# Genome-wide association study of febrile seizures identifies seven new loci implicating fever response and neuronal excitability genes

**DOI:** 10.1101/2020.11.18.20233916

**Authors:** Line Skotte, João Fadista, Jonas Bybjerg-Grauholm, Vivek Appadurai, Michael S Hildebrand, Thomas F Hansen, Karina Banasik, Jakob Grove, Clara A Climent, Frank Geller, Carmen F Bjurström, Bjarni J Vilhjálmsson, Matthew Coleman, John A Damiano, Rosemary Burgess, Ingrid E Scheffer, Ole Birger Vesterager Pedersen, Christian Erikstrup, David Westergaard, Kaspar René Nielsen, Erik Sørensen, Mie Topholm Bruun, Xueping Liu, Henrik Hjalgrim, Tune H Pers, Preben Bo Mortensen, Ole Mors, Merete Nordentoft, Julie W Dreier, Anders Børglum, Jakob Christensen, David M Hougaard, Alfonso Buil, Anders Hviid, Mads Melbye, Henrik Ullum, Samuel F Berkovic, Thomas Werge, Bjarke Feenstra

## Abstract

Febrile seizures represent the most common type of pathological brain activity in young children and are influenced by genetic, environmental, and developmental factors. While usually benign, in a minority of cases, febrile seizures precede later development of epilepsy. Here, we conducted a genome-wide association study of febrile seizures with 7,635 cases and 93,966 controls identifying and replicating seven new loci, all with *P* < 5 × 10^−10^. Variants at two loci were functionally related to altered expression of the fever response genes *PTGER3* and *IL10*, and four other loci harbored genes (*BSN, ERC2, GABRG2, HERC1*) influencing neuronal excitability by regulating neurotransmitter release and binding, vesicular transport or membrane trafficking at the synapse. *GABRG2* is a well-established epilepsy gene comprising variants associated with febrile seizures, and overall we found positive genetic correlations with epilepsies (*r*_*g*_ = 0.39, *P* = 1.68 × 10^−4^). Finally, a polygenic risk score based on all genome-wide significant loci was associated within patients with number of hospital admissions with febrile seizures and age at first admission, suggesting potential clinical utility of improved genetic understanding of febrile seizure genesis.

## Supplementary Table 3 for "Genome-wide association study of febrile seizures identifies seven new loci implicating fever response and neuronal excitability genes"

### Sheet: Discovery stage results
					Meta-analysis						SSI discovery cohort							iPSYCH discovery cohort
						95% CI bounds			Heterogeneity test			Effect allele frequency			95% CI bounds				Effect allele frequency			95% CI bounds
snp	CHR	BP	Effect_allele	Alt_allele	OR	OR_lower	OR_upper	P	I2	P_het	Imputation INFO	cases	controls	OR	OR_lower	OR_upper	P	Imputation INFO	cases	controls	OR	OR_lower	OR_upper	P	Variant_class	Nearest_gene	Exonic_var_class	Affected_transcripts	SIFT_score	SIFT_pred	Polyphen2_HDIV_score	Polyphen2_HDIV_pred	FATHMM_score	FATHMM_pred
rs12750733	1	71136417	A	T	1.10993	1.05935	1.16294	1.132e-05	0	0.5566	0.974442	0.459183	0.429893	1.13068	1.04649	1.22163	0.00186227	0.954816	0.451444	0.42889	1.0983	1.03611	1.16421	0.00164107	intergenic	CTH(dist=230883),LINC01788(dist=35719)	NA	NA	NA	NA	NA	NA	NA	NA
rs2782763	1	71142202	T	C	1.12806	1.06198	1.19826	8.956e-05	0	0.5359	0.999903	0.834756	0.813791	1.15694	1.04666	1.27885	0.00408906	1	0.829948	0.814225	1.112	1.03113	1.19922	0.0053568	intergenic	CTH(dist=236668),LINC01788(dist=29934)	NA	NA	NA	NA	NA	NA	NA	NA
rs1932057	1	71145358	A	G	1.12547	1.06203	1.19269	6.353e-05	0	0.3975	0.998024	0.816801	0.793441	1.16379	1.05644	1.28205	0.00198745	0.993997	0.808486	0.792549	1.10465	1.02757	1.18751	0.00649547	intergenic	CTH(dist=239824),LINC01788(dist=26778)	NA	NA	NA	NA	NA	NA	NA	NA
rs2992054	1	71148359	G	A	1.12829	1.06198	1.19873	9.597e-05	0	0.5663	0.993381	0.835679	0.815227	1.15512	1.04444	1.27752	0.00473483	0.995018	0.831325	0.81562	1.11326	1.03186	1.20108	0.00512611	intergenic	CTH(dist=242825),LINC01788(dist=23777)	NA	NA	NA	NA	NA	NA	NA	NA
rs2152134	1	71154417	A	G	1.15396	1.09384	1.21739	1.608e-07	15.3	0.2772	0.999217	0.765273	0.731364	1.20007	1.09818	1.31141	4.98168e-05	0.961449	0.757142	0.734781	1.12827	1.05498	1.20665	0.000378698	intergenic	CTH(dist=248883),LINC01788(dist=17719)	NA	NA	NA	NA	NA	NA	NA	NA
rs1889601	1	71154611	A	C	1.12705	1.07189	1.18504	2.96e-06	0	0.3367	0.967295	0.695986	0.664382	1.16448	1.07126	1.26582	0.000328042	0.949883	0.692057	0.67081	1.10639	1.0391	1.17805	0.00149413	intergenic	CTH(dist=249077),LINC01788(dist=17525)	NA	NA	NA	NA	NA	NA	NA	NA
rs2782804	1	71155812	G	A	1.10772	1.05537	1.16266	3.361e-05	0	0.9097	0.984318	0.353185	0.329948	1.1118	1.02617	1.20458	0.00964323	0.958242	0.356128	0.334027	1.10536	1.04037	1.1744	0.00125451	intergenic	CTH(dist=250278),LINC01788(dist=16324)	NA	NA	NA	NA	NA	NA	NA	NA
rs2820547	1	71158794	A	G	1.10816	1.056	1.1629	2.979e-05	0	0.923	0.990613	0.35408	0.330702	1.11169	1.02634	1.20414	0.0094762	0.960882	0.356879	0.334536	1.10621	1.04126	1.1752	0.00113046	intergenic	CTH(dist=253260),LINC01788(dist=13342)	NA	NA	NA	NA	NA	NA	NA	NA
rs2152127	1	71162244	C	A	1.10927	1.05726	1.16383	2.367e-05	0	0.9729	0.994068	0.3569	0.333662	1.11048	1.02536	1.20266	0.0101024	0.96361	0.359986	0.336987	1.10855	1.04373	1.17741	0.000844794	intergenic	CTH(dist=256710),LINC01788(dist=9892)	NA	NA	NA	NA	NA	NA	NA	NA
rs3001038	1	71163715	A	G	1.16509	1.11286	1.21977	6.538e-11	0	0.5803	0.994585	0.526995	0.48584	1.18565	1.09776	1.28058	1.41853e-05	0.981562	0.524234	0.48831	1.15402	1.08997	1.22183	8.59233e-07	intergenic	CTH(dist=258181),LINC01788(dist=8421)	NA	NA	NA	NA	NA	NA	NA	NA
rs2820551	1	71163908	A	G	1.16079	1.10897	1.21503	1.6e-10	0	0.6219	0.999888	0.498994	0.458576	1.17883	1.09203	1.27253	2.43489e-05	0.983245	0.495918	0.460633	1.15088	1.08715	1.21836	1.34722e-06	intergenic	CTH(dist=258374),LINC01788(dist=8228)	NA	NA	NA	NA	NA	NA	NA	NA
rs1537676	1	71164434	C	T	1.1221	1.06051	1.18726	6.356e-05	0	0.527	0.9947	0.797551	0.774288	1.14918	1.04705	1.26127	0.00323152	0.971454	0.792668	0.775748	1.10657	1.03075	1.18797	0.00478704	intergenic	CTH(dist=258900),LINC01788(dist=7702)	NA	NA	NA	NA	NA	NA	NA	NA
rs1889600	1	71166263	T	G	1.10374	1.05178	1.15826	5.918e-05	0	0.835	0.997585	0.353794	0.330448	1.11123	1.02602	1.20351	0.00966545	0.964	0.355596	0.334472	1.09947	1.035	1.16796	0.00219046	intergenic	CTH(dist=260729),LINC01788(dist=5873)	NA	NA	NA	NA	NA	NA	NA	NA
rs34655356	1	71168642	G	A	1.14648	1.07194	1.22621	6.716e-05	0	0.7199	0.992324	0.141573	0.123722	1.16502	1.04301	1.30131	0.00710621	0.951849	0.138133	0.12434	1.13571	1.0436	1.23595	0.00361448	intergenic	CTH(dist=263108),LINC01788(dist=3494)	NA	NA	NA	NA	NA	NA	NA	NA
rs12729410	1	71169276	T	G	1.10076	1.04894	1.15513	9.44e-05	0	0.6878	0.994334	0.353493	0.3294	1.11526	1.02959	1.20805	0.0075494	0.967202	0.353015	0.333235	1.09258	1.02853	1.16062	0.00421843	intergenic	CTH(dist=263742),LINC01788(dist=2860)	NA	NA	NA	NA	NA	NA	NA	NA
rs77376621	1	71170368	A	G	1.14683	1.08007	1.21771	7.487e-06	0	0.4812	0.976081	0.826751	0.802523	1.18005	1.06826	1.30354	0.00102191	0.972717	0.820788	0.802667	1.12834	1.04671	1.21633	0.00143355	intergenic	CTH(dist=264834),LINC01788(dist=1768)	NA	NA	NA	NA	NA	NA	NA	NA
rs148706516	1	71175617	C	T	1.14122	1.075	1.21152	1.512e-05	0	0.4048	0.974976	0.82719	0.802961	1.18053	1.06856	1.30424	0.00100732	0.977319	0.820138	0.80306	1.11963	1.03892	1.20661	0.00277141	ncRNA_intronic	LINC01788	NA	NA	NA	NA	NA	NA	NA	NA
rs113292562	1	71175620	G	T	1.14122	1.075	1.21152	1.511e-05	0	0.4047	0.974968	0.82719	0.802959	1.18054	1.06857	1.30425	0.00100675	0.97732	0.820138	0.80306	1.11963	1.03892	1.20661	0.00277143	ncRNA_intronic	LINC01788	NA	NA	NA	NA	NA	NA	NA	NA
rs1343786	1	71181691	A	G	1.1136	1.06306	1.16655	5.857e-06	0	0.5745	0.991113	0.410053	0.380594	1.13367	1.04876	1.22545	0.00159652	0.989779	0.407201	0.383582	1.10257	1.0404	1.16845	0.00100778	ncRNA_intronic	LINC01788	NA	NA	NA	NA	NA	NA	NA	NA
rs75662562	1	71184403	T	A	1.14614	1.07942	1.21698	8.123e-06	0	0.4778	0.977838	0.827832	0.803703	1.17972	1.06783	1.30334	0.00105688	0.982353	0.8226	0.804528	1.12762	1.04611	1.21547	0.00150411	ncRNA_intronic	LINC01788	NA	NA	NA	NA	NA	NA	NA	NA
rs71500628	1	71186212	C	T	1.11038	1.05956	1.16363	1.146e-05	0	0.5964	0.966521	0.416417	0.388362	1.12951	1.04416	1.22185	0.00239744	0.97942	0.412198	0.38925	1.10006	1.03783	1.16602	0.00136684	ncRNA_intronic	LINC01788	NA	NA	NA	NA	NA	NA	NA	NA
rs1414069	1	71187649	G	A	1.17857	1.0897	1.27468	3.939e-05	0	0.43	0.997258	0.0957356	0.0789797	1.22966	1.07828	1.40229	0.002204	0.999804	0.0941848	0.0828146	1.15125	1.04426	1.26921	0.00538742	ncRNA_intronic	LINC01788	NA	NA	NA	NA	NA	NA	NA	NA
rs3120156	1	71188712	C	A	1.17857	1.0897	1.27468	3.903e-05	0	0.4311	0.997436	0.0957293	0.0789717	1.22963	1.07827	1.40224	0.00220494	0.999755	0.094181	0.0827996	1.15141	1.0444	1.26939	0.0053442	ncRNA_intronic	LINC01788	NA	NA	NA	NA	NA	NA	NA	NA
rs3131375	1	71190438	A	T	1.17975	1.08972	1.27721	4.486e-05	0	0.4801	0.987631	0.0943483	0.0781549	1.22588	1.0735	1.39989	0.00283642	0.98625	0.092267	0.0810038	1.15486	1.0459	1.27516	0.00512136	ncRNA_intronic	LINC01788	NA	NA	NA	NA	NA	NA	NA	NA
rs2421790	1	71191807	T	C	1.10098	1.0508	1.15355	5.488e-05	0	0.7125	0.983857	0.400736	0.375644	1.11405	1.02998	1.20499	0.00702011	0.994396	0.397904	0.376264	1.09378	1.03199	1.15927	0.00258725	ncRNA_intronic	LINC01788	NA	NA	NA	NA	NA	NA	NA	NA
rs2782785	1	71193289	C	T	1.17857	1.08991	1.27443	3.886e-05	0	0.4288	0.99873	0.0958458	0.0790347	1.22975	1.07856	1.40214	0.0021655	0.999851	0.0941856	0.0828175	1.15121	1.04422	1.26916	0.00539784	ncRNA_intronic	LINC01788	NA	NA	NA	NA	NA	NA	NA	NA
rs35645185	1	71199641	A	AT	1.18022	1.09123	1.27647	3.423e-05	0	0.4379	0.995585	0.0954319	0.0786709	1.23069	1.07891	1.40383	0.00215794	0.998967	0.0941336	0.082629	1.15341	1.04617	1.27166	0.00483434	ncRNA_intronic	LINC01788	NA	NA	NA	NA	NA	NA	NA	NA
rs1932053	1	71199713	T	C	1.17904	1.09035	1.27494	3.696e-05	0	0.4298	0.999776	0.0959319	0.0790674	1.23004	1.07895	1.40229	0.00211893	0.99983	0.0942262	0.0828211	1.1517	1.04469	1.26968	0.0052536	ncRNA_intronic	LINC01788	NA	NA	NA	NA	NA	NA	NA	NA
rs2152124	1	71200708	T	C	1.18116	1.09231	1.27724	3.014e-05	0	0.4389	0.997952	0.0961334	0.07919	1.23122	1.07998	1.40364	0.00202078	0.996976	0.0947067	0.0831059	1.15431	1.04714	1.27246	0.00454632	ncRNA_intronic	LINC01788	NA	NA	NA	NA	NA	NA	NA	NA
rs138345099	1	71202234	C	T	1.15281	1.08549	1.2243	3.609e-06	0	0.4969	0.971901	0.828957	0.804389	1.18525	1.0723	1.3101	0.000803307	0.988467	0.82521	0.806263	1.13488	1.05262	1.22358	0.000850367	ncRNA_intronic	LINC01788	NA	NA	NA	NA	NA	NA	NA	NA
rs1591383	1	71208811	C	A	1.18152	1.09264	1.27762	2.887e-05	0	0.444	0.99949	0.0959392	0.0790143	1.23112	1.07987	1.40355	0.00203269	0.999831	0.0944839	0.0828282	1.15505	1.04784	1.27324	0.0043615	ncRNA_intronic	LINC01788	NA	NA	NA	NA	NA	NA	NA	NA
rs2782778	1	71211498	T	C	1.18199	1.09308	1.27814	2.771e-05	0	0.4461	0.999606	0.0959362	0.0789979	1.23133	1.08005	1.40379	0.00201545	0.999893	0.0945249	0.082829	1.15558	1.04834	1.27379	0.00423325	ncRNA_intronic	LINC01788	NA	NA	NA	NA	NA	NA	NA	NA
rs2782777	1	71211565	T	G	1.18305	1.09406	1.27929	2.537e-05	0	0.4698	0.991852	0.0962823	0.0794938	1.22993	1.07861	1.40249	0.00216695	0.99708	0.0948154	0.0829603	1.15798	1.05052	1.27644	0.00372338	ncRNA_intronic	LINC01788	NA	NA	NA	NA	NA	NA	NA	NA
rs1591385	1	71215084	A	G	1.18365	1.09482	1.27968	2.308e-05	0	0.458	0.999997	0.0959317	0.0789606	1.23179	1.08048	1.4043	0.00197537	1	0.094783	0.0828825	1.15799	1.05073	1.2762	0.00365632	ncRNA_intronic	LINC01788	NA	NA	NA	NA	NA	NA	NA	NA
rs10889887	1	71227539	T	C	1.14809	1.08211	1.2181	4.892e-06	0	0.4652	0.997451	0.826023	0.800896	1.18213	1.07158	1.30409	0.000764297	0.998128	0.821884	0.803248	1.12912	1.04825	1.21623	0.0011945	ncRNA_intronic	LINC01788	NA	NA	NA	NA	NA	NA	NA	NA
rs11209689	1	71229637	G	T	1.14763	1.08167	1.21761	5.091e-06	0	0.478	0.999981	0.825713	0.800705	1.18056	1.07034	1.30214	0.000824238	1	0.821784	0.803097	1.12917	1.04838	1.21618	0.00117436	ncRNA_intronic	LINC01788	NA	NA	NA	NA	NA	NA	NA	NA
rs998550	1	71230547	A	G	1.14454	1.09344	1.19802	7.132e-09	0	0.347	0.999999	0.559518	0.519648	1.179	1.09175	1.27322	2.58673e-05	1	0.555157	0.524845	1.12613	1.06388	1.19202	4.10065e-05	ncRNA_intronic	LINC01788	NA	NA	NA	NA	NA	NA	NA	NA
rs55966125	1	71233763	T	C	1.11349	1.06295	1.16643	5.945e-06	0	0.9667	0.997524	0.618455	0.59265	1.11494	1.03218	1.20433	0.00560059	0.998571	0.620314	0.594167	1.11265	1.0496	1.17948	0.000317881	ncRNA_intronic	LINC01788	NA	NA	NA	NA	NA	NA	NA	NA
rs3122597	1	71234052	T	C	1.22495	1.11649	1.34394	1.773e-05	0	0.5056	0.923956	0.07186	0.0579308	1.27872	1.09324	1.49567	0.00230009	0.935621	0.0702393	0.0599019	1.19704	1.06707	1.34283	0.00269351	ncRNA_intronic	LINC01788	NA	NA	NA	NA	NA	NA	NA	NA
rs76725152	1	71234161	CT	C	1.11583	1.06498	1.16912	4.214e-06	0	0.849	0.984407	0.614441	0.587373	1.12254	1.03878	1.21307	0.00341667	0.98745	0.614395	0.588509	1.11201	1.04886	1.17896	0.000354365	ncRNA_intronic	LINC01788	NA	NA	NA	NA	NA	NA	NA	NA
rs75926770	1	71234743	T	C	1.11349	1.06295	1.16643	5.894e-06	0	0.9674	0.997714	0.61841	0.592584	1.11494	1.0322	1.20431	0.00558498	0.99853	0.620288	0.59413	1.1127	1.04965	1.17954	0.000315942	ncRNA_intronic	LINC01788	NA	NA	NA	NA	NA	NA	NA	NA
rs3131371	1	71234764	A	T	1.17328	1.08459	1.26921	6.72e-05	0	0.4727	0.998674	0.0946733	0.0786659	1.21972	1.06901	1.39169	0.00338945	0.999	0.0935406	0.0824166	1.1485	1.04144	1.26656	0.00637736	ncRNA_intronic	LINC01788	NA	NA	NA	NA	NA	NA	NA	NA
rs10889888	1	71234883	A	G	1.11382	1.06327	1.16678	5.536e-06	0	0.9645	0.998313	0.618257	0.592307	1.1154	1.03267	1.20475	0.00538245	0.998511	0.620284	0.594076	1.11295	1.04989	1.1798	0.000306832	ncRNA_intronic	LINC01788	NA	NA	NA	NA	NA	NA	NA	NA
rs1854149	1	71240366	A	T	1.17445	1.08568	1.27048	6.002e-05	0	0.4706	0.998856	0.0948172	0.0786925	1.22115	1.07034	1.39322	0.00319087	0.998834	0.0936276	0.0824282	1.14955	1.04243	1.26768	0.00602727	ncRNA_intronic	LINC01788	NA	NA	NA	NA	NA	NA	NA	NA
rs12080803	1	71240621	G	T	1.11427	1.0637	1.16725	5.033e-06	0	0.9649	0.999994	0.618031	0.591895	1.11583	1.0332	1.20506	0.00514644	0.998503	0.620085	0.593779	1.11341	1.05033	1.18029	0.000290455	ncRNA_intronic	LINC01788	NA	NA	NA	NA	NA	NA	NA	NA
rs7547597	1	71241232	C	A	1.11371	1.06316	1.16667	5.621e-06	0	0.9758	0.99963	0.618112	0.592224	1.11476	1.03216	1.20397	0.0055814	0.998643	0.620077	0.593832	1.1131	1.05003	1.17995	0.000301162	ncRNA_intronic	LINC01788	NA	NA	NA	NA	NA	NA	NA	NA
rs2258725	1	71242203	C	T	1.17492	1.08611	1.27099	5.782e-05	0	0.4727	0.998937	0.0948358	0.0786982	1.22133	1.07051	1.39341	0.00316532	0.998745	0.0936734	0.082435	1.15005	1.0429	1.26822	0.00586659	ncRNA_intronic	LINC01788	NA	NA	NA	NA	NA	NA	NA	NA
rs148510001	1	71242740	AAAATAAATAAAT	A	1.17492	1.08611	1.27099	5.742e-05	0	0.4725	0.99878	0.0948277	0.0786855	1.22145	1.07059	1.39356	0.00315507	0.998707	0.0936804	0.082436	1.15013	1.04297	1.2683	0.00584337	ncRNA_intronic	LINC01788	NA	NA	NA	NA	NA	NA	NA	NA
rs1327458	1	71242896	C	T	1.11382	1.06327	1.16678	5.536e-06	0	0.9772	0.999642	0.618116	0.592223	1.11478	1.03218	1.20399	0.00557444	0.99888	0.620012	0.593737	1.11321	1.05014	1.18006	0.000296858	ncRNA_intronic	LINC01788	NA	NA	NA	NA	NA	NA	NA	NA
rs7523175	1	71245866	G	T	1.11293	1.06242	1.16585	6.573e-06	0	0.9305	0.998095	0.620065	0.593969	1.11598	1.03326	1.20532	0.00513468	0.997758	0.62125	0.595511	1.11119	1.04816	1.17801	0.000382249	ncRNA_intronic	LINC01788	NA	NA	NA	NA	NA	NA	NA	NA
rs2148800	1	71246574	T	C	1.11071	1.06009	1.16375	9.883e-06	0	0.9203	0.996627	0.619498	0.593848	1.11422	1.03153	1.20354	0.00588087	0.997099	0.621224	0.596032	1.10873	1.0458	1.17544	0.000510589	ncRNA_intronic	LINC01788	NA	NA	NA	NA	NA	NA	NA	NA
rs2478980	1	71248630	A	G	1.17574	1.08687	1.27188	5.315e-05	0	0.4754	0.999145	0.0949161	0.0787261	1.22192	1.07108	1.394	0.00308202	0.998705	0.0937589	0.0824452	1.15105	1.04384	1.26928	0.00555363	ncRNA_intronic	LINC01788	NA	NA	NA	NA	NA	NA	NA	NA
rs10889889	1	71250352	A	C	1.11382	1.06327	1.16678	5.421e-06	0	0.9827	0.99995	0.617572	0.592019	1.11311	1.03068	1.20212	0.00623583	1	0.620072	0.593553	1.11429	1.05118	1.1812	0.000260738	ncRNA_intronic	LINC01788	NA	NA	NA	NA	NA	NA	NA	NA
rs1409979	1	71251031	T	A	1.17786	1.08905	1.27392	4.343e-05	0	0.464	0.998872	0.0951715	0.0787526	1.22528	1.0741	1.39773	0.00268636	0.998287	0.0940362	0.082608	1.15247	1.04522	1.27072	0.00511912	ncRNA_exonic	LINC01788	NA	NA	NA	NA	NA	NA	NA	NA
rs1409980	1	71251069	T	A	1.17786	1.08905	1.27392	4.342e-05	0	0.464	0.998876	0.095176	0.0787527	1.22528	1.07411	1.39773	0.00268582	0.998286	0.094036	0.082608	1.15247	1.04522	1.27073	0.00511839	ncRNA_exonic	LINC01788	NA	NA	NA	NA	NA	NA	NA	NA
rs2209747	1	71251652	G	A	1.17786	1.08905	1.27392	4.324e-05	0	0.4641	0.998932	0.0951801	0.0787567	1.2253	1.07413	1.39774	0.0026823	0.998237	0.0940404	0.0826064	1.15252	1.04526	1.27079	0.00510512	ncRNA_exonic	LINC01788	NA	NA	NA	NA	NA	NA	NA	NA
rs10493479	1	71251704	T	C	1.1146	1.06401	1.1676	4.714e-06	0	0.9819	0.999181	0.617837	0.591816	1.11543	1.03281	1.20466	0.005309	0.999493	0.620066	0.593575	1.11418	1.05108	1.18108	0.000263622	ncRNA_exonic	LINC01788	NA	NA	NA	NA	NA	NA	NA	NA
rs1536535	1	71257055	G	T	1.17845	1.08959	1.27456	4.072e-05	0	0.4709	0.9992	0.0951936	0.0787675	1.22524	1.07411	1.39764	0.00268313	0.997438	0.0940988	0.0825982	1.15353	1.04617	1.27191	0.00484776	intergenic	LINC01788(dist=4904),PTGER3(dist=60986)	NA	NA	NA	NA	NA	NA	NA	NA
rs2260503	1	71257230	A	C	1.17857	1.0897	1.27468	4.028e-05	0	0.4703	0.999245	0.0952107	0.0787717	1.22542	1.07428	1.39782	0.00266226	0.997381	0.0941014	0.0825988	1.15361	1.04623	1.272	0.00482847	intergenic	LINC01788(dist=5079),PTGER3(dist=60811)	NA	NA	NA	NA	NA	NA	NA	NA
rs2260575	1	71258914	A	G	1.1788	1.08992	1.27494	3.963e-05	0	0.4715	0.999339	0.0952205	0.0787752	1.22546	1.07433	1.39786	0.00265513	0.997211	0.0941177	0.0825969	1.15384	1.04645	1.27226	0.00476986	intergenic	LINC01788(dist=6763),PTGER3(dist=59127)	NA	NA	NA	NA	NA	NA	NA	NA
rs55753905	1	71259098	T	A	1.11405	1.06348	1.16702	5.339e-06	0	0.9935	0.997469	0.617921	0.592192	1.11434	1.03169	1.2036	0.00579705	0.997855	0.6198	0.593403	1.11389	1.05076	1.18081	0.000275437	intergenic	LINC01788(dist=6947),PTGER3(dist=58943)	NA	NA	NA	NA	NA	NA	NA	NA
rs2260577	1	71259230	C	A	1.1788	1.08992	1.27494	3.981e-05	0	0.4724	0.999179	0.0951999	0.078769	1.22533	1.07419	1.39773	0.00267299	0.997205	0.0941165	0.0825968	1.15386	1.04646	1.27228	0.0047661	intergenic	LINC01788(dist=7079),PTGER3(dist=58811)	NA	NA	NA	NA	NA	NA	NA	NA
rs56823370	1	71259412	A	G	1.11405	1.06348	1.16702	5.358e-06	0	0.9944	0.997421	0.617876	0.59216	1.11428	1.03164	1.20354	0.00581977	0.997838	0.619798	0.593399	1.11389	1.05077	1.18082	0.000275416	intergenic	LINC01788(dist=7261),PTGER3(dist=58629)	NA	NA	NA	NA	NA	NA	NA	NA
rs57971561	1	71259428	TA	T	1.11472	1.06412	1.16772	4.74e-06	0	0.9829	0.997292	0.617781	0.59181	1.11545	1.03276	1.20477	0.00534234	0.997759	0.619777	0.593303	1.11427	1.05112	1.18122	0.000263547	intergenic	LINC01788(dist=7277),PTGER3(dist=58613)	NA	NA	NA	NA	NA	NA	NA	NA
rs12062142	1	71259729	A	T	1.11472	1.06412	1.16772	4.737e-06	0	0.9835	0.997209	0.617765	0.591801	1.11543	1.03273	1.20475	0.00535163	0.997733	0.619775	0.593296	1.11429	1.05114	1.18124	0.000262918	intergenic	LINC01788(dist=7578),PTGER3(dist=58312)	NA	NA	NA	NA	NA	NA	NA	NA
rs2265982	1	71259863	A	G	1.19268	1.09908	1.29425	2.421e-05	0	0.4564	0.981752	0.0902052	0.0737477	1.24302	1.08481	1.42431	0.00188704	0.97623	0.0869898	0.0758214	1.16514	1.05182	1.29066	0.00404205	intergenic	LINC01788(dist=7712),PTGER3(dist=58178)	NA	NA	NA	NA	NA	NA	NA	NA
rs2265109	1	71259987	C	T	1.17857	1.0897	1.27468	4.037e-05	0	0.4745	0.998724	0.0951602	0.0787615	1.225	1.07385	1.39742	0.00271743	0.997138	0.0941177	0.0825987	1.15385	1.04645	1.27227	0.00476807	intergenic	LINC01788(dist=7836),PTGER3(dist=58054)	NA	NA	NA	NA	NA	NA	NA	NA
rs12094241	1	71260187	G	A	1.1146	1.06401	1.1676	4.784e-06	0	0.9848	0.997016	0.617752	0.591817	1.11532	1.03263	1.20464	0.00539693	0.997722	0.61977	0.593295	1.11427	1.05112	1.18122	0.000263498	intergenic	LINC01788(dist=8036),PTGER3(dist=57854)	NA	NA	NA	NA	NA	NA	NA	NA
rs111770711	1	71261848	A	G	1.13021	1.06797	1.19607	2.247e-05	0	0.7666	0.981019	0.798996	0.777155	1.14315	1.04062	1.25578	0.0050226	0.990151	0.79718	0.777731	1.12294	1.04606	1.20547	0.00120523	intergenic	LINC01788(dist=9697),PTGER3(dist=56193)	NA	NA	NA	NA	NA	NA	NA	NA
rs140878290	1	71261895	G	A	1.13021	1.06797	1.19607	2.256e-05	0	0.7677	0.981156	0.798963	0.777133	1.14304	1.04053	1.25564	0.00504743	0.990155	0.797179	0.777731	1.12294	1.04607	1.20547	0.00120521	intergenic	LINC01788(dist=9744),PTGER3(dist=56146)	NA	NA	NA	NA	NA	NA	NA	NA
rs12743693	1	71263100	T	C	1.17845	1.08959	1.27456	4.134e-05	0	0.4814	0.997536	0.0950382	0.0787347	1.22413	1.07295	1.39661	0.00283922	0.997074	0.0941306	0.0825944	1.15406	1.04665	1.2725	0.00471519	intergenic	LINC01788(dist=10949),PTGER3(dist=54941)	NA	NA	NA	NA	NA	NA	NA	NA
rs2820539	1	71263270	A	G	1.17845	1.08959	1.27456	4.142e-05	0	0.4818	0.99745	0.0950339	0.0787343	1.22407	1.07289	1.39655	0.00284719	0.997065	0.0941304	0.0825945	1.15407	1.04665	1.27251	0.00471382	intergenic	LINC01788(dist=11119),PTGER3(dist=54771)	NA	NA	NA	NA	NA	NA	NA	NA
rs2259015	1	71266825	T	C	1.1781	1.08905	1.27442	4.291e-05	0	0.4907	0.996154	0.0949098	0.078726	1.22286	1.07169	1.39535	0.00301351	0.996956	0.094142	0.0825939	1.15426	1.04682	1.27272	0.00466797	intergenic	LINC01788(dist=14674),PTGER3(dist=51216)	NA	NA	NA	NA	NA	NA	NA	NA
rs2259054	1	71267012	C	T	1.18471	1.09474	1.28208	2.562e-05	0	0.4902	0.992537	0.0937346	0.0773309	1.23025	1.07698	1.40534	0.00245109	0.994476	0.0935844	0.0817008	1.16071	1.05232	1.28027	0.00342238	intergenic	LINC01788(dist=14861),PTGER3(dist=51029)	NA	NA	NA	NA	NA	NA	NA	NA
rs7530826	1	71267325	A	T	1.1136	1.06306	1.16655	5.802e-06	0	0.9889	0.996175	0.617635	0.592213	1.11314	1.03054	1.20236	0.00633392	0.99747	0.61971	0.593316	1.1139	1.05077	1.18083	0.000275534	intergenic	LINC01788(dist=15174),PTGER3(dist=50716)	NA	NA	NA	NA	NA	NA	NA	NA
rs1409982	1	71267891	C	T	1.1136	1.06306	1.16655	5.834e-06	0	0.9876	0.996255	0.617607	0.592203	1.11305	1.03046	1.20226	0.00637216	0.997449	0.619703	0.593309	1.11391	1.05077	1.18084	0.000275535	intergenic	LINC01788(dist=15740),PTGER3(dist=50150)	NA	NA	NA	NA	NA	NA	NA	NA
rs2225110	1	71273108	T	G	1.17892	1.08832	1.27707	5.483e-05	0	0.5912	0.979921	0.0928292	0.0776807	1.21419	1.06181	1.38843	0.00485828	0.981266	0.0916647	0.0801973	1.15986	1.0499	1.28133	0.00414192	intergenic	LINC01788(dist=20957),PTGER3(dist=44933)	NA	NA	NA	NA	NA	NA	NA	NA
rs1327454	1	71273290	G	A	1.1768	1.08743	1.27352	5.226e-05	0	0.5541	0.988266	0.0938149	0.0783514	1.21552	1.06413	1.38845	0.00430272	0.992885	0.0938785	0.0822592	1.15639	1.04843	1.27546	0.00428948	intergenic	LINC01788(dist=21139),PTGER3(dist=44751)	NA	NA	NA	NA	NA	NA	NA	NA
rs11209696	1	71273955	T	C	1.11449	1.06391	1.16748	4.772e-06	0	0.9968	0.996081	0.611983	0.586403	1.11431	1.03167	1.20357	0.00581013	0.997415	0.614181	0.587473	1.11453	1.05155	1.18129	0.000245625	intergenic	LINC01788(dist=21804),PTGER3(dist=44086)	NA	NA	NA	NA	NA	NA	NA	NA
rs2257713	1	71274220	C	T	1.17998	1.09079	1.27647	3.614e-05	0	0.5116	0.994523	0.0948385	0.0787086	1.22272	1.07141	1.39539	0.00306236	0.99603	0.0943274	0.0825663	1.15727	1.0496	1.276	0.00396476	intergenic	LINC01788(dist=22069),PTGER3(dist=43821)	NA	NA	NA	NA	NA	NA	NA	NA
rs7555485	1	71274391	T	A	1.13043	1.06818	1.19631	2.185e-05	0	0.8718	0.983351	0.797874	0.776799	1.13739	1.03563	1.24914	0.00680696	0.988976	0.79768	0.777764	1.12643	1.04922	1.20932	0.000896769	intergenic	LINC01788(dist=22240),PTGER3(dist=43650)	NA	NA	NA	NA	NA	NA	NA	NA
rs7551638	1	71278975	A	C	1.1801	1.08962	1.27809	4.811e-05	0	0.5454	0.983211	0.0935229	0.0779121	1.21966	1.06722	1.39389	0.00380799	0.981256	0.0916838	0.0802835	1.15858	1.04874	1.27991	0.00442298	intergenic	LINC01788(dist=26824),PTGER3(dist=39066)	NA	NA	NA	NA	NA	NA	NA	NA
rs7525012	1	71283843	T	C	1.17292	1.08384	1.26933	7.624e-05	0	0.5014	0.991924	0.0936693	0.0781223	1.21668	1.06536	1.38949	0.00406485	0.993868	0.0930321	0.0819142	1.14963	1.04196	1.26841	0.00626893	intergenic	LINC01788(dist=31692),PTGER3(dist=34198)	NA	NA	NA	NA	NA	NA	NA	NA
rs1327452	1	71284647	C	T	1.17246	1.08341	1.26882	7.943e-05	0	0.5039	0.992207	0.0935881	0.0780936	1.21596	1.06471	1.3887	0.00418252	0.994135	0.0929982	0.0818992	1.14932	1.04169	1.26808	0.00636913	intergenic	LINC01788(dist=32496),PTGER3(dist=33394)	NA	NA	NA	NA	NA	NA	NA	NA
rs4650090	1	71290212	A	G	1.17046	1.08157	1.26666	9.493e-05	0	0.5048	0.993684	0.0933079	0.0779631	1.21383	1.06278	1.38634	0.00454946	0.995905	0.0927925	0.0818204	1.14742	1.03995	1.266	0.00701979	intergenic	LINC01788(dist=38061),PTGER3(dist=27829)	NA	NA	NA	NA	NA	NA	NA	NA
rs72669104	1	71290670	C	T	1.12075	1.06007	1.18491	6.181e-05	0	0.9622	0.993151	0.789872	0.771204	1.11871	1.01984	1.22717	0.0170233	0.994964	0.790331	0.770608	1.12185	1.04614	1.20304	0.00112321	intergenic	LINC01788(dist=38519),PTGER3(dist=27371)	NA	NA	NA	NA	NA	NA	NA	NA
rs72669107	1	71291519	G	A	1.12142	1.06071	1.18562	5.579e-05	0	0.952	0.995397	0.790378	0.771678	1.1189	1.02007	1.22731	0.0167848	0.997428	0.791064	0.771172	1.12289	1.04712	1.20414	0.00102089	intergenic	LINC01788(dist=39368),PTGER3(dist=26522)	NA	NA	NA	NA	NA	NA	NA	NA
rs56031529	1	71292832	A	G	1.12142	1.06071	1.18562	5.579e-05	0	0.9529	0.995629	0.790396	0.771693	1.11892	1.0201	1.22732	0.0167616	0.997937	0.791074	0.771182	1.12284	1.04709	1.20406	0.00102222	intergenic	LINC01788(dist=40681),PTGER3(dist=25209)	NA	NA	NA	NA	NA	NA	NA	NA
rs2182324	1	71309122	C	T	1.11974	1.05933	1.18361	6.596e-05	0	0.9794	0.990912	0.787498	0.768714	1.11869	1.02012	1.22679	0.0167008	0.992406	0.78771	0.768083	1.12039	1.04505	1.20116	0.00122866	intergenic	LINC01788(dist=56971),PTGER3(dist=8919)	NA	NA	NA	NA	NA	NA	NA	NA
rs6424404	1	71309724	T	C	1.12075	1.06007	1.18491	6.144e-05	0	0.9789	0.996972	0.790601	0.771488	1.12184	1.02274	1.23054	0.0143956	0.99615	0.790718	0.771264	1.12008	1.0445	1.20114	0.00131398	intergenic	LINC01788(dist=57573),PTGER3(dist=8317)	NA	NA	NA	NA	NA	NA	NA	NA
rs2209749	1	71311742	C	T	1.11974	1.05891	1.18407	7.197e-05	0	0.9993	0.991726	0.789766	0.771052	1.11973	1.02065	1.22844	0.0162846	0.992513	0.790259	0.770908	1.11968	1.04405	1.20079	0.00137869	intergenic	LINC01788(dist=59591),PTGER3(dist=6299)	NA	NA	NA	NA	NA	NA	NA	NA
rs55958766	1	71313321	C	T	1.12042	1.05955	1.18478	6.429e-05	0	0.951	0.995826	0.79056	0.771283	1.12306	1.02379	1.23196	0.0135603	0.9942	0.790466	0.771197	1.11899	1.04343	1.20001	0.00145851	intergenic	LINC01788(dist=61170),PTGER3(dist=4720)	NA	NA	NA	NA	NA	NA	NA	NA
rs55931738	1	71316438	TC	T	1.12064	1.05997	1.18479	6.165e-05	0	0.9529	0.999222	0.790844	0.771493	1.12316	1.024	1.23193	0.0133716	0.996061	0.790698	0.77137	1.11925	1.04373	1.20023	0.00141438	intergenic	LINC01788(dist=64287),PTGER3(dist=1603)	NA	NA	NA	NA	NA	NA	NA	NA
rs12065543	1	71316844	A	C	1.12019	1.05954	1.18431	6.503e-05	0	0.9512	0.998879	0.790463	0.771164	1.12281	1.02371	1.23149	0.0135882	0.994717	0.790141	0.770887	1.11875	1.04328	1.19968	0.00147357	intergenic	LINC01788(dist=64693),PTGER3(dist=1197)	NA	NA	NA	NA	NA	NA	NA	NA
rs12065547	1	71316861	A	G	1.12109	1.06039	1.18526	5.791e-05	0	0.9601	0.999857	0.79066	0.771291	1.12323	1.02412	1.23193	0.0132665	0.995833	0.79065	0.771225	1.11991	1.04434	1.20095	0.00133505	intergenic	LINC01788(dist=64710),PTGER3(dist=1180)	NA	NA	NA	NA	NA	NA	NA	NA
rs959	1	71318261	T	C	1.12109	1.06039	1.18526	5.837e-05	0	0.9204	0.997902	0.790973	0.771309	1.12533	1.02592	1.23438	0.0119511	0.995429	0.790435	0.771189	1.1187	1.04322	1.19964	0.0014843	UTR3	PTGER3(NM_198714:c.*305A>G,NM_198717:c.*261A>G,NM_198716:c.*261A>G)	NA	NA	NA	NA	NA	NA	NA	NA
rs1327460	1	71325044	T	C	1.12772	1.07759	1.18018	2.126e-07	25.7	0.246	0.999908	0.502852	0.464608	1.16943	1.08348	1.26221	5.75489e-05	1	0.495022	0.469235	1.10551	1.0448	1.16976	0.000502082	intronic	PTGER3	NA	NA	NA	NA	NA	NA	NA	NA
rs7530345	1	71327092	A	G	1.11829	1.06837	1.17054	1.537e-06	19.9	0.2637	0.999903	0.471846	0.43614	1.15815	1.07293	1.25015	0.000165539	0.998151	0.462264	0.438819	1.09692	1.03631	1.16107	0.00144059	intronic	PTGER3	NA	NA	NA	NA	NA	NA	NA	NA
rs7540868	1	71327362	G	A	1.11829	1.06837	1.17054	1.555e-06	20.1	0.2632	0.999968	0.471868	0.436163	1.15813	1.0729	1.25012	0.000165832	0.998139	0.462235	0.438808	1.09684	1.03624	1.16099	0.00145345	intronic	PTGER3	NA	NA	NA	NA	NA	NA	NA	NA
rs1409985	1	71334273	A	T	1.10539	1.05419	1.15909	3.504e-05	28.4	0.2373	0.997275	0.653469	0.621509	1.14856	1.06098	1.24336	0.000595108	0.994357	0.64083	0.622376	1.08202	1.01979	1.14804	0.00887129	intronic	PTGER3	NA	NA	NA	NA	NA	NA	NA	NA
rs2182705	1	71344357	T	G	1.16288	1.07984	1.25231	6.661e-05	33.3	0.2209	0.995911	0.117448	0.0973033	1.23441	1.09375	1.39316	0.000704012	0.935595	0.109823	0.0996207	1.12182	1.02132	1.23221	0.0178077	intronic	PTGER3	NA	NA	NA	NA	NA	NA	NA	NA
rs1576055	1	71347111	A	T	1.16218	1.07919	1.25155	7.072e-05	30.5	0.2303	0.995622	0.117521	0.0975416	1.23219	1.09183	1.39061	0.000778928	0.935659	0.109864	0.0996406	1.122	1.02151	1.23238	0.0176292	intronic	PTGER3	NA	NA	NA	NA	NA	NA	NA	NA
rs74365843	1	71652676	C	T	1.10661	1.05555	1.16013	2.544e-05	18.9	0.2669	0.989797	0.629499	0.597614	1.14767	1.05968	1.24298	0.00069098	0.999541	0.623847	0.60457	1.08515	1.02355	1.15045	0.00597649	ncRNA_intronic	ZRANB2-AS2	NA	NA	NA	NA	NA	NA	NA	NA
rs1417709	1	71656481	G	A	1.10661	1.05576	1.15991	2.541e-05	19.2	0.2658	0.990675	0.629647	0.597728	1.14775	1.05976	1.24304	0.000685186	0.999693	0.623861	0.604594	1.0851	1.02351	1.15039	0.00600231	ncRNA_intronic	ZRANB2-AS2	NA	NA	NA	NA	NA	NA	NA	NA
rs67184325	1	71658411	A	AT	1.10672	1.05566	1.16025	2.536e-05	20.3	0.2626	0.98844	0.629759	0.597812	1.14821	1.0601	1.24365	0.000669404	0.997679	0.623544	0.604329	1.08506	1.02341	1.15042	0.00607653	ncRNA_intronic	ZRANB2-AS2	NA	NA	NA	NA	NA	NA	NA	NA
rs2639329	1	71660120	A	G	1.10661	1.05576	1.15991	2.533e-05	19.4	0.2655	0.991246	0.629739	0.5978	1.14779	1.05981	1.24307	0.000681916	0.999709	0.623862	0.604596	1.08509	1.02351	1.15039	0.00600466	ncRNA_intronic	ZRANB2-AS2	NA	NA	NA	NA	NA	NA	NA	NA
rs2796201	1	71660796	T	C	1.10661	1.05576	1.15991	2.536e-05	19.3	0.2656	0.991252	0.629742	0.597808	1.14777	1.05979	1.24305	0.000683257	0.99971	0.623862	0.604596	1.08509	1.02351	1.15039	0.00600485	ncRNA_intronic	ZRANB2-AS2	NA	NA	NA	NA	NA	NA	NA	NA
rs1954285	1	71662977	A	T	1.10871	1.05756	1.16234	1.808e-05	15.8	0.2759	0.987193	0.628921	0.596801	1.14918	1.06094	1.24477	0.000625254	0.995928	0.621519	0.601692	1.08764	1.02588	1.15313	0.00472783	ncRNA_intronic	ZRANB2-AS2	NA	NA	NA	NA	NA	NA	NA	NA
rs952337	1	71663414	A	T	1.1055	1.0545	1.15897	3.216e-05	12.1	0.2861	0.984659	0.631806	0.600652	1.14511	1.05697	1.24062	0.000886427	0.9959	0.625193	0.60607	1.08491	1.02316	1.15038	0.00625442	ncRNA_intronic	ZRANB2-AS2	NA	NA	NA	NA	NA	NA	NA	NA
rs1554286	1	206944233	A	G	1.18057	1.11294	1.25232	3.528e-08	0	0.7931	0.947825	0.194131	0.172585	1.16803	1.05734	1.29031	0.00232973	0.982784	0.189857	0.16521	1.18752	1.10357	1.27784	6.06794e-06	UTR5	IL19(NM_153758:c.-28007A>G)	NA	NA	NA	NA	NA	NA	NA	NA
rs1518111	1	206944645	T	C	1.16953	1.10556	1.2372	4.621e-08	0	0.6207	0.970507	0.215061	0.194082	1.14723	1.04343	1.26136	0.00467746	1	0.212266	0.185647	1.18184	1.10224	1.26718	3.65267e-06	intronic	IL10,IL19	NA	NA	NA	NA	NA	NA	NA	NA
rs1518110	1	206944861	A	C	1.16707	1.10324	1.2346	7.439e-08	0	0.6387	0.970978	0.214368	0.193615	1.1459	1.0421	1.26004	0.00508856	0.996369	0.211814	0.185733	1.17873	1.09916	1.26406	5.43808e-06	intronic	IL10,IL19	NA	NA	NA	NA	NA	NA	NA	NA
rs3024490	1	206945311	A	C	1.12199	1.06311	1.18412	2.826e-05	0	0.371	0.992385	0.238482	0.224701	1.08556	0.991969	1.18799	0.0749338	0.993155	0.238189	0.214993	1.14274	1.06848	1.22216	0.000117103	intronic	IL10,IL19	NA	NA	NA	NA	NA	NA	NA	NA
rs1800872	1	206946407	T	G	1.12109	1.06247	1.18294	3.01e-05	0	0.3879	0.997421	0.238504	0.224597	1.086	0.992552	1.18825	0.0729329	0.997184	0.239837	0.216699	1.141	1.06715	1.21996	0.000130891	intronic	IL19	NA	NA	NA	NA	NA	NA	NA	NA
rs1800871	1	206946634	A	G	1.12075	1.06215	1.18259	3.087e-05	0	0.3952	0.999006	0.238578	0.224624	1.08617	0.992781	1.18835	0.0721548	1	0.240342	0.217222	1.14025	1.06659	1.21899	0.000136938	intronic	IL19	NA	NA	NA	NA	NA	NA	NA	NA
rs1838848	2	166144638	C	A	1.10905	1.0585	1.16201	1.412e-05	0	0.3642	0.964553	0.415808	0.398719	1.07717	0.995836	1.16514	0.0636181	0.982935	0.417854	0.389717	1.12702	1.06333	1.19452	5.8984e-05	intronic	SCN2A	NA	NA	NA	NA	NA	NA	NA	NA
rs12477385	2	166144850	T	G	1.1535	1.09447	1.21571	1.032e-07	0	0.5182	0.96701	0.27351	0.243028	1.18092	1.08092	1.29017	0.000239631	0.987759	0.258025	0.234527	1.13884	1.0667	1.21587	0.000114564	intronic	SCN2A	NA	NA	NA	NA	NA	NA	NA	NA
rs113368992	2	166144908	CT	C	1.1126	1.06168	1.16596	8.249e-06	0	0.5615	0.958957	0.411732	0.391669	1.09192	1.00929	1.18132	0.0286003	0.979948	0.411253	0.383969	1.12408	1.06034	1.19167	9.06082e-05	intronic	SCN2A	NA	NA	NA	NA	NA	NA	NA	NA
rs10803796	2	166145386	A	G	1.15315	1.09586	1.21344	4.025e-08	13.3	0.2828	0.976567	0.299937	0.264476	1.19751	1.09927	1.30452	3.84262e-05	0.997384	0.28236	0.258675	1.12966	1.06039	1.20345	0.000179635	intronic	SCN2A	NA	NA	NA	NA	NA	NA	NA	NA
rs353139	2	166146227	C	T	1.11997	1.06955	1.17276	1.437e-06	0	0.7195	0.975966	0.44183	0.417454	1.10734	1.02496	1.19635	0.00976065	0.99369	0.441394	0.412418	1.12705	1.06418	1.19364	4.60425e-05	intronic	SCN2A	NA	NA	NA	NA	NA	NA	NA	NA
rs11889342	2	166146614	G	T	1.15235	1.09531	1.21235	4.577e-08	12.7	0.2845	0.98153	0.300068	0.264613	1.1963	1.09841	1.30292	4.05291e-05	0.998545	0.282132	0.258566	1.12887	1.05966	1.20259	0.000194767	intronic	SCN2A	NA	NA	NA	NA	NA	NA	NA	NA
rs12612399	2	166147655	A	G	1.15408	1.09695	1.21417	3.29e-08	12.4	0.2855	0.985531	0.299684	0.263861	1.19789	1.1	1.3045	3.46317e-05	0.998068	0.281896	0.258072	1.13054	1.06121	1.20441	0.000163671	intronic	SCN2A	NA	NA	NA	NA	NA	NA	NA	NA
rs12612447	2	166147815	A	G	1.15165	1.09465	1.21163	4.929e-08	10.1	0.2915	0.989333	0.300343	0.264844	1.19475	1.09737	1.30076	4.28097e-05	0.99867	0.282018	0.258509	1.12851	1.05933	1.20221	0.000202198	intronic	SCN2A	NA	NA	NA	NA	NA	NA	NA	NA
rs58243462	2	166148111	C	T	1.14809	1.0887	1.21072	3.457e-07	0	0.3809	0.946236	0.277399	0.246423	1.18514	1.08448	1.29513	0.000183605	0.955354	0.261774	0.240404	1.12789	1.05558	1.20514	0.000413687	intronic	SCN2A	NA	NA	NA	NA	NA	NA	NA	NA
rs61051952	2	166148324	G	A	1.15131	1.09432	1.21126	5.121e-08	8.3	0.2963	0.994085	0.30051	0.264984	1.1938	1.09674	1.29945	4.42783e-05	0.998748	0.281975	0.258493	1.12836	1.05919	1.20205	0.000205531	intronic	SCN2A	NA	NA	NA	NA	NA	NA	NA	NA
rs35428347	2	166148478	C	T	1.15535	1.09709	1.2167	4.358e-08	0	0.8359	0.960635	0.739374	0.709948	1.1638	1.06731	1.269	0.000554601	0.999519	0.734208	0.706411	1.15061	1.07883	1.22715	1.62897e-05	intronic	SCN2A	NA	NA	NA	NA	NA	NA	NA	NA
rs1371466	2	166148647	C	T	1.11762	1.06752	1.17007	2.019e-06	0	0.7533	0.999945	0.438728	0.413963	1.10673	1.02519	1.19475	0.00941982	1	0.43628	0.407917	1.12383	1.06122	1.19015	6.83398e-05	intronic	SCN2A	NA	NA	NA	NA	NA	NA	NA	NA
rs12619604	2	166148681	G	A	1.15119	1.09421	1.21114	5.206e-08	7.7	0.298	0.996336	0.300587	0.265041	1.19341	1.09649	1.2989	4.4788e-05	0.998806	0.281952	0.258485	1.12827	1.0591	1.20195	0.000207473	intronic	SCN2A	NA	NA	NA	NA	NA	NA	NA	NA
rs12619626	2	166148746	G	A	1.15119	1.09421	1.21114	5.202e-08	7.7	0.2981	0.996429	0.300589	0.26504	1.19341	1.09649	1.29889	4.4769e-05	0.998807	0.281952	0.258485	1.12827	1.05911	1.20195	0.000207428	intronic	SCN2A	NA	NA	NA	NA	NA	NA	NA	NA
rs12616739	2	166148862	C	T	1.15119	1.09421	1.21114	5.188e-08	7.7	0.2978	0.996522	0.300594	0.265038	1.19344	1.09653	1.29892	4.46163e-05	0.998809	0.281952	0.258485	1.12827	1.05911	1.20195	0.000207426	intronic	SCN2A	NA	NA	NA	NA	NA	NA	NA	NA
rs13028154	2	166149083	T	C	1.15546	1.0972	1.21682	4.27e-08	0	0.8337	0.960995	0.739496	0.710026	1.16403	1.06753	1.26926	0.000544732	0.999377	0.734224	0.706424	1.15066	1.07887	1.22721	1.62201e-05	intronic	SCN2A	NA	NA	NA	NA	NA	NA	NA	NA
rs16850331	2	166149253	T	C	1.15119	1.09421	1.21114	5.119e-08	8	0.2971	0.997169	0.300614	0.265019	1.19353	1.09664	1.29899	4.40444e-05	0.998911	0.281957	0.258485	1.12828	1.05912	1.20196	0.000206963	intronic	SCN2A	NA	NA	NA	NA	NA	NA	NA	NA
rs12614399	2	166150300	C	G	1.15131	1.09454	1.21102	4.938e-08	8.7	0.2952	0.99892	0.300672	0.264979	1.19379	1.09695	1.29918	4.25212e-05	0.999353	0.281976	0.258488	1.12831	1.05916	1.20197	0.000205737	intronic	SCN2A	NA	NA	NA	NA	NA	NA	NA	NA
rs2075703	2	166151876	G	A	1.15189	1.09509	1.21163	4.363e-08	6.7	0.3006	0.999891	0.300696	0.264952	1.1939	1.09709	1.29925	4.1808e-05	1	0.282159	0.258509	1.12914	1.05997	1.20282	0.000186962	intronic	SCN2A	NA	NA	NA	NA	NA	NA	NA	NA
rs67944134	2	166153195	CA	C	1.14282	1.08626	1.20233	2.601e-07	0	0.41	0.972645	0.307075	0.274531	1.17597	1.0803	1.28012	0.000187659	0.972485	0.290965	0.26821	1.12475	1.0556	1.19842	0.000312246	intronic	SCN2A	NA	NA	NA	NA	NA	NA	NA	NA
rs12468669	2	166153261	C	T	1.15373	1.09662	1.21381	3.201e-08	11.2	0.2886	0.997692	0.300174	0.264051	1.19694	1.09971	1.30277	3.34804e-05	0.999096	0.28188	0.258063	1.13035	1.06106	1.20417	0.000165916	intronic	SCN2A	NA	NA	NA	NA	NA	NA	NA	NA
rs139906774	2	166153368	GA	G	1.15004	1.09226	1.21088	1.06e-07	5.6	0.3034	0.982208	0.290518	0.256439	1.19276	1.09399	1.30044	6.70233e-05	0.984026	0.274427	0.251861	1.12718	1.05705	1.20197	0.000290446	intronic	SCN2A	NA	NA	NA	NA	NA	NA	NA	NA
rs3769926	2	166155129	A	G	1.15165	1.09487	1.21139	4.689e-08	10.4	0.2908	0.998811	0.300678	0.264881	1.19447	1.09756	1.29994	4.02419e-05	0.999677	0.281975	0.25847	1.12837	1.05923	1.20203	0.000204089	intronic	SCN2A	NA	NA	NA	NA	NA	NA	NA	NA
rs3769928	2	166155955	C	T	1.15385	1.09673	1.21393	3.126e-08	12.2	0.2857	0.996887	0.300166	0.264	1.19739	1.10009	1.3033	3.24839e-05	0.999054	0.281874	0.258058	1.13036	1.06107	1.20418	0.000165747	intronic	SCN2A	NA	NA	NA	NA	NA	NA	NA	NA
rs3769929	2	166156033	A	G	1.15165	1.09487	1.21139	4.65e-08	10.8	0.2897	0.998427	0.300665	0.264855	1.19464	1.0977	1.30014	3.98203e-05	0.999661	0.281973	0.258468	1.12838	1.05923	1.20203	0.000203997	intronic	SCN2A	NA	NA	NA	NA	NA	NA	NA	NA
rs2043255	2	166156146	C	G	1.15212	1.09509	1.21211	4.314e-08	5.2	0.3043	0.997107	0.30084	0.26519	1.1938	1.0969	1.29926	4.29454e-05	0.998298	0.28248	0.25879	1.12948	1.06026	1.20322	0.000181535	intronic	SCN2A	NA	NA	NA	NA	NA	NA	NA	NA
rs3769932	2	166156366	A	G	1.15177	1.09498	1.21151	4.621e-08	11.1	0.2889	0.998255	0.300666	0.264844	1.19476	1.0978	1.30028	3.94914e-05	0.999656	0.281973	0.258467	1.12838	1.05923	1.20203	0.000203991	intronic	SCN2A	NA	NA	NA	NA	NA	NA	NA	NA
rs3769933	2	166156534	G	A	1.15396	1.09684	1.21405	3.074e-08	12.3	0.2855	0.996528	0.300124	0.263951	1.19753	1.1002	1.30347	3.22262e-05	0.99904	0.281874	0.258044	1.13046	1.06115	1.20429	0.000164199	intronic	SCN2A	NA	NA	NA	NA	NA	NA	NA	NA
rs7607897	2	166156941	A	G	1.11227	1.06241	1.16447	5.549e-06	0	0.7471	0.997129	0.440555	0.417077	1.10107	1.01995	1.18864	0.0137013	0.998516	0.437888	0.410688	1.11853	1.0562	1.18454	0.000133011	intronic	SCN2A	NA	NA	NA	NA	NA	NA	NA	NA
rs2116657	2	166156963	C	A	1.15396	1.09684	1.21405	3.088e-08	12.8	0.2842	0.996546	0.300173	0.263981	1.19761	1.10028	1.30356	3.19636e-05	0.999038	0.281874	0.258057	1.13037	1.06107	1.20419	0.000165742	intronic	SCN2A	NA	NA	NA	NA	NA	NA	NA	NA
rs7581811	2	166157165	C	G	1.11227	1.06241	1.16447	5.533e-06	0	0.7477	0.996962	0.440567	0.417083	1.10112	1.01998	1.1887	0.0136676	0.998513	0.437888	0.410688	1.11853	1.0562	1.18454	0.000132984	intronic	SCN2A	NA	NA	NA	NA	NA	NA	NA	NA
rs6432817	2	166159099	A	G	1.11739	1.06731	1.16984	2.203e-06	0	0.7769	0.996553	0.438797	0.413963	1.10749	1.02575	1.19574	0.00907654	0.998495	0.436294	0.408195	1.12293	1.0603	1.18926	7.79974e-05	intronic	SCN2A	NA	NA	NA	NA	NA	NA	NA	NA
rs16850368	2	166159516	T	G	1.15189	1.09487	1.21187	4.499e-08	12.3	0.2856	0.997345	0.30066	0.264789	1.19526	1.09822	1.30088	3.81649e-05	0.999617	0.281968	0.258462	1.12839	1.05924	1.20205	0.00020376	intronic	SCN2A	NA	NA	NA	NA	NA	NA	NA	NA
rs16850370	2	166160188	A	G	1.15189	1.09487	1.21187	4.475e-08	12.5	0.285	0.997172	0.300661	0.26478	1.19536	1.09831	1.301	3.78994e-05	0.999608	0.281967	0.258461	1.12839	1.05924	1.20206	0.000203706	intronic	SCN2A	NA	NA	NA	NA	NA	NA	NA	NA
rs7593574	2	166160512	G	A	1.15662	1.09829	1.21804	3.429e-08	0	0.8246	0.961865	0.739176	0.709341	1.16574	1.06922	1.27097	0.000472779	0.997885	0.734473	0.706585	1.15161	1.07968	1.22832	1.47925e-05	intronic	SCN2A	NA	NA	NA	NA	NA	NA	NA	NA
rs4667481	2	166161723	C	T	1.15431	1.09717	1.21442	2.929e-08	14.3	0.28	0.995297	0.30014	0.263872	1.19838	1.10092	1.30446	3.03079e-05	0.998976	0.281867	0.258036	1.13048	1.06117	1.20431	0.00016389	intronic	SCN2A	NA	NA	NA	NA	NA	NA	NA	NA
rs34412507	2	166162130	CTT	C	1.11238	1.06251	1.16458	5.385e-06	0	0.7558	0.995591	0.440596	0.417032	1.10165	1.02042	1.18935	0.0132667	0.998454	0.437871	0.410677	1.11851	1.05618	1.18452	0.000133479	intronic	SCN2A	NA	NA	NA	NA	NA	NA	NA	NA
rs34382139	2	166162134	A	G	1.11249	1.06262	1.1647	5.37e-06	0	0.755	0.995618	0.440602	0.417043	1.10163	1.0204	1.18933	0.0132868	0.998471	0.437883	0.410683	1.11854	1.05621	1.18455	0.000132913	intronic	SCN2A	NA	NA	NA	NA	NA	NA	NA	NA
rs12469667	2	166162705	A	G	1.15212	1.09509	1.21211	4.339e-08	13.8	0.2814	0.996442	0.30065	0.264708	1.19591	1.09877	1.30163	3.64434e-05	0.999576	0.281963	0.258457	1.1284	1.05925	1.20207	0.000203515	intronic	SCN2A	NA	NA	NA	NA	NA	NA	NA	NA
rs12616539	2	166163020	A	G	1.15235	1.09531	1.21235	4.193e-08	14	0.2809	0.996173	0.300626	0.264652	1.19616	1.09899	1.30192	3.58001e-05	0.999499	0.281963	0.258428	1.12857	1.05941	1.20225	0.000199938	intronic	SCN2A	NA	NA	NA	NA	NA	NA	NA	NA
rs1465683	2	166163190	A	T	1.11204	1.06219	1.16423	5.76e-06	0	0.7415	0.994458	0.440666	0.417348	1.10066	1.01946	1.18834	0.0142049	0.998315	0.437848	0.410659	1.11854	1.0562	1.18456	0.000133233	intronic	SCN2A	NA	NA	NA	NA	NA	NA	NA	NA
rs7598931	2	166163660	T	A	1.11249	1.06262	1.1647	5.29e-06	0	0.7582	0.995246	0.440618	0.41702	1.10186	1.0206	1.1896	0.0131064	0.998457	0.437882	0.41068	1.11855	1.05622	1.18456	0.000132753	intronic	SCN2A	NA	NA	NA	NA	NA	NA	NA	NA
rs7587594	2	166163667	T	C	1.15235	1.09531	1.21235	4.169e-08	14	0.2809	0.995843	0.300722	0.264748	1.19619	1.09902	1.30197	3.5724e-05	0.999279	0.282117	0.258572	1.1286	1.05944	1.20227	0.000199124	intronic	SCN2A	NA	NA	NA	NA	NA	NA	NA	NA
rs997508	2	166166456	C	T	1.1126	1.06273	1.16482	5.203e-06	0	0.7611	0.994953	0.440629	0.416989	1.1021	1.0208	1.18987	0.0129246	0.998337	0.437871	0.410666	1.11858	1.05624	1.1846	0.000132409	intronic	SCN2A	NA	NA	NA	NA	NA	NA	NA	NA
rs2116658	2	166166672	C	T	1.15189	1.0938	1.21306	8.659e-08	0	0.8355	0.963973	0.740884	0.712064	1.16035	1.06416	1.26524	0.000710989	0.997704	0.736056	0.709052	1.14715	1.07539	1.22369	2.60766e-05	intronic	SCN2A	NA	NA	NA	NA	NA	NA	NA	NA
rs7560348	2	166167166	A	T	1.15269	1.09564	1.21272	3.973e-08	16.3	0.2743	0.995853	0.300555	0.264436	1.19713	1.09987	1.30298	3.30313e-05	0.998799	0.281659	0.258154	1.12856	1.05937	1.20228	0.000201706	intronic	SCN2A	NA	NA	NA	NA	NA	NA	NA	NA
rs60631925	2	166167681	ATTATAT	A	1.11338	1.06347	1.16563	4.563e-06	0	0.7575	0.994984	0.440571	0.416818	1.10267	1.02132	1.19051	0.0124675	0.997838	0.437777	0.410413	1.11943	1.05702	1.18551	0.00011977	intronic	SCN2A	NA	NA	NA	NA	NA	NA	NA	NA
rs10199969	2	166168069	G	A	1.15212	1.09402	1.2133	8.119e-08	0	0.8392	0.964665	0.740753	0.711878	1.16047	1.06432	1.2653	0.000699875	0.997574	0.736006	0.708933	1.14757	1.07579	1.22414	2.47901e-05	intronic	SCN2A	NA	NA	NA	NA	NA	NA	NA	NA
rs13025009	2	166170073	A	G	1.14545	1.07877	1.21625	9.204e-06	0	0.9429	0.931028	0.820607	0.802073	1.14208	1.03254	1.26324	0.00941568	0.972211	0.817286	0.796957	1.14732	1.06475	1.2363	0.00025928	intronic	SCN2A	NA	NA	NA	NA	NA	NA	NA	NA
rs3769937	2	166171097	C	G	1.15777	1.09961	1.21902	2.682e-08	0	0.8126	0.966316	0.738883	0.708561	1.16743	1.07107	1.27246	0.000399048	0.997968	0.734371	0.706355	1.15233	1.08038	1.22908	1.34793e-05	intronic	SCN2A	NA	NA	NA	NA	NA	NA	NA	NA
rs6704657	2	166175311	C	T	1.14259	1.09137	1.19622	1.145e-08	0	0.6343	0.996973	0.452369	0.423396	1.12577	1.04292	1.2152	0.00238808	0.998993	0.453667	0.419081	1.15216	1.08814	1.21994	1.26239e-06	intronic	SCN2A	NA	NA	NA	NA	NA	NA	NA	NA
rs1446577	2	166176282	G	C	1.18081	1.12324	1.24132	6.802e-11	0	0.4084	0.997127	0.313536	0.273529	1.21468	1.1172	1.32068	5.47515e-06	0.998816	0.298668	0.26848	1.16243	1.09234	1.23702	2.59914e-06	intronic	SCN2A	NA	NA	NA	NA	NA	NA	NA	NA
rs12692763	2	166176778	T	C	1.14294	1.0917	1.19657	1.072e-08	0	0.6346	0.997853	0.452306	0.423249	1.12606	1.04322	1.21548	0.0023267	0.999098	0.453626	0.418982	1.15242	1.08839	1.22022	1.21176e-06	intronic	SCN2A	NA	NA	NA	NA	NA	NA	NA	NA
rs11674103	2	166177380	C	G	1.14282	1.09159	1.19646	1.088e-08	0	0.6396	0.998473	0.452346	0.423238	1.12622	1.0434	1.21562	0.00229098	0.999352	0.453654	0.419054	1.15219	1.08817	1.21996	1.25231e-06	intronic	SCN2A	NA	NA	NA	NA	NA	NA	NA	NA
rs12692764	2	166177972	G	C	1.13735	1.08658	1.19049	3.488e-08	0	0.6282	0.998925	0.45406	0.426212	1.12028	1.03799	1.20909	0.00352865	0.999115	0.454728	0.421198	1.14697	1.08329	1.2144	2.65789e-06	intronic	SCN2A	NA	NA	NA	NA	NA	NA	NA	NA
rs1867864	2	166179650	C	T	1.13712	1.08636	1.19025	3.546e-08	0	0.6333	0.999945	0.454043	0.426141	1.1204	1.03813	1.20918	0.00348187	1	0.454998	0.421494	1.14668	1.08304	1.21406	2.74629e-06	intronic	SCN2A	NA	NA	NA	NA	NA	NA	NA	NA
rs1947114	2	166180772	G	A	1.17951	1.12223	1.23972	8.435e-11	0	0.4067	0.998962	0.314345	0.274444	1.21349	1.11624	1.31921	5.90803e-06	0.999489	0.299509	0.269449	1.16117	1.09124	1.23559	2.97495e-06	intronic	SCN2A	NA	NA	NA	NA	NA	NA	NA	NA
rs1374328	2	166182354	C	T	1.17928	1.122	1.23947	9.165e-11	0	0.3915	0.997758	0.314175	0.274191	1.21436	1.11697	1.32024	5.55113e-06	0.999626	0.299206	0.269314	1.16029	1.09039	1.23468	3.3548e-06	intronic	SCN2A	NA	NA	NA	NA	NA	NA	NA	NA
rs12993173	2	166183214	G	T	1.1378	1.08701	1.19097	3.187e-08	0	0.6221	0.997345	0.454002	0.42615	1.12044	1.03808	1.20933	0.00351033	0.998879	0.45495	0.421282	1.14763	1.08389	1.21511	2.42853e-06	intronic	SCN2A	NA	NA	NA	NA	NA	NA	NA	NA
rs13000079	2	166184384	A	G	1.15616	1.09807	1.21731	3.46e-08	0	0.8036	0.980369	0.741401	0.711047	1.1663	1.07043	1.27076	0.000409455	0.998955	0.735818	0.708157	1.15053	1.07862	1.22722	1.70596e-05	intronic	SCN2A	NA	NA	NA	NA	NA	NA	NA	NA
rs3769941	2	166185240	G	A	1.18199	1.12437	1.24257	5.475e-11	0	0.379	0.995722	0.313188	0.2727	1.21814	1.12027	1.32456	4.086e-06	0.998553	0.297902	0.267779	1.1624	1.09225	1.23706	2.66576e-06	intronic	SCN2A	NA	NA	NA	NA	NA	NA	NA	NA
rs3754963	2	166185707	T	A	1.18199	1.12437	1.24257	5.439e-11	0	0.3781	0.995618	0.313165	0.272664	1.21825	1.12037	1.32469	4.05058e-06	0.998562	0.297898	0.267776	1.1624	1.09225	1.23706	2.66667e-06	intronic	SCN2A	NA	NA	NA	NA	NA	NA	NA	NA
rs935402	2	166185721	C	A	1.18199	1.12437	1.24257	5.426e-11	0	0.3778	0.995593	0.31316	0.272656	1.21828	1.1204	1.32472	4.03994e-06	0.998562	0.297898	0.267776	1.1624	1.09225	1.23706	2.66664e-06	intronic	SCN2A	NA	NA	NA	NA	NA	NA	NA	NA
rs3769943	2	166186004	G	C	1.15696	1.09884	1.21817	2.965e-08	0	0.8124	0.982024	0.741528	0.711077	1.16658	1.07075	1.27097	0.000396998	0.999687	0.735894	0.708034	1.15152	1.07958	1.22826	1.50021e-05	intronic	SCN2A	NA	NA	NA	NA	NA	NA	NA	NA
rs3769945	2	166186276	A	G	1.15696	1.09884	1.21817	2.946e-08	0	0.8116	0.982307	0.741542	0.71107	1.16664	1.07083	1.27103	0.000394219	0.999692	0.735894	0.708034	1.15152	1.07958	1.22826	1.50058e-05	intronic	SCN2A	NA	NA	NA	NA	NA	NA	NA	NA
rs3769948	2	166186923	G	A	1.16661	1.10886	1.22736	2.56e-09	0	0.4326	0.997993	0.296838	0.260782	1.19894	1.1012	1.30537	3.03482e-05	0.999667	0.283414	0.256383	1.14916	1.07884	1.22406	1.8979e-05	intronic	SCN2A	NA	NA	NA	NA	NA	NA	NA	NA
rs10187103	2	166188694	C	T	1.16288	1.10467	1.22416	8.814e-09	0	0.7978	0.98365	0.739865	0.707999	1.17335	1.0773	1.27795	0.000224879	0.999741	0.734513	0.705599	1.15705	1.08485	1.23405	7.38264e-06	intronic	SCN2A	NA	NA	NA	NA	NA	NA	NA	NA
rs7420021	2	166188699	A	T	1.15754	1.09939	1.21878	2.614e-08	0	0.8046	0.984101	0.741608	0.710918	1.16759	1.07177	1.27197	0.000362898	0.999781	0.735891	0.707967	1.15189	1.07993	1.22865	1.43388e-05	intronic	SCN2A	NA	NA	NA	NA	NA	NA	NA	NA
rs2163708	2	166189347	C	A	1.15754	1.09939	1.21878	2.58e-08	0	0.8032	0.98492	0.741638	0.710902	1.1677	1.07192	1.27205	0.000357776	0.999788	0.73589	0.707966	1.15189	1.07993	1.22865	1.43369e-05	intronic	SCN2A	NA	NA	NA	NA	NA	NA	NA	NA
rs4566378	2	166189478	A	C	1.16288	1.10467	1.22416	8.898e-09	0	0.7814	0.984852	0.739888	0.707841	1.1741	1.07804	1.27871	0.000210336	0.999834	0.734304	0.705484	1.15646	1.08431	1.2334	7.92224e-06	intronic	SCN2A	NA	NA	NA	NA	NA	NA	NA	NA
rs10167223	2	166190292	A	G	1.15766	1.0995	1.2189	2.526e-08	0	0.8004	0.985834	0.741673	0.710867	1.16792	1.07216	1.27224	0.000349559	0.999789	0.735891	0.707966	1.1519	1.07993	1.22865	1.43323e-05	intronic	SCN2A	NA	NA	NA	NA	NA	NA	NA	NA
rs10203729	2	166190533	T	G	1.16288	1.10467	1.22416	8.68e-09	0	0.7782	0.985772	0.739932	0.707808	1.17436	1.07833	1.27895	0.00020469	0.999837	0.734305	0.705484	1.15646	1.08431	1.2334	7.92135e-06	intronic	SCN2A	NA	NA	NA	NA	NA	NA	NA	NA
rs62176242	2	166190748	T	A	1.16696	1.1092	1.22773	2.347e-09	0	0.4219	0.999182	0.296888	0.260598	1.20007	1.10229	1.30651	2.72691e-05	0.999758	0.283423	0.256396	1.14911	1.0788	1.22401	1.90466e-05	intronic	SCN2A	NA	NA	NA	NA	NA	NA	NA	NA
rs62176243	2	166190881	T	A	1.16684	1.10909	1.2276	2.433e-09	0	0.4207	0.998929	0.296948	0.260677	1.19997	1.1022	1.30641	2.75119e-05	0.999857	0.283488	0.256495	1.14889	1.0786	1.22377	1.95332e-05	intronic	SCN2A	NA	NA	NA	NA	NA	NA	NA	NA
rs1579865	2	166191714	G	A	1.15777	1.09961	1.21902	2.467e-08	0	0.7974	0.986788	0.741702	0.71082	1.16817	1.07243	1.27245	0.000340722	0.999788	0.735891	0.707966	1.1519	1.07993	1.22866	1.43312e-05	intronic	SCN2A	NA	NA	NA	NA	NA	NA	NA	NA
rs7580734	2	166192290	C	T	1.15777	1.09961	1.21902	2.447e-08	0	0.7962	0.987036	0.741708	0.710801	1.16827	1.07254	1.27255	0.000337591	0.999789	0.735891	0.707966	1.1519	1.07993	1.22866	1.43305e-05	intronic	SCN2A	NA	NA	NA	NA	NA	NA	NA	NA
rs6731083	2	166192403	A	C	1.16824	1.1102	1.22932	2.082e-09	0	0.4127	0.991343	0.297159	0.260806	1.20214	1.10385	1.30918	2.45172e-05	0.992192	0.283691	0.256718	1.14992	1.07932	1.22515	1.8504e-05	intronic	SCN2A	NA	NA	NA	NA	NA	NA	NA	NA
rs4296442	2	166192717	A	G	1.16707	1.11454	1.22209	4.534e-11	84.7	0.01061	0.98911	0.464439	0.406875	1.26464	1.17111	1.36563	2.00525e-09	0.99985	0.437213	0.41103	1.11597	1.05369	1.18193	0.000186124	intronic	SCN2A	NA	NA	NA	NA	NA	NA	NA	NA
rs66480668	2	166192960	A	T	1.16719	1.11465	1.22221	4.476e-11	84.7	0.01063	0.98922	0.464439	0.406866	1.26465	1.17113	1.36564	1.99814e-09	0.999833	0.437219	0.411025	1.11603	1.05375	1.182	0.000184761	intronic	SCN2A	NA	NA	NA	NA	NA	NA	NA	NA
rs12618468	2	166193407	T	A	1.16719	1.10942	1.22797	2.262e-09	0	0.4186	0.999124	0.296941	0.260572	1.20049	1.10269	1.30696	2.62523e-05	0.999661	0.283401	0.256371	1.14917	1.07885	1.22408	1.89648e-05	intronic	SCN2A	NA	NA	NA	NA	NA	NA	NA	NA
rs12612104	2	166193445	A	G	1.16719	1.10942	1.22797	2.256e-09	0	0.4181	0.999264	0.296978	0.260596	1.20053	1.10274	1.30699	2.61178e-05	0.999674	0.283401	0.256372	1.14916	1.07884	1.22407	1.8993e-05	intronic	SCN2A	NA	NA	NA	NA	NA	NA	NA	NA
rs13387970	2	166193965	C	A	1.0968	1.04743	1.1485	8.502e-05	59.8	0.1145	0.999982	0.574328	0.563945	1.04386	0.966668	1.12722	0.273267	0.99944	0.582419	0.55311	1.12778	1.06464	1.19467	4.08836e-05	intronic	SCN2A	NA	NA	NA	NA	NA	NA	NA	NA
rs11677803	2	166194793	G	T	1.16335	1.10511	1.22465	7.826e-09	0	0.78	0.987923	0.739862	0.707593	1.1747	1.07876	1.27918	0.000195556	0.999708	0.734248	0.705336	1.15696	1.08478	1.23394	7.44119e-06	intronic	SCN2A	NA	NA	NA	NA	NA	NA	NA	NA
rs11677721	2	166194816	C	T	1.16335	1.10511	1.22465	7.832e-09	0	0.7802	0.987976	0.739863	0.707594	1.17469	1.07875	1.27916	0.000195723	0.999707	0.734248	0.705336	1.15696	1.08478	1.23394	7.44187e-06	intronic	SCN2A	NA	NA	NA	NA	NA	NA	NA	NA
rs66563304	2	166195738	CAA	C	1.16346	1.10523	1.22477	7.698e-09	0	0.8052	0.985747	0.738843	0.706808	1.17351	1.07763	1.27791	0.000215713	0.998316	0.733793	0.704732	1.15783	1.08558	1.23489	6.70039e-06	intronic	SCN2A	NA	NA	NA	NA	NA	NA	NA	NA
rs12692767	2	166196169	A	T	1.15824	1.10005	1.21951	2.246e-08	0	0.7882	0.987572	0.741484	0.710385	1.1691	1.07336	1.27338	0.000313895	0.999774	0.7359	0.707946	1.15207	1.08009	1.22884	1.40424e-05	intronic	SCN2A	NA	NA	NA	NA	NA	NA	NA	NA
rs6718242	2	166196214	C	A	1.16719	1.10942	1.22797	2.232e-09	0	0.4181	0.999034	0.296925	0.260539	1.20059	1.10279	1.30707	2.60256e-05	0.999669	0.283395	0.256358	1.14922	1.07889	1.22413	1.88582e-05	intronic	SCN2A	NA	NA	NA	NA	NA	NA	NA	NA
rs16850426	2	166197227	C	T	1.16719	1.10942	1.22797	2.234e-09	0	0.4182	0.999005	0.296917	0.260533	1.20059	1.10279	1.30707	2.60382e-05	0.99967	0.283379	0.256343	1.14922	1.07889	1.22414	1.88652e-05	intronic	SCN2A	NA	NA	NA	NA	NA	NA	NA	NA
rs4667482	2	166197697	C	G	1.16684	1.10909	1.2276	2.428e-09	0	0.4058	0.997937	0.297171	0.260721	1.20113	1.10326	1.30769	2.50037e-05	0.999292	0.283401	0.256513	1.14837	1.07808	1.22325	2.09408e-05	intronic	SCN2A	NA	NA	NA	NA	NA	NA	NA	NA
rs4667806	2	166197765	A	G	1.16906	1.11054	1.23066	2.563e-09	0	0.3936	0.982135	0.29271	0.256585	1.20476	1.10536	1.3131	2.35059e-05	0.983439	0.278346	0.251972	1.14978	1.07845	1.22583	2.31098e-05	intronic	SCN2A	NA	NA	NA	NA	NA	NA	NA	NA
rs4667483	2	166197777	A	G	1.16906	1.11054	1.23066	2.563e-09	0	0.3936	0.982134	0.29271	0.256584	1.20476	1.10536	1.3131	2.35068e-05	0.983442	0.278346	0.251972	1.14978	1.07845	1.22583	2.31067e-05	intronic	SCN2A	NA	NA	NA	NA	NA	NA	NA	NA
rs4667484	2	166197935	G	C	1.16731	1.10953	1.22809	2.232e-09	0	0.418	0.998947	0.296904	0.260515	1.20062	1.10281	1.30711	2.59888e-05	0.999786	0.283344	0.256313	1.14922	1.07889	1.22414	1.88826e-05	intronic	SCN2A	NA	NA	NA	NA	NA	NA	NA	NA
rs62174666	2	166198219	A	G	1.16719	1.10942	1.22797	2.258e-09	0	0.4215	0.999017	0.296807	0.260465	1.20031	1.10253	1.30677	2.66671e-05	0.999805	0.283341	0.256299	1.14931	1.07896	1.22423	1.87167e-05	intronic	SCN2A	NA	NA	NA	NA	NA	NA	NA	NA
rs62174667	2	166198526	G	A	1.16719	1.10942	1.22797	2.254e-09	0	0.4211	0.998995	0.29681	0.260463	1.20035	1.10256	1.30681	2.65906e-05	0.999804	0.283341	0.2563	1.1493	1.07896	1.22423	1.87268e-05	intronic	SCN2A	NA	NA	NA	NA	NA	NA	NA	NA
rs3769949	2	166199284	T	A	1.10142	1.05184	1.15334	4.008e-05	58.5	0.1207	0.998665	0.573034	0.561451	1.04905	0.971386	1.13292	0.222191	0.999626	0.581591	0.551361	1.13198	1.06861	1.19911	2.34087e-05	intronic	SCN2A	NA	NA	NA	NA	NA	NA	NA	NA
rs16850433	2	166199387	C	T	1.16719	1.10942	1.22797	2.254e-09	0	0.4212	0.999005	0.296796	0.260451	1.20034	1.10255	1.3068	2.66131e-05	0.999819	0.283338	0.256298	1.14931	1.07896	1.22424	1.87153e-05	intronic	SCN2A	NA	NA	NA	NA	NA	NA	NA	NA
rs61492921	2	166200332	TTAAGTA	T	1.10142	1.05184	1.15334	4.012e-05	58.5	0.1207	0.998621	0.573019	0.561438	1.04904	0.971377	1.13291	0.222271	0.999627	0.581591	0.551361	1.13198	1.0686	1.1991	2.34186e-05	intronic	SCN2A	NA	NA	NA	NA	NA	NA	NA	NA
rs3943809	2	166200881	G	A	1.16719	1.10942	1.22797	2.257e-09	0	0.421	0.998972	0.296793	0.260446	1.20035	1.10256	1.30682	2.65861e-05	0.999804	0.283339	0.256301	1.14929	1.07895	1.22422	1.87518e-05	intronic	SCN2A	NA	NA	NA	NA	NA	NA	NA	NA
rs4667808	2	166205946	G	A	1.16719	1.10942	1.22797	2.243e-09	0	0.4209	0.999305	0.296724	0.260361	1.20038	1.1026	1.30683	2.64694e-05	0.99984	0.283336	0.256295	1.14931	1.07896	1.22423	1.87186e-05	intronic	SCN2A	NA	NA	NA	NA	NA	NA	NA	NA
rs10623333	2	166206066	GTACTTA	G	1.16672	1.10919	1.22724	2.427e-09	0	0.414	0.999465	0.297273	0.260895	1.20036	1.10262	1.30677	2.63106e-05	0.999943	0.283999	0.257041	1.14857	1.07832	1.2234	2.0146e-05	intronic	SCN2A	NA	NA	NA	NA	NA	NA	NA	NA
rs10195827	2	166207022	G	A	1.15928	1.10125	1.22037	1.76e-08	0	0.7641	0.992016	0.740311	0.708532	1.17135	1.07581	1.27538	0.000248866	0.999801	0.735918	0.707917	1.15235	1.08036	1.22915	1.35712e-05	intronic	SCN2A	NA	NA	NA	NA	NA	NA	NA	NA
rs72623151	2	166207275	A	G	1.16719	1.10942	1.22797	2.24e-09	0	0.4208	0.999421	0.296719	0.260349	1.20038	1.10261	1.30683	2.64245e-05	0.999844	0.283335	0.256294	1.1493	1.07896	1.22423	1.8719e-05	intronic	SCN2A	NA	NA	NA	NA	NA	NA	NA	NA
rs16850454	2	166207342	T	C	1.16719	1.10942	1.22797	2.242e-09	0	0.4209	0.999446	0.296718	0.260351	1.20037	1.1026	1.30681	2.64521e-05	0.999844	0.283335	0.256294	1.1493	1.07896	1.22423	1.87206e-05	intronic	SCN2A	NA	NA	NA	NA	NA	NA	NA	NA
rs16850467	2	166207877	C	G	1.16719	1.10942	1.22797	2.239e-09	0	0.4209	0.99949	0.296717	0.260345	1.20037	1.1026	1.30681	2.64254e-05	0.999846	0.283334	0.256294	1.14931	1.07896	1.22423	1.87175e-05	intronic	SCN2A	NA	NA	NA	NA	NA	NA	NA	NA
rs6744911	2	166208049	G	A	1.17035	1.11264	1.23105	1.13e-09	0	0.4449	0.999998	0.297589	0.260923	1.20179	1.10401	1.30824	2.29449e-05	1	0.284946	0.257156	1.15327	1.0828	1.22833	1.12212e-05	intronic	SCN2A	NA	NA	NA	NA	NA	NA	NA	NA
rs2390210	2	166208424	T	A	1.16719	1.10942	1.22797	2.233e-09	0	0.4205	0.99938	0.296722	0.260346	1.20042	1.10264	1.30687	2.63436e-05	0.999845	0.283335	0.256294	1.14931	1.07897	1.22424	1.87103e-05	intronic	SCN2A	NA	NA	NA	NA	NA	NA	NA	NA
rs144767359	2	166209200	T	G	1.48498	1.23415	1.78679	2.832e-05	0	0.6618	0.932572	0.0138199	0.0102293	1.38806	0.97383	1.97848	0.0731975	0.994012	0.0176645	0.011649	1.52297	1.22584	1.89213	0.000338103	intronic	SCN2A	NA	NA	NA	NA	NA	NA	NA	NA
rs201277197	2	166210421	A	ATATTTATC	1.18827	1.10018	1.28342	1.161e-05	0	0.5755	0.900424	0.111937	0.0944671	1.22389	1.0757	1.39248	0.00230472	0.919329	0.106795	0.0940154	1.1689	1.06177	1.28683	0.00176016	intronic	SCN2A	NA	NA	NA	NA	NA	NA	NA	NA
rs201300416	2	166210435	G	GA	1.18827	1.10018	1.28342	1.16e-05	0	0.5756	0.900412	0.111936	0.0944668	1.22388	1.0757	1.39248	0.00230528	0.919321	0.106795	0.0940148	1.16891	1.06178	1.28685	0.00175915	intronic	SCN2A	NA	NA	NA	NA	NA	NA	NA	NA
rs34582602	2	166212109	T	C	1.1594	1.10136	1.22049	1.645e-08	0	0.7513	0.996944	0.739924	0.707795	1.17213	1.07681	1.27588	0.000223803	0.999767	0.735824	0.707864	1.1521	1.08013	1.22887	1.39779e-05	intronic	SCN2A	NA	NA	NA	NA	NA	NA	NA	NA
rs12620425	2	166212795	A	G	1.16813	1.11576	1.22295	3.36e-11	84.1	0.01226	0.998089	0.464004	0.406253	1.26309	1.17005	1.36354	2.09072e-09	0.999981	0.437468	0.41091	1.11774	1.05537	1.18381	0.000149881	intronic	SCN2A	NA	NA	NA	NA	NA	NA	NA	NA
rs764660	2	166213297	T	G	1.16102	1.10291	1.2222	1.173e-08	0	0.7461	0.998998	0.739515	0.706907	1.17404	1.07874	1.27776	0.000187112	0.999413	0.735784	0.707576	1.15358	1.0815	1.23047	1.16912e-05	intronic	SCN2A	NA	NA	NA	NA	NA	NA	NA	NA
rs12475996	2	166214073	A	G	1.16801	1.11565	1.22282	3.371e-11	84	0.0123	0.998267	0.463989	0.406248	1.26302	1.16999	1.36346	2.10611e-09	0.999983	0.437469	0.41091	1.11775	1.05538	1.18381	0.000149759	intronic	SCN2A	NA	NA	NA	NA	NA	NA	NA	NA
rs12476060	2	166214250	A	G	1.16719	1.10942	1.22797	2.288e-09	0	0.4094	0.996114	0.297126	0.260705	1.20128	1.10331	1.30795	2.50898e-05	0.997275	0.284166	0.257215	1.14888	1.07855	1.2238	1.97681e-05	intronic	SCN2A	NA	NA	NA	NA	NA	NA	NA	NA
rs16850493	2	166214911	A	G	1.16801	1.11565	1.22282	3.376e-11	84	0.0123	0.998131	0.463974	0.406243	1.26304	1.16999	1.36348	2.11027e-09	0.999985	0.43747	0.41091	1.11775	1.05538	1.18382	0.000149705	intronic	SCN2A	NA	NA	NA	NA	NA	NA	NA	NA
rs62174673	2	166215458	T	A	1.16801	1.11565	1.22282	3.38e-11	84	0.0123	0.998004	0.463972	0.406247	1.26305	1.17	1.3635	2.11206e-09	0.999985	0.43747	0.41091	1.11775	1.05538	1.18382	0.0001497	intronic	SCN2A	NA	NA	NA	NA	NA	NA	NA	NA
rs56202112	2	166217213	T	C	1.16824	1.11587	1.22307	3.24e-11	84	0.01252	0.997604	0.463848	0.406158	1.26305	1.16997	1.36353	2.13537e-09	0.999811	0.437387	0.41076	1.11807	1.05568	1.18416	0.00014414	intronic	SCN2A	NA	NA	NA	NA	NA	NA	NA	NA
rs72623152	2	166218459	C	T	1.16836	1.11053	1.2292	1.845e-09	0	0.422	0.996181	0.296865	0.260442	1.20149	1.10347	1.30823	2.48312e-05	0.999086	0.283503	0.256294	1.15044	1.08001	1.22546	1.64189e-05	intronic	SCN2A	NA	NA	NA	NA	NA	NA	NA	NA
rs4667810	2	166219270	G	A	1.16813	1.11576	1.22295	3.394e-11	84.1	0.01227	0.997374	0.463924	0.406233	1.26314	1.17005	1.36365	2.11991e-09	0.99999	0.437472	0.410909	1.11776	1.05539	1.18383	0.000149514	intronic	SCN2A	NA	NA	NA	NA	NA	NA	NA	NA
rs7589423	2	166219535	C	T	1.16114	1.10302	1.22232	1.174e-08	0	0.7445	0.99776	0.739476	0.706891	1.17418	1.07881	1.27799	0.000186954	0.999415	0.735782	0.707575	1.15358	1.0815	1.23046	1.17005e-05	intronic	SCN2A	NA	NA	NA	NA	NA	NA	NA	NA
rs4667485	2	166219745	C	G	1.155	1.10279	1.20968	1.103e-09	67.9	0.07743	0.96332	0.490032	0.441801	1.22175	1.1304	1.32049	4.23468e-07	0.976373	0.470297	0.4435	1.11971	1.0569	1.18625	0.000125666	intronic	SCN2A	NA	NA	NA	NA	NA	NA	NA	NA
rs5836030	2	166220054	GA	G	1.15951	1.10147	1.22061	1.598e-08	0	0.747	0.997539	0.739774	0.707555	1.17248	1.07717	1.27622	0.000216457	0.999769	0.735821	0.707862	1.15209	1.08012	1.22887	1.39897e-05	intronic	SCN2A	NA	NA	NA	NA	NA	NA	NA	NA
rs1821223	2	166222567	C	T	1.16813	1.11576	1.22295	3.404e-11	84.1	0.01225	0.996952	0.463899	0.406231	1.26322	1.17009	1.36376	2.12462e-09	0.999993	0.437474	0.410909	1.11777	1.0554	1.18383	0.000149375	intronic	SCN2A	NA	NA	NA	NA	NA	NA	NA	NA
rs12468128	2	166222685	G	T	1.16894	1.11108	1.22981	1.613e-09	0	0.4258	0.995194	0.296947	0.260493	1.20193	1.10382	1.30876	2.4156e-05	0.999082	0.283693	0.256338	1.15125	1.08079	1.2263	1.48331e-05	intronic	SCN2A	NA	NA	NA	NA	NA	NA	NA	NA
rs12464010	2	166222858	T	C	1.16848	1.11064	1.22932	1.803e-09	0	0.4183	0.995249	0.296938	0.260485	1.20193	1.10382	1.30875	2.41505e-05	0.999175	0.283528	0.256314	1.15044	1.08001	1.22545	1.64011e-05	intronic	SCN2A	NA	NA	NA	NA	NA	NA	NA	NA
rs2304010	2	166224047	A	G	1.16801	1.11565	1.22282	3.47e-11	84.1	0.01218	0.996843	0.463883	0.406224	1.26323	1.17009	1.36378	2.12908e-09	1	0.437475	0.41093	1.11766	1.0553	1.18372	0.000151193	intronic	SCN2A	NA	NA	NA	NA	NA	NA	NA	NA
rs10930160	2	166224206	A	G	1.16813	1.11576	1.22295	3.412e-11	84.1	0.01226	0.996814	0.463878	0.406222	1.26323	1.17009	1.36378	2.13052e-09	0.999995	0.437475	0.410909	1.11777	1.0554	1.18384	0.000149306	intronic	SCN2A	NA	NA	NA	NA	NA	NA	NA	NA
rs6742483	2	166224953	G	A	1.16253	1.10434	1.22379	8.628e-09	0	0.7967	0.997763	0.739535	0.707225	1.17289	1.07757	1.27665	0.000208786	0.999903	0.734246	0.705398	1.1566	1.08445	1.23355	7.77302e-06	intronic	SCN2A	NA	NA	NA	NA	NA	NA	NA	NA
rs1821224	2	166224964	G	A	1.16813	1.11576	1.22295	3.416e-11	84.1	0.01225	0.996738	0.463871	0.406223	1.26324	1.1701	1.36381	2.13255e-09	0.999994	0.437475	0.410909	1.11777	1.0554	1.18384	0.000149307	intronic	SCN2A	NA	NA	NA	NA	NA	NA	NA	NA
rs36023130	2	166225434	TTTA	T	1.16988	1.11197	1.2308	1.423e-09	0	0.4233	0.991855	0.296594	0.260097	1.20316	1.10474	1.31035	2.26878e-05	0.996518	0.283257	0.25586	1.15206	1.08144	1.2273	1.3882e-05	intronic	SCN2A	NA	NA	NA	NA	NA	NA	NA	NA
rs12467383	2	166225769	A	G	1.16813	1.11031	1.22895	2.01e-09	0	0.4184	0.993643	0.296646	0.260327	1.20159	1.10341	1.3085	2.53371e-05	0.99816	0.283122	0.256024	1.15007	1.07961	1.22514	1.74484e-05	intronic	SCN2A	NA	NA	NA	NA	NA	NA	NA	NA
rs1368236	2	166226013	C	T	1.16253	1.10434	1.22379	8.629e-09	0	0.7967	0.997681	0.739521	0.707213	1.1729	1.07757	1.27666	0.000208811	0.999902	0.734246	0.705398	1.1566	1.08445	1.23355	7.77363e-06	intronic	SCN2A	NA	NA	NA	NA	NA	NA	NA	NA
rs59934051	2	166226358	C	G	1.16813	1.11576	1.22295	3.418e-11	84.1	0.01225	0.996692	0.463853	0.40621	1.26326	1.17011	1.36383	2.13323e-09	0.999993	0.437475	0.410909	1.11778	1.0554	1.18384	0.000149302	intronic	SCN2A	NA	NA	NA	NA	NA	NA	NA	NA
rs2304012	2	166226978	G	A	1.16824	1.11587	1.22307	3.257e-11	84	0.01247	0.996792	0.463731	0.406096	1.26323	1.17007	1.3638	2.14351e-09	0.999815	0.437391	0.410759	1.11809	1.05569	1.18418	0.000143814	intronic	SCN2A	NA	NA	NA	NA	NA	NA	NA	NA
rs2304013	2	166227050	G	T	1.16918	1.11131	1.23006	1.572e-09	0	0.4218	0.994482	0.297016	0.260519	1.20239	1.10421	1.3093	2.34018e-05	0.99907	0.283692	0.256337	1.15125	1.08079	1.22631	1.48333e-05	intronic	SCN2A	NA	NA	NA	NA	NA	NA	NA	NA
rs1469649	2	166227107	G	A	1.16813	1.11576	1.22295	3.418e-11	84.1	0.01224	0.996681	0.463848	0.406207	1.26327	1.17011	1.36384	2.133e-09	0.999993	0.437475	0.410909	1.11778	1.0554	1.18384	0.0001493	intronic	SCN2A	NA	NA	NA	NA	NA	NA	NA	NA
rs1991774	2	166227490	C	A	1.16859	1.11075	1.22945	1.759e-09	0	0.4145	0.994538	0.296984	0.260491	1.20238	1.1042	1.3093	2.34253e-05	0.999072	0.283505	0.256293	1.15045	1.08002	1.22547	1.64007e-05	intronic	SCN2A	NA	NA	NA	NA	NA	NA	NA	NA
rs1368237	2	166227721	A	C	1.16813	1.11576	1.22295	3.419e-11	84.1	0.01224	0.996678	0.463848	0.406208	1.26327	1.17011	1.36385	2.13371e-09	0.999992	0.437475	0.410909	1.11778	1.0554	1.18384	0.000149301	intronic	SCN2A	NA	NA	NA	NA	NA	NA	NA	NA
rs1821225	2	166227872	G	A	1.16824	1.11587	1.22307	3.261e-11	84	0.01247	0.996797	0.463719	0.406087	1.26323	1.17007	1.3638	2.14542e-09	0.999814	0.43739	0.410759	1.11809	1.05569	1.18418	0.000143838	intronic	SCN2A	NA	NA	NA	NA	NA	NA	NA	NA
rs16850528	2	166228219	G	A	1.17833	1.12529	1.23387	2.659e-12	84.9	0.01004	0.990519	0.469133	0.408863	1.27725	1.18295	1.37907	3.75973e-10	0.996851	0.442513	0.414167	1.1262	1.06334	1.19278	5.18564e-05	intronic	SCN2A	NA	NA	NA	NA	NA	NA	NA	NA
rs2892961	2	166228358	A	G	1.16824	1.11587	1.22307	3.259e-11	84	0.01247	0.996806	0.463713	0.406081	1.26324	1.17008	1.36381	2.14312e-09	0.999813	0.43739	0.410759	1.11809	1.05569	1.18418	0.000143826	intronic	SCN2A	NA	NA	NA	NA	NA	NA	NA	NA
rs16850532	2	166229249	A	G	1.16824	1.11587	1.22307	3.257e-11	84	0.01247	0.996822	0.463704	0.406074	1.26324	1.17008	1.36381	2.14454e-09	0.999805	0.437391	0.410759	1.1181	1.0557	1.18419	0.000143733	intronic	SCN2A	NA	NA	NA	NA	NA	NA	NA	NA
rs1560626	2	166229396	G	A	1.16824	1.11587	1.22307	3.256e-11	84	0.01247	0.996824	0.463704	0.406074	1.26324	1.17008	1.36382	2.14329e-09	0.999804	0.437391	0.410759	1.1181	1.0557	1.18419	0.000143748	intronic	SCN2A	NA	NA	NA	NA	NA	NA	NA	NA
rs12692768	2	166229509	C	T	1.16253	1.10434	1.22379	8.624e-09	0	0.7964	0.997559	0.739488	0.707179	1.17292	1.07759	1.27669	0.000208581	0.9999	0.734246	0.705398	1.1566	1.08445	1.23355	7.77558e-06	intronic	SCN2A	NA	NA	NA	NA	NA	NA	NA	NA
rs1368238	2	166231634	A	G	1.16253	1.10434	1.22379	8.62e-09	0	0.7962	0.997565	0.739475	0.707165	1.17293	1.0776	1.2767	0.000208416	0.999897	0.734245	0.705397	1.15659	1.08444	1.23354	7.77809e-06	intronic	SCN2A	NA	NA	NA	NA	NA	NA	NA	NA
rs1368239	2	166232010	A	G	1.16253	1.10434	1.22379	8.621e-09	0	0.7962	0.997584	0.739468	0.707156	1.17293	1.0776	1.2767	0.000208395	0.999897	0.734245	0.705397	1.15659	1.08444	1.23354	7.77878e-06	intronic	SCN2A	NA	NA	NA	NA	NA	NA	NA	NA
rs2043254	2	166232727	T	A	1.16813	1.11554	1.22319	3.403e-11	84	0.0123	0.996898	0.463815	0.406181	1.26328	1.17012	1.36386	2.13417e-09	0.998857	0.437757	0.411205	1.11785	1.05543	1.18395	0.000149207	intronic	SCN2A	NA	NA	NA	NA	NA	NA	NA	NA
rs76956832	2	166233449	A	AG	1.16789	1.11554	1.2227	3.616e-11	84.1	0.01208	0.99722	0.463635	0.406005	1.26322	1.17007	1.36379	2.14426e-09	0.999635	0.437203	0.410711	1.11747	1.0551	1.18353	0.000155513	intronic	SCN2A	NA	NA	NA	NA	NA	NA	NA	NA
rs1864885	2	166234076	G	A	1.16883	1.11097	1.22969	1.691e-09	0	0.4103	0.994449	0.297096	0.260526	1.20292	1.10468	1.30989	2.24227e-05	0.998796	0.283499	0.256288	1.1505	1.08005	1.22553	1.636e-05	intronic	SCN2A	NA	NA	NA	NA	NA	NA	NA	NA
rs3769955	2	166234632	T	C	1.16777	1.11543	1.22258	3.77e-11	84.2	0.01196	0.997118	0.463746	0.406126	1.26319	1.17004	1.36376	2.15346e-09	0.999419	0.437283	0.410848	1.11725	1.05488	1.1833	0.000160115	intronic	SCN2A	NA	NA	NA	NA	NA	NA	NA	NA
rs1432545	2	166235274	T	C	1.16777	1.11543	1.22258	3.769e-11	84.2	0.01199	0.997229	0.46373	0.406115	1.26316	1.17001	1.36372	2.16131e-09	0.999329	0.437281	0.410844	1.11726	1.05489	1.18332	0.000159867	intronic	SCN2A	NA	NA	NA	NA	NA	NA	NA	NA
rs67443324	2	166236870	T	TG	1.16801	1.11565	1.22282	3.566e-11	84.1	0.01221	0.997706	0.463601	0.405974	1.26313	1.16999	1.36367	2.15762e-09	0.999162	0.437198	0.410694	1.11759	1.0552	1.18368	0.000153798	intronic	SCN2A	NA	NA	NA	NA	NA	NA	NA	NA
rs77422519	2	166238024	A	AC	1.16824	1.11042	1.22908	1.911e-09	0	0.408	0.994142	0.297262	0.260767	1.20252	1.10431	1.30946	2.32051e-05	0.99797	0.283507	0.256426	1.14985	1.07942	1.22488	1.78028e-05	intronic	SCN2A	NA	NA	NA	NA	NA	NA	NA	NA
rs7581427	2	166238034	T	C	1.15951	1.10169	1.22037	1.386e-08	0	0.6703	0.991563	0.735273	0.702185	1.1766	1.0811	1.28054	0.000152699	0.994919	0.728239	0.700374	1.14978	1.07838	1.22589	1.65188e-05	intronic	SCN2A	NA	NA	NA	NA	NA	NA	NA	NA
rs17245688	2	166239645	A	G	1.16253	1.10434	1.22379	8.682e-09	0	0.7957	0.998373	0.739401	0.707071	1.17289	1.0776	1.2766	0.000207871	0.99985	0.73422	0.705387	1.15651	1.08437	1.23346	7.85655e-06	intronic	SCN2A	NA	NA	NA	NA	NA	NA	NA	NA
rs10181853	2	166240018	T	A	1.16777	1.11521	1.22282	3.751e-11	84.1	0.01206	0.997988	0.463703	0.406073	1.26309	1.16997	1.36362	2.15801e-09	0.998201	0.437564	0.411145	1.11731	1.05491	1.18341	0.00016019	intronic	SCN2A	NA	NA	NA	NA	NA	NA	NA	NA
rs56313754	2	166241272	A	G	1.16801	1.11543	1.22306	3.53e-11	84.1	0.01228	0.998517	0.463586	0.405936	1.26308	1.16998	1.36358	2.14676e-09	0.998044	0.437481	0.410992	1.11766	1.05523	1.18378	0.000153804	intronic	SCN2A	NA	NA	NA	NA	NA	NA	NA	NA
rs2390211	2	166242481	G	C	1.16777	1.11521	1.22282	3.801e-11	84.1	0.01214	0.998372	0.463705	0.406092	1.26291	1.16982	1.3634	2.19422e-09	0.998153	0.437568	0.411156	1.11729	1.05489	1.18339	0.000160655	intronic	SCN2A	NA	NA	NA	NA	NA	NA	NA	NA
rs10204322	2	166244681	G	A	1.1623	1.10412	1.22354	8.874e-09	0	0.7967	0.999183	0.739377	0.707054	1.17269	1.07745	1.27634	0.000209903	0.999878	0.734196	0.705381	1.1564	1.08426	1.23333	7.96506e-06	intronic	SCN2A	NA	NA	NA	NA	NA	NA	NA	NA
rs1007722	2	166248047	A	G	1.16824	1.11565	1.22331	3.38e-11	83.9	0.01264	0.999869	0.463543	0.405885	1.2628	1.16977	1.36322	2.17676e-09	0.996973	0.437525	0.410993	1.11799	1.0555	1.18417	0.000148955	UTR3	SCN2A(NM_001040142:c.*1713G>A,NM_001040143:c.*1713G>A,NM_001371246:c.*1713G>A,NM_001371247:c.*1713G>A,NM_021007:c.*1713G>A)	NA	NA	NA	NA	NA	NA	NA	NA
rs2390258	2	166250129	G	A	1.16242	1.10423	1.22367	8.758e-09	0	0.7976	0.999988	0.739326	0.70698	1.17265	1.07746	1.27625	0.000209034	1	0.73417	0.705337	1.15645	1.08432	1.23337	7.89036e-06	intergenic	SCN2A(dist=1315),CSRNP3(dist=76079)	NA	NA	NA	NA	NA	NA	NA	NA
rs13007361	2	166250244	G	A	1.15731	1.09037	1.22836	1.561e-06	0	0.9915	0.979125	0.823127	0.801732	1.15679	1.04823	1.27659	0.00355384	0.9813	0.820773	0.79912	1.15757	1.07409	1.24754	0.000102485	intergenic	SCN2A(dist=1430),CSRNP3(dist=75964)	NA	NA	NA	NA	NA	NA	NA	NA
rs13418060	2	166250268	G	A	1.16801	1.11543	1.22306	3.629e-11	84	0.01232	0.997187	0.463535	0.405957	1.26308	1.16993	1.36364	2.18745e-09	0.996779	0.437537	0.411088	1.11764	1.05517	1.18381	0.000155715	intergenic	SCN2A(dist=1454),CSRNP3(dist=75940)	NA	NA	NA	NA	NA	NA	NA	NA
rs112282597	2	166250414	G	A	1.16894	1.11108	1.22981	1.689e-09	0	0.4082	0.993949	0.297382	0.260764	1.20319	1.10497	1.31015	2.17405e-05	0.996281	0.283401	0.256266	1.15052	1.07997	1.22567	1.67814e-05	intergenic	SCN2A(dist=1600),CSRNP3(dist=75794)	NA	NA	NA	NA	NA	NA	NA	NA
rs11680423	2	166252832	T	C	1.16253	1.10412	1.22403	1.056e-08	0	0.7364	0.984127	0.739116	0.706728	1.17621	1.07994	1.28106	0.000179497	0.987398	0.732925	0.704735	1.15476	1.08236	1.232	1.08944e-05	intergenic	SCN2A(dist=4018),CSRNP3(dist=73376)	NA	NA	NA	NA	NA	NA	NA	NA
rs11674643	2	166252907	G	C	1.16323	1.105	1.22452	8.07e-09	0	0.7845	0.993795	0.73941	0.706991	1.17425	1.07867	1.2783	0.000192115	0.994821	0.733933	0.705161	1.15691	1.08458	1.23406	7.84031e-06	intergenic	SCN2A(dist=4093),CSRNP3(dist=73301)	NA	NA	NA	NA	NA	NA	NA	NA
rs4667812	2	166254401	G	T	1.16918	1.11109	1.2303	1.851e-09	0	0.3852	0.990196	0.296844	0.260106	1.20516	1.10658	1.31252	1.91442e-05	0.989775	0.282671	0.255898	1.14967	1.07889	1.22509	2.01025e-05	intergenic	SCN2A(dist=5587),CSRNP3(dist=71807)	NA	NA	NA	NA	NA	NA	NA	NA
rs16850592	2	166265016	C	T	1.14935	1.09182	1.20992	1.032e-07	0	0.5559	0.999995	0.286036	0.254698	1.17319	1.07712	1.27784	0.000258037	0.996792	0.271445	0.247364	1.13614	1.0656	1.21134	0.000109152	intergenic	SCN2A(dist=16202),CSRNP3(dist=61192)	NA	NA	NA	NA	NA	NA	NA	NA
rs201297234	2	166266494	G	GA	1.14821	1.09073	1.20871	1.259e-07	0	0.5397	0.999605	0.285835	0.254531	1.17306	1.07699	1.2777	0.000260923	0.998316	0.271101	0.247278	1.13451	1.06409	1.20958	0.000129781	intergenic	SCN2A(dist=17680),CSRNP3(dist=59714)	NA	NA	NA	NA	NA	NA	NA	NA
rs10207716	2	166266805	T	C	1.10396	1.05468	1.15554	2.17e-05	54.9	0.1364	0.999995	0.513561	0.478277	1.15666	1.07148	1.24862	0.000189353	1	0.497411	0.479586	1.07585	1.01637	1.13881	0.0117582	intergenic	SCN2A(dist=17991),CSRNP3(dist=59403)	NA	NA	NA	NA	NA	NA	NA	NA
rs16850602	2	166266891	G	A	1.14763	1.09019	1.2081	1.414e-07	0	0.5569	0.999733	0.285492	0.254489	1.17137	1.0754	1.27592	0.00029831	0.998668	0.271113	0.247288	1.13446	1.06406	1.20952	0.000129981	intergenic	SCN2A(dist=18077),CSRNP3(dist=59317)	NA	NA	NA	NA	NA	NA	NA	NA
rs16850608	2	166267016	G	A	1.14809	1.09062	1.20859	1.3e-07	0	0.5411	0.999723	0.285749	0.254493	1.17278	1.07673	1.27739	0.000266538	0.998654	0.271113	0.247306	1.13437	1.06397	1.20942	0.000131415	intergenic	SCN2A(dist=18202),CSRNP3(dist=59192)	NA	NA	NA	NA	NA	NA	NA	NA
rs12475216	2	166268325	A	G	1.14832	1.09084	1.20883	1.242e-07	0	0.5348	0.999371	0.285775	0.254412	1.17345	1.07733	1.27814	0.000253825	0.998479	0.271084	0.247275	1.13442	1.06401	1.20948	0.000130903	intergenic	SCN2A(dist=19511),CSRNP3(dist=57883)	NA	NA	NA	NA	NA	NA	NA	NA
rs62174720	2	166270636	T	C	1.14947	1.09193	1.21004	1.001e-07	0	0.5349	0.999477	0.285683	0.254134	1.17466	1.07843	1.27946	0.000231845	0.998605	0.271101	0.247097	1.13559	1.06511	1.21073	0.000115308	intergenic	SCN2A(dist=21822),CSRNP3(dist=55572)	NA	NA	NA	NA	NA	NA	NA	NA
rs12619374	2	166271665	T	C	1.14958	1.09204	1.21016	9.874e-08	0	0.5328	0.999504	0.285734	0.25415	1.17486	1.07863	1.27968	0.000228081	0.998584	0.271098	0.247095	1.13559	1.06511	1.21074	0.000115315	intergenic	SCN2A(dist=22851),CSRNP3(dist=54543)	NA	NA	NA	NA	NA	NA	NA	NA
rs16850629	2	166274959	A	G	1.1497	1.09215	1.21028	9.617e-08	0	0.5245	0.999794	0.285917	0.254202	1.17555	1.07929	1.2804	0.000215416	0.997967	0.270925	0.246975	1.13547	1.06497	1.21065	0.000117784	intergenic	SCN2A(dist=26145),CSRNP3(dist=51249)	NA	NA	NA	NA	NA	NA	NA	NA
rs62174721	2	166278584	G	A	1.14924	1.09171	1.2098	1.063e-07	0	0.537	0.999245	0.285638	0.254175	1.1743	1.07806	1.27914	0.000239983	0.997952	0.270847	0.246912	1.13542	1.06491	1.2106	0.00011856	intergenic	SCN2A(dist=29770),CSRNP3(dist=47624)	NA	NA	NA	NA	NA	NA	NA	NA
rs2138034	2	166278809	G	C	1.15154	1.09906	1.20653	2.877e-09	57.6	0.1245	0.998603	0.42135	0.376409	1.20917	1.11867	1.30699	1.71354e-06	0.997459	0.405196	0.378706	1.12055	1.05727	1.18762	0.00013076	intergenic	SCN2A(dist=29995),CSRNP3(dist=47399)	NA	NA	NA	NA	NA	NA	NA	NA
rs2163709	2	166279015	T	A	1.14912	1.0916	1.20967	1.088e-07	0	0.5383	0.998995	0.285589	0.254169	1.17411	1.07786	1.27895	0.00024423	0.997915	0.270827	0.246904	1.13536	1.06485	1.21054	0.000119459	intergenic	SCN2A(dist=30201),CSRNP3(dist=47193)	NA	NA	NA	NA	NA	NA	NA	NA
rs7573855	2	166280007	G	C	1.14316	1.08552	1.20387	4.107e-07	0	0.4548	0.997891	0.277231	0.24624	1.17358	1.07676	1.2791	0.00028043	0.998066	0.261219	0.239291	1.12632	1.0556	1.20177	0.000363593	intergenic	SCN2A(dist=31193),CSRNP3(dist=46201)	NA	NA	NA	NA	NA	NA	NA	NA
rs6706169	2	166281132	A	G	1.14236	1.08476	1.20303	4.619e-07	0	0.4472	0.996569	0.277245	0.246341	1.17336	1.07646	1.27898	0.00028902	1	0.262246	0.240416	1.12532	1.05478	1.20059	0.000392959	intergenic	SCN2A(dist=32318),CSRNP3(dist=45076)	NA	NA	NA	NA	NA	NA	NA	NA
rs660326	2	166281473	T	C	1.09713	1.04816	1.1484	6.826e-05	63.4	0.09855	0.997088	0.505366	0.470275	1.15542	1.07033	1.24728	0.000211436	0.999434	0.487635	0.472051	1.06623	1.0073	1.12861	0.0271004	intergenic	SCN2A(dist=32659),CSRNP3(dist=44735)	NA	NA	NA	NA	NA	NA	NA	NA
rs590745	2	166284195	G	T	1.09658	1.04763	1.14782	7.487e-05	61.9	0.1054	0.996352	0.504822	0.470098	1.15369	1.06871	1.24543	0.000246602	0.998593	0.487601	0.472018	1.0663	1.00734	1.12871	0.0270064	intergenic	SCN2A(dist=35381),CSRNP3(dist=42013)	NA	NA	NA	NA	NA	NA	NA	NA
rs12616299	2	166284377	C	T	1.14099	1.08346	1.20159	5.941e-07	0	0.4469	0.996612	0.276889	0.246234	1.17197	1.07514	1.27753	0.000322944	0.999265	0.261501	0.239917	1.12394	1.05345	1.19913	0.000453951	intergenic	SCN2A(dist=35563),CSRNP3(dist=41831)	NA	NA	NA	NA	NA	NA	NA	NA
rs1984632	2	166284979	A	T	1.14122	1.08367	1.20183	5.847e-07	0	0.4638	0.996947	0.276439	0.245968	1.17101	1.0742	1.27655	0.000349673	0.99898	0.261257	0.23957	1.12473	1.05416	1.20002	0.000422345	intergenic	SCN2A(dist=36165),CSRNP3(dist=41229)	NA	NA	NA	NA	NA	NA	NA	NA
rs199723220	2	166285237	T	TATATC	1.25132	1.11839	1.40005	9.042e-05	0	0.7448	0.84865	0.0486554	0.0413292	1.21839	1.00174	1.48191	0.0497178	0.873773	0.0517082	0.0424242	1.26771	1.10545	1.45379	0.00097641	intergenic	SCN2A(dist=36423),CSRNP3(dist=40971)	NA	NA	NA	NA	NA	NA	NA	NA
rs76665545	2	166290206	C	CCCTT	1.14179	1.084	1.20266	5.405e-07	0	0.4698	0.996573	0.276319	0.245852	1.17119	1.07431	1.27681	0.000348059	0.997745	0.261283	0.239498	1.12547	1.05482	1.20085	0.000394826	intergenic	SCN2A(dist=41392),CSRNP3(dist=36002)	NA	NA	NA	NA	NA	NA	NA	NA
rs1828885	2	166290978	A	G	1.14122	1.08367	1.20183	5.828e-07	0	0.4713	0.994615	0.276706	0.246385	1.17058	1.07371	1.27619	0.000366067	0.997499	0.262182	0.240405	1.12504	1.0545	1.20031	0.000405865	intergenic	SCN2A(dist=42164),CSRNP3(dist=35230)	NA	NA	NA	NA	NA	NA	NA	NA
rs1432544	2	166291814	C	T	1.14202	1.08422	1.2029	5.427e-07	0	0.4672	0.992138	0.276194	0.245782	1.17175	1.07462	1.27766	0.000343914	0.991598	0.261726	0.240004	1.12565	1.05483	1.20122	0.000399875	intergenic	SCN2A(dist=43000),CSRNP3(dist=34394)	NA	NA	NA	NA	NA	NA	NA	NA
rs75130447	2	166296744	A	AG	1.14706	1.089	1.20821	2.196e-07	0	0.4249	0.998089	0.276278	0.244421	1.17967	1.08215	1.28599	0.000182531	0.99091	0.262761	0.240476	1.12893	1.05796	1.20466	0.000283749	intergenic	SCN2A(dist=47930),CSRNP3(dist=29464)	NA	NA	NA	NA	NA	NA	NA	NA
rs1514755	2	166299635	G	A	1.14843	1.09052	1.20942	1.672e-07	0	0.4236	0.999965	0.276747	0.244571	1.18118	1.08363	1.28752	0.000160025	0.9914	0.263017	0.240489	1.13028	1.05927	1.20605	0.000245029	intergenic	SCN2A(dist=50821),CSRNP3(dist=26573)	NA	NA	NA	NA	NA	NA	NA	NA
rs62174738	2	166300973	C	A	1.14832	1.0902	1.20954	1.732e-07	0	0.4106	0.998298	0.276347	0.244132	1.18209	1.08433	1.28867	0.000152596	0.992257	0.262471	0.240042	1.12969	1.05871	1.20544	0.000261154	intergenic	SCN2A(dist=52159),CSRNP3(dist=25235)	NA	NA	NA	NA	NA	NA	NA	NA
rs4667820	2	166311984	C	T	1.15431	1.09588	1.21584	6.016e-08	0	0.3895	0.997149	0.275486	0.24206	1.18993	1.09137	1.29739	8.49908e-05	0.995769	0.260384	0.237171	1.13476	1.06341	1.21089	0.000156023	intergenic	SCN2A(dist=63170),CSRNP3(dist=14224)	NA	NA	NA	NA	NA	NA	NA	NA
rs1355996	2	166312614	T	G	1.15281	1.09446	1.21427	8.372e-08	0	0.3904	0.99528	0.275031	0.241971	1.18827	1.08971	1.29575	9.90912e-05	0.993576	0.25971	0.236808	1.13321	1.06187	1.20935	0.000187217	intergenic	SCN2A(dist=63800),CSRNP3(dist=13594)	NA	NA	NA	NA	NA	NA	NA	NA
rs79672333	2	166315656	T	G	1.15396	1.09555	1.21548	6.324e-08	0	0.3878	0.998608	0.275719	0.242293	1.18958	1.09113	1.29691	8.61699e-05	0.997018	0.260541	0.237356	1.13428	1.06304	1.21029	0.000161377	intergenic	SCN2A(dist=66842),CSRNP3(dist=10552)	NA	NA	NA	NA	NA	NA	NA	NA
rs4439973	2	166322550	A	G	1.15408	1.09566	1.2156	6.121e-08	0	0.3892	0.998147	0.275292	0.241906	1.18966	1.09114	1.29708	8.65666e-05	0.998562	0.260498	0.237243	1.13451	1.06331	1.21049	0.00015584	intergenic	SCN2A(dist=73736),CSRNP3(dist=3658)	NA	NA	NA	NA	NA	NA	NA	NA
rs34869140	2	166323708	A	AT	1.15408	1.09566	1.2156	6.174e-08	0	0.3923	0.997572	0.275103	0.241786	1.18942	1.09088	1.29687	8.88394e-05	0.998582	0.260495	0.23722	1.13462	1.06341	1.21061	0.000154001	intergenic	SCN2A(dist=74894),CSRNP3(dist=2500)	NA	NA	NA	NA	NA	NA	NA	NA
rs537377427	2	166324449	CTT	C	1.15917	1.10071	1.22072	2.318e-08	0	0.3949	0.978362	0.283315	0.249301	1.19449	1.09552	1.30241	5.93828e-05	0.983216	0.268035	0.243812	1.13978	1.06838	1.21595	8.56012e-05	intergenic	SCN2A(dist=75635),CSRNP3(dist=1759)	NA	NA	NA	NA	NA	NA	NA	NA
rs16850737	2	166325862	C	T	1.15419	1.09577	1.21572	6.031e-08	0	0.393	0.997116	0.274939	0.24164	1.18953	1.09095	1.29703	8.86121e-05	0.998534	0.260639	0.237333	1.13479	1.06358	1.21078	0.000150974	upstream	CSRNP3(dist=346)	NA	NA	NA	NA	NA	NA	NA	NA
rs5836039	2	166327524	C	CT	1.15408	1.09566	1.2156	6.169e-08	0	0.3928	0.997133	0.274813	0.241546	1.1894	1.09082	1.2969	8.96834e-05	0.9991	0.260603	0.237307	1.13465	1.06346	1.2106	0.000152582	intronic	CSRNP3	NA	NA	NA	NA	NA	NA	NA	NA
rs16850739	2	166330301	A	T	1.15385	1.09545	1.21536	6.436e-08	0	0.3947	0.996906	0.274563	0.241373	1.18907	1.09048	1.29657	9.25512e-05	0.999236	0.260502	0.237227	1.13452	1.06334	1.21047	0.000154829	intronic	CSRNP3	NA	NA	NA	NA	NA	NA	NA	NA
rs74822612	2	166330486	C	T	1.15361	1.09523	1.21512	6.634e-08	0	0.3902	0.996807	0.274666	0.24145	1.18923	1.09064	1.29674	9.12734e-05	0.999362	0.260507	0.23729	1.13417	1.06301	1.2101	0.000160637	intronic	CSRNP3	NA	NA	NA	NA	NA	NA	NA	NA
rs16850741	2	166330515	C	T	1.15431	1.09588	1.21584	6.027e-08	0	0.3905	0.995943	0.27427	0.240991	1.18991	1.09118	1.29757	8.76896e-05	0.999223	0.26018	0.23689	1.13481	1.06356	1.21084	0.000151861	intronic	CSRNP3	NA	NA	NA	NA	NA	NA	NA	NA
rs1514758	2	166332166	T	C	1.15269	1.09456	1.21391	7.586e-08	0	0.3704	0.997383	0.275228	0.241881	1.18977	1.09122	1.29723	8.61515e-05	1	0.26125	0.238243	1.13248	1.06151	1.20818	0.000188056	intronic	CSRNP3	NA	NA	NA	NA	NA	NA	NA	NA
rs556577487	2	166334014	AATAT	A	1.15454	1.0961	1.21609	6.137e-08	0	0.401	0.994748	0.273103	0.240108	1.18937	1.09051	1.2972	9.43788e-05	0.995223	0.260236	0.236931	1.1354	1.064	1.21158	0.000146318	intronic	CSRNP3	NA	NA	NA	NA	NA	NA	NA	NA
rs34931649	2	166334178	CA	C	1.15062	1.0926	1.21172	1.09e-07	0	0.4421	0.961702	0.288561	0.256541	1.18242	1.08432	1.28939	0.000155982	0.96619	0.27557	0.25231	1.13336	1.06244	1.20901	0.000166415	intronic	CSRNP3	NA	NA	NA	NA	NA	NA	NA	NA
rs5836041	2	166334842	T	TA	1.15269	1.09456	1.21391	7.781e-08	0	0.3889	0.999153	0.274415	0.241308	1.18826	1.08988	1.29553	9.63623e-05	0.999063	0.260727	0.237656	1.13315	1.06207	1.209	0.000178288	intronic	CSRNP3	NA	NA	NA	NA	NA	NA	NA	NA
rs2138037	2	166336096	A	C	1.15258	1.09446	1.21378	7.839e-08	0	0.3904	0.999669	0.274301	0.241215	1.18809	1.08973	1.29532	9.74256e-05	0.998984	0.260716	0.237645	1.13317	1.06208	1.20902	0.000178143	intronic	CSRNP3	NA	NA	NA	NA	NA	NA	NA	NA
rs4438496	2	166336696	A	G	1.15269	1.09456	1.21391	7.792e-08	0	0.3926	0.999935	0.274236	0.241171	1.18795	1.08961	1.29516	9.83871e-05	0.998207	0.261015	0.237922	1.13329	1.06219	1.20914	0.000175954	intronic	CSRNP3	NA	NA	NA	NA	NA	NA	NA	NA
rs6734442	2	166339106	C	T	1.15396	1.09555	1.21548	6.279e-08	0	0.3983	0.998168	0.273984	0.240833	1.18894	1.09038	1.29641	9.32593e-05	0.998793	0.26047	0.237161	1.13481	1.06359	1.2108	0.000150817	intronic	CSRNP3	NA	NA	NA	NA	NA	NA	NA	NA
rs16850751	2	166340536	T	A	1.15408	1.09566	1.2156	6.228e-08	0	0.3977	0.998038	0.273975	0.240811	1.18904	1.09047	1.29653	9.25887e-05	0.998706	0.260462	0.237151	1.13484	1.06361	1.21083	0.000150496	intronic	CSRNP3	NA	NA	NA	NA	NA	NA	NA	NA
rs16850755	2	166340584	A	T	1.15431	1.09588	1.21584	6.076e-08	0	0.396	0.9966	0.273585	0.240406	1.18951	1.09079	1.29715	9.08386e-05	0.998222	0.260181	0.236876	1.13504	1.06374	1.21111	0.000149243	intronic	CSRNP3	NA	NA	NA	NA	NA	NA	NA	NA
rs34123312	2	166341512	CTG	C	1.15639	1.09807	1.2178	3.905e-08	0	0.422	0.996263	0.275123	0.241839	1.18967	1.09108	1.29716	8.7565e-05	0.994783	0.263081	0.23915	1.13815	1.06683	1.21425	0.000103134	intronic	CSRNP3	NA	NA	NA	NA	NA	NA	NA	NA
rs6743940	2	166341613	A	G	1.15408	1.09566	1.2156	6.113e-08	0	0.3881	0.997792	0.2748	0.241483	1.18973	1.09117	1.29719	8.65705e-05	0.997936	0.261275	0.237993	1.13445	1.06329	1.21037	0.000155322	intronic	CSRNP3	NA	NA	NA	NA	NA	NA	NA	NA
rs6722128	2	166342728	G	A	1.15581	1.09731	1.21743	4.524e-08	0	0.4174	0.996292	0.27441	0.241228	1.18938	1.09075	1.29694	9.06453e-05	0.997329	0.26125	0.237518	1.13734	1.06598	1.21349	0.000114911	intronic	CSRNP3	NA	NA	NA	NA	NA	NA	NA	NA
rs9751768	2	166348259	G	A	1.15292	1.09457	1.21439	7.783e-08	0	0.3985	0.998722	0.273324	0.240368	1.18779	1.08933	1.29516	0.000101991	0.99788	0.260038	0.236944	1.13372	1.06251	1.2097	0.000171369	intronic	CSRNP3	NA	NA	NA	NA	NA	NA	NA	NA
rs6717926	2	166348678	G	C	1.1535	1.09512	1.21499	7.134e-08	0	0.3966	0.997581	0.273031	0.239996	1.18859	1.08998	1.29612	9.71872e-05	0.997511	0.259855	0.236711	1.13422	1.06294	1.21029	0.000164238	intronic	CSRNP3	NA	NA	NA	NA	NA	NA	NA	NA
rs7560584	2	166352178	T	C	1.15419	1.09577	1.21572	6.018e-08	0	0.3993	0.998173	0.274426	0.24123	1.18899	1.09051	1.29636	9.14804e-05	0.997008	0.261189	0.237841	1.135	1.06378	1.211	0.00014744	intronic	CSRNP3	NA	NA	NA	NA	NA	NA	NA	NA
rs16850764	2	166352682	G	T	1.15327	1.0949	1.21475	7.16e-08	0	0.3761	0.999077	0.273739	0.240396	1.18989	1.09133	1.29736	8.53372e-05	0.997689	0.26012	0.23712	1.13321	1.06202	1.20916	0.00018113	intronic	CSRNP3	NA	NA	NA	NA	NA	NA	NA	NA
rs7564365	2	166353176	G	C	1.15338	1.09501	1.21487	7.073e-08	0	0.3948	0.999005	0.273476	0.240379	1.18858	1.09008	1.29599	9.54148e-05	0.99752	0.2601	0.236955	1.13408	1.06284	1.21009	0.000165327	intronic	CSRNP3	NA	NA	NA	NA	NA	NA	NA	NA
rs10930168	2	166353571	T	C	1.15523	1.09676	1.21682	4.844e-08	0	0.4117	0.999037	0.274294	0.241041	1.18923	1.09076	1.29659	8.93142e-05	0.993976	0.262366	0.238734	1.13663	1.06532	1.21272	0.000123713	intronic	CSRNP3	NA	NA	NA	NA	NA	NA	NA	NA
rs1514751	2	166354101	C	G	1.15685	1.0983	1.21852	3.599e-08	0	0.4322	0.998618	0.274573	0.241289	1.18939	1.09092	1.29674	8.80532e-05	0.993029	0.26261	0.238609	1.13901	1.06754	1.21526	9.59931e-05	intronic	CSRNP3	NA	NA	NA	NA	NA	NA	NA	NA
rs10930169	2	166355411	G	A	1.15327	1.0949	1.21475	7.092e-08	0	0.3831	0.999957	0.274459	0.241152	1.18929	1.09088	1.29657	8.79235e-05	0.996511	0.26057	0.237519	1.13347	1.06227	1.20944	0.000176164	intronic	CSRNP3	NA	NA	NA	NA	NA	NA	NA	NA
rs10497262	2	166355761	A	G	1.15373	1.09534	1.21524	6.861e-08	0	0.3959	0.99805	0.273204	0.240089	1.18889	1.0903	1.29639	9.41436e-05	0.996166	0.259676	0.236545	1.13443	1.06307	1.21059	0.000162808	intronic	CSRNP3	NA	NA	NA	NA	NA	NA	NA	NA
rs12468165	2	166357156	T	C	1.15361	1.09523	1.21512	6.905e-08	0	0.3933	0.999346	0.273693	0.240521	1.18886	1.09038	1.29624	9.27037e-05	0.996478	0.259948	0.236828	1.13416	1.06287	1.21024	0.000165641	intronic	CSRNP3	NA	NA	NA	NA	NA	NA	NA	NA
rs1877870	2	166358261	C	T	1.15338	1.09501	1.21487	6.97e-08	0	0.3808	0.999362	0.274498	0.241158	1.1896	1.09114	1.29695	8.61884e-05	0.996389	0.260534	0.237484	1.13349	1.06229	1.20948	0.000175893	intronic	CSRNP3	NA	NA	NA	NA	NA	NA	NA	NA
rs12470554	2	166359265	A	C	1.15315	1.09457	1.21487	8.094e-08	0	0.3943	0.994334	0.272674	0.239778	1.18846	1.0897	1.29617	0.000100856	0.994152	0.259132	0.236187	1.13374	1.06232	1.20997	0.000179195	intronic	CSRNP3	NA	NA	NA	NA	NA	NA	NA	NA
rs1514752	2	166361695	T	C	1.15315	1.09479	1.21463	7.809e-08	0	0.3832	0.996338	0.27316	0.240055	1.18929	1.09058	1.29692	9.25202e-05	0.994848	0.259294	0.236382	1.13333	1.06199	1.20947	0.000184837	intronic	CSRNP3	NA	NA	NA	NA	NA	NA	NA	NA
rs4667488	2	166362408	T	C	1.15569	1.0972	1.2173	4.785e-08	0	0.4136	0.99465	0.274264	0.241095	1.18956	1.09087	1.29717	8.99398e-05	0.991211	0.261897	0.238297	1.13705	1.06558	1.2133	0.00012178	intronic	CSRNP3	NA	NA	NA	NA	NA	NA	NA	NA
rs1464088	2	166365322	G	T	1.15581	1.09731	1.21743	4.507e-08	0	0.4052	0.998888	0.274606	0.241181	1.19019	1.09165	1.29761	8.26182e-05	0.992832	0.262072	0.238463	1.13681	1.06542	1.21298	0.000123101	intronic	CSRNP3	NA	NA	NA	NA	NA	NA	NA	NA
rs16850814	2	166365545	C	T	1.15361	1.09523	1.21512	6.95e-08	0	0.3913	0.998484	0.273658	0.240474	1.18907	1.09052	1.29653	9.19489e-05	0.996284	0.25964	0.236551	1.13412	1.0628	1.21023	0.000167585	intronic	CSRNP3	NA	NA	NA	NA	NA	NA	NA	NA
rs4667827	2	166368244	A	G	1.15592	1.09742	1.21755	4.33e-08	0	0.4051	0.999503	0.274684	0.241203	1.19037	1.09186	1.29777	8.09571e-05	0.99327	0.261978	0.238342	1.13699	1.0656	1.21316	0.000120632	intronic	CSRNP3	NA	NA	NA	NA	NA	NA	NA	NA
rs6756041	2	166368788	T	C	1.14557	1.09464	1.19886	4.835e-09	0	0.4492	0.999919	0.496224	0.456072	1.17267	1.08703	1.26504	3.77115e-05	0.994798	0.486766	0.456768	1.13052	1.06803	1.19668	2.38416e-05	intronic	CSRNP3	NA	NA	NA	NA	NA	NA	NA	NA
rs1949284	2	166369795	A	G	1.14603	1.09508	1.19934	4.324e-09	0	0.4315	0.999297	0.496767	0.456283	1.17424	1.08847	1.26676	3.25461e-05	0.995519	0.486827	0.45683	1.13041	1.06794	1.19653	2.40282e-05	intronic	CSRNP3	NA	NA	NA	NA	NA	NA	NA	NA
rs2222000	2	166370225	A	G	1.10517	1.0515	1.16158	8.212e-05	71.7	0.06014	0.990731	0.712278	0.677037	1.17843	1.08413	1.28094	0.000105487	0.992733	0.696079	0.68266	1.06663	1.0025	1.13487	0.0407131	intronic	CSRNP3	NA	NA	NA	NA	NA	NA	NA	NA
rs6432833	2	166370993	A	T	1.15431	1.09588	1.21584	6.043e-08	0	0.3886	0.999077	0.273886	0.24053	1.18995	1.09137	1.29743	8.51969e-05	0.998133	0.259507	0.236306	1.13468	1.06337	1.21077	0.000156337	intronic	CSRNP3	NA	NA	NA	NA	NA	NA	NA	NA
rs11888805	2	166373710	G	A	1.15408	1.09566	1.2156	6.296e-08	0	0.3695	0.99869	0.274191	0.240611	1.19115	1.09251	1.29869	7.6925e-05	0.998238	0.259529	0.236501	1.13363	1.06239	1.20965	0.000174483	intronic	CSRNP3	NA	NA	NA	NA	NA	NA	NA	NA
rs16850832	2	166373810	A	G	1.15419	1.09577	1.21572	6.097e-08	0	0.3886	0.998616	0.27391	0.240567	1.1899	1.09131	1.29739	8.57093e-05	0.998326	0.259525	0.236326	1.13462	1.06333	1.2107	0.000156826	intronic	CSRNP3	NA	NA	NA	NA	NA	NA	NA	NA
rs1514759	2	166374737	G	A	1.15373	1.09534	1.21524	6.727e-08	0	0.3837	0.997632	0.274078	0.240763	1.18977	1.09117	1.29729	8.69617e-05	0.997438	0.25965	0.236571	1.13393	1.06267	1.20998	0.000169225	intronic	CSRNP3	NA	NA	NA	NA	NA	NA	NA	NA
rs6717421	2	166384174	A	G	1.15442	1.09599	1.21597	5.818e-08	0	0.395	0.99774	0.274049	0.240738	1.18966	1.09109	1.29713	8.73078e-05	0.997851	0.259893	0.236607	1.13512	1.06381	1.21122	0.000148409	intronic	CSRNP3	NA	NA	NA	NA	NA	NA	NA	NA
rs16850850	2	166387152	C	T	1.15408	1.09566	1.2156	6.417e-08	0	0.3953	0.996805	0.273344	0.240148	1.18927	1.09063	1.29682	9.16249e-05	0.998297	0.259285	0.236091	1.13474	1.0634	1.21086	0.000156262	intronic	CSRNP3	NA	NA	NA	NA	NA	NA	NA	NA
rs4093877	2	166387769	C	T	1.15512	1.09665	1.2167	5.554e-08	0	0.3866	0.993721	0.272745	0.239412	1.19105	1.09206	1.29902	8.25786e-05	0.997664	0.259187	0.235922	1.13536	1.06394	1.21158	0.000147732	intronic	CSRNP3	NA	NA	NA	NA	NA	NA	NA	NA
rs7423330	2	166388904	T	G	1.10385	1.05044	1.15996	9.374e-05	72.1	0.05818	0.997806	0.711666	0.676394	1.1773	1.08345	1.27928	0.000108684	0.998162	0.694646	0.681425	1.06521	1.0014	1.13308	0.0442629	intronic	CSRNP3	NA	NA	NA	NA	NA	NA	NA	NA
rs11903328	2	166392137	T	C	1.15361	1.09523	1.21512	6.825e-08	0	0.3837	0.99836	0.274086	0.240753	1.18956	1.09106	1.29696	8.71188e-05	0.998738	0.259577	0.236516	1.13377	1.06253	1.20978	0.000171378	intronic	CSRNP3	NA	NA	NA	NA	NA	NA	NA	NA
rs55667014	2	166394350	A	T	1.15431	1.09588	1.21584	5.84e-08	0	0.3812	0.998982	0.274502	0.241014	1.19052	1.09198	1.29795	8.01858e-05	0.999122	0.260047	0.236832	1.13443	1.0632	1.21043	0.000158317	intronic	CSRNP3	NA	NA	NA	NA	NA	NA	NA	NA
rs2292610	2	166395598	A	G	1.15512	1.09665	1.2167	5.323e-08	0	0.3899	0.998138	0.273113	0.239679	1.19069	1.09198	1.29833	8.13496e-05	0.999056	0.259145	0.235829	1.1355	1.06411	1.21168	0.000144425	intronic	CSRNP3	NA	NA	NA	NA	NA	NA	NA	NA
rs930792	2	166395881	G	A	1.10374	1.05034	1.15985	9.387e-05	72.2	0.05767	0.999966	0.711445	0.6761	1.17716	1.08347	1.27895	0.000107119	1	0.694345	0.681132	1.06501	1.00128	1.1328	0.0446583	intronic	CSRNP3	NA	NA	NA	NA	NA	NA	NA	NA
rs7566691	2	166396313	C	A	1.15512	1.09665	1.2167	5.311e-08	0	0.395	0.998344	0.273587	0.240205	1.1903	1.09165	1.29785	8.33896e-05	0.997893	0.259331	0.235993	1.13571	1.06429	1.21192	0.000141754	intronic	CSRNP3	NA	NA	NA	NA	NA	NA	NA	NA
rs17252066	2	166486082	T	C	1.10749	1.05516	1.16243	3.698e-05	0	0.5482	0.998136	0.34384	0.317212	1.12981	1.0417	1.22537	0.00326349	0.99469	0.335838	0.316181	1.0953	1.03102	1.16359	0.0033169	intronic	CSRNP3	NA	NA	NA	NA	NA	NA	NA	NA
rs729869	2	166486356	T	C	1.10772	1.05537	1.16266	3.587e-05	0	0.5514	0.998403	0.343894	0.317258	1.12981	1.04171	1.22536	0.00325837	0.99466	0.335905	0.31619	1.09558	1.03128	1.16388	0.00322928	intronic	CSRNP3	NA	NA	NA	NA	NA	NA	NA	NA
rs994296	2	166488800	A	G	1.10087	1.05111	1.15299	4.648e-05	0	0.5539	0.999408	0.590329	0.561901	1.12174	1.03816	1.21206	0.00358377	0.994921	0.576899	0.556254	1.0895	1.02843	1.1542	0.00352385	intronic	CSRNP3	NA	NA	NA	NA	NA	NA	NA	NA
rs6753778	2	166503935	C	G	1.10197	1.04989	1.15663	8.469e-05	0	0.7301	0.995597	0.343759	0.319996	1.11463	1.0278	1.2088	0.0088154	0.994284	0.338956	0.319202	1.09498	1.03088	1.16307	0.00333307	intronic	CSRNP3	NA	NA	NA	NA	NA	NA	NA	NA
rs10198142	2	166504808	G	T	1.10175	1.04968	1.1564	8.687e-05	0	0.7304	0.996	0.343726	0.319994	1.11443	1.02764	1.20856	0.00891429	0.99446	0.338947	0.319221	1.09481	1.03072	1.16288	0.00338468	intronic	CSRNP3	NA	NA	NA	NA	NA	NA	NA	NA
rs10198146	2	166504816	A	T	1.10252	1.05042	1.15721	7.655e-05	0	0.7469	0.996011	0.343737	0.320005	1.11443	1.02763	1.20855	0.00891549	0.994777	0.339524	0.319535	1.09604	1.03191	1.16415	0.00299617	intronic	CSRNP3	NA	NA	NA	NA	NA	NA	NA	NA
rs10165242	2	166505966	T	A	1.1012	1.04936	1.15559	9.098e-05	0	0.7497	0.996355	0.345266	0.321758	1.11293	1.02645	1.20669	0.00962389	0.995698	0.341419	0.3216	1.09481	1.03084	1.16275	0.00332203	intronic	CSRNP3	NA	NA	NA	NA	NA	NA	NA	NA
rs34638298	2	166507302	T	TA	1.10208	1.05	1.15675	8.175e-05	0	0.7471	0.997377	0.343662	0.319999	1.11392	1.02723	1.20793	0.00915449	0.995334	0.339499	0.319589	1.09557	1.03149	1.16363	0.00312406	intronic	CSRNP3	NA	NA	NA	NA	NA	NA	NA	NA
rs6728294	2	166508333	C	T	1.10186	1.04979	1.15651	8.347e-05	0	0.7501	0.998255	0.343626	0.320005	1.1136	1.02697	1.20753	0.00930714	0.9956	0.339508	0.319606	1.09548	1.03142	1.16352	0.00314485	intronic	CSRNP3	NA	NA	NA	NA	NA	NA	NA	NA
rs6741605	2	166508394	G	A	1.10076	1.04894	1.15513	9.696e-05	0	0.7527	0.998218	0.345173	0.32175	1.11228	1.02594	1.20589	0.00994978	0.996303	0.34141	0.321655	1.09441	1.03049	1.1623	0.00343814	intronic	CSRNP3	NA	NA	NA	NA	NA	NA	NA	NA
rs10167479	2	166509827	C	T	1.10076	1.04874	1.15536	9.996e-05	0	0.7361	0.999993	0.343545	0.319991	1.11306	1.02655	1.20686	0.00956362	0.995685	0.338915	0.319337	1.09391	1.02992	1.16188	0.00366068	intronic	CSRNP3	NA	NA	NA	NA	NA	NA	NA	NA
rs10167482	2	166509841	C	T	1.10153	1.04947	1.15617	8.824e-05	0	0.7537	0.999898	0.343529	0.319989	1.113	1.02649	1.20679	0.0096048	0.996003	0.339501	0.319652	1.09517	1.03113	1.16318	0.00323441	intronic	CSRNP3	NA	NA	NA	NA	NA	NA	NA	NA
rs777346	2	166535918	T	C	1.13621	1.08507	1.18977	5.526e-08	0	0.7831	0.999504	0.551237	0.517703	1.1461	1.06136	1.23759	0.000492057	0.980596	0.544489	0.514766	1.13075	1.06747	1.19777	2.80845e-05	exonic	CSRNP3	synonymous_SNV	CSRNP3:NM_024969:exon5:c.C1413T:p.T471T,CSRNP3:NM_001172173:exon7:c.C1413T:p.T471T	NA	NA	NA	NA	NA	NA
rs777346	2	166535918	T	C	1.13621	1.08507	1.18977	5.526e-08	0	0.7831	0.999504	0.551237	0.517703	1.1461	1.06136	1.23759	0.000492057	0.980596	0.544489	0.514766	1.13075	1.06747	1.19777	2.80845e-05	exonic	CSRNP3	synonymous_SNV	CSRNP3:NM_024969:exon5:c.C1413T:p.T471T,CSRNP3:NM_001172173:exon7:c.C1413T:p.T471T	NA	NA	NA	NA	NA	NA
rs2194754	2	166539042	G	A	1.13156	1.08041	1.18513	1.542e-07	0	0.857	0.991909	0.552427	0.521043	1.13808	1.05343	1.22953	0.00102141	0.982352	0.549471	0.520311	1.12804	1.06491	1.19492	4.01059e-05	UTR3	CSRNP3(NM_001172173:c.*2779A>G,NM_024969:c.*2779A>G)	NA	NA	NA	NA	NA	NA	NA	NA
rs34285680	2	166541127	C	CT	1.13134	1.08041	1.18466	1.606e-07	0	0.7811	0.987442	0.548293	0.516242	1.1413	1.0563	1.23313	0.000802671	0.984632	0.545311	0.516528	1.1258	1.06293	1.1924	5.18407e-05	UTR3	CSRNP3(NM_001172173:c.*4864C>CT,NM_024969:c.*4864C>CT)	NA	NA	NA	NA	NA	NA	NA	NA
rs61048076	2	166543023	GA	G	1.13168	1.08052	1.18525	1.49e-07	0	0.7308	0.98418	0.549008	0.516441	1.14416	1.05881	1.2364	0.000650703	0.984985	0.545415	0.516804	1.12494	1.06213	1.19146	5.76917e-05	UTR3	CSRNP3(NM_001172173:c.*6760G>GA,NM_024969:c.*6760G>GA)	NA	NA	NA	NA	NA	NA	NA	NA
rs35745544	2	166551494	T	C	1.12806	1.07749	1.181	2.509e-07	0	0.8123	0.995471	0.535919	0.504269	1.13646	1.05256	1.22704	0.0010636	0.99783	0.530216	0.501592	1.12337	1.06106	1.18934	6.35802e-05	intergenic	CSRNP3(dist=5577),GALNT3(dist=52604)	NA	NA	NA	NA	NA	NA	NA	NA
rs2113843	2	166551752	T	C	1.12716	1.07684	1.17983	2.95e-07	0	0.7949	0.995255	0.532685	0.50097	1.13639	1.05253	1.22693	0.00106525	0.997894	0.527574	0.499218	1.12208	1.05987	1.18795	7.46457e-05	intergenic	CSRNP3(dist=5835),GALNT3(dist=52346)	NA	NA	NA	NA	NA	NA	NA	NA
rs60039236	2	166553600	TA	T	1.12772	1.07717	1.18065	2.65e-07	0	0.7872	0.996454	0.536712	0.504829	1.13733	1.05342	1.22793	0.000984782	0.997011	0.530471	0.502068	1.12246	1.06018	1.1884	7.18577e-05	intergenic	CSRNP3(dist=7683),GALNT3(dist=50498)	NA	NA	NA	NA	NA	NA	NA	NA
rs777355	2	166554037	A	G	1.1275	1.07717	1.18018	2.693e-07	0	0.7869	0.999132	0.536091	0.504184	1.1371	1.05332	1.22755	0.000987465	0.999051	0.52984	0.501434	1.12223	1.06002	1.18809	7.28829e-05	intergenic	CSRNP3(dist=8120),GALNT3(dist=50061)	NA	NA	NA	NA	NA	NA	NA	NA
rs777356	2	166555552	T	C	1.12401	1.07383	1.17653	5.53e-07	0	0.8559	0.999275	0.537122	0.506795	1.13041	1.04699	1.22048	0.00170409	0.999362	0.532094	0.504064	1.12045	1.05834	1.1862	9.12081e-05	intergenic	CSRNP3(dist=9635),GALNT3(dist=48546)	NA	NA	NA	NA	NA	NA	NA	NA
rs777358	2	166555672	A	C	1.12795	1.0776	1.18065	2.465e-07	0	0.7875	0.99998	0.536164	0.504154	1.13745	1.05368	1.22788	0.00095443	1	0.529869	0.501352	1.12263	1.06042	1.18849	6.88344e-05	intergenic	CSRNP3(dist=9755),GALNT3(dist=48426)	NA	NA	NA	NA	NA	NA	NA	NA
rs777359	2	166555888	T	C	1.12772	1.07738	1.18042	2.628e-07	0	0.7834	0.999789	0.536175	0.504174	1.13744	1.05366	1.22788	0.000956595	0.997256	0.52975	0.501381	1.12231	1.06004	1.18824	7.32142e-05	intergenic	CSRNP3(dist=9971),GALNT3(dist=48210)	NA	NA	NA	NA	NA	NA	NA	NA
rs777360	2	166555944	A	T	1.12784	1.07749	1.18053	2.592e-07	0	0.7857	0.999627	0.53615	0.504159	1.13743	1.05365	1.22788	0.000958214	0.996705	0.529766	0.50138	1.12246	1.06017	1.18842	7.21292e-05	intergenic	CSRNP3(dist=10027),GALNT3(dist=48154)	NA	NA	NA	NA	NA	NA	NA	NA
rs1863196	2	166557510	G	A	1.12378	1.07341	1.17652	6.031e-07	0	0.8898	0.992279	0.532815	0.502984	1.12869	1.04517	1.21888	0.002005	0.9961	0.529073	0.500994	1.12107	1.05887	1.18693	8.59276e-05	intergenic	CSRNP3(dist=11593),GALNT3(dist=46588)	NA	NA	NA	NA	NA	NA	NA	NA
rs71393690	2	166558259	C	CTTTA	1.12255	1.07223	1.17523	7.68e-07	0	0.8732	0.989442	0.533938	0.504289	1.12825	1.04468	1.2185	0.00209429	0.996662	0.529629	0.501892	1.11948	1.05736	1.18524	0.00010507	intergenic	CSRNP3(dist=12342),GALNT3(dist=45839)	NA	NA	NA	NA	NA	NA	NA	NA
rs13009598	2	166560046	C	T	1.12953	1.07889	1.18254	1.891e-07	0	0.7013	0.988301	0.539858	0.506978	1.14331	1.05863	1.23476	0.000636254	0.998229	0.53168	0.503336	1.12207	1.05984	1.18796	7.48587e-05	intergenic	CSRNP3(dist=14129),GALNT3(dist=44052)	NA	NA	NA	NA	NA	NA	NA	NA
rs34428163	2	166560448	AG	A	1.13134	1.08062	1.18443	1.33e-07	0	0.7295	0.989354	0.543708	0.510799	1.14374	1.05902	1.23523	0.000614703	0.997721	0.53484	0.505971	1.12457	1.06216	1.19064	5.46815e-05	intergenic	CSRNP3(dist=14531),GALNT3(dist=43650)	NA	NA	NA	NA	NA	NA	NA	NA
rs202230336	2	166560451	A	AAG	1.12896	1.07836	1.18195	2.243e-07	0	0.7636	0.984121	0.538594	0.506674	1.13972	1.05509	1.23114	0.000879254	0.995832	0.531227	0.502693	1.12306	1.06072	1.18906	6.69445e-05	intergenic	CSRNP3(dist=14534),GALNT3(dist=43647)	NA	NA	NA	NA	NA	NA	NA	NA
rs11677550	2	166561432	T	C	1.13236	1.08138	1.18573	1.208e-07	0	0.7137	0.979461	0.542507	0.509475	1.14558	1.06034	1.23768	0.00056124	0.991626	0.535215	0.506419	1.12513	1.06249	1.19146	5.37777e-05	intergenic	CSRNP3(dist=15515),GALNT3(dist=42666)	NA	NA	NA	NA	NA	NA	NA	NA
rs13009603	2	166561945	T	C	1.12614	1.07566	1.179	3.861e-07	0	0.7869	0.986946	0.540914	0.509824	1.13583	1.0515	1.22692	0.00119606	0.998143	0.53411	0.506021	1.12089	1.05872	1.18672	8.71205e-05	intergenic	CSRNP3(dist=16028),GALNT3(dist=42153)	NA	NA	NA	NA	NA	NA	NA	NA
rs777362	2	166562447	T	A	1.12851	1.07792	1.18147	2.432e-07	0	0.8358	0.987495	0.544846	0.5138	1.13596	1.0516	1.2271	0.00118677	0.997505	0.537528	0.508677	1.12449	1.06207	1.19058	5.54286e-05	intergenic	CSRNP3(dist=16530),GALNT3(dist=41651)	NA	NA	NA	NA	NA	NA	NA	NA
rs12622707	2	166564112	A	C	1.12817	1.0776	1.18112	2.675e-07	0	0.8168	0.9852	0.545345	0.514274	1.13648	1.05196	1.22779	0.00115822	0.996855	0.537513	0.508868	1.12364	1.06125	1.1897	6.2188e-05	intergenic	CSRNP3(dist=18195),GALNT3(dist=39986)	NA	NA	NA	NA	NA	NA	NA	NA
rs13426965	2	166564299	G	A	1.12772	1.07675	1.18111	3.441e-07	0	0.5769	0.972501	0.556326	0.52305	1.14803	1.06213	1.24087	0.000492487	0.987938	0.548081	0.521373	1.11685	1.05445	1.18295	0.000161428	intergenic	CSRNP3(dist=18382),GALNT3(dist=39799)	NA	NA	NA	NA	NA	NA	NA	NA
rs13415101	2	166564362	C	T	1.12942	1.07858	1.18265	2.274e-07	0	0.5275	0.978939	0.559175	0.524768	1.15238	1.06642	1.24527	0.00032809	0.993509	0.550165	0.523263	1.11711	1.05485	1.18305	0.000150178	intergenic	CSRNP3(dist=18445),GALNT3(dist=39736)	NA	NA	NA	NA	NA	NA	NA	NA
rs34095745	2	166566005	A	T	1.12851	1.07792	1.18147	2.51e-07	0	0.8477	0.984546	0.545603	0.514792	1.13537	1.05092	1.22662	0.00126711	0.997166	0.537897	0.509001	1.12473	1.06229	1.19084	5.38426e-05	intergenic	CSRNP3(dist=20088),GALNT3(dist=38093)	NA	NA	NA	NA	NA	NA	NA	NA
rs28869498	2	166566214	C	A	1.12592	1.07545	1.17876	4.154e-07	0	0.8086	0.984326	0.541629	0.51091	1.13455	1.05019	1.22568	0.00134464	0.997842	0.534492	0.506348	1.12116	1.05896	1.187	8.43742e-05	intergenic	CSRNP3(dist=20297),GALNT3(dist=37884)	NA	NA	NA	NA	NA	NA	NA	NA
rs36058563	2	166567403	A	G	1.12648	1.07599	1.17935	3.636e-07	0	0.8427	0.98529	0.541787	0.511258	1.1336	1.04935	1.22461	0.00144008	0.998477	0.534669	0.506184	1.12263	1.06037	1.18855	6.9558e-05	intergenic	CSRNP3(dist=21486),GALNT3(dist=36695)	NA	NA	NA	NA	NA	NA	NA	NA
rs28812000	2	166568023	T	C	1.12536	1.07491	1.17817	4.52e-07	0	0.8215	0.986397	0.541291	0.510757	1.13342	1.04924	1.22435	0.00144925	0.998659	0.534198	0.506075	1.12097	1.05881	1.18678	8.58763e-05	intergenic	CSRNP3(dist=22106),GALNT3(dist=36075)	NA	NA	NA	NA	NA	NA	NA	NA
rs10188462	2	166571303	G	A	1.12975	1.07911	1.18277	1.895e-07	0	0.963	0.987703	0.54669	0.51674	1.13147	1.04735	1.22235	0.00170349	0.997896	0.539363	0.509522	1.1289	1.06625	1.19523	3.08456e-05	intergenic	CSRNP3(dist=25386),GALNT3(dist=32795)	NA	NA	NA	NA	NA	NA	NA	NA
rs75720737	2	166571946	G	A	1.12975	1.07911	1.18277	1.921e-07	0	0.9685	0.988473	0.54681	0.516912	1.13113	1.04707	1.22195	0.00174118	0.99792	0.539377	0.509525	1.12895	1.06629	1.19529	3.06289e-05	intergenic	CSRNP3(dist=26029),GALNT3(dist=32152)	NA	NA	NA	NA	NA	NA	NA	NA
rs10170839	2	166572906	C	A	1.12367	1.0733	1.1764	6.204e-07	0	0.8976	0.992226	0.544082	0.514642	1.12823	1.0446	1.21856	0.00211284	0.998632	0.535971	0.507802	1.12116	1.05899	1.18697	8.37211e-05	intergenic	CSRNP3(dist=26989),GALNT3(dist=31192)	NA	NA	NA	NA	NA	NA	NA	NA
rs35969972	2	166573776	C	T	1.13247	1.0817	1.18562	1.049e-07	0	0.9034	0.991758	0.546137	0.514786	1.13681	1.05261	1.22775	0.00107493	0.99821	0.537024	0.506919	1.13008	1.06738	1.19647	2.62188e-05	intergenic	CSRNP3(dist=27859),GALNT3(dist=30322)	NA	NA	NA	NA	NA	NA	NA	NA
rs28549203	2	166574083	T	C	1.12716	1.072	1.18516	2.872e-06	0	0.6612	0.917491	0.334144	0.307618	1.14459	1.05132	1.24613	0.00187769	0.947188	0.330979	0.308123	1.11797	1.05068	1.18957	0.000463163	intergenic	CSRNP3(dist=28166),GALNT3(dist=30015)	NA	NA	NA	NA	NA	NA	NA	NA
rs10930177	2	166574200	A	G	1.13236	1.0816	1.1855	1.071e-07	0	0.9064	0.992523	0.546197	0.51488	1.13655	1.0524	1.22743	0.00109249	0.998243	0.537015	0.506919	1.13004	1.06734	1.19642	2.637e-05	intergenic	CSRNP3(dist=28283),GALNT3(dist=29898)	NA	NA	NA	NA	NA	NA	NA	NA
rs12185719	2	166575483	T	C	1.12671	1.07641	1.17935	3.18e-07	0	0.8446	0.997869	0.541856	0.510901	1.13368	1.05002	1.22401	0.00131916	0.999884	0.532454	0.503862	1.1229	1.06069	1.18877	6.61545e-05	intergenic	CSRNP3(dist=29566),GALNT3(dist=28615)	NA	NA	NA	NA	NA	NA	NA	NA
rs10204976	2	166576386	C	G	1.13224	1.08149	1.18538	1.082e-07	0	0.9233	0.99518	0.546546	0.515345	1.13566	1.05168	1.22634	0.00115485	0.998325	0.537092	0.506928	1.13033	1.06762	1.19673	2.53267e-05	intergenic	CSRNP3(dist=30469),GALNT3(dist=27712)	NA	NA	NA	NA	NA	NA	NA	NA
rs12185748	2	166576956	T	C	1.12648	1.0762	1.17912	3.325e-07	0	0.8574	0.999998	0.541939	0.511106	1.13281	1.0493	1.22296	0.00139481	1	0.532457	0.503855	1.12294	1.06072	1.1888	6.57989e-05	intergenic	CSRNP3(dist=31039),GALNT3(dist=27142)	NA	NA	NA	NA	NA	NA	NA	NA
rs7586085	2	166577489	G	A	1.12648	1.0762	1.17912	3.318e-07	0	0.8583	0.999981	0.541939	0.511113	1.13278	1.04928	1.22293	0.00139803	0.999972	0.532457	0.503851	1.12297	1.06075	1.18884	6.55343e-05	intergenic	CSRNP3(dist=31572),GALNT3(dist=26609)	NA	NA	NA	NA	NA	NA	NA	NA
rs10211006	2	166577874	A	C	1.12637	1.07609	1.179	3.344e-07	0	0.8568	0.999976	0.541944	0.511113	1.1328	1.0493	1.22295	0.0013952	0.999958	0.532457	0.503865	1.12289	1.06068	1.18876	6.61693e-05	intergenic	CSRNP3(dist=31957),GALNT3(dist=26224)	NA	NA	NA	NA	NA	NA	NA	NA
rs6726821	2	166578114	G	T	1.12637	1.07609	1.179	3.353e-07	0	0.8561	0.999952	0.541953	0.511117	1.13283	1.04932	1.22298	0.00139282	0.999916	0.53246	0.503877	1.12286	1.06065	1.18873	6.64553e-05	intergenic	CSRNP3(dist=32197),GALNT3(dist=25984)	NA	NA	NA	NA	NA	NA	NA	NA
rs13390528	2	166582031	A	T	1.12491	1.07448	1.1777	4.757e-07	0	0.9623	0.997785	0.543388	0.514127	1.12653	1.04325	1.21645	0.00233411	0.999022	0.535641	0.506843	1.12393	1.06162	1.1899	5.84264e-05	intergenic	CSRNP3(dist=36114),GALNT3(dist=22067)	NA	NA	NA	NA	NA	NA	NA	NA
rs6710388	2	166583141	T	C	1.12738	1.07685	1.18029	2.813e-07	0	0.8382	0.997107	0.543085	0.511942	1.13466	1.05091	1.22508	0.00122319	0.998333	0.533142	0.504481	1.12342	1.06113	1.18938	6.26914e-05	intergenic	CSRNP3(dist=37224),GALNT3(dist=20957)	NA	NA	NA	NA	NA	NA	NA	NA
rs6710518	2	166583244	T	C	1.12637	1.07609	1.179	3.346e-07	0	0.8492	0.999933	0.54201	0.511106	1.13314	1.04961	1.22331	0.00135873	1	0.532457	0.503908	1.1227	1.0605	1.18854	6.78161e-05	intergenic	CSRNP3(dist=37327),GALNT3(dist=20854)	NA	NA	NA	NA	NA	NA	NA	NA
rs6719426	2	166585566	A	G	1.12806	1.07749	1.181	2.484e-07	0	0.8788	0.995787	0.542282	0.511447	1.13347	1.04973	1.22388	0.00135833	0.999042	0.533215	0.504173	1.12507	1.0627	1.1911	5.03384e-05	intergenic	CSRNP3(dist=39649),GALNT3(dist=18532)	NA	NA	NA	NA	NA	NA	NA	NA
rs10930178	2	166595015	C	A	1.1284	1.07782	1.18136	2.503e-07	0	0.9949	0.990604	0.546914	0.517559	1.1286	1.04476	1.21917	0.00210135	0.998089	0.539205	0.509493	1.12825	1.06565	1.19453	3.35009e-05	intergenic	CSRNP3(dist=49098),GALNT3(dist=9083)	NA	NA	NA	NA	NA	NA	NA	NA
rs1346003	2	166597357	G	C	1.12322	1.07287	1.17593	6.861e-07	0	0.9327	0.990034	0.542129	0.513227	1.12619	1.04255	1.21654	0.0025133	0.999617	0.534828	0.506531	1.12154	1.05939	1.18734	7.89141e-05	intergenic	CSRNP3(dist=51440),GALNT3(dist=6741)	NA	NA	NA	NA	NA	NA	NA	NA
rs1346004	2	166601046	A	G	1.12311	1.07276	1.17582	6.991e-07	0	0.9388	0.988511	0.541882	0.513121	1.12586	1.04216	1.21629	0.00260435	1	0.534847	0.506517	1.12163	1.05949	1.18742	7.77746e-05	intergenic	CSRNP3(dist=55129),GALNT3(dist=3052)	NA	NA	NA	NA	NA	NA	NA	NA
rs1895701	2	166603087	T	C	1.1155	1.06507	1.16831	3.663e-06	0	0.9932	0.977568	0.553723	0.527794	1.11516	1.03156	1.20554	0.00606281	0.986818	0.545096	0.518493	1.11563	1.05331	1.18163	0.000187139	intergenic	CSRNP3(dist=57170),GALNT3(dist=1011)	NA	NA	NA	NA	NA	NA	NA	NA
rs11680288	2	166603281	A	G	1.1284	1.07697	1.18228	3.8e-07	0	0.7221	0.963641	0.556056	0.525139	1.14149	1.05504	1.23503	0.000972784	0.971642	0.548803	0.521303	1.12143	1.05839	1.18822	0.000100856	downstream	GALNT3(dist=817)	NA	NA	NA	NA	NA	NA	NA	NA
rs13429321	2	166605010	T	A	1.10727	1.05743	1.15947	1.462e-05	0	0.8432	0.990303	0.541634	0.51851	1.10043	1.01868	1.18873	0.0150185	0.984558	0.538532	0.512798	1.11116	1.0491	1.1769	0.000319947	UTR3	GALNT3(NM_004482:c.*281T>A)	NA	NA	NA	NA	NA	NA	NA	NA
rs2303393	2	166605800	G	A	1.1065	1.05669	1.15865	1.703e-05	0	0.8578	0.990657	0.54161	0.518526	1.10022	1.0185	1.18849	0.0152092	0.98374	0.53808	0.512632	1.10994	1.04793	1.17562	0.000370973	intronic	GALNT3	NA	NA	NA	NA	NA	NA	NA	NA
rs2303394	2	166605927	C	A	1.10639	1.05658	1.15854	1.711e-05	0	0.8573	0.990787	0.54161	0.518533	1.10017	1.01846	1.18844	0.015249	0.983663	0.538076	0.512631	1.10993	1.04791	1.17561	0.000371784	intronic	GALNT3	NA	NA	NA	NA	NA	NA	NA	NA
rs11686403	2	166606993	T	G	1.10683	1.05701	1.159	1.606e-05	0	0.8436	0.991465	0.541626	0.518583	1.09997	1.01829	1.1882	0.0154185	0.98216	0.537948	0.512378	1.11068	1.04858	1.17645	0.000343638	intronic	GALNT3	NA	NA	NA	NA	NA	NA	NA	NA
rs13427924	2	166607746	C	T	1.10683	1.05701	1.159	1.614e-05	0	0.8424	0.991916	0.54163	0.518598	1.09989	1.01823	1.18809	0.0154794	0.981991	0.537941	0.512376	1.11068	1.04858	1.17646	0.000344025	intronic	GALNT3	NA	NA	NA	NA	NA	NA	NA	NA
rs17266978	2	166609792	T	C	1.1594	1.07682	1.24831	8.863e-05	0	0.3326	0.852119	0.131483	0.113541	1.21839	1.0756	1.38013	0.00201846	0.897211	0.120852	0.109857	1.1286	1.02951	1.23723	0.0108679	intronic	GALNT3	NA	NA	NA	NA	NA	NA	NA	NA
rs13406280	2	166610827	T	C	1.11016	1.06018	1.16248	8.722e-06	0	0.9135	0.993358	0.540684	0.516072	1.10642	1.02447	1.19493	0.00994249	0.981781	0.535312	0.509395	1.11233	1.05014	1.17821	0.000283258	intronic	GALNT3	NA	NA	NA	NA	NA	NA	NA	NA
rs67722214	2	166610972	C	CA	1.11038	1.06039	1.16272	8.589e-06	0	0.9203	0.991428	0.54106	0.51641	1.10688	1.0248	1.19552	0.00972318	0.980956	0.535349	0.509453	1.11232	1.05011	1.17823	0.000285076	intronic	GALNT3	NA	NA	NA	NA	NA	NA	NA	NA
rs62174818	2	166611006	T	C	1.11016	1.06018	1.16248	8.749e-06	0	0.9131	0.993489	0.540688	0.516084	1.10639	1.02444	1.19489	0.00996069	0.981737	0.535312	0.509397	1.11232	1.05013	1.1782	0.000283631	intronic	GALNT3	NA	NA	NA	NA	NA	NA	NA	NA
rs41268661	2	166611086	T	C	1.11016	1.06018	1.16248	8.743e-06	0	0.9129	0.993544	0.540687	0.516082	1.10638	1.02444	1.19488	0.00996329	0.981722	0.535311	0.509394	1.11233	1.05014	1.17821	0.000283374	intronic	GALNT3	NA	NA	NA	NA	NA	NA	NA	NA
rs3791848	2	166613243	G	T	1.11138	1.06135	1.16376	7.234e-06	0	0.7756	0.999782	0.546782	0.52333	1.10148	1.01993	1.18955	0.0137013	0.979239	0.542233	0.515377	1.11699	1.05441	1.18329	0.000165912	intronic	GALNT3	NA	NA	NA	NA	NA	NA	NA	NA
rs13431319	2	166614577	T	C	1.11516	1.06496	1.16773	3.657e-06	0	0.8716	0.995774	0.545861	0.520616	1.10948	1.02733	1.19819	0.00805931	0.979604	0.539579	0.512436	1.11831	1.05567	1.18466	0.000140819	intronic	GALNT3	NA	NA	NA	NA	NA	NA	NA	NA
rs3762552	2	166614779	A	G	1.10716	1.05732	1.15935	1.524e-05	0	0.8489	0.991199	0.541711	0.518554	1.10057	1.01882	1.18888	0.0148716	0.980545	0.537822	0.512235	1.11092	1.04877	1.17676	0.000337472	intronic	GALNT3	NA	NA	NA	NA	NA	NA	NA	NA
rs4667835	2	166615555	C	T	1.11539	1.06518	1.16796	3.503e-06	0	0.8759	0.993745	0.54569	0.520387	1.10994	1.02769	1.19878	0.00786713	0.979214	0.539517	0.512343	1.11848	1.05583	1.18486	0.000138037	intronic	GALNT3	NA	NA	NA	NA	NA	NA	NA	NA
rs62174820	2	166616667	G	A	1.10749	1.05743	1.15992	1.471e-05	0	0.865	0.988635	0.541759	0.518443	1.10154	1.01962	1.19004	0.0140916	0.980094	0.537805	0.512256	1.11079	1.04863	1.17663	0.000343836	intronic	GALNT3	NA	NA	NA	NA	NA	NA	NA	NA
rs1968293	2	166617657	G	A	1.11127	1.06104	1.16388	7.592e-06	0	0.9734	0.985219	0.540679	0.51546	1.11006	1.02753	1.19923	0.00802023	0.979331	0.534771	0.50901	1.11189	1.04965	1.17782	0.000303402	intronic	GALNT3	NA	NA	NA	NA	NA	NA	NA	NA
rs35898002	2	166618073	A	AAAAC	1.11082	1.06061	1.16341	8.843e-06	0	0.9834	0.978347	0.543478	0.518138	1.11152	1.02858	1.20115	0.00747881	0.973073	0.536621	0.511339	1.11038	1.04802	1.17645	0.000379177	intronic	GALNT3	NA	NA	NA	NA	NA	NA	NA	NA
rs1968294	2	166618262	T	C	1.11561	1.06518	1.16842	3.516e-06	0	0.9405	0.986608	0.545226	0.51943	1.11295	1.0302	1.20235	0.00657724	0.977923	0.538601	0.511776	1.11705	1.05444	1.18337	0.000166034	intronic	GALNT3	NA	NA	NA	NA	NA	NA	NA	NA
rs13422985	2	166620636	G	C	1.10816	1.05807	1.16062	1.364e-05	0	0.8841	0.979786	0.542741	0.519273	1.10309	1.02071	1.19212	0.0131539	0.976519	0.538725	0.513221	1.11105	1.04878	1.17703	0.000340954	intronic	GALNT3	NA	NA	NA	NA	NA	NA	NA	NA
rs5836051	2	166622007	A	AT	1.1023	1.05186	1.15516	4.701e-05	0	0.9522	0.942574	0.531216	0.508311	1.10442	1.02048	1.19527	0.0137221	0.953524	0.526599	0.503813	1.10111	1.03881	1.16716	0.00118181	intronic	GALNT3	NA	NA	NA	NA	NA	NA	NA	NA
rs2113841	2	166622109	T	C	1.11561	1.06518	1.16842	3.709e-06	0	0.9853	0.972576	0.534999	0.508781	1.11621	1.0327	1.20648	0.00554638	0.975799	0.530179	0.503796	1.1152	1.05271	1.1814	0.000208047	intronic	GALNT3	NA	NA	NA	NA	NA	NA	NA	NA
rs13430211	2	166622598	G	C	1.10982	1.05945	1.16259	1.059e-05	0	0.9334	0.971609	0.536801	0.512567	1.10692	1.02412	1.1964	0.0103753	0.972507	0.532427	0.506924	1.1115	1.04908	1.17763	0.000333185	intronic	GALNT3	NA	NA	NA	NA	NA	NA	NA	NA
rs12692777	2	166623188	A	T	1.11193	1.06146	1.1648	7.484e-06	0	0.9599	0.975289	0.540314	0.514548	1.11366	1.03046	1.20357	0.00652833	0.969686	0.534157	0.508852	1.11089	1.04842	1.17708	0.000364016	intronic	GALNT3	NA	NA	NA	NA	NA	NA	NA	NA
rs12692779	2	166653823	C	T	1.14454	1.08406	1.20839	1.146e-06	0	0.567	0.965413	0.775604	0.747681	1.16907	1.06755	1.28024	0.000697587	0.99273	0.770331	0.7483	1.13098	1.05677	1.21041	0.000331382	intergenic	GALNT3(dist=3066),LOC100506124(dist=60163)	NA	NA	NA	NA	NA	NA	NA	NA
rs10803801	2	166656507	C	T	1.14431	1.08384	1.20815	1.139e-06	0	0.5694	0.973352	0.776539	0.748498	1.16863	1.06745	1.2794	0.000691342	0.994157	0.770543	0.748505	1.13087	1.0567	1.21025	0.000332864	intergenic	GALNT3(dist=5750),LOC100506124(dist=57479)	NA	NA	NA	NA	NA	NA	NA	NA
rs17267897	2	166657242	G	T	1.17657	1.10093	1.2574	1.616e-06	46.3	0.1725	0.959788	0.865124	0.837849	1.25196	1.12014	1.39929	6.25341e-05	0.952453	0.855981	0.840403	1.13673	1.04637	1.2349	0.00211745	intergenic	GALNT3(dist=6485),LOC100506124(dist=56744)	NA	NA	NA	NA	NA	NA	NA	NA
rs13005897	2	166665310	T	C	1.17492	1.09939	1.25564	2.014e-06	46.8	0.1703	0.967154	0.866836	0.839732	1.25067	1.11893	1.39792	6.79988e-05	0.950698	0.856096	0.84076	1.13493	1.04461	1.23306	0.00243742	intergenic	GALNT3(dist=14553),LOC100506124(dist=48676)	NA	NA	NA	NA	NA	NA	NA	NA
rs13034040	2	166671270	C	T	1.14328	1.08329	1.20659	1.162e-06	0	0.621	0.995336	0.777541	0.749581	1.16403	1.06429	1.27312	0.000828802	0.999346	0.770054	0.74775	1.13154	1.05758	1.21067	0.000296099	intergenic	GALNT3(dist=20513),LOC100506124(dist=42716)	NA	NA	NA	NA	NA	NA	NA	NA
rs717026	2	166686118	T	C	1.14145	1.08156	1.20466	1.511e-06	0	0.6628	0.998142	0.777229	0.749858	1.15975	1.06052	1.26827	0.00108928	0.999441	0.770053	0.747807	1.13119	1.05726	1.21028	0.00030644	intergenic	GALNT3(dist=35361),LOC100506124(dist=27868)	NA	NA	NA	NA	NA	NA	NA	NA
rs13400882	2	166688858	C	T	1.14191	1.08199	1.20514	1.39e-06	0	0.683	0.999482	0.776951	0.749655	1.159	1.05992	1.26733	0.00113405	1	0.770012	0.747561	1.13226	1.0583	1.21139	0.000272908	intergenic	GALNT3(dist=38101),LOC100506124(dist=25128)	NA	NA	NA	NA	NA	NA	NA	NA
rs1432274	2	166694257	A	G	1.17763	1.10257	1.25779	1.131e-06	35.2	0.2141	0.999286	0.865152	0.837488	1.24427	1.11575	1.3876	7.11216e-05	0.952337	0.854884	0.83875	1.14095	1.05053	1.23916	0.0015065	intergenic	GALNT3(dist=43500),LOC100506124(dist=19729)	NA	NA	NA	NA	NA	NA	NA	NA
rs558249906	2	166700241	C	CTG	1.11182	1.0599	1.16628	1.402e-05	54.4	0.1388	0.948871	0.395544	0.361268	1.16762	1.07724	1.26557	0.000165061	0.9603	0.385409	0.367472	1.08258	1.0201	1.1489	0.00908599	intergenic	GALNT3(dist=49484),LOC100506124(dist=13745)	NA	NA	NA	NA	NA	NA	NA	NA
rs7602453	2	166701236	T	A	1.17963	1.10445	1.25993	8.975e-07	35.2	0.214	0.984147	0.863014	0.835148	1.24645	1.11766	1.39007	6.23925e-05	0.949712	0.854971	0.838693	1.14283	1.05209	1.24139	0.00133963	intergenic	GALNT3(dist=50479),LOC100506124(dist=12750)	NA	NA	NA	NA	NA	NA	NA	NA
rs12999477	2	166701386	C	T	1.1505	1.08971	1.21469	4.129e-07	0	0.6659	0.989281	0.777311	0.748806	1.16878	1.06829	1.27873	0.00062432	0.989455	0.771288	0.747919	1.1401	1.06509	1.2204	0.00013566	intergenic	GALNT3(dist=50629),LOC100506124(dist=12600)	NA	NA	NA	NA	NA	NA	NA	NA
rs5836055	2	166704286	AT	A	1.15108	1.09025	1.2153	3.777e-07	0	0.6528	0.986389	0.776898	0.748225	1.17019	1.06948	1.28038	0.000573194	0.989304	0.771267	0.747873	1.14027	1.06525	1.22058	0.00013333	intergenic	GALNT3(dist=53529),LOC100506124(dist=9700)	NA	NA	NA	NA	NA	NA	NA	NA
rs77655551	2	166704295	T	G	1.15108	1.09025	1.2153	3.772e-07	0	0.6528	0.986338	0.776877	0.748202	1.1702	1.06949	1.28039	0.000572713	0.989302	0.771265	0.74787	1.14028	1.06526	1.22059	0.000133252	intergenic	GALNT3(dist=53538),LOC100506124(dist=9691)	NA	NA	NA	NA	NA	NA	NA	NA
rs1368084	2	166708541	T	C	1.15062	1.08982	1.21481	3.942e-07	0	0.6171	0.981574	0.775996	0.747139	1.1719	1.07092	1.2824	0.000517102	0.991045	0.769756	0.746482	1.13866	1.06396	1.2186	0.000150829	intergenic	GALNT3(dist=57784),LOC100506124(dist=5445)	NA	NA	NA	NA	NA	NA	NA	NA
rs10176986	2	166710341	A	T	1.15119	1.09036	1.21542	3.612e-07	0	0.6441	0.983135	0.776159	0.747431	1.17082	1.07	1.28115	0.000553073	0.989618	0.769868	0.746398	1.1401	1.06526	1.22021	0.000131166	intergenic	GALNT3(dist=59584),LOC100506124(dist=3645)	NA	NA	NA	NA	NA	NA	NA	NA
rs12692781	2	166711410	C	T	1.15096	1.09014	1.21518	3.751e-07	0	0.6513	0.982563	0.77599	0.747374	1.17016	1.06939	1.28042	0.000579256	0.989365	0.76981	0.746341	1.14012	1.06527	1.22023	0.000131027	intergenic	GALNT3(dist=60653),LOC100506124(dist=2576)	NA	NA	NA	NA	NA	NA	NA	NA
rs2304002	2	166714095	G	A	1.11293	1.06263	1.16562	5.568e-06	18.6	0.2677	0.996506	0.58139	0.546531	1.15236	1.06699	1.24455	0.000296042	0.986428	0.570611	0.5494	1.09135	1.03017	1.15617	0.00293046	ncRNA_exonic	LOC100506124	NA	NA	NA	NA	NA	NA	NA	NA
rs13394566	2	166715373	A	G	1.18235	1.12471	1.24294	5.085e-11	0	0.45	0.991619	0.713784	0.672238	1.21275	1.11656	1.31722	4.14444e-06	0.983494	0.704842	0.672847	1.1652	1.0943	1.24069	1.45533e-06	ncRNA_intronic	LOC100506124	NA	NA	NA	NA	NA	NA	NA	NA
rs9677856	2	166715857	G	A	1.10307	1.05033	1.15847	8.786e-05	0	0.4452	0.999453	0.327887	0.301284	1.13167	1.04256	1.2284	0.00316824	0.982783	0.321875	0.303963	1.08747	1.02297	1.15603	0.00745219	ncRNA_intronic	LOC100506124	NA	NA	NA	NA	NA	NA	NA	NA
rs10202966	2	166716305	C	T	1.18341	1.12572	1.24406	3.787e-11	0	0.4781	0.994019	0.714126	0.67264	1.21186	1.11584	1.31614	4.4061e-06	0.986666	0.704553	0.672038	1.16724	1.09637	1.2427	1.04296e-06	ncRNA_intronic	LOC100506124	NA	NA	NA	NA	NA	NA	NA	NA
rs9973361	2	166716499	A	T	1.10594	1.05306	1.16148	5.738e-05	0	0.4715	0.995969	0.32748	0.300725	1.13307	1.04365	1.23014	0.002945	0.985151	0.320902	0.302264	1.09122	1.02651	1.16	0.00534206	ncRNA_intronic	LOC100506124	NA	NA	NA	NA	NA	NA	NA	NA
rs12477613	2	166717184	G	C	1.11539	1.06497	1.16819	3.547e-06	16.7	0.2733	0.990898	0.579818	0.544655	1.15464	1.06889	1.24728	0.000252614	0.988302	0.568924	0.547047	1.09412	1.03285	1.15902	0.00217805	ncRNA_intronic	LOC100506124	NA	NA	NA	NA	NA	NA	NA	NA
rs9973899	2	166717582	A	G	1.10606	1.05296	1.16183	5.822e-05	0	0.4435	0.988884	0.327133	0.300224	1.13511	1.0452	1.23275	0.00265824	0.985265	0.319799	0.301354	1.09042	1.02569	1.15923	0.00579015	ncRNA_intronic	LOC100506124	NA	NA	NA	NA	NA	NA	NA	NA
rs12692783	2	166718377	T	C	1.18069	1.12335	1.24096	5.842e-11	0	0.3936	0.980875	0.708839	0.666855	1.21519	1.11874	1.31996	3.34086e-06	0.985733	0.697228	0.665401	1.16166	1.09155	1.23626	1.94318e-06	ncRNA_intronic	LOC100506124	NA	NA	NA	NA	NA	NA	NA	NA
rs2116546	2	166723533	T	C	1.19961	1.14024	1.26208	1.971e-12	0	0.3306	0.984659	0.733797	0.688965	1.24053	1.14011	1.3498	4.56414e-07	0.995456	0.720138	0.686563	1.17719	1.10485	1.25427	3.49069e-07	ncRNA_intronic	LOC100506124	NA	NA	NA	NA	NA	NA	NA	NA
rs12992997	2	166724833	C	T	1.19997	1.14058	1.26246	1.832e-12	0	0.3478	0.986492	0.734396	0.689724	1.23942	1.13911	1.34856	5.06567e-07	0.995554	0.72067	0.686914	1.17829	1.10586	1.25547	3.01191e-07	ncRNA_intronic	LOC100506124	NA	NA	NA	NA	NA	NA	NA	NA
rs12692785	2	166725769	G	T	1.09461	1.04595	1.14553	9.62e-05	0	0.7012	0.998814	0.507772	0.481623	1.10767	1.02678	1.19494	0.00818464	0.999434	0.501545	0.480835	1.08733	1.02738	1.15078	0.00381222	ncRNA_intronic	LOC100506124	NA	NA	NA	NA	NA	NA	NA	NA
rs2288704	2	166727227	G	T	1.09472	1.04606	1.14565	9.44e-05	0	0.7301	0.999883	0.507788	0.481907	1.10644	1.02564	1.19361	0.00890561	1	0.50219	0.481279	1.08815	1.02818	1.15163	0.00349475	ncRNA_intronic	LOC100506124	NA	NA	NA	NA	NA	NA	NA	NA
rs745035	2	166727564	G	C	1.20009	1.14069	1.26259	1.793e-12	0	0.3278	0.982406	0.733894	0.689081	1.2414	1.14072	1.35096	4.40401e-07	0.996587	0.720173	0.686491	1.17758	1.10525	1.25464	3.25636e-07	ncRNA_exonic	LOC100506124	NA	NA	NA	NA	NA	NA	NA	NA
rs891816	2	166727867	G	T	1.09494	1.04627	1.14588	9.227e-05	0	0.7129	0.997176	0.507895	0.481854	1.10748	1.02649	1.19485	0.00838978	0.999054	0.502155	0.481308	1.08794	1.02795	1.15143	0.00358599	ncRNA_exonic	LOC100506124	NA	NA	NA	NA	NA	NA	NA	NA
rs12992163	2	166728577	T	C	1.20226	1.13627	1.27207	1.57e-10	53.8	0.141	0.972568	0.800803	0.759816	1.27156	1.15795	1.39632	3.65638e-07	0.965514	0.788323	0.762879	1.16435	1.08487	1.24965	1.92914e-05	upstream	LOC100506124(dist=126)	NA	NA	NA	NA	NA	NA	NA	NA
rs6756388	2	166730160	C	A	1.20057	1.14115	1.26309	1.756e-12	0.7	0.3156	0.979868	0.735056	0.690195	1.243	1.14195	1.35299	4.01328e-07	0.996441	0.720718	0.687117	1.1774	1.10504	1.25451	3.40312e-07	UTR3	TTC21B(NM_024753:c.*1105G>T)	NA	NA	NA	NA	NA	NA	NA	NA
rs56115495	2	166730734	T	C	1.1965	1.12222	1.27569	4.161e-08	15.1	0.2777	0.926601	0.848463	0.81927	1.25584	1.12688	1.39957	3.11234e-05	0.954566	0.841361	0.821055	1.16574	1.07658	1.26228	0.000124891	UTR3	TTC21B(NM_024753:c.*531A>G)	NA	NA	NA	NA	NA	NA	NA	NA
rs77199262	2	166730748	C	T	1.20539	1.13056	1.28517	1.122e-08	20.7	0.2616	0.926651	0.848527	0.818141	1.26723	1.13709	1.41226	1.47671e-05	0.954788	0.841068	0.819832	1.17333	1.08366	1.27044	6.23083e-05	UTR3	TTC21B(NM_024753:c.*517G>A)	NA	NA	NA	NA	NA	NA	NA	NA
rs749773	2	166733738	T	C	1.20298	1.14344	1.26562	1.008e-12	10.8	0.2897	0.97255	0.734087	0.688693	1.24812	1.14633	1.35894	2.63622e-07	1	0.720231	0.686297	1.17862	1.1063	1.25567	2.73012e-07	intronic	TTC21B	NA	NA	NA	NA	NA	NA	NA	NA
rs7564041	2	166734933	T	G	1.11717	1.06667	1.17006	2.776e-06	46.3	0.1725	0.967166	0.577394	0.540362	1.1672	1.07948	1.26204	0.00010119	0.987256	0.559671	0.538612	1.09096	1.02992	1.15562	0.00300015	intronic	TTC21B	NA	NA	NA	NA	NA	NA	NA	NA
rs3791843	2	166735470	G	A	1.1336	1.08194	1.18773	1.321e-07	35.7	0.2122	0.96737	0.592071	0.552852	1.18012	1.091	1.27652	3.38922e-05	0.984283	0.573015	0.548117	1.10908	1.04674	1.17514	0.0004398	intronic	TTC21B	NA	NA	NA	NA	NA	NA	NA	NA
rs6717367	2	166736260	T	C	1.11751	1.06678	1.17064	2.765e-06	46.8	0.1703	0.966546	0.576828	0.539727	1.16774	1.07994	1.26267	9.7283e-05	0.981472	0.559751	0.538818	1.09098	1.02976	1.15583	0.00307776	intronic	TTC21B	NA	NA	NA	NA	NA	NA	NA	NA
rs4667851	2	166737665	T	G	1.15639	1.10455	1.21066	5.635e-10	81.8	0.01915	0.986335	0.553804	0.500317	1.24562	1.15295	1.34574	2.312e-08	0.988671	0.524589	0.498938	1.11044	1.0488	1.17571	0.000321325	intronic	TTC21B	NA	NA	NA	NA	NA	NA	NA	NA
rs6710878	2	166738631	G	A	1.15535	1.10356	1.20957	6.764e-10	82.2	0.01781	0.989962	0.553654	0.499996	1.24536	1.15289	1.34525	2.23406e-08	0.990773	0.524101	0.498711	1.10896	1.04748	1.17406	0.000376347	intronic	TTC21B	NA	NA	NA	NA	NA	NA	NA	NA
rs34701755	2	166740578	C	T	1.17035	1.09662	1.24903	2.239e-06	73.8	0.05084	0.923791	0.856373	0.826176	1.27828	1.14518	1.42685	9.43404e-06	0.949458	0.846349	0.832462	1.11573	1.02902	1.20974	0.0073012	intronic	TTC21B	NA	NA	NA	NA	NA	NA	NA	NA
rs9332423	2	166741358	G	A	1.17222	1.11967	1.22723	1.105e-11	79.4	0.0276	0.99996	0.568556	0.512462	1.25656	1.16347	1.3571	5.2817e-09	0.992809	0.538154	0.508472	1.12825	1.06566	1.19453	3.34146e-05	intronic	TTC21B	NA	NA	NA	NA	NA	NA	NA	NA
rs13416316	2	166744105	A	G	1.15477	1.10322	1.20873	7.095e-10	81.6	0.01977	0.998748	0.553415	0.499795	1.24263	1.15077	1.34184	2.67308e-08	0.994096	0.524651	0.499162	1.10908	1.04769	1.17408	0.000362926	intronic	TTC21B	NA	NA	NA	NA	NA	NA	NA	NA
rs1529648	2	166745214	T	C	1.22961	1.16921	1.29314	9.954e-16	59.8	0.1149	0.997104	0.735741	0.680916	1.29794	1.19326	1.4118	8.27588e-10	0.993819	0.715811	0.679175	1.19271	1.1198	1.27037	3.07182e-08	intronic	TTC21B	NA	NA	NA	NA	NA	NA	NA	NA
rs142225477	2	166745430	G	GGTAAA	1.15465	1.10311	1.20861	7.074e-10	81.1	0.02152	0.999376	0.553167	0.499811	1.24138	1.1496	1.34048	3.10812e-08	0.99512	0.5247	0.499049	1.1097	1.04829	1.17471	0.000335545	intronic	TTC21B	NA	NA	NA	NA	NA	NA	NA	NA
rs13404648	2	166747785	G	A	1.15419	1.10267	1.20812	7.632e-10	81.1	0.02153	0.999737	0.553059	0.499777	1.2409	1.14916	1.33995	3.2749e-08	0.997531	0.524792	0.499163	1.10934	1.04803	1.17425	0.000344518	intronic	TTC21B	NA	NA	NA	NA	NA	NA	NA	NA
rs6432851	2	166748913	A	G	1.15442	1.10289	1.20836	7.191e-10	80.9	0.02217	0.999982	0.552989	0.49975	1.24063	1.14892	1.33965	3.37048e-08	1	0.52509	0.499318	1.10976	1.04848	1.17461	0.000322962	intronic	TTC21B	NA	NA	NA	NA	NA	NA	NA	NA
rs2043231	2	166749203	T	C	1.22863	1.16828	1.2921	1.154e-15	59.6	0.1155	0.998522	0.735587	0.680856	1.29678	1.19228	1.41045	9.14954e-10	0.998262	0.716209	0.67958	1.19194	1.1192	1.2694	3.25775e-08	intronic	TTC21B	NA	NA	NA	NA	NA	NA	NA	NA
rs34797455	2	166751780	C	A	1.22875	1.16839	1.29223	1.113e-15	59.9	0.1141	0.999622	0.735769	0.680961	1.29712	1.19262	1.41078	8.70479e-10	0.999234	0.716382	0.679738	1.19187	1.11916	1.26931	3.26086e-08	intronic	TTC21B	NA	NA	NA	NA	NA	NA	NA	NA
rs6761355	2	166752151	A	G	1.15385	1.10234	1.20776	8.259e-10	81.4	0.02025	0.999515	0.553173	0.499818	1.24139	1.1496	1.34051	3.11125e-08	0.999805	0.524887	0.499374	1.10856	1.04735	1.17335	0.000372363	intronic	TTC21B	NA	NA	NA	NA	NA	NA	NA	NA
rs13022554	2	166752432	A	G	1.22875	1.16839	1.29223	1.079e-15	59.9	0.1144	0.999981	0.735809	0.680983	1.29717	1.19267	1.41082	8.62124e-10	0.999217	0.716344	0.679673	1.19201	1.11929	1.26945	3.19297e-08	intronic	TTC21B	NA	NA	NA	NA	NA	NA	NA	NA
rs66837491	2	166753060	T	TA	1.15373	1.10223	1.20764	8.745e-10	81.4	0.02044	0.997306	0.552469	0.499258	1.24122	1.14936	1.34044	3.2809e-08	0.998705	0.524519	0.499044	1.1085	1.04726	1.17332	0.000377771	intronic	TTC21B	NA	NA	NA	NA	NA	NA	NA	NA
rs10211165	2	166753668	C	T	1.1535	1.10179	1.20763	1.079e-09	82.9	0.01554	0.986909	0.548832	0.495327	1.24548	1.15285	1.34555	2.33311e-08	0.990932	0.519493	0.494721	1.10622	1.0449	1.17114	0.000518006	intronic	TTC21B	NA	NA	NA	NA	NA	NA	NA	NA
rs12692787	2	166754152	C	T	1.17081	1.11855	1.22552	1.44e-11	79.1	0.02873	0.999857	0.568088	0.51239	1.25451	1.16156	1.35491	6.82552e-09	1	0.538829	0.509137	1.12742	1.06507	1.19342	3.51716e-05	intronic	TTC21B	NA	NA	NA	NA	NA	NA	NA	NA
rs6432852	2	166754553	G	A	1.15315	1.10168	1.20704	9.698e-10	82.2	0.0177	0.999475	0.553156	0.499559	1.24262	1.15073	1.34184	2.69851e-08	0.999952	0.524493	0.499333	1.10695	1.04584	1.17163	0.000449532	intronic	TTC21B	NA	NA	NA	NA	NA	NA	NA	NA
rs35086610	2	166757859	C	T	1.19973	1.0963	1.31293	7.545e-05	0	0.8708	0.934454	0.932465	0.920151	1.21198	1.0406	1.41158	0.0124535	0.931893	0.925579	0.91356	1.19312	1.06694	1.33422	0.00154915	intronic	TTC21B	NA	NA	NA	NA	NA	NA	NA	NA
rs13405162	2	166761893	T	G	1.17	1.11777	1.22466	1.738e-11	80.1	0.0248	0.999485	0.568339	0.512389	1.25605	1.16295	1.35661	5.73167e-09	0.999914	0.538232	0.508933	1.12562	1.06337	1.19151	4.4615e-05	intronic	TTC21B	NA	NA	NA	NA	NA	NA	NA	NA
rs141413141	2	166762376	T	TACAGTAATGTTAGAA	1.1023	1.05186	1.15516	4.436e-05	28.6	0.2365	0.995979	0.404736	0.373157	1.14495	1.05869	1.23824	0.000711863	0.999164	0.386363	0.368466	1.0794	1.01829	1.14417	0.0103805	intronic	TTC21B	NA	NA	NA	NA	NA	NA	NA	NA
rs11679517	2	166762914	A	G	1.10219	1.05175	1.15505	4.569e-05	25	0.2481	0.9956	0.404342	0.373016	1.14373	1.05755	1.23693	0.000785946	0.999157	0.386358	0.368377	1.07978	1.01865	1.14457	0.0100336	intronic	TTC21B	NA	NA	NA	NA	NA	NA	NA	NA
rs11897687	2	166764598	T	C	1.17	1.11777	1.22466	1.738e-11	80.1	0.02484	0.999303	0.568336	0.512397	1.25605	1.16294	1.35662	5.7549e-09	0.999891	0.538232	0.50893	1.12564	1.06339	1.19153	4.45062e-05	intronic	TTC21B	NA	NA	NA	NA	NA	NA	NA	NA
rs62177810	2	166765429	T	C	1.10219	1.05196	1.15482	4.489e-05	28.1	0.2382	0.997095	0.404814	0.373257	1.14465	1.05847	1.23785	0.000723314	0.999336	0.386346	0.368452	1.07937	1.01827	1.14413	0.0103986	intronic	TTC21B	NA	NA	NA	NA	NA	NA	NA	NA
rs35992858	2	166765962	G	A	1.19494	1.09257	1.30692	9.781e-05	0	0.8377	0.936488	0.932045	0.919731	1.21033	1.03978	1.40885	0.0127537	0.93811	0.924921	0.913112	1.18677	1.06215	1.32601	0.00199513	intronic	TTC21B	NA	NA	NA	NA	NA	NA	NA	NA
rs10190083	2	166766770	A	G	1.10197	1.05175	1.15459	4.702e-05	24.9	0.2487	0.996931	0.404478	0.373168	1.14342	1.05733	1.23652	0.000798058	0.999272	0.38631	0.36837	1.07959	1.01848	1.14437	0.0101996	intronic	TTC21B	NA	NA	NA	NA	NA	NA	NA	NA
rs35422593	2	166767318	G	GA	1.17	1.11755	1.2249	1.806e-11	80.3	0.02436	0.998923	0.568449	0.512488	1.25626	1.16311	1.35686	5.64312e-09	0.999025	0.538399	0.509179	1.12538	1.06312	1.19128	4.64007e-05	intronic	TTC21B	NA	NA	NA	NA	NA	NA	NA	NA
rs62177811	2	166768176	T	A	1.10495	1.05397	1.15839	3.46e-05	37.4	0.2064	0.985431	0.393818	0.361524	1.15114	1.06352	1.24598	0.00049764	0.991058	0.376106	0.358413	1.08021	1.01846	1.1457	0.010418	intronic	TTC21B	NA	NA	NA	NA	NA	NA	NA	NA
rs199843227	2	166768178	T	A	1.1155	1.06487	1.16854	4.007e-06	4.3	0.3067	0.995438	0.418356	0.384854	1.15239	1.06617	1.24559	0.000352873	0.998374	0.398867	0.377239	1.09556	1.03388	1.16092	0.00208379	intronic	TTC21B	NA	NA	NA	NA	NA	NA	NA	NA
rs397692157	2	166769554	A	AT	1.21628	1.15631	1.27937	3.293e-14	54	0.1403	0.970492	0.724156	0.672755	1.27973	1.17615	1.39244	7.55051e-09	0.976495	0.708861	0.674351	1.18213	1.10973	1.25926	1.59275e-07	intronic	TTC21B	NA	NA	NA	NA	NA	NA	NA	NA
rs10176588	2	166770120	G	A	1.09944	1.04913	1.15217	7.189e-05	29.2	0.2346	0.997608	0.403946	0.372928	1.14206	1.05605	1.23507	0.00089026	0.998618	0.384916	0.367722	1.07639	1.01539	1.14106	0.0136402	exonic	TTC21B	synonymous_SNV	TTC21B:NM_024753:exon16:c.T2175C:p.F725F	NA	NA	NA	NA	NA	NA
rs7590559	2	166771663	T	C	1.11628	1.06561	1.16935	3.359e-06	6.2	0.3018	1	0.41989	0.386014	1.15347	1.06737	1.24651	0.000311499	0.999685	0.399655	0.377857	1.09612	1.03447	1.16146	0.00194558	intronic	TTC21B	NA	NA	NA	NA	NA	NA	NA	NA
rs6761195	2	166773132	G	T	1.10197	1.05175	1.15459	4.623e-05	26.8	0.2425	0.999973	0.405081	0.373569	1.1439	1.05791	1.23687	0.000752277	0.999802	0.386307	0.368419	1.07931	1.01823	1.14406	0.0104433	intronic	TTC21B	NA	NA	NA	NA	NA	NA	NA	NA
rs6750044	2	166773971	A	G	1.10197	1.05175	1.15459	4.628e-05	26.8	0.2426	0.999984	0.405072	0.373564	1.14389	1.0579	1.23686	0.000752982	0.999855	0.3863	0.368414	1.0793	1.01822	1.14405	0.0104471	exonic	TTC21B	synonymous_SNV	TTC21B:NM_024753:exon14:c.C1695T:p.Y565Y	NA	NA	NA	NA	NA	NA
rs62177812	2	166775137	C	A	1.10175	1.05154	1.15436	4.766e-05	23.5	0.2528	0.999422	0.404697	0.37342	1.14282	1.05689	1.23573	0.000822839	0.999843	0.3863	0.368343	1.07963	1.01852	1.14439	0.0101529	intronic	TTC21B	NA	NA	NA	NA	NA	NA	NA	NA
rs10179129	2	166776352	G	A	1.10197	1.05175	1.15459	4.608e-05	26.7	0.243	0.999999	0.405073	0.373566	1.14388	1.05789	1.23685	0.000753431	0.999846	0.3863	0.368405	1.07935	1.01826	1.1441	0.0104064	intronic	TTC21B	NA	NA	NA	NA	NA	NA	NA	NA
rs6704620	2	166776844	C	G	1.10197	1.05175	1.15459	4.602e-05	26.6	0.2431	0.999999	0.405073	0.373566	1.14388	1.05789	1.23685	0.000753504	0.999845	0.3863	0.368401	1.07936	1.01827	1.14411	0.0103952	intronic	TTC21B	NA	NA	NA	NA	NA	NA	NA	NA
rs10206075	2	166777119	A	G	1.10197	1.05175	1.15459	4.596e-05	26.6	0.2431	1	0.405073	0.373566	1.14388	1.05789	1.23685	0.000753464	0.999846	0.3863	0.368399	1.07937	1.01829	1.14412	0.0103843	intronic	TTC21B	NA	NA	NA	NA	NA	NA	NA	NA
rs6709397	2	166778533	C	T	1.10241	1.05217	1.15505	4.286e-05	20.1	0.2634	0.999754	0.405028	0.373802	1.14254	1.05665	1.23541	0.0008385	0.999895	0.386699	0.368502	1.08072	1.01957	1.14555	0.00918752	intronic	TTC21B	NA	NA	NA	NA	NA	NA	NA	NA
rs62177814	2	166778992	T	C	1.10186	1.05164	1.15448	4.715e-05	23	0.2545	0.999015	0.404625	0.373378	1.14277	1.05682	1.23571	0.000828951	0.99984	0.386305	0.368318	1.07978	1.01867	1.14456	0.0100142	intronic	TTC21B	NA	NA	NA	NA	NA	NA	NA	NA
rs6713602	2	166779423	A	G	1.10186	1.05164	1.15448	4.717e-05	22.6	0.2556	0.998883	0.404565	0.373342	1.14268	1.05673	1.23563	0.000835676	0.999844	0.386061	0.368071	1.07984	1.01872	1.14463	0.00996918	intronic	TTC21B	NA	NA	NA	NA	NA	NA	NA	NA
rs6745016	2	166779746	T	A	1.10186	1.05164	1.15448	4.704e-05	22.8	0.2552	0.998984	0.404601	0.373366	1.14272	1.05677	1.23567	0.000832331	0.999912	0.3863	0.368299	1.07983	1.01872	1.14461	0.00996837	intronic	TTC21B	NA	NA	NA	NA	NA	NA	NA	NA
rs144503131	2	166780436	AT	A	1.10186	1.05164	1.15448	4.713e-05	22.7	0.2554	0.998897	0.404583	0.373359	1.1427	1.05674	1.23565	0.000834516	0.999912	0.3863	0.3683	1.07983	1.01872	1.14461	0.00996745	intronic	TTC21B	NA	NA	NA	NA	NA	NA	NA	NA
rs58208220	2	166781242	TA	T	1.10186	1.05164	1.15448	4.729e-05	22.6	0.2557	0.99876	0.404556	0.373347	1.14266	1.0567	1.23562	0.000838191	0.999913	0.3863	0.3683	1.07983	1.01872	1.14461	0.00996678	intronic	TTC21B	NA	NA	NA	NA	NA	NA	NA	NA
rs57171027	2	166781464	A	AT	1.10175	1.05154	1.15436	4.838e-05	22	0.2576	0.998263	0.404625	0.373488	1.14238	1.05642	1.23533	0.000859487	0.999567	0.386384	0.368393	1.0798	1.01868	1.14459	0.0100067	intronic	TTC21B	NA	NA	NA	NA	NA	NA	NA	NA
rs7608793	2	166782231	C	T	1.22753	1.16722	1.29094	1.715e-15	58.3	0.1215	0.992721	0.736219	0.68221	1.29476	1.19008	1.40864	1.31264e-09	0.997294	0.716376	0.679874	1.19146	1.1187	1.26894	3.5785e-08	intronic	TTC21B	NA	NA	NA	NA	NA	NA	NA	NA
rs7609164	2	166782396	G	A	1.17035	1.11788	1.22527	1.655e-11	79.9	0.02589	0.998918	0.568312	0.512474	1.25574	1.16262	1.35632	6.04248e-09	0.998783	0.538205	0.508812	1.12619	1.06388	1.19216	4.18298e-05	intronic	TTC21B	NA	NA	NA	NA	NA	NA	NA	NA
rs113373150	2	166783415	T	A	1.10186	1.05164	1.15448	4.758e-05	22.4	0.2564	0.998602	0.404519	0.373337	1.14258	1.05661	1.23554	0.0008453	0.999915	0.3863	0.368299	1.07984	1.01872	1.14462	0.00996509	intronic	TTC21B	NA	NA	NA	NA	NA	NA	NA	NA
rs35476054	2	166785028	C	T	1.2019	1.13526	1.27244	2.507e-10	61.5	0.1069	0.963847	0.805613	0.764882	1.27951	1.1635	1.4071	2.75254e-07	0.968719	0.792814	0.768319	1.16045	1.08073	1.24606	3.31445e-05	intronic	TTC21B	NA	NA	NA	NA	NA	NA	NA	NA
rs79188732	2	166786530	ATTTTAT	A	1.10175	1.05154	1.15436	4.791e-05	22.1	0.2572	0.998505	0.404485	0.373334	1.14247	1.0565	1.23544	0.000853576	0.999917	0.3863	0.368298	1.07984	1.01872	1.14462	0.00996275	intronic	TTC21B	NA	NA	NA	NA	NA	NA	NA	NA
rs1897425	2	166787207	A	G	1.10186	1.05164	1.15448	4.773e-05	22.8	0.255	0.997958	0.40462	0.373431	1.14271	1.05671	1.23572	0.000839516	0.999562	0.386386	0.368398	1.07977	1.01866	1.14456	0.010027	intronic	TTC21B	NA	NA	NA	NA	NA	NA	NA	NA
rs62177817	2	166788843	G	A	1.10274	1.05228	1.15563	4.158e-05	19.9	0.2639	0.996916	0.404871	0.373673	1.1429	1.05684	1.23597	0.000832195	0.998062	0.387041	0.368803	1.08104	1.01982	1.14594	0.0089796	intronic	TTC21B	NA	NA	NA	NA	NA	NA	NA	NA
rs7581810	2	166788965	C	T	1.17152	1.119	1.2265	1.29e-11	79.6	0.0268	0.996459	0.568625	0.512776	1.25666	1.16334	1.35746	5.68865e-09	0.997008	0.538945	0.509307	1.12759	1.06513	1.19371	3.54378e-05	intronic	TTC21B	NA	NA	NA	NA	NA	NA	NA	NA
rs61075200	2	166789170	A	G	1.10274	1.05228	1.15563	4.136e-05	19.8	0.2641	0.996861	0.40485	0.373651	1.14292	1.05686	1.236	0.000831346	0.997907	0.387087	0.368841	1.08109	1.01986	1.14599	0.00894514	intronic	TTC21B	NA	NA	NA	NA	NA	NA	NA	NA
rs10203040	2	166791946	G	A	1.10175	1.05154	1.15436	4.796e-05	22.1	0.2572	0.998548	0.404437	0.373295	1.14249	1.0565	1.23548	0.000854518	0.999923	0.3863	0.368297	1.07984	1.01873	1.14462	0.00995993	ncRNA_intronic	TTC21B-AS1	NA	NA	NA	NA	NA	NA	NA	NA
rs12476570	2	166791999	A	C	1.17046	1.11799	1.22539	1.643e-11	80	0.02547	0.997058	0.568209	0.512422	1.25626	1.163	1.35701	5.92221e-09	0.998751	0.538203	0.508807	1.12621	1.0639	1.19218	4.17381e-05	ncRNA_intronic	TTC21B-AS1	NA	NA	NA	NA	NA	NA	NA	NA
rs13018773	2	166792303	A	T	1.17046	1.11799	1.22539	1.641e-11	80	0.02544	0.996978	0.568204	0.512417	1.2563	1.16303	1.35706	5.90598e-09	0.998751	0.538203	0.508807	1.12621	1.0639	1.19218	4.1739e-05	ncRNA_intronic	TTC21B-AS1	NA	NA	NA	NA	NA	NA	NA	NA
rs148441970	2	166792466	C	CAA	1.10175	1.05154	1.15436	4.792e-05	22.1	0.2571	0.998569	0.404417	0.373274	1.14251	1.05652	1.2355	0.000853635	0.999922	0.3863	0.368297	1.07984	1.01873	1.14462	0.00995859	ncRNA_intronic	TTC21B-AS1	NA	NA	NA	NA	NA	NA	NA	NA
rs34562054	2	166792606	TGTG	T	1.20358	1.13708	1.27397	1.734e-10	62.2	0.1039	0.961899	0.805361	0.764267	1.28204	1.16584	1.40982	2.17671e-07	0.969333	0.792081	0.767304	1.16185	1.08216	1.24741	2.76931e-05	ncRNA_intronic	TTC21B-AS1	NA	NA	NA	NA	NA	NA	NA	NA
rs5836066	2	166794248	CA	C	1.17081	1.11833	1.22576	1.522e-11	80.7	0.02299	0.995167	0.568099	0.512025	1.2584	1.16487	1.35945	4.75746e-09	0.998337	0.538025	0.508707	1.12586	1.06355	1.19181	4.38274e-05	ncRNA_intronic	TTC21B-AS1	NA	NA	NA	NA	NA	NA	NA	NA
rs2217579	2	166794388	A	T	1.10175	1.05154	1.15436	4.797e-05	22.1	0.2573	0.998789	0.40443	0.373289	1.14248	1.05649	1.23547	0.000855149	0.999925	0.3863	0.368298	1.07984	1.01873	1.14462	0.009958	ncRNA_intronic	TTC21B-AS1	NA	NA	NA	NA	NA	NA	NA	NA
rs10199236	2	166794411	T	C	1.1707	1.11822	1.22564	1.58e-11	80	0.0255	0.996509	0.568226	0.512439	1.2565	1.16318	1.3573	5.83084e-09	0.998554	0.538291	0.508858	1.12641	1.06407	1.1924	4.07588e-05	ncRNA_intronic	TTC21B-AS1	NA	NA	NA	NA	NA	NA	NA	NA
rs12989784	2	166794920	G	T	1.22716	1.16665	1.29081	1.929e-15	57.5	0.1249	0.989506	0.7363	0.682602	1.29394	1.18918	1.40793	1.52474e-09	0.997238	0.716384	0.679875	1.1915	1.11874	1.26899	3.5606e-08	ncRNA_intronic	TTC21B-AS1	NA	NA	NA	NA	NA	NA	NA	NA
rs13409535	2	166795070	A	G	1.10175	1.05133	1.15459	4.845e-05	25.6	0.2462	0.997555	0.404125	0.372835	1.14349	1.05735	1.23664	0.000798	0.99987	0.385896	0.36801	1.07932	1.01823	1.14408	0.0104474	ncRNA_intronic	TTC21B-AS1	NA	NA	NA	NA	NA	NA	NA	NA
rs13423181	2	166795427	A	T	1.10175	1.05154	1.15436	4.812e-05	21.9	0.2579	0.999123	0.404466	0.373335	1.1424	1.05643	1.23537	0.000859356	0.999929	0.3863	0.368297	1.07984	1.01873	1.14463	0.00995742	ncRNA_intronic	TTC21B-AS1	NA	NA	NA	NA	NA	NA	NA	NA
rs1036146	2	166795732	A	G	1.10175	1.05154	1.15436	4.786e-05	22.1	0.2571	0.998947	0.404426	0.37328	1.14251	1.05652	1.2355	0.000853111	0.999928	0.3863	0.368296	1.07985	1.01873	1.14463	0.0099531	ncRNA_intronic	TTC21B-AS1	NA	NA	NA	NA	NA	NA	NA	NA
rs919683	2	166796552	T	G	1.1023	1.05206	1.15494	4.375e-05	19	0.2666	0.999795	0.404843	0.373733	1.14219	1.05628	1.2351	0.000868385	0.999951	0.386699	0.368491	1.08078	1.01962	1.14561	0.00913972	ncRNA_intronic	TTC21B-AS1	NA	NA	NA	NA	NA	NA	NA	NA
rs7592392	2	166797450	C	A	1.1023	1.05206	1.15494	4.407e-05	18.9	0.267	0.998189	0.404876	0.373814	1.14219	1.05621	1.23517	0.000876558	0.999963	0.386699	0.368488	1.08079	1.01963	1.14562	0.00913085	ncRNA_intronic	TTC21B-AS1	NA	NA	NA	NA	NA	NA	NA	NA
rs1432273	2	166797646	C	T	1.10241	1.05217	1.15505	4.36e-05	18.4	0.2682	0.997636	0.404888	0.373844	1.14218	1.05618	1.23519	0.00088009	1	0.386699	0.368461	1.08093	1.01976	1.14576	0.00902148	exonic	TTC21B	nonsynonymous_SNV	TTC21B:NM_024753:exon6:c.G601A:p.V201M	0.004	Deleterious	0.992	Deleterious	0.73	Tolerated
rs139354847	2	166797988	C	CAGG	1.10241	1.05196	1.15528	4.383e-05	18.3	0.2684	0.996491	0.404885	0.373872	1.1422	1.05615	1.23526	0.000885096	0.999364	0.38673	0.368498	1.08094	1.01976	1.14579	0.00902581	ncRNA_intronic	TTC21B-AS1	NA	NA	NA	NA	NA	NA	NA	NA
rs10706021	2	166798021	GA	G	1.10241	1.05196	1.15528	4.391e-05	18.2	0.2688	0.996436	0.404901	0.373897	1.14215	1.0561	1.23521	0.000888276	0.999309	0.386733	0.368499	1.08095	1.01976	1.1458	0.00902088	ncRNA_intronic	TTC21B-AS1	NA	NA	NA	NA	NA	NA	NA	NA
rs1864812	2	166798996	A	T	1.10263	1.05217	1.15551	4.272e-05	16.9	0.2726	0.995327	0.404903	0.373943	1.1421	1.05601	1.23521	0.000897679	0.997658	0.386832	0.368541	1.08133	1.02008	1.14626	0.00875973	ncRNA_intronic	TTC21B-AS1	NA	NA	NA	NA	NA	NA	NA	NA
rs12329262	2	166800197	T	G	1.1023	1.05186	1.15516	4.561e-05	18.7	0.2675	0.993132	0.404529	0.373598	1.14229	1.05608	1.23553	0.000898014	0.995861	0.386552	0.368401	1.08081	1.01953	1.14576	0.00925068	ncRNA_intronic	TTC21B-AS1	NA	NA	NA	NA	NA	NA	NA	NA
rs12329293	2	166801882	G	T	1.10274	1.05228	1.15563	4.338e-05	16.1	0.2748	0.991449	0.40457	0.373719	1.14212	1.05586	1.23543	0.000918597	0.993815	0.386716	0.368449	1.0815	1.02014	1.14656	0.00874704	ncRNA_intronic	TTC21B-AS1	NA	NA	NA	NA	NA	NA	NA	NA
rs6432853	2	166801924	C	G	1.10329	1.0528	1.15621	3.962e-05	12.5	0.285	0.991724	0.405017	0.374218	1.14181	1.0556	1.23506	0.00093749	0.993775	0.38712	0.368646	1.08247	1.02105	1.14757	0.00800345	ncRNA_intronic	TTC21B-AS1	NA	NA	NA	NA	NA	NA	NA	NA
rs5836067	2	166802306	A	ACTGT	1.10274	1.05228	1.15563	4.3e-05	15.5	0.2766	0.991111	0.404582	0.373754	1.14205	1.05578	1.23537	0.000925333	0.99338	0.386755	0.368464	1.08165	1.02026	1.14672	0.00864588	ncRNA_intronic	TTC21B-AS1	NA	NA	NA	NA	NA	NA	NA	NA
rs13419316	2	166803092	A	G	1.10794	1.05723	1.16107	1.738e-05	40.2	0.1958	0.989707	0.415243	0.38171	1.155	1.06782	1.2493	0.000321787	0.99185	0.395918	0.377259	1.08286	1.02161	1.14778	0.00752344	ncRNA_intronic	TTC21B-AS1	NA	NA	NA	NA	NA	NA	NA	NA
rs60121282	2	166803409	A	G	1.10794	1.05723	1.16107	1.73e-05	39.9	0.1973	0.989507	0.415225	0.381717	1.15489	1.06771	1.24918	0.000325207	0.991616	0.395947	0.377269	1.08297	1.02171	1.14791	0.00745249	ncRNA_intronic	TTC21B-AS1	NA	NA	NA	NA	NA	NA	NA	NA
rs2288701	2	166804627	C	T	1.17975	1.12664	1.23536	2.181e-12	83.1	0.0149	0.987971	0.579364	0.520983	1.27558	1.17991	1.37901	7.88879e-10	0.99003	0.547987	0.517831	1.13116	1.06821	1.19781	2.3828e-05	ncRNA_exonic	TTC21B-AS1	NA	NA	NA	NA	NA	NA	NA	NA
rs60102704	2	166804772	A	ATT	1.14031	1.06994	1.21531	5.336e-05	59.8	0.1149	0.990587	0.164031	0.139069	1.22165	1.09799	1.35925	0.000255223	0.993712	0.151926	0.140517	1.09769	1.01389	1.18842	0.0227109	ncRNA_exonic	TTC21B-AS1	NA	NA	NA	NA	NA	NA	NA	NA
rs35049552	2	166805267	G	T	1.17986	1.12675	1.23548	2.119e-12	83.1	0.01509	0.988034	0.579422	0.52105	1.27551	1.17985	1.37893	7.94475e-10	0.989864	0.548049	0.517852	1.13135	1.06839	1.19803	2.32409e-05	intronic	TTC21B	NA	NA	NA	NA	NA	NA	NA	NA
rs10930191	2	166806606	T	G	1.10849	1.05776	1.16165	1.608e-05	37.4	0.2061	0.988435	0.415282	0.381884	1.15449	1.0673	1.24881	0.000338327	0.989846	0.396291	0.377426	1.08392	1.02256	1.14896	0.00685982	intronic	TTC21B	NA	NA	NA	NA	NA	NA	NA	NA
rs2045692	2	166807600	C	T	1.14031	1.06994	1.21531	5.26e-05	60.3	0.1123	0.991873	0.16406	0.139014	1.22217	1.09855	1.35971	0.000244883	0.996345	0.151929	0.140517	1.09742	1.01373	1.18802	0.0229117	intronic	TTC21B	NA	NA	NA	NA	NA	NA	NA	NA
rs6432854	2	166810570	A	C	1.12987	1.0643	1.19947	6.302e-05	49.1	0.1609	0.99998	0.18659	0.161215	1.19689	1.08265	1.32318	0.000473533	1	0.176822	0.164125	1.09454	1.01593	1.17922	0.0185159	upstream	TTC21B(dist=284)	NA	NA	NA	NA	NA	NA	NA	NA
rs6432855	2	166811353	T	C	1.12987	1.0643	1.19947	6.371e-05	49.2	0.1607	0.999389	0.186621	0.161259	1.19687	1.08261	1.32318	0.000475536	0.999863	0.176786	0.164107	1.09445	1.01585	1.17914	0.0186299	intergenic	TTC21B(dist=1067),LOC102724058(dist=2575)	NA	NA	NA	NA	NA	NA	NA	NA
rs6731900	2	166811765	A	G	1.24073	1.17793	1.30688	4.092e-16	58.7	0.1196	0.999885	0.759402	0.705497	1.3108	1.20214	1.42929	5.67887e-10	0.988412	0.740384	0.703967	1.20285	1.12719	1.2836	1.64692e-08	intergenic	TTC21B(dist=1479),LOC102724058(dist=2163)	NA	NA	NA	NA	NA	NA	NA	NA
rs6761230	2	166812238	G	A	1.24061	1.17781	1.30674	4.219e-16	58.9	0.1187	0.9994	0.759428	0.705539	1.31089	1.20219	1.42942	5.68452e-10	0.988564	0.740399	0.704008	1.20267	1.12702	1.28339	1.68872e-08	intergenic	TTC21B(dist=1952),LOC102724058(dist=1690)	NA	NA	NA	NA	NA	NA	NA	NA
rs11884616	2	166812878	C	T	1.24061	1.17781	1.30674	4.217e-16	59	0.1182	0.998645	0.759459	0.70559	1.31107	1.20231	1.42967	5.66584e-10	0.988559	0.740402	0.70401	1.20267	1.12703	1.2834	1.68751e-08	intergenic	TTC21B(dist=2592),LOC102724058(dist=1050)	NA	NA	NA	NA	NA	NA	NA	NA
rs2009426	2	166815403	A	G	1.10186	1.05164	1.15448	4.602e-05	48.5	0.1635	0.990069	0.42203	0.388889	1.15228	1.06548	1.24615	0.000391031	0.989029	0.402221	0.385144	1.0751	1.0144	1.13943	0.0148194	ncRNA_intronic	LOC102724058	NA	NA	NA	NA	NA	NA	NA	NA
rs59586961	2	166816762	A	AT	1.24795	1.18455	1.31473	8.04e-17	70.7	0.06449	0.990268	0.761275	0.704747	1.33318	1.22176	1.45476	6.26972e-11	0.987369	0.741623	0.705084	1.20313	1.12744	1.28391	1.57748e-08	ncRNA_intronic	LOC102724058	NA	NA	NA	NA	NA	NA	NA	NA
rs6743366	2	166818404	T	A	1.23912	1.17571	1.30595	1.197e-15	66.2	0.0855	0.990747	0.766137	0.712575	1.31807	1.2073	1.439	4.39282e-10	0.9866	0.747135	0.712195	1.19729	1.12135	1.27837	4.81664e-08	ncRNA_intronic	LOC102724058	NA	NA	NA	NA	NA	NA	NA	NA
rs142789852	2	166820508	GT	G	1.10241	1.05217	1.15505	4.255e-05	49	0.1615	0.98836	0.42201	0.388763	1.15313	1.06619	1.24715	0.000368877	0.988839	0.402242	0.385086	1.07549	1.01476	1.13985	0.0143375	ncRNA_intronic	LOC102724058	NA	NA	NA	NA	NA	NA	NA	NA
rs5836069	2	166822033	AT	A	1.099	1.0485	1.15193	8.351e-05	54.8	0.1368	0.974731	0.42249	0.389697	1.15318	1.06564	1.24791	0.000404463	0.97629	0.401295	0.385501	1.07028	1.00942	1.1348	0.0232497	ncRNA_intronic	LOC102724058	NA	NA	NA	NA	NA	NA	NA	NA
rs1985145	2	166822087	G	A	1.2072	1.13648	1.28231	9.631e-10	59.9	0.1141	0.96298	0.832072	0.794795	1.28862	1.16485	1.42554	6.28312e-07	0.96656	0.821143	0.798624	1.1642	1.07978	1.25522	5.91305e-05	ncRNA_intronic	LOC102724058	NA	NA	NA	NA	NA	NA	NA	NA
rs10930192	2	166823335	G	A	1.22556	1.16376	1.29065	1.424e-14	62.4	0.1031	0.983342	0.753483	0.701681	1.29847	1.1907	1.41599	2.36023e-09	0.982233	0.733704	0.699739	1.18681	1.1125	1.26609	1.49368e-07	ncRNA_intronic	LOC102724058	NA	NA	NA	NA	NA	NA	NA	NA
rs146147631	2	166826264	TA	T	1.10318	1.0527	1.15609	3.907e-05	48	0.1654	0.983883	0.420755	0.387664	1.15368	1.06639	1.24812	0.000370763	0.986353	0.401424	0.3841	1.07648	1.01561	1.14101	0.0132912	ncRNA_intronic	LOC102724058	NA	NA	NA	NA	NA	NA	NA	NA
rs1821181	2	166826599	G	C	1.23912	1.17571	1.30595	1.274e-15	65.7	0.08767	0.987472	0.76625	0.712938	1.31763	1.20672	1.43873	4.93633e-10	0.986301	0.747208	0.712238	1.19755	1.12158	1.27866	4.66747e-08	ncRNA_intronic	LOC102724058	NA	NA	NA	NA	NA	NA	NA	NA
rs67356803	2	166829083	G	T	1.2482	1.18479	1.315	8.295e-17	70.2	0.06719	0.986173	0.761488	0.705276	1.33273	1.22111	1.45455	7.26163e-11	0.986789	0.741815	0.705194	1.20376	1.128	1.28462	1.45435e-08	ncRNA_intronic	LOC102724058	NA	NA	NA	NA	NA	NA	NA	NA
rs13024893	2	166830013	G	T	1.22888	1.12227	1.34561	8.379e-06	0	0.4319	0.918698	0.934726	0.918666	1.29242	1.10676	1.50922	0.000992872	0.93237	0.925741	0.91347	1.19707	1.07052	1.33857	0.00124722	ncRNA_intronic	LOC102724058	NA	NA	NA	NA	NA	NA	NA	NA
rs4392277	2	166830189	G	A	1.10351	1.05322	1.15621	3.599e-05	48.9	0.1618	0.983691	0.421876	0.388559	1.15449	1.06721	1.24891	0.000342757	0.987439	0.40261	0.38521	1.07666	1.01585	1.14111	0.0129703	ncRNA_intronic	LOC102724058	NA	NA	NA	NA	NA	NA	NA	NA
rs35046340	2	166830602	GA	G	1.2507	1.18693	1.31789	4.906e-17	69.5	0.07036	0.975969	0.758529	0.702204	1.33448	1.22258	1.45661	6.28698e-11	0.979387	0.739816	0.702848	1.20657	1.1305	1.28775	1.0132e-08	ncRNA_intronic	LOC102724058	NA	NA	NA	NA	NA	NA	NA	NA
rs12995677	2	166831428	G	A	1.23986	1.17642	1.30673	1.145e-15	64.5	0.09319	0.985442	0.766421	0.713316	1.3171	1.2061	1.43832	5.49674e-10	0.985651	0.74771	0.712562	1.19889	1.12278	1.28016	3.93373e-08	ncRNA_intronic	LOC102724058	NA	NA	NA	NA	NA	NA	NA	NA
rs11520481	2	166831555	G	A	1.2482	1.18479	1.315	8.136e-17	69.9	0.06844	0.985511	0.761522	0.705387	1.33248	1.22084	1.45432	7.594e-11	0.987262	0.741996	0.705312	1.20407	1.12829	1.28494	1.38313e-08	ncRNA_intronic	LOC102724058	NA	NA	NA	NA	NA	NA	NA	NA
rs146806906	2	166832961	C	CA	1.10407	1.05375	1.15679	3.325e-05	48.6	0.1631	0.982972	0.421887	0.388531	1.15487	1.06752	1.24937	0.000334555	0.987596	0.402799	0.385266	1.07723	1.0164	1.1417	0.0123111	ncRNA_intronic	LOC102724058	NA	NA	NA	NA	NA	NA	NA	NA
rs7571778	2	166834238	A	G	1.23912	1.17571	1.30595	1.262e-15	68	0.077	0.984408	0.766038	0.712416	1.32075	1.20941	1.44233	3.7172e-10	0.98612	0.74648	0.711662	1.19624	1.12042	1.2772	5.50035e-08	ncRNA_intronic	LOC102724058	NA	NA	NA	NA	NA	NA	NA	NA
rs12993279	2	166837838	A	G	1.24945	1.18597	1.31631	5.854e-17	70.3	0.0665	0.986568	0.761854	0.705463	1.33449	1.22264	1.45658	6.14268e-11	0.992927	0.743737	0.706831	1.20501	1.12921	1.28589	1.17394e-08	ncRNA_intronic	LOC102724058	NA	NA	NA	NA	NA	NA	NA	NA
rs10183551	2	166838735	C	T	1.10506	1.0547	1.15783	2.699e-05	48.8	0.162	0.984252	0.422215	0.388609	1.15612	1.06868	1.25071	0.000301131	0.992765	0.40484	0.386955	1.0783	1.0176	1.14262	0.0109441	ncRNA_intronic	LOC102724058	NA	NA	NA	NA	NA	NA	NA	NA
rs13033729	2	166839748	T	C	1.25007	1.18657	1.31697	5.017e-17	68.3	0.0755	0.986915	0.761891	0.705785	1.33236	1.22072	1.45421	7.73017e-11	0.993552	0.74422	0.707004	1.20696	1.13101	1.288	8.83183e-09	ncRNA_intronic	LOC102724058	NA	NA	NA	NA	NA	NA	NA	NA
rs6432857	2	166839955	G	A	1.10462	1.05427	1.15737	2.934e-05	51.3	0.1517	0.982534	0.421774	0.388079	1.15708	1.06946	1.25188	0.000283196	0.992429	0.404466	0.386827	1.07723	1.01657	1.1415	0.0120648	ncRNA_intronic	LOC102724058	NA	NA	NA	NA	NA	NA	NA	NA
rs13006006	2	166845119	A	G	1.24085	1.17736	1.30777	8.227e-16	62.4	0.1027	0.988019	0.766659	0.713647	1.31596	1.20514	1.43697	6.04406e-10	0.993485	0.749772	0.714141	1.20111	1.12495	1.28244	2.72768e-08	ncRNA_intronic	LOC102724058	NA	NA	NA	NA	NA	NA	NA	NA
rs1813502	2	166846016	G	A	1.10539	1.05501	1.15818	2.547e-05	49.4	0.1599	0.98594	0.422374	0.388628	1.15666	1.06923	1.25123	0.000285481	0.993383	0.40489	0.386959	1.07845	1.01777	1.14276	0.0107645	ncRNA_intronic	LOC102724058	NA	NA	NA	NA	NA	NA	NA	NA
rs17791817	2	166852965	A	T	1.23689	1.12915	1.35491	4.826e-06	0	0.4934	0.925903	0.935441	0.919428	1.2924	1.10654	1.50949	0.00100746	0.9445	0.928054	0.915251	1.20863	1.07998	1.35259	0.000722254	ncRNA_intronic	LOC102724058	NA	NA	NA	NA	NA	NA	NA	NA
rs552878	2	166853054	T	C	1.24048	1.177	1.30738	8.774e-16	61.8	0.1056	0.989652	0.766672	0.713736	1.31481	1.20418	1.4356	6.62176e-10	0.993961	0.749789	0.714148	1.20106	1.12491	1.28236	2.72799e-08	ncRNA_intronic	LOC102724058	NA	NA	NA	NA	NA	NA	NA	NA
rs5836072	2	166855265	A	AG	1.10661	1.05617	1.15945	2.076e-05	50.7	0.1542	0.987841	0.422422	0.388267	1.1586	1.07106	1.2533	0.000240976	0.993574	0.40455	0.38644	1.07925	1.01851	1.14361	0.0100316	ncRNA_intronic	LOC102724058	NA	NA	NA	NA	NA	NA	NA	NA
rs496571	2	166856825	C	T	1.25007	1.18657	1.31697	4.979e-17	67.9	0.0776	0.989479	0.762343	0.706253	1.33165	1.22016	1.45333	8.10838e-11	0.993929	0.744497	0.707254	1.20721	1.13124	1.28829	8.55705e-09	ncRNA_intronic	LOC102724058	NA	NA	NA	NA	NA	NA	NA	NA
rs13429560	2	166856853	C	T	1.10617	1.05575	1.15899	2.193e-05	51.4	0.1512	0.988121	0.422557	0.388389	1.1586	1.07108	1.25328	0.000240309	0.994118	0.405049	0.387042	1.07871	1.01803	1.143	0.0104853	ncRNA_intronic	LOC102724058	NA	NA	NA	NA	NA	NA	NA	NA
rs12185584	2	166857438	G	A	1.10628	1.05586	1.1591	2.157e-05	51.6	0.1507	0.988353	0.422576	0.388372	1.15875	1.07123	1.25343	0.000236935	0.994381	0.405065	0.387042	1.07876	1.01809	1.14305	0.0104254	ncRNA_intronic	LOC102724058	NA	NA	NA	NA	NA	NA	NA	NA
rs523119	2	166857460	C	G	1.25132	1.18775	1.31829	3.977e-17	66.8	0.08266	0.988663	0.762531	0.706551	1.33155	1.21997	1.45332	8.52072e-11	0.992786	0.745015	0.707546	1.20898	1.13282	1.29027	6.77791e-09	ncRNA_intronic	LOC102724058	NA	NA	NA	NA	NA	NA	NA	NA
rs17735577	2	166858505	A	T	1.10639	1.05596	1.15922	2.093e-05	51.7	0.1504	0.988832	0.422636	0.388381	1.15893	1.07141	1.2536	0.000232659	0.995344	0.405126	0.387058	1.07888	1.01824	1.14314	0.0102706	ncRNA_intronic	LOC102724058	NA	NA	NA	NA	NA	NA	NA	NA
rs10654011	2	166859582	G	GTTGT	1.10683	1.05639	1.15968	1.913e-05	51	0.1529	0.989199	0.422618	0.388324	1.1591	1.07158	1.25378	0.000228979	0.996445	0.405147	0.386915	1.07955	1.0189	1.14381	0.00963025	ncRNA_intronic	LOC102724058	NA	NA	NA	NA	NA	NA	NA	NA
rs567652	2	166861478	G	A	1.24782	1.18467	1.31435	7.287e-17	66	0.08657	0.99342	0.761752	0.706082	1.3265	1.21578	1.4473	1.27394e-10	0.997671	0.74389	0.70659	1.20631	1.13059	1.2871	8.94336e-09	ncRNA_intronic	LOC102724058	NA	NA	NA	NA	NA	NA	NA	NA
rs504059	2	166861725	C	A	1.23949	1.17629	1.30608	9.627e-16	57.5	0.1251	0.992666	0.765793	0.713352	1.3095	1.19963	1.42944	1.06109e-09	0.997101	0.749278	0.713282	1.20214	1.12609	1.28332	2.16428e-08	ncRNA_intronic	LOC102724058	NA	NA	NA	NA	NA	NA	NA	NA
rs545238	2	166867933	A	C	1.23714	1.17475	1.30284	7.008e-16	51.9	0.1493	0.997541	0.755233	0.702463	1.30173	1.19407	1.4191	1.43418e-09	0.998918	0.740367	0.703421	1.20249	1.12734	1.28264	1.38046e-08	ncRNA_intronic	LOC102724058	NA	NA	NA	NA	NA	NA	NA	NA
rs577306	2	166871905	C	A	1.23763	1.17545	1.3031	5.97e-16	50.2	0.1566	0.999614	0.755221	0.702451	1.30093	1.19345	1.41808	1.49914e-09	1	0.739944	0.702792	1.20352	1.12835	1.28369	1.16124e-08	ncRNA_intronic	LOC102724058	NA	NA	NA	NA	NA	NA	NA	NA
rs565348	2	166873299	A	C	1.23714	1.17475	1.30284	6.821e-16	51.9	0.1495	0.999351	0.755319	0.70247	1.30161	1.19405	1.41886	1.4051e-09	0.999312	0.74038	0.703418	1.20248	1.12736	1.28262	1.37147e-08	ncRNA_intronic	LOC102724058	NA	NA	NA	NA	NA	NA	NA	NA
rs495681	2	166876829	C	T	1.23986	1.17665	1.30647	8.465e-16	58.1	0.1222	0.994951	0.765822	0.713142	1.31034	1.2005	1.43023	9.30487e-10	0.997988	0.749331	0.713293	1.20219	1.12618	1.28334	2.11519e-08	ncRNA_intronic	LOC102724058	NA	NA	NA	NA	NA	NA	NA	NA
rs507193	2	166876837	A	T	1.24845	1.18526	1.315	5.8e-17	66.6	0.08364	0.99662	0.762017	0.705995	1.32787	1.21716	1.44864	1.03367e-10	0.998859	0.74401	0.706623	1.20658	1.13089	1.28735	8.42059e-09	ncRNA_intronic	LOC102724058	NA	NA	NA	NA	NA	NA	NA	NA
rs498631	2	166877177	C	T	1.10816	1.05786	1.16085	1.48e-05	52.5	0.1469	0.996562	0.423141	0.388212	1.16097	1.07363	1.25541	0.000184602	0.998552	0.405071	0.386626	1.08036	1.01972	1.1446	0.00888344	ncRNA_intronic	LOC102724058	NA	NA	NA	NA	NA	NA	NA	NA
rs536744	2	166881890	C	A	1.25045	1.18716	1.31711	3.711e-17	67.6	0.07885	0.998106	0.76298	0.70649	1.33127	1.22023	1.45242	7.11679e-11	0.997008	0.744124	0.706607	1.20777	1.13193	1.28868	7.25346e-09	ncRNA_intronic	LOC102724058	NA	NA	NA	NA	NA	NA	NA	NA
rs6730344	2	166882222	A	C	1.10982	1.05945	1.16259	1.109e-05	53.6	0.1421	0.999273	0.424043	0.388553	1.16323	1.07584	1.25771	0.000148413	0.996583	0.405152	0.386475	1.08159	1.02082	1.14596	0.00798798	ncRNA_intronic	LOC102724058	NA	NA	NA	NA	NA	NA	NA	NA
rs478389	2	166882828	C	T	1.11027	1.05987	1.16306	1.028e-05	53.1	0.1444	0.999718	0.424177	0.38864	1.16336	1.07599	1.25783	0.00014605	0.995916	0.405115	0.386328	1.08216	1.02134	1.14659	0.007596	ncRNA_intronic	LOC102724058	NA	NA	NA	NA	NA	NA	NA	NA
rs508585	2	166883632	C	T	1.25533	1.19109	1.32303	2.408e-17	50.9	0.1537	0.993302	0.768004	0.714042	1.3213	1.21015	1.44266	3.1818e-10	0.994588	0.752345	0.713705	1.2199	1.14236	1.30271	1.71938e-09	ncRNA_exonic	LOC102724058	NA	NA	NA	NA	NA	NA	NA	NA
rs1834840	2	166885720	A	G	1.26276	1.19885	1.33008	1.451e-18	57.1	0.127	0.994488	0.761339	0.704581	1.33337	1.22218	1.45469	5.54382e-11	1	0.746117	0.705614	1.22529	1.14836	1.30737	4.52125e-10	ncRNA_intronic	LOC102724058	NA	NA	NA	NA	NA	NA	NA	NA
rs1834839	2	166885888	G	A	1.26276	1.19885	1.33008	1.444e-18	57.1	0.1268	0.994449	0.76134	0.704578	1.33344	1.22223	1.45476	5.50827e-11	1	0.746117	0.705614	1.22529	1.14836	1.30737	4.52166e-10	ncRNA_intronic	LOC102724058	NA	NA	NA	NA	NA	NA	NA	NA
rs7595154	2	166886112	T	G	1.26289	1.19897	1.33021	1.433e-18	57.2	0.1264	0.994394	0.761346	0.70457	1.33355	1.22233	1.45489	5.4477e-11	1	0.746117	0.705614	1.22529	1.14836	1.30737	4.52166e-10	ncRNA_intronic	LOC102724058	NA	NA	NA	NA	NA	NA	NA	NA
rs2390321	2	166886515	T	C	1.26289	1.19897	1.33021	1.423e-18	57.3	0.1261	0.994354	0.761352	0.704566	1.33364	1.22241	1.45499	5.39899e-11	1	0.746117	0.705614	1.22529	1.14836	1.30737	4.52166e-10	ncRNA_intronic	LOC102724058	NA	NA	NA	NA	NA	NA	NA	NA
rs2390322	2	166886675	T	C	1.26314	1.19897	1.33074	1.426e-18	56.6	0.129	0.992406	0.76166	0.705065	1.33352	1.22214	1.45504	5.83993e-11	0.999211	0.74641	0.705872	1.22583	1.14881	1.30801	4.26125e-10	ncRNA_intronic	LOC102724058	NA	NA	NA	NA	NA	NA	NA	NA
rs1841547	2	166886819	T	C	1.26289	1.19897	1.33021	1.416e-18	57.3	0.1259	0.994319	0.761353	0.704561	1.3337	1.22247	1.45506	5.36401e-11	1	0.746117	0.705614	1.22529	1.14836	1.30737	4.52166e-10	ncRNA_intronic	LOC102724058	NA	NA	NA	NA	NA	NA	NA	NA
rs11345139	2	166886916	C	CT	1.26289	1.19897	1.33021	1.411e-18	57.3	0.1257	0.994292	0.761356	0.704558	1.33376	1.22251	1.45512	5.33651e-11	1	0.746117	0.705614	1.22529	1.14836	1.30737	4.52166e-10	ncRNA_intronic	LOC102724058	NA	NA	NA	NA	NA	NA	NA	NA
rs7598539	2	166886926	G	C	1.26289	1.19897	1.33021	1.407e-18	57.4	0.1256	0.994282	0.761356	0.704556	1.33379	1.22254	1.45516	5.31689e-11	1	0.746117	0.705614	1.22529	1.14836	1.30737	4.52166e-10	ncRNA_intronic	LOC102724058	NA	NA	NA	NA	NA	NA	NA	NA
rs2114760	2	166887283	A	C	1.26301	1.19909	1.33035	1.38e-18	57.6	0.1248	0.994188	0.76137	0.70454	1.33404	1.22276	1.45545	5.18268e-11	1	0.746117	0.705614	1.22529	1.14836	1.30737	4.52166e-10	ncRNA_intronic	LOC102724058	NA	NA	NA	NA	NA	NA	NA	NA
rs4667861	2	166888236	T	C	1.26314	1.19921	1.33048	1.352e-18	57.8	0.1239	0.994072	0.761385	0.704522	1.33432	1.22301	1.45576	5.04079e-11	1	0.746117	0.705614	1.22529	1.14836	1.30737	4.52166e-10	ncRNA_intronic	LOC102724058	NA	NA	NA	NA	NA	NA	NA	NA
rs4667862	2	166888439	G	A	1.26314	1.19921	1.33048	1.344e-18	57.8	0.1237	0.994045	0.761387	0.704517	1.33439	1.22307	1.45584	5.00342e-11	1	0.746117	0.705614	1.22529	1.14836	1.30737	4.52166e-10	ncRNA_intronic	LOC102724058	NA	NA	NA	NA	NA	NA	NA	NA
rs5006656	2	166888768	T	C	1.26314	1.19921	1.33048	1.334e-18	57.9	0.1234	0.99401	0.76139	0.704511	1.33449	1.22316	1.45595	4.95396e-11	1	0.746117	0.705614	1.22529	1.14836	1.30737	4.52166e-10	ncRNA_intronic	LOC102724058	NA	NA	NA	NA	NA	NA	NA	NA
rs7606573	2	166889237	A	G	1.26314	1.19921	1.33048	1.33e-18	57.9	0.1232	0.993993	0.761393	0.704507	1.33453	1.22319	1.456	4.93429e-11	1	0.746117	0.705614	1.22529	1.14836	1.30737	4.52166e-10	ncRNA_intronic	LOC102724058	NA	NA	NA	NA	NA	NA	NA	NA
rs7606888	2	166889476	A	G	1.26314	1.19921	1.33048	1.322e-18	58	0.123	0.993965	0.761399	0.7045	1.33461	1.22327	1.45609	4.89083e-11	1	0.746117	0.705614	1.22529	1.14836	1.30737	4.52166e-10	ncRNA_intronic	LOC102724058	NA	NA	NA	NA	NA	NA	NA	NA
rs13398343	2	166889542	G	A	1.13406	1.08089	1.18984	2.786e-07	27.9	0.2388	0.989888	0.357912	0.321853	1.17948	1.08768	1.27901	6.67052e-05	0.999257	0.346378	0.323089	1.11028	1.04604	1.17847	0.000618607	ncRNA_intronic	LOC102724058	NA	NA	NA	NA	NA	NA	NA	NA
rs6432858	2	166889943	T	C	1.26327	1.19933	1.33061	1.301e-18	58.1	0.1223	0.993905	0.761408	0.704485	1.33481	1.22344	1.45632	4.79082e-11	1	0.746117	0.705614	1.22529	1.14836	1.30737	4.52166e-10	ncRNA_intronic	LOC102724058	NA	NA	NA	NA	NA	NA	NA	NA
rs11463642	2	166889979	TC	T	1.26327	1.19933	1.33061	1.296e-18	58.1	0.1222	0.993896	0.761411	0.704483	1.33486	1.22349	1.45637	4.76487e-11	1	0.746117	0.705614	1.22529	1.14836	1.30737	4.52166e-10	ncRNA_intronic	LOC102724058	NA	NA	NA	NA	NA	NA	NA	NA
rs62179375	2	166889996	T	C	1.13428	1.0811	1.19008	2.643e-07	27.1	0.2414	0.991214	0.357978	0.32188	1.1794	1.08768	1.27886	6.63261e-05	0.999623	0.346425	0.323059	1.11063	1.04638	1.17882	0.000594467	ncRNA_intronic	LOC102724058	NA	NA	NA	NA	NA	NA	NA	NA
rs7571204	2	166890273	C	T	1.26327	1.19933	1.33061	1.281e-18	58.2	0.1217	0.993854	0.761416	0.70447	1.335	1.22361	1.45653	4.69507e-11	1	0.746117	0.705614	1.22529	1.14836	1.30737	4.52166e-10	ncRNA_intronic	LOC102724058	NA	NA	NA	NA	NA	NA	NA	NA
rs17792698	2	166890477	G	A	1.26339	1.19945	1.33075	1.269e-18	58.3	0.1213	0.993828	0.761424	0.704462	1.33513	1.22372	1.45667	4.63502e-11	1	0.746117	0.705614	1.22529	1.14836	1.30737	4.52166e-10	ncRNA_intronic	LOC102724058	NA	NA	NA	NA	NA	NA	NA	NA
rs58050507	2	166890483	TTATAAA	T	1.26339	1.19945	1.33075	1.266e-18	58.4	0.1212	0.993808	0.761419	0.704456	1.33516	1.22375	1.45671	4.6197e-11	1	0.746117	0.705614	1.22529	1.14836	1.30737	4.52166e-10	ncRNA_intronic	LOC102724058	NA	NA	NA	NA	NA	NA	NA	NA
rs13418651	2	166890611	G	A	1.26339	1.19945	1.33075	1.259e-18	58.4	0.121	0.993798	0.761426	0.704454	1.33523	1.22382	1.45679	4.58313e-11	1	0.746117	0.705614	1.22529	1.14836	1.30737	4.52166e-10	ncRNA_intronic	LOC102724058	NA	NA	NA	NA	NA	NA	NA	NA
rs11691603	2	166892346	G	A	1.13383	1.08046	1.18984	3.137e-07	23.3	0.2536	0.980723	0.360925	0.325251	1.17783	1.08601	1.27742	7.91317e-05	0.988597	0.349786	0.326547	1.11067	1.04623	1.17908	0.000614629	ncRNA_intronic	LOC102724058	NA	NA	NA	NA	NA	NA	NA	NA
rs114707732	2	166892448	T	A	1.2615	1.19695	1.32953	4.094e-18	63.5	0.09773	0.959929	0.755287	0.699052	1.33929	1.22629	1.4627	4.8517e-11	0.970968	0.739493	0.700371	1.22073	1.14355	1.30312	1.26805e-09	ncRNA_intronic	LOC102724058	NA	NA	NA	NA	NA	NA	NA	NA
rs2298771	2	166892788	T	C	1.26364	1.19969	1.33101	1.168e-18	59	0.1182	0.993724	0.761469	0.704376	1.33611	1.22461	1.45777	4.16159e-11	0.999995	0.746117	0.705613	1.2253	1.14837	1.30738	4.51638e-10	exonic	SCN1A	nonsynonymous_SNV	SCN1A:NM_001353957:exon17:c.G3115A:p.A1039T,SCN1A:NM_001165964:exon18:c.G3115A:p.A1039T,SCN1A:NM_001353948:exon17:c.G3199A:p.A1067T,SCN1A:NM_001202435:exon18:c.G3199A:p.A1067T,SCN1A:NM_001353950:exon18:c.G3166A:p.A1056T,SCN1A:NM_001353949:exon17:c.G3166A:p.A1056T,SCN1A:NM_001353955:exon17:c.G3163A:p.A1055T,SCN1A:NM_001353952:exon18:c.G3166A:p.A1056T,SCN1A:NM_001353958:exon18:c.G3115A:p.A1039T,SCN1A:NM_001165963:exon19:c.G3199A:p.A1067T,SCN1A:NM_001353961:exon18:c.G757A:p.A253T,SCN1A:NM_001353960:exon18:c.G3112A:p.A1038T,SCN1A:NM_001353951:exon17:c.G3166A:p.A1056T,SCN1A:NM_006920:exon19:c.G3166A:p.A1056T,SCN1A:NM_001353954:exon18:c.G3163A:p.A1055T	0.644	Tolerated	0	Benign	-3.9	Deleterious
rs7601520	2	166893081	A	G	1.26377	1.19981	1.33114	1.153e-18	59	0.1183	0.993751	0.761476	0.704378	1.33615	1.22465	1.45781	4.14301e-11	1	0.746117	0.705604	1.22535	1.14842	1.30744	4.47738e-10	intronic	SCN1A	NA	NA	NA	NA	NA	NA	NA	NA
rs4667863	2	166893532	G	T	1.26377	1.19981	1.33114	1.153e-18	59.2	0.1177	0.993762	0.761484	0.704367	1.33628	1.22476	1.45795	4.08465e-11	1	0.746117	0.705614	1.22529	1.14836	1.30737	4.52166e-10	intronic	SCN1A	NA	NA	NA	NA	NA	NA	NA	NA
rs10185007	2	166893634	A	G	1.26377	1.19981	1.33114	1.144e-18	59.2	0.1174	0.993768	0.761489	0.704358	1.33637	1.22485	1.45805	4.04096e-11	1	0.746117	0.705614	1.22529	1.14836	1.30737	4.52166e-10	intronic	SCN1A	NA	NA	NA	NA	NA	NA	NA	NA
rs10197430	2	166893678	G	T	1.13564	1.0824	1.19151	2.055e-07	27.3	0.2408	0.990598	0.358351	0.321978	1.18086	1.08902	1.28045	5.85141e-05	0.997632	0.347178	0.32358	1.11191	1.04756	1.18021	0.000520322	intronic	SCN1A	NA	NA	NA	NA	NA	NA	NA	NA
rs66463257	2	166894120	A	AGTTT	1.2639	1.19993	1.33128	1.124e-18	59.4	0.1168	0.993795	0.761498	0.704343	1.33657	1.22502	1.45827	3.95295e-11	0.999998	0.746117	0.705614	1.22529	1.14836	1.30737	4.51979e-10	intronic	SCN1A	NA	NA	NA	NA	NA	NA	NA	NA
rs2020318	2	166894230	C	T	1.2639	1.19993	1.33128	1.112e-18	59.4	0.1164	0.993816	0.761508	0.704331	1.33669	1.22514	1.45841	3.89633e-11	0.999998	0.746117	0.705614	1.22529	1.14836	1.30737	4.51979e-10	intronic	SCN1A	NA	NA	NA	NA	NA	NA	NA	NA
rs6719077	2	166894881	C	T	1.26681	1.20245	1.3346	5.625e-19	60.7	0.1106	0.989787	0.760809	0.70313	1.34116	1.22906	1.46348	2.4841e-11	0.996053	0.745267	0.7045	1.2275	1.15035	1.30984	3.31701e-10	intronic	SCN1A	NA	NA	NA	NA	NA	NA	NA	NA
rs11685081	2	166895037	A	G	1.13462	1.08143	1.19044	2.482e-07	30.7	0.2298	0.992607	0.357985	0.32157	1.18084	1.08905	1.28036	5.79923e-05	0.999453	0.346449	0.323144	1.11032	1.04609	1.1785	0.000614807	intronic	SCN1A	NA	NA	NA	NA	NA	NA	NA	NA
rs6732655	2	166895066	T	A	1.26402	1.20005	1.33141	1.085e-18	59.6	0.1155	0.993862	0.761523	0.704307	1.33697	1.22539	1.45871	3.77377e-11	0.999997	0.746117	0.705614	1.22529	1.14836	1.30737	4.51889e-10	intronic	SCN1A	NA	NA	NA	NA	NA	NA	NA	NA
rs6732789	2	166895203	C	A	1.26402	1.20005	1.33141	1.065e-18	59.6	0.1157	0.993783	0.76154	0.70432	1.33703	1.22543	1.45878	3.76024e-11	0.99996	0.746137	0.705622	1.22539	1.14845	1.30749	4.45389e-10	intronic	SCN1A	NA	NA	NA	NA	NA	NA	NA	NA
rs6719462	2	166895226	C	T	1.26402	1.20005	1.33141	1.064e-18	59.6	0.1157	0.993733	0.761528	0.704309	1.33703	1.22544	1.45879	3.75811e-11	0.999958	0.746137	0.705622	1.22539	1.14846	1.30749	4.45224e-10	intronic	SCN1A	NA	NA	NA	NA	NA	NA	NA	NA
rs6719899	2	166895573	C	T	1.26402	1.20005	1.33141	1.059e-18	59.8	0.1147	0.993944	0.761538	0.704279	1.33722	1.22562	1.45899	3.662e-11	0.999995	0.746117	0.705616	1.22529	1.14836	1.30738	4.518e-10	intronic	SCN1A	NA	NA	NA	NA	NA	NA	NA	NA
rs1019724	2	166895725	C	T	1.26415	1.20017	1.33154	1.051e-18	59.9	0.1145	0.993974	0.761543	0.704271	1.33731	1.2257	1.45908	3.62598e-11	0.999995	0.746117	0.705616	1.22529	1.14836	1.30738	4.518e-10	intronic	SCN1A	NA	NA	NA	NA	NA	NA	NA	NA
rs10168027	2	166895819	G	A	1.13474	1.08153	1.19055	2.419e-07	31.3	0.2276	0.993196	0.357981	0.321485	1.18117	1.08938	1.28069	5.60888e-05	0.999455	0.346448	0.323144	1.11032	1.04609	1.1785	0.000614861	intronic	SCN1A	NA	NA	NA	NA	NA	NA	NA	NA
rs2126152	2	166896143	G	T	1.26415	1.20017	1.33154	1.027e-18	60	0.1137	0.994071	0.761553	0.704245	1.33756	1.22594	1.45935	3.51609e-11	0.999995	0.746117	0.705616	1.22529	1.14836	1.30738	4.51804e-10	intronic	SCN1A	NA	NA	NA	NA	NA	NA	NA	NA
rs490317	2	166896178	C	T	1.278	1.21023	1.34957	1.149e-18	22.6	0.2557	0.992379	0.790301	0.737975	1.3329	1.21724	1.45954	3.20937e-10	0.999087	0.781106	0.7407	1.24799	1.16575	1.33602	8.45918e-11	intronic	SCN1A	NA	NA	NA	NA	NA	NA	NA	NA
rs6432859	2	166896287	G	T	1.26415	1.20017	1.33154	1.023e-18	60.1	0.1136	0.994088	0.761557	0.704241	1.33759	1.22597	1.45939	3.50348e-11	0.999994	0.746121	0.705616	1.2253	1.14837	1.30738	4.51714e-10	intronic	SCN1A	NA	NA	NA	NA	NA	NA	NA	NA
rs1019722	2	166896362	A	G	1.26415	1.20017	1.33154	1.017e-18	60.1	0.1134	0.99412	0.761559	0.704234	1.33766	1.22603	1.45946	3.47345e-11	0.999994	0.746121	0.705616	1.2253	1.14837	1.30738	4.51714e-10	intronic	SCN1A	NA	NA	NA	NA	NA	NA	NA	NA
rs1962843	2	166896630	G	A	1.26428	1.20029	1.33168	1.007e-18	60.2	0.1131	0.994167	0.761567	0.704221	1.33776	1.22612	1.45957	3.43132e-11	0.999994	0.746121	0.705616	1.2253	1.14837	1.30738	4.51714e-10	intronic	SCN1A	NA	NA	NA	NA	NA	NA	NA	NA
rs1962842	2	166896680	A	G	1.26428	1.20029	1.33168	1.001e-18	60.2	0.1129	0.994201	0.761567	0.704214	1.33783	1.22618	1.45964	3.40393e-11	0.999994	0.746121	0.705616	1.2253	1.14837	1.30738	4.51714e-10	intronic	SCN1A	NA	NA	NA	NA	NA	NA	NA	NA
rs1531380	2	166897217	C	T	1.26428	1.20029	1.33168	1.039e-18	60.5	0.1117	0.993752	0.761664	0.704317	1.33804	1.22634	1.45992	3.37049e-11	0.999578	0.74617	0.70572	1.22511	1.14818	1.30721	4.7024e-10	intronic	SCN1A	NA	NA	NA	NA	NA	NA	NA	NA
rs1531379	2	166897226	G	A	1.26428	1.20029	1.33168	1.036e-18	60.5	0.1116	0.993761	0.761668	0.704314	1.33807	1.22637	1.45994	3.36011e-11	0.999578	0.74617	0.70572	1.22511	1.14818	1.30721	4.7024e-10	intronic	SCN1A	NA	NA	NA	NA	NA	NA	NA	NA
rs1531378	2	166897248	G	A	1.26428	1.20029	1.33168	1.034e-18	60.5	0.1116	0.993771	0.761671	0.704314	1.33808	1.22638	1.45996	3.35289e-11	0.999578	0.74617	0.70572	1.22511	1.14818	1.30721	4.7024e-10	intronic	SCN1A	NA	NA	NA	NA	NA	NA	NA	NA
rs6432860	2	166897864	G	A	1.26453	1.20053	1.33194	9.284e-19	60.4	0.1118	0.993675	0.761453	0.704033	1.33839	1.22669	1.46028	3.20884e-11	0.999798	0.74609	0.705563	1.22549	1.14854	1.3076	4.39249e-10	exonic	SCN1A	synonymous_SNV	SCN1A:NM_001353957:exon14:c.T2208C:p.V736V,SCN1A:NM_001165964:exon15:c.T2208C:p.V736V,SCN1A:NM_001353948:exon14:c.T2292C:p.V764V,SCN1A:NM_001202435:exon15:c.T2292C:p.V764V,SCN1A:NM_001353950:exon15:c.T2259C:p.V753V,SCN1A:NM_001353949:exon14:c.T2259C:p.V753V,SCN1A:NM_001353955:exon14:c.T2256C:p.V752V,SCN1A:NM_001353952:exon15:c.T2259C:p.V753V,SCN1A:NM_001353958:exon15:c.T2208C:p.V736V,SCN1A:NM_001165963:exon16:c.T2292C:p.V764V,SCN1A:NM_001353960:exon15:c.T2205C:p.V735V,SCN1A:NM_001353951:exon14:c.T2259C:p.V753V,SCN1A:NM_006920:exon16:c.T2259C:p.V753V,SCN1A:NM_001353954:exon15:c.T2256C:p.V752V	NA	NA	NA	NA	NA	NA
rs10198801	2	166898017	T	G	1.13519	1.08197	1.19103	2.201e-07	32.4	0.2238	0.994346	0.357717	0.321035	1.18203	1.09021	1.28159	5.1733e-05	0.999453	0.346353	0.323001	1.11059	1.04633	1.17879	0.00059788	intronic	SCN1A	NA	NA	NA	NA	NA	NA	NA	NA
rs10198937	2	166898344	T	C	1.13519	1.08197	1.19103	2.188e-07	32.1	0.2248	0.99504	0.357867	0.321173	1.1819	1.09013	1.2814	5.1892e-05	0.999638	0.346424	0.323057	1.11063	1.04638	1.17882	0.000594293	intronic	SCN1A	NA	NA	NA	NA	NA	NA	NA	NA
rs10167228	2	166899102	A	T	1.2644	1.20041	1.33181	9.565e-19	60.5	0.1115	0.994489	0.761596	0.704163	1.33829	1.22661	1.46013	3.21346e-11	0.999989	0.746121	0.705615	1.2253	1.14837	1.30738	4.51422e-10	intronic	SCN1A	NA	NA	NA	NA	NA	NA	NA	NA
rs7574618	2	166899878	A	G	1.2644	1.20041	1.33181	9.484e-19	60.6	0.1112	0.994538	0.761604	0.704155	1.33838	1.2267	1.46022	3.17942e-11	0.999988	0.746121	0.705617	1.2253	1.14837	1.30739	4.51359e-10	intronic	SCN1A	NA	NA	NA	NA	NA	NA	NA	NA
rs6753355	2	166900606	C	A	1.26453	1.20053	1.33194	9.368e-19	60.7	0.1108	0.994617	0.761615	0.704143	1.3385	1.22681	1.46036	3.12962e-11	0.999986	0.746121	0.705617	1.2253	1.14837	1.30739	4.51299e-10	intronic	SCN1A	NA	NA	NA	NA	NA	NA	NA	NA
rs62179377	2	166901050	A	T	1.13564	1.0824	1.19151	2.012e-07	32.8	0.2224	0.994352	0.357805	0.321004	1.18266	1.09078	1.28226	4.8954e-05	0.999346	0.346449	0.323022	1.11096	1.04669	1.17919	0.000573959	intronic	SCN1A	NA	NA	NA	NA	NA	NA	NA	NA
rs1549588	2	166901064	A	G	1.26453	1.20053	1.33194	9.273e-19	60.7	0.1105	0.994697	0.761623	0.704134	1.3386	1.22691	1.46047	3.09034e-11	0.999985	0.746121	0.705617	1.2253	1.14837	1.30739	4.51218e-10	intronic	SCN1A	NA	NA	NA	NA	NA	NA	NA	NA
rs11310159	2	166901231	A	AT	1.26087	1.19658	1.32861	3.522e-18	66.8	0.08246	0.981727	0.761368	0.704204	1.34222	1.22943	1.46536	2.84625e-11	0.99325	0.746071	0.707042	1.21837	1.14162	1.30029	1.56745e-09	intronic	SCN1A	NA	NA	NA	NA	NA	NA	NA	NA
rs67636132	2	166901897	A	AG	1.13542	1.08218	1.19127	2.084e-07	33.5	0.2203	0.995307	0.357905	0.32107	1.18262	1.0908	1.28217	4.86451e-05	0.999637	0.346424	0.323057	1.11063	1.04638	1.17882	0.000594237	intronic	SCN1A	NA	NA	NA	NA	NA	NA	NA	NA
rs992894	2	166902103	T	A	1.26428	1.20029	1.33168	1e-18	59.6	0.1156	0.994623	0.761311	0.704011	1.33719	1.22563	1.4589	3.62053e-11	0.999974	0.746121	0.705573	1.22555	1.14861	1.30766	4.33433e-10	intronic	SCN1A	NA	NA	NA	NA	NA	NA	NA	NA
rs10930195	2	166902406	T	A	1.19614	1.14185	1.25301	4.217e-14	84.5	0.0112	0.99504	0.61001	0.548631	1.29903	1.20048	1.40567	6.25037e-11	0.999592	0.58369	0.550596	1.14485	1.08088	1.2126	3.72634e-06	intronic	SCN1A	NA	NA	NA	NA	NA	NA	NA	NA
rs10194956	2	166902575	A	G	1.19614	1.14185	1.25301	4.202e-14	84.5	0.01118	0.995071	0.610011	0.548622	1.29906	1.20051	1.40571	6.21766e-11	0.999592	0.58369	0.550596	1.14485	1.08088	1.2126	3.7264e-06	intronic	SCN1A	NA	NA	NA	NA	NA	NA	NA	NA
rs6432861	2	166903228	T	C	1.19614	1.14185	1.25301	4.155e-14	84.5	0.01111	0.995149	0.610025	0.54861	1.29919	1.20063	1.40585	6.10983e-11	0.99958	0.583693	0.5506	1.14485	1.08088	1.2126	3.72823e-06	intronic	SCN1A	NA	NA	NA	NA	NA	NA	NA	NA
rs7580482	2	166903445	C	T	1.26428	1.20029	1.33168	9.811e-19	59.7	0.1151	0.994919	0.761323	0.703987	1.33735	1.22579	1.45906	3.53562e-11	0.999972	0.746121	0.705575	1.22556	1.14861	1.30766	4.33313e-10	exonic	SCN1A	synonymous_SNV	SCN1A:NM_001353957:exon10:c.A1212G:p.V404V,SCN1A:NM_001165964:exon11:c.A1212G:p.V404V,SCN1A:NM_001353948:exon10:c.A1212G:p.V404V,SCN1A:NM_001202435:exon11:c.A1212G:p.V404V,SCN1A:NM_001353950:exon11:c.A1212G:p.V404V,SCN1A:NM_001353949:exon10:c.A1212G:p.V404V,SCN1A:NM_001353955:exon10:c.A1212G:p.V404V,SCN1A:NM_001353952:exon11:c.A1212G:p.V404V,SCN1A:NM_001353958:exon11:c.A1212G:p.V404V,SCN1A:NM_001165963:exon12:c.A1212G:p.V404V,SCN1A:NM_001353960:exon11:c.A1212G:p.V404V,SCN1A:NM_001353951:exon10:c.A1212G:p.V404V,SCN1A:NM_006920:exon12:c.A1212G:p.V404V,SCN1A:NM_001353954:exon11:c.A1212G:p.V404V	NA	NA	NA	NA	NA	NA
rs13383628	2	166903660	C	T	1.19626	1.14196	1.25314	4.124e-14	84.5	0.01107	0.99522	0.61003	0.548599	1.29927	1.2007	1.40593	6.04332e-11	0.99958	0.583693	0.5506	1.14485	1.08088	1.2126	3.72824e-06	intronic	SCN1A	NA	NA	NA	NA	NA	NA	NA	NA
rs13421166	2	166903756	A	C	1.26466	1.20065	1.33208	8.832e-19	61	0.1091	0.995172	0.761662	0.704087	1.33907	1.22735	1.46095	2.90667e-11	0.999979	0.746125	0.70562	1.22531	1.14838	1.30739	4.50998e-10	intronic	SCN1A	NA	NA	NA	NA	NA	NA	NA	NA
rs11690959	2	166904025	A	G	1.19614	1.14185	1.25301	4.105e-14	84.5	0.01112	0.995977	0.609864	0.54841	1.29911	1.2006	1.40571	6.05633e-11	0.999853	0.583632	0.550528	1.14484	1.08088	1.21259	3.71789e-06	intronic	SCN1A	NA	NA	NA	NA	NA	NA	NA	NA
rs11690962	2	166904062	T	G	1.13564	1.0824	1.19151	2.005e-07	34.4	0.2169	0.995689	0.357953	0.321001	1.18316	1.09131	1.28273	4.6239e-05	0.99963	0.346423	0.323056	1.11063	1.04638	1.17883	0.000594057	intronic	SCN1A	NA	NA	NA	NA	NA	NA	NA	NA
rs1461193	2	166904346	A	G	1.26478	1.20077	1.33221	8.727e-19	61.1	0.1088	0.995341	0.761676	0.704075	1.33917	1.22745	1.46106	2.86341e-11	0.999977	0.746125	0.70562	1.22531	1.14838	1.30739	4.50943e-10	intronic	SCN1A	NA	NA	NA	NA	NA	NA	NA	NA
rs6432862	2	166905003	G	A	1.26466	1.20041	1.33234	1.095e-18	59.8	0.1149	0.991109	0.762504	0.705478	1.33812	1.22609	1.46038	3.82799e-11	0.997368	0.746687	0.70625	1.22585	1.14874	1.30815	4.47218e-10	intronic	SCN1A	NA	NA	NA	NA	NA	NA	NA	NA
rs1542484	2	166905375	G	A	1.19447	1.14025	1.25126	6.966e-14	85.1	0.009582	0.994531	0.610905	0.549556	1.2996	1.2009	1.40641	6.08767e-11	0.998876	0.584273	0.55181	1.14214	1.07829	1.20977	5.5575e-06	intronic	SCN1A	NA	NA	NA	NA	NA	NA	NA	NA
rs994399	2	166905480	A	G	1.2644	1.20041	1.33181	9.469e-19	59.9	0.1142	0.995478	0.761359	0.703954	1.33764	1.22608	1.45935	3.38466e-11	0.999967	0.746125	0.705574	1.22556	1.14861	1.30766	4.33134e-10	intronic	SCN1A	NA	NA	NA	NA	NA	NA	NA	NA
rs1542483	2	166905572	A	T	1.19638	1.14208	1.25326	3.971e-14	84.6	0.01089	0.99566	0.610061	0.548539	1.29964	1.20106	1.40631	5.72065e-11	0.99958	0.583693	0.550602	1.14484	1.08087	1.2126	3.7286e-06	intronic	SCN1A	NA	NA	NA	NA	NA	NA	NA	NA
rs6755433	2	166905953	G	A	1.19638	1.14208	1.25326	3.942e-14	84.6	0.01085	0.995762	0.61007	0.548532	1.29971	1.20113	1.40638	5.6597e-11	0.999579	0.583693	0.550602	1.14484	1.08087	1.2126	3.72876e-06	intronic	SCN1A	NA	NA	NA	NA	NA	NA	NA	NA
rs10646092	2	166905968	CTT	C	1.19638	1.14208	1.25326	3.937e-14	84.6	0.01085	0.995777	0.610071	0.548529	1.29972	1.20114	1.40639	5.65191e-11	0.999579	0.583693	0.550602	1.14484	1.08087	1.2126	3.72876e-06	intronic	SCN1A	NA	NA	NA	NA	NA	NA	NA	NA
rs13403426	2	166906308	G	A	1.19638	1.14208	1.25326	3.897e-14	84.6	0.01087	0.996592	0.609914	0.548339	1.29961	1.20108	1.40622	5.61903e-11	0.999852	0.583632	0.550528	1.14484	1.08088	1.21258	3.71834e-06	intronic	SCN1A	NA	NA	NA	NA	NA	NA	NA	NA
rs4667865	2	166906782	T	C	1.26453	1.20053	1.33194	9.235e-19	60.1	0.1135	0.995922	0.76139	0.703936	1.33784	1.22628	1.45954	3.28317e-11	0.999964	0.746125	0.705574	1.22556	1.14861	1.30767	4.33016e-10	intronic	SCN1A	NA	NA	NA	NA	NA	NA	NA	NA
rs11313339	2	166907055	A	AT	1.26238	1.19825	1.32994	1.809e-18	65.9	0.08666	0.994767	0.762543	0.704774	1.34218	1.22994	1.46465	2.25188e-11	0.999113	0.746308	0.706709	1.22041	1.14373	1.30224	1.02253e-09	intronic	SCN1A	NA	NA	NA	NA	NA	NA	NA	NA
rs1903439	2	166907069	G	C	1.19638	1.14208	1.25326	3.858e-14	84.6	0.01082	0.996715	0.609923	0.548324	1.29971	1.20117	1.40632	5.53794e-11	0.999852	0.583632	0.550528	1.14484	1.08088	1.21258	3.71829e-06	intronic	SCN1A	NA	NA	NA	NA	NA	NA	NA	NA
rs1834843	2	166907151	A	G	1.19387	1.13968	1.25063	8.118e-14	84.6	0.01086	0.994787	0.610075	0.549141	1.29702	1.19857	1.40355	8.29841e-11	0.998354	0.583873	0.551362	1.1424	1.07853	1.21005	5.36385e-06	intronic	SCN1A	NA	NA	NA	NA	NA	NA	NA	NA
rs1834842	2	166907157	G	A	1.19017	1.13593	1.24701	2.694e-13	82	0.01851	0.974881	0.595499	0.537227	1.28538	1.18744	1.3914	4.34559e-10	0.983793	0.570162	0.537957	1.14248	1.07835	1.21042	5.86497e-06	intronic	SCN1A	NA	NA	NA	NA	NA	NA	NA	NA
rs1427652	2	166907344	G	A	1.26453	1.20053	1.33194	9.137e-19	60.1	0.1133	0.996128	0.761402	0.703926	1.33791	1.22636	1.45962	3.24096e-11	0.999963	0.746125	0.705576	1.22556	1.14862	1.30767	4.32965e-10	intronic	SCN1A	NA	NA	NA	NA	NA	NA	NA	NA
rs10221756	2	166907387	C	A	1.19638	1.14208	1.25326	3.82e-14	84.6	0.01077	0.996879	0.609936	0.548311	1.29979	1.20126	1.4064	5.46154e-11	0.999852	0.583632	0.550528	1.14484	1.08088	1.21258	3.71842e-06	intronic	SCN1A	NA	NA	NA	NA	NA	NA	NA	NA
rs6735104	2	166907971	T	C	1.26453	1.20053	1.33194	9.077e-19	60.1	0.1132	0.996333	0.761409	0.70392	1.33795	1.22639	1.45964	3.21677e-11	0.999962	0.746125	0.705576	1.22557	1.14862	1.30767	4.3289e-10	intronic	SCN1A	NA	NA	NA	NA	NA	NA	NA	NA
rs28663047	2	166909069	C	T	1.13587	1.08262	1.19175	1.9e-07	36.6	0.2092	0.996211	0.35822	0.321038	1.18423	1.09234	1.28386	4.17654e-05	0.999245	0.346545	0.323215	1.11046	1.04622	1.17865	0.000605975	intronic	SCN1A	NA	NA	NA	NA	NA	NA	NA	NA
rs1841546	2	166909104	T	C	1.19638	1.14208	1.25326	3.861e-14	84.7	0.01057	0.99661	0.61009	0.548434	1.30009	1.20151	1.40675	5.29767e-11	0.999517	0.583753	0.55069	1.1447	1.08074	1.21244	3.80717e-06	intronic	SCN1A	NA	NA	NA	NA	NA	NA	NA	NA
rs3812718	2	166909544	T	C	1.1965	1.14219	1.25339	3.747e-14	84.7	0.01068	0.997205	0.609965	0.548291	1.29997	1.20143	1.40658	5.30686e-11	0.999847	0.583632	0.55053	1.14483	1.08087	1.21258	3.7209e-06	intronic	SCN1A	NA	NA	NA	NA	NA	NA	NA	NA
rs3812719	2	166909559	A	C	1.26453	1.20053	1.33194	8.923e-19	60.2	0.1128	0.996663	0.76142	0.703892	1.33806	1.22652	1.45975	3.15283e-11	0.999958	0.746125	0.705576	1.22557	1.14862	1.30767	4.32653e-10	intronic	SCN1A	NA	NA	NA	NA	NA	NA	NA	NA
rs2217199	2	166909695	G	A	1.1965	1.14219	1.25339	3.731e-14	84.7	0.01068	0.99732	0.609963	0.548279	1.29998	1.20145	1.40659	5.28492e-11	0.999851	0.583632	0.550528	1.14484	1.08088	1.21258	3.71878e-06	intronic	SCN1A	NA	NA	NA	NA	NA	NA	NA	NA
rs2195144	2	166909751	C	T	1.26504	1.20101	1.33248	8.014e-19	61.6	0.1068	0.996917	0.76173	0.703953	1.3398	1.2281	1.46166	2.58136e-11	0.999966	0.746125	0.705621	1.22532	1.14839	1.30741	4.50451e-10	intronic	SCN1A	NA	NA	NA	NA	NA	NA	NA	NA
rs2859817	2	166909832	G	A	1.26466	1.20065	1.33208	8.874e-19	60.3	0.1127	0.996831	0.761425	0.703888	1.3381	1.22655	1.45978	3.13031e-11	0.999957	0.746125	0.705576	1.22557	1.14862	1.30767	4.32713e-10	intronic	SCN1A	NA	NA	NA	NA	NA	NA	NA	NA
rs1972445	2	166910209	A	G	1.1965	1.14219	1.25339	3.703e-14	84.7	0.01064	0.997478	0.609979	0.548276	1.30004	1.20151	1.40664	5.22856e-11	0.999851	0.583632	0.550528	1.14484	1.08088	1.21258	3.71894e-06	intronic	SCN1A	NA	NA	NA	NA	NA	NA	NA	NA
rs6432864	2	166910360	A	G	1.1965	1.14219	1.25339	3.706e-14	84.7	0.01063	0.997514	0.60998	0.548274	1.30005	1.20152	1.40665	5.219e-11	0.999839	0.583632	0.550531	1.14483	1.08087	1.21257	3.72539e-06	intronic	SCN1A	NA	NA	NA	NA	NA	NA	NA	NA
rs7606654	2	166910434	C	T	1.1965	1.14219	1.25339	3.707e-14	84.7	0.01063	0.997533	0.609981	0.548272	1.30005	1.20152	1.40665	5.21444e-11	0.999834	0.583632	0.550534	1.14482	1.08086	1.21257	3.72845e-06	intronic	SCN1A	NA	NA	NA	NA	NA	NA	NA	NA
rs7602046	2	166910705	G	A	1.26478	1.20053	1.33247	8.98e-19	60.6	0.111	0.99611	0.761671	0.704131	1.33877	1.22708	1.46063	3.01406e-11	0.998756	0.746389	0.705912	1.22557	1.14855	1.30775	4.49485e-10	intronic	SCN1A	NA	NA	NA	NA	NA	NA	NA	NA
rs7589765	2	166910712	C	T	1.26529	1.20101	1.333	8.048e-19	61.9	0.105	0.996223	0.76197	0.704186	1.34053	1.22868	1.46257	2.46657e-11	0.99876	0.746396	0.705959	1.22533	1.14832	1.3075	4.67163e-10	intronic	SCN1A	NA	NA	NA	NA	NA	NA	NA	NA
rs66512822	2	166910869	A	ATGTG	1.1965	1.14219	1.25339	3.692e-14	84.7	0.01057	0.997723	0.609998	0.548262	1.30014	1.20161	1.40674	5.13858e-11	0.999815	0.583632	0.55054	1.14479	1.08083	1.21253	3.74724e-06	intronic	SCN1A	NA	NA	NA	NA	NA	NA	NA	NA
rs1541783	2	166911586	C	T	1.13644	1.08316	1.19234	1.731e-07	36.6	0.2091	0.997549	0.358167	0.32086	1.18467	1.0928	1.28427	3.97565e-05	0.999217	0.346373	0.322962	1.11089	1.04662	1.17912	0.000578822	intronic	SCN1A	NA	NA	NA	NA	NA	NA	NA	NA
rs10185885	2	166911662	G	A	1.19554	1.14128	1.25239	4.925e-14	84.6	0.01076	0.997338	0.610144	0.548651	1.29876	1.20034	1.40525	6.14251e-11	0.999168	0.58402	0.551147	1.14392	1.07998	1.21164	4.29071e-06	intronic	SCN1A	NA	NA	NA	NA	NA	NA	NA	NA
rs10209560	2	166911685	T	C	1.19554	1.14128	1.25239	4.924e-14	84.6	0.01076	0.997365	0.610145	0.548649	1.29876	1.20034	1.40525	6.13824e-11	0.99917	0.58402	0.551147	1.14392	1.07998	1.21164	4.29185e-06	intronic	SCN1A	NA	NA	NA	NA	NA	NA	NA	NA
rs922224	2	166911912	A	G	1.1965	1.14219	1.25339	3.705e-14	84.7	0.01045	0.998055	0.610027	0.548254	1.30025	1.20173	1.40685	5.03497e-11	0.999845	0.583632	0.550559	1.14469	1.08074	1.21242	3.80109e-06	intronic	SCN1A	NA	NA	NA	NA	NA	NA	NA	NA
rs922227	2	166911942	A	G	1.26516	1.20113	1.33261	7.861e-19	59.9	0.1142	0.997672	0.761471	0.703861	1.33829	1.22677	1.45994	3.01186e-11	0.999672	0.746396	0.705778	1.22618	1.14916	1.30838	3.99722e-10	intronic	SCN1A	NA	NA	NA	NA	NA	NA	NA	NA
rs1461203	2	166912757	T	C	1.1965	1.14219	1.25339	3.692e-14	84.8	0.01039	0.998302	0.610043	0.548244	1.30032	1.2018	1.40691	4.96524e-11	0.9999	0.583632	0.550564	1.14465	1.0807	1.21238	3.82018e-06	intronic	SCN1A	NA	NA	NA	NA	NA	NA	NA	NA
rs10192608	2	166913678	G	A	1.1965	1.14219	1.25339	3.575e-14	84.8	0.01028	0.999894	0.610492	0.548582	1.30045	1.20199	1.40698	4.72952e-11	0.999954	0.583632	0.550572	1.14461	1.08066	1.21233	3.83931e-06	intronic	SCN1A	NA	NA	NA	NA	NA	NA	NA	NA
rs7423423	2	166913774	A	G	1.26541	1.20137	1.33288	7.149e-19	60.1	0.1134	0.99991	0.76193	0.704179	1.33867	1.22719	1.46027	2.78847e-11	0.999982	0.746516	0.705867	1.22636	1.14932	1.30856	3.88404e-10	intronic	SCN1A	NA	NA	NA	NA	NA	NA	NA	NA
rs2195143	2	166913910	C	A	1.19662	1.14231	1.25351	3.57e-14	84.8	0.01028	0.999896	0.610499	0.548589	1.30045	1.20199	1.40698	4.72745e-11	0.999941	0.583634	0.550575	1.14461	1.08067	1.21234	3.83607e-06	intronic	SCN1A	NA	NA	NA	NA	NA	NA	NA	NA
rs545331	2	166913962	G	A	1.27941	1.21157	1.35106	7.468e-19	21.9	0.2577	1	0.790809	0.737979	1.33394	1.21856	1.46025	2.50558e-10	0.999439	0.781589	0.741004	1.24945	1.16707	1.33765	6.8894e-11	intronic	SCN1A	NA	NA	NA	NA	NA	NA	NA	NA
rs1841550	2	166914233	T	C	1.19662	1.14231	1.25351	3.576e-14	84.8	0.01027	0.999821	0.610472	0.548565	1.30046	1.20199	1.40699	4.72968e-11	0.999946	0.583632	0.550571	1.14461	1.08066	1.21234	3.83984e-06	intronic	SCN1A	NA	NA	NA	NA	NA	NA	NA	NA
rs7564306	2	166914895	G	A	1.1965	1.14219	1.25339	3.603e-14	84.8	0.01032	0.999893	0.610493	0.5486	1.30035	1.2019	1.40686	4.78995e-11	0.999943	0.583632	0.550573	1.14461	1.08067	1.21234	3.83803e-06	intronic	SCN1A	NA	NA	NA	NA	NA	NA	NA	NA
rs10930201	2	166915335	A	C	1.26541	1.20137	1.33288	7.138e-19	60.1	0.1134	0.999985	0.761929	0.704174	1.33867	1.2272	1.46027	2.78184e-11	0.999988	0.746516	0.705867	1.22636	1.14932	1.30856	3.88642e-10	intronic	SCN1A	NA	NA	NA	NA	NA	NA	NA	NA
rs10188577	2	166915897	C	T	1.13837	1.085	1.19437	1.169e-07	31.2	0.2281	0.999991	0.358615	0.32121	1.18466	1.09291	1.28411	3.88175e-05	0.997567	0.346251	0.322291	1.11382	1.04933	1.18227	0.000424075	intronic	SCN1A	NA	NA	NA	NA	NA	NA	NA	NA
rs4667867	2	166916043	G	A	1.26567	1.20161	1.33314	6.587e-19	59.8	0.1149	1	0.761929	0.704174	1.33867	1.2272	1.46027	2.78164e-11	1	0.746515	0.705795	1.22682	1.14975	1.30905	3.61176e-10	intronic	SCN1A	NA	NA	NA	NA	NA	NA	NA	NA
rs7609055	2	166916253	C	T	1.19662	1.14231	1.25351	3.521e-14	84.8	0.0102	0.999268	0.610511	0.5486	1.30071	1.2022	1.4073	4.634e-11	0.99965	0.583652	0.550593	1.14465	1.08069	1.21239	3.8287e-06	intronic	SCN1A	NA	NA	NA	NA	NA	NA	NA	NA
rs62179390	2	166916817	T	C	1.15177	1.09842	1.20772	5.459e-09	25.4	0.2469	0.997607	0.373872	0.333604	1.19624	1.10449	1.29562	1.10361e-05	0.998003	0.359731	0.332417	1.12809	1.06339	1.19674	6.93817e-05	intronic	SCN1A	NA	NA	NA	NA	NA	NA	NA	NA
rs1461202	2	166916819	G	A	1.26567	1.20161	1.33314	6.963e-19	60.9	0.1098	0.99843	0.762026	0.704202	1.33983	1.22817	1.46164	2.5291e-11	0.998781	0.746594	0.706018	1.22626	1.14918	1.30852	4.05773e-10	intronic	SCN1A	NA	NA	NA	NA	NA	NA	NA	NA
rs13398150	2	166916957	G	C	1.1971	1.14276	1.25402	3.277e-14	84.9	0.01003	0.998092	0.610568	0.548609	1.30147	1.20283	1.40818	4.32747e-11	0.998538	0.583753	0.55068	1.14488	1.08088	1.21268	3.74741e-06	intronic	SCN1A	NA	NA	NA	NA	NA	NA	NA	NA
rs4667502	2	166917356	A	G	1.1971	1.14276	1.25402	3.344e-14	84.9	0.01018	0.997645	0.610567	0.548669	1.30127	1.20263	1.40798	4.47191e-11	0.997312	0.583844	0.5508	1.14497	1.08092	1.21281	3.75467e-06	intronic	SCN1A	NA	NA	NA	NA	NA	NA	NA	NA
rs4667503	2	166917408	T	A	1.26592	1.20161	1.33367	7.004e-19	61.2	0.1084	0.997973	0.762047	0.704184	1.34032	1.22859	1.46221	2.41372e-11	0.997322	0.746654	0.706159	1.22621	1.14907	1.30854	4.23199e-10	intronic	SCN1A	NA	NA	NA	NA	NA	NA	NA	NA
rs1461201	2	166917694	A	G	1.19782	1.14345	1.25477	2.931e-14	85	0.009841	0.996635	0.61066	0.548612	1.30261	1.2038	1.40953	3.88869e-11	0.995006	0.584134	0.551088	1.14534	1.0812	1.21329	3.65325e-06	intronic	SCN1A	NA	NA	NA	NA	NA	NA	NA	NA
rs557222	2	166920909	G	A	1.13349	1.08056	1.18901	2.781e-07	29.5	0.2338	0.999995	0.362883	0.326214	1.17878	1.0879	1.27726	5.99949e-05	0.993312	0.352451	0.329283	1.10936	1.04523	1.17742	0.000673684	intronic	SCN1A	NA	NA	NA	NA	NA	NA	NA	NA
rs492299	2	166921698	A	G	1.28274	1.21472	1.35457	3.597e-19	27.2	0.2412	1	0.789804	0.73627	1.33927	1.22342	1.46609	1.41446e-10	0.996219	0.781608	0.740857	1.25149	1.16883	1.33999	5.37859e-11	intronic	SCN1A	NA	NA	NA	NA	NA	NA	NA	NA
rs9287864	2	166925282	G	A	1.14431	1.09066	1.2006	3.764e-08	49.7	0.1585	0.992107	0.35769	0.317991	1.19928	1.10596	1.30047	1.13098e-05	0.999465	0.34543	0.321119	1.11556	1.051	1.18408	0.000347926	intronic	SCN1A	NA	NA	NA	NA	NA	NA	NA	NA
rs568141	2	166926021	A	G	1.28415	1.21582	1.35633	2.817e-19	38.3	0.2029	0.990011	0.790777	0.736914	1.34646	1.22927	1.47481	8.45098e-11	0.998374	0.781801	0.741136	1.25049	1.16796	1.33885	6.08025e-11	intronic	SCN1A	NA	NA	NA	NA	NA	NA	NA	NA
rs11692675	2	166926428	C	T	1.13951	1.08587	1.1958	1.048e-07	58.9	0.1187	0.987729	0.355479	0.315772	1.20047	1.10678	1.3021	1.07883e-05	1	0.342095	0.319422	1.10786	1.04362	1.17604	0.000824815	intronic	SCN1A	NA	NA	NA	NA	NA	NA	NA	NA
rs570504	2	166930572	T	C	1.28621	1.21776	1.3585	1.915e-19	45.5	0.1757	0.984957	0.791237	0.736815	1.35283	1.23474	1.4822	4.80694e-11	0.997468	0.781795	0.741184	1.25033	1.16779	1.33871	6.33751e-11	intronic	SCN1A	NA	NA	NA	NA	NA	NA	NA	NA
rs569745	2	166937095	T	C	1.29537	1.22692	1.36765	9.171e-21	62.7	0.1016	0.976888	0.784373	0.726073	1.37663	1.25714	1.50748	2.54004e-12	0.986643	0.773976	0.73242	1.25235	1.17035	1.3401	3.22412e-11	intronic	SCN1A	NA	NA	NA	NA	NA	NA	NA	NA
rs13406905	2	166937368	C	A	1.1616	1.10476	1.22137	5.02e-09	62	0.105	0.968156	0.313663	0.272435	1.22902	1.12917	1.3377	1.94676e-06	0.976124	0.302877	0.278777	1.12661	1.05854	1.19906	0.000197211	intronic	SCN1A	NA	NA	NA	NA	NA	NA	NA	NA
rs10176603	2	166937412	G	T	1.16894	1.11567	1.22476	5.847e-11	86.1	0.007216	0.966205	0.5743	0.517104	1.27489	1.17845	1.37922	1.22215e-09	0.964203	0.552375	0.526516	1.11495	1.05201	1.18164	0.00023674	intronic	SCN1A	NA	NA	NA	NA	NA	NA	NA	NA
rs35947757	2	166937552	C	CT	1.32711	1.25132	1.40748	3.754e-21	36.7	0.2087	0.967657	0.826207	0.773743	1.39607	1.26514	1.54056	1.40238e-11	0.97917	0.81426	0.773308	1.2904	1.1993	1.38842	2.67165e-12	intronic	SCN1A	NA	NA	NA	NA	NA	NA	NA	NA
rs11884723	2	166938268	C	T	1.32777	1.25195	1.40818	2.96e-21	36.5	0.2095	0.970466	0.826559	0.773928	1.39668	1.2658	1.54109	1.26264e-11	0.981171	0.814596	0.773495	1.2912	1.20009	1.38924	2.30151e-12	ncRNA_intronic	SCN1A-AS1	NA	NA	NA	NA	NA	NA	NA	NA
rs1381106	2	166938488	T	C	1.3279	1.25207	1.40832	2.867e-21	37	0.2075	0.970788	0.826587	0.773898	1.39707	1.26617	1.54151	1.20597e-11	0.981288	0.814595	0.773495	1.29115	1.20005	1.38917	2.31251e-12	ncRNA_intronic	SCN1A-AS1	NA	NA	NA	NA	NA	NA	NA	NA
rs12998106	2	166938753	C	T	1.32803	1.2522	1.40846	2.776e-21	37.7	0.2053	0.971216	0.826618	0.773861	1.3975	1.26658	1.54196	1.14433e-11	0.981427	0.814591	0.773496	1.29106	1.19997	1.38906	2.33548e-12	ncRNA_intronic	SCN1A-AS1	NA	NA	NA	NA	NA	NA	NA	NA
rs12999293	2	166939158	G	A	1.32803	1.25244	1.40819	2.698e-21	38.3	0.2029	0.9717	0.826656	0.773829	1.39793	1.26699	1.5424	1.0858e-11	0.981656	0.814587	0.773498	1.29092	1.19986	1.3889	2.36664e-12	ncRNA_intronic	SCN1A-AS1	NA	NA	NA	NA	NA	NA	NA	NA
rs17744701	2	166939277	G	A	1.32817	1.25257	1.40833	2.652e-21	38.6	0.202	0.971897	0.826667	0.773809	1.39812	1.26718	1.5426	1.06027e-11	0.981726	0.814587	0.773497	1.2909	1.19984	1.38887	2.37147e-12	ncRNA_intronic	SCN1A-AS1	NA	NA	NA	NA	NA	NA	NA	NA
rs17744737	2	166939918	C	T	1.32817	1.25257	1.40833	2.547e-21	39.5	0.1985	0.972642	0.826716	0.773754	1.39872	1.26776	1.54322	9.82444e-12	0.982096	0.81458	0.773499	1.29069	1.19967	1.38863	2.41994e-12	ncRNA_intronic	SCN1A-AS1	NA	NA	NA	NA	NA	NA	NA	NA
rs60933734	2	166940574	G	A	1.3283	1.25269	1.40847	2.432e-21	40.5	0.1948	0.973586	0.826778	0.773697	1.39939	1.26841	1.54389	9.00658e-12	0.982523	0.814573	0.773501	1.29046	1.19948	1.38836	2.47522e-12	ncRNA_intronic	SCN1A-AS1	NA	NA	NA	NA	NA	NA	NA	NA
rs59237858	2	166940767	C	T	1.3291	1.2532	1.40959	2.433e-21	37.2	0.2069	0.971957	0.827029	0.774231	1.39833	1.26727	1.54294	1.0746e-11	0.980222	0.81516	0.774064	1.29209	1.20077	1.39034	2.16465e-12	ncRNA_intronic	SCN1A-AS1	NA	NA	NA	NA	NA	NA	NA	NA
rs60055328	2	166940799	T	C	1.3291	1.2532	1.40959	2.392e-21	37.3	0.2067	0.972081	0.827034	0.774219	1.39841	1.26736	1.54302	1.06245e-11	0.980513	0.815217	0.774113	1.29212	1.20081	1.39037	2.14769e-12	ncRNA_intronic	SCN1A-AS1	NA	NA	NA	NA	NA	NA	NA	NA
rs10497280	2	166940829	A	G	1.3291	1.2532	1.40959	2.374e-21	37.4	0.2062	0.97221	0.827043	0.774212	1.3985	1.26744	1.5431	1.05061e-11	0.980531	0.815216	0.774113	1.2921	1.2008	1.39035	2.15115e-12	ncRNA_intronic	SCN1A-AS1	NA	NA	NA	NA	NA	NA	NA	NA
rs17801404	2	166940857	T	C	1.3291	1.2532	1.40959	2.356e-21	37.5	0.206	0.972336	0.827047	0.774204	1.39855	1.2675	1.54316	1.04166e-11	0.980548	0.815217	0.774112	1.29211	1.2008	1.39036	2.14953e-12	ncRNA_intronic	SCN1A-AS1	NA	NA	NA	NA	NA	NA	NA	NA
rs34268282	2	166941420	A	G	1.32963	1.2537	1.41015	1.927e-21	43.4	0.1837	0.973456	0.827116	0.773732	1.40279	1.27138	1.54779	6.61888e-12	0.980305	0.814687	0.773677	1.29084	1.19971	1.3889	2.50029e-12	ncRNA_intronic	SCN1A-AS1	NA	NA	NA	NA	NA	NA	NA	NA
rs13393239	2	166941667	C	T	1.16579	1.10896	1.22554	1.658e-09	63.1	0.09951	0.9729	0.320451	0.27795	1.23428	1.13454	1.34279	1.03153e-06	0.981524	0.309111	0.283957	1.13046	1.06262	1.20264	0.000115331	ncRNA_intronic	SCN1A-AS1	NA	NA	NA	NA	NA	NA	NA	NA
rs11903891	2	166941733	G	T	1.3295	1.25358	1.41001	2.159e-21	43.5	0.1833	0.975189	0.827685	0.774347	1.40262	1.27118	1.54766	6.84321e-12	0.98056	0.815084	0.774169	1.29052	1.19935	1.38863	2.71824e-12	ncRNA_intronic	SCN1A-AS1	NA	NA	NA	NA	NA	NA	NA	NA
rs17801482	2	166941827	A	G	1.32963	1.2537	1.41015	2.129e-21	44	0.1816	0.975517	0.827861	0.774492	1.40309	1.27157	1.54821	6.59407e-12	0.980342	0.815157	0.774264	1.29052	1.19932	1.38865	2.75672e-12	ncRNA_intronic	SCN1A-AS1	NA	NA	NA	NA	NA	NA	NA	NA
rs11904006	2	166942140	C	T	1.34487	1.26535	1.4294	1.53e-21	0	0.3655	0.973706	0.838109	0.788167	1.39583	1.26169	1.54422	4.5112e-11	0.958138	0.827947	0.787011	1.31655	1.21978	1.42101	4.07266e-13	ncRNA_intronic	SCN1A-AS1	NA	NA	NA	NA	NA	NA	NA	NA
rs12463754	2	166942663	C	G	1.30317	1.2331	1.37723	6.276e-21	68.5	0.07464	0.972686	0.798006	0.739435	1.39488	1.27096	1.53088	1.02227e-12	0.975612	0.77873	0.738004	1.25557	1.17216	1.34493	3.72354e-11	ncRNA_intronic	SCN1A-AS1	NA	NA	NA	NA	NA	NA	NA	NA
rs80304563	2	166943242	G	A	1.27405	1.19098	1.36291	1.84e-12	61.1	0.1089	0.996377	0.878888	0.840768	1.37229	1.22559	1.53656	2.33875e-08	0.987552	0.867886	0.843379	1.22301	1.12459	1.33004	1.50463e-06	ncRNA_intronic	SCN1A-AS1	NA	NA	NA	NA	NA	NA	NA	NA
rs11890028	2	166943277	T	G	1.2766	1.20938	1.34756	9.1e-19	71.6	0.06076	0.99989	0.791304	0.733113	1.36835	1.24991	1.49802	5.5461e-12	0.986439	0.769284	0.731341	1.22824	1.14811	1.31396	1.25562e-09	ncRNA_intronic	SCN1A-AS1	NA	NA	NA	NA	NA	NA	NA	NA
rs11885663	2	166944004	C	T	1.31838	1.24504	1.39603	3.15e-21	55.7	0.1332	0.998925	0.819861	0.763976	1.39824	1.27052	1.5388	2.96412e-12	0.990624	0.804801	0.763979	1.2759	1.1879	1.37041	8.14558e-12	ncRNA_intronic	SCN1A-AS1	NA	NA	NA	NA	NA	NA	NA	NA
rs3032642	2	166944623	A	AATT	1.31574	1.24255	1.39324	5.628e-21	56.4	0.13	0.999845	0.819937	0.764295	1.39618	1.26865	1.53652	3.68823e-12	0.994155	0.805283	0.76475	1.27309	1.18539	1.36729	1.19339e-11	ncRNA_intronic	SCN1A-AS1	NA	NA	NA	NA	NA	NA	NA	NA
rs11887412	2	166945217	G	C	1.31429	1.24119	1.39171	7.425e-21	57.5	0.1249	0.999985	0.819939	0.764336	1.39574	1.26827	1.53603	3.84443e-12	0.998185	0.805719	0.765325	1.27121	1.18376	1.36512	1.49196e-11	ncRNA_intronic	SCN1A-AS1	NA	NA	NA	NA	NA	NA	NA	NA
rs13004083	2	166945367	A	G	1.31324	1.2402	1.39059	9.046e-21	58.6	0.1202	0.999999	0.81994	0.76434	1.39571	1.26824	1.53599	3.85708e-12	1	0.805655	0.765377	1.26973	1.18247	1.36342	1.78268e-11	ncRNA_intronic	SCN1A-AS1	NA	NA	NA	NA	NA	NA	NA	NA
rs1972712	2	166945635	T	C	1.3139	1.24082	1.39129	8.404e-21	58	0.1229	0.999757	0.81995	0.764356	1.39577	1.26828	1.53607	3.85569e-12	0.997702	0.805749	0.765475	1.27056	1.18313	1.36446	1.67712e-11	ncRNA_intronic	SCN1A-AS1	NA	NA	NA	NA	NA	NA	NA	NA
rs1972713	2	166945658	C	T	1.3139	1.24082	1.39129	8.449e-21	58	0.1228	0.999682	0.819954	0.764361	1.39579	1.2683	1.5361	3.85512e-12	0.997562	0.80574	0.765473	1.27055	1.18311	1.36445	1.68603e-11	ncRNA_intronic	SCN1A-AS1	NA	NA	NA	NA	NA	NA	NA	NA
rs1037890	2	166945843	A	T	1.16276	1.1076	1.22068	1.157e-09	0	0.3752	0.981028	0.345102	0.307153	1.19862	1.10341	1.30205	1.83997e-05	0.988658	0.343765	0.314277	1.14444	1.07779	1.21521	1.19371e-05	ncRNA_intronic	SCN1A-AS1	NA	NA	NA	NA	NA	NA	NA	NA
rs580041	2	166950510	T	C	1.17574	1.11821	1.23624	2.592e-10	62.9	0.1005	1	0.302863	0.25897	1.24465	1.14376	1.35443	4.16658e-07	1	0.291716	0.26542	1.13978	1.07087	1.21312	4.54715e-05	ncRNA_intronic	SCN1A-AS1	NA	NA	NA	NA	NA	NA	NA	NA
rs36025454	2	166950557	T	TCA	1.16276	1.1076	1.22068	1.219e-09	0	0.3502	0.996373	0.338319	0.299871	1.20038	1.10519	1.30376	1.52243e-05	0.996107	0.335732	0.306648	1.14331	1.07656	1.2142	1.46395e-05	ncRNA_intronic	SCN1A-AS1	NA	NA	NA	NA	NA	NA	NA	NA
rs498918	2	166951160	A	G	1.16172	1.1066	1.21958	1.508e-09	0	0.3294	0.999999	0.338021	0.299365	1.20082	1.10577	1.30405	1.41099e-05	0.998445	0.334356	0.305634	1.14135	1.07472	1.21212	1.87647e-05	ncRNA_intronic	SCN1A-AS1	NA	NA	NA	NA	NA	NA	NA	NA
rs6147015	2	166951312	GCTCAATAATAACATTCAGAATGTTATTC	G	1.17704	1.11922	1.23784	2.147e-10	63	0.1001	0.995906	0.301991	0.258063	1.2463	1.14504	1.35652	3.79426e-07	0.997123	0.290992	0.264603	1.14093	1.07181	1.21451	4.12237e-05	ncRNA_intronic	SCN1A-AS1	NA	NA	NA	NA	NA	NA	NA	NA
rs489811	2	166954996	C	T	1.1761	1.11854	1.23661	2.47e-10	63.4	0.09847	0.997957	0.302736	0.258801	1.24559	1.14451	1.35559	3.92324e-07	0.998887	0.291602	0.265309	1.13992	1.07096	1.21333	4.52291e-05	ncRNA_intronic	SCN1A-AS1	NA	NA	NA	NA	NA	NA	NA	NA
rs573627	2	166955590	A	T	1.1761	1.11854	1.23661	2.462e-10	63.4	0.09812	0.997658	0.302718	0.258778	1.24571	1.14461	1.35574	3.89303e-07	0.998757	0.291585	0.265297	1.13992	1.07095	1.21333	4.5311e-05	ncRNA_intronic	SCN1A-AS1	NA	NA	NA	NA	NA	NA	NA	NA
rs58394206	2	166959578	GATATAT	G	1.18602	1.12378	1.2517	5.828e-10	50.6	0.1546	0.926104	0.263829	0.225797	1.25183	1.14194	1.3723	1.7926e-06	0.946528	0.257794	0.232904	1.15276	1.07837	1.23227	3.53185e-05	ncRNA_intronic	SCN1A-AS1	NA	NA	NA	NA	NA	NA	NA	NA
rs567096	2	166960662	G	A	1.17457	1.11709	1.23501	3.429e-10	61	0.1093	0.993331	0.30325	0.259999	1.24188	1.14104	1.35164	5.72588e-07	0.995611	0.293228	0.266969	1.1396	1.07066	1.21299	4.69131e-05	ncRNA_intronic	SCN1A-AS1	NA	NA	NA	NA	NA	NA	NA	NA
rs34079906	2	166962793	G	A	1.30096	1.18461	1.42873	3.691e-08	0	0.6077	0.997383	0.942457	0.924277	1.34476	1.1488	1.57414	0.000172413	0.995449	0.937275	0.921342	1.27751	1.13703	1.43533	2.04411e-05	ncRNA_intronic	SCN1A-AS1	NA	NA	NA	NA	NA	NA	NA	NA
rs6731168	2	166964801	T	A	1.17633	1.11855	1.2371	2.448e-10	64.4	0.09377	0.995689	0.302566	0.258527	1.24702	1.1457	1.3573	3.53207e-07	0.996787	0.291136	0.264946	1.13966	1.07061	1.21316	4.78495e-05	ncRNA_intronic	SCN1A-AS1	NA	NA	NA	NA	NA	NA	NA	NA
rs6731869	2	166965458	G	A	1.17633	1.11855	1.2371	2.457e-10	64.5	0.09339	0.995639	0.302556	0.258508	1.2471	1.14577	1.35738	3.50903e-07	0.996771	0.291092	0.264912	1.13961	1.07056	1.21311	4.8188e-05	ncRNA_intronic	SCN1A-AS1	NA	NA	NA	NA	NA	NA	NA	NA
rs35123379	2	166966370	T	A	1.29343	1.17822	1.41991	6.284e-08	0	0.6652	0.996729	0.941358	0.923695	1.32985	1.13723	1.55509	0.000277734	0.99531	0.936773	0.920924	1.27386	1.13428	1.43061	2.39737e-05	ncRNA_intronic	SCN1A-AS1	NA	NA	NA	NA	NA	NA	NA	NA
rs35915725	2	166966681	TA	T	1.29007	1.17539	1.41595	8.077e-08	0	0.6031	0.992489	0.941094	0.923238	1.33382	1.14057	1.55981	0.000239754	0.990512	0.93594	0.920404	1.2667	1.12834	1.42203	3.53622e-05	ncRNA_intronic	SCN1A-AS1	NA	NA	NA	NA	NA	NA	NA	NA
rs189045230	2	166966977	C	T	1.39152	1.18563	1.63318	5.302e-05	0	0.8001	0.88678	0.979489	0.972152	1.43188	1.08942	1.88199	0.00838599	0.932949	0.977462	0.970049	1.3708	1.12489	1.67048	0.00106543	ncRNA_intronic	SCN1A-AS1	NA	NA	NA	NA	NA	NA	NA	NA
rs13034850	2	166967307	C	T	1.2994	1.18319	1.42702	4.136e-08	0	0.599	0.997278	0.942409	0.924241	1.34432	1.14848	1.57356	0.000174594	0.995166	0.937144	0.921294	1.27553	1.13539	1.43297	2.27897e-05	ncRNA_intronic	SCN1A-AS1	NA	NA	NA	NA	NA	NA	NA	NA
rs35684982	2	166968064	G	A	1.29667	1.18094	1.42374	5.225e-08	0	0.6247	0.994079	0.941979	0.924074	1.33823	1.14344	1.56621	0.00021765	0.993332	0.936928	0.921127	1.27445	1.13448	1.43168	2.41813e-05	ncRNA_intronic	SCN1A-AS1	NA	NA	NA	NA	NA	NA	NA	NA
rs10930205	2	166968219	T	C	1.17457	1.11687	1.23525	3.951e-10	62.2	0.1039	0.991324	0.300394	0.25722	1.24322	1.1419	1.35353	5.566e-07	0.995412	0.29007	0.264094	1.13895	1.06983	1.21254	5.36161e-05	ncRNA_intronic	SCN1A-AS1	NA	NA	NA	NA	NA	NA	NA	NA
rs35831635	2	166968243	A	G	1.29914	1.18318	1.42645	4.2e-08	0	0.5975	0.997227	0.942386	0.924217	1.34425	1.14844	1.57344	0.000174674	0.995234	0.937117	0.921277	1.2752	1.13513	1.43255	2.31507e-05	ncRNA_intronic	SCN1A-AS1	NA	NA	NA	NA	NA	NA	NA	NA
rs13388135	2	166968661	A	G	1.17633	1.11855	1.2371	2.486e-10	64.9	0.09142	0.99573	0.302525	0.25842	1.24748	1.14613	1.3578	3.37898e-07	0.997225	0.290862	0.264718	1.13933	1.0703	1.21282	4.97576e-05	ncRNA_intronic	SCN1A-AS1	NA	NA	NA	NA	NA	NA	NA	NA
rs79987444	2	166968699	C	T	1.29901	1.18307	1.42631	4.258e-08	0	0.5961	0.997367	0.942393	0.924223	1.34423	1.14844	1.57341	0.000174713	0.995284	0.937102	0.921272	1.27493	1.13491	1.43223	2.34791e-05	ncRNA_intronic	SCN1A-AS1	NA	NA	NA	NA	NA	NA	NA	NA
rs35894186	2	166968877	C	T	1.29888	1.18295	1.42617	4.284e-08	0	0.5961	0.997248	0.942381	0.924214	1.34416	1.14838	1.57332	0.000175161	0.995296	0.937097	0.92127	1.27485	1.13484	1.43213	2.35761e-05	ncRNA_intronic	SCN1A-AS1	NA	NA	NA	NA	NA	NA	NA	NA
rs12999167	2	166969347	C	A	1.29914	1.18318	1.42645	4.186e-08	0	0.6011	0.996781	0.942332	0.924184	1.34373	1.14802	1.57281	0.000177868	0.995288	0.93708	0.921217	1.27539	1.13534	1.4327	2.2716e-05	ncRNA_intronic	SCN1A-AS1	NA	NA	NA	NA	NA	NA	NA	NA
rs71031225	2	166969736	C	CA	1.29979	1.18331	1.42773	4.459e-08	0	0.5988	0.993054	0.942609	0.924556	1.34488	1.14828	1.57514	0.00018088	0.991421	0.937337	0.921583	1.27578	1.13518	1.4338	2.39088e-05	ncRNA_intronic	SCN1A-AS1	NA	NA	NA	NA	NA	NA	NA	NA
rs10185842	2	166969795	G	T	1.17598	1.11821	1.23673	2.733e-10	64.5	0.09324	0.994998	0.302075	0.258163	1.24679	1.1454	1.35715	3.70366e-07	0.99716	0.290624	0.264516	1.13921	1.07016	1.21271	5.07832e-05	ncRNA_intronic	SCN1A-AS1	NA	NA	NA	NA	NA	NA	NA	NA
rs572878	2	166971085	C	A	1.19686	1.11074	1.28965	2.464e-06	53.2	0.1438	0.995893	0.908101	0.884113	1.29212	1.13799	1.46713	5.93365e-05	0.997405	0.8955	0.881839	1.14924	1.04774	1.26058	0.0027143	ncRNA_intronic	SCN1A-AS1	NA	NA	NA	NA	NA	NA	NA	NA
rs573834	2	166971191	C	A	1.18946	1.10431	1.28118	4.667e-06	42.8	0.1861	0.994699	0.905909	0.882945	1.27394	1.12319	1.44492	0.000132431	0.997332	0.894088	0.880506	1.14675	1.04602	1.25718	0.00300203	ncRNA_intronic	SCN1A-AS1	NA	NA	NA	NA	NA	NA	NA	NA
rs62177960	2	166973265	G	A	1.17692	1.1191	1.23772	2.233e-10	64.7	0.09246	0.995641	0.301856	0.257757	1.2479	1.14644	1.35835	3.3124e-07	0.998308	0.290454	0.264179	1.14	1.07093	1.21352	4.60217e-05	ncRNA_intronic	SCN1A-AS1	NA	NA	NA	NA	NA	NA	NA	NA
rs13011021	2	166976183	C	T	1.29693	1.18118	1.42403	4.918e-08	0	0.5884	0.998171	0.942321	0.924174	1.34307	1.14761	1.57182	0.000180118	0.996145	0.936968	0.921226	1.27249	1.13293	1.42924	2.66059e-05	ncRNA_intronic	SCN1A-AS1	NA	NA	NA	NA	NA	NA	NA	NA
rs7587026	2	166978750	A	C	1.1761	1.11854	1.23661	2.462e-10	66.1	0.08608	0.99999	0.302863	0.258481	1.24826	1.14706	1.35839	2.94681e-07	1	0.290522	0.26444	1.13849	1.06959	1.21183	5.37649e-05	ncRNA_intronic	SCN1A-AS1	NA	NA	NA	NA	NA	NA	NA	NA
rs592324	2	166979431	G	A	1.19053	1.1053	1.28234	4.103e-06	42.7	0.1866	0.997352	0.90599	0.882907	1.27488	1.12414	1.44584	0.000124479	0.998572	0.894062	0.880352	1.14783	1.04708	1.25828	0.00278442	ncRNA_intronic	SCN1A-AS1	NA	NA	NA	NA	NA	NA	NA	NA
rs13008617	2	166980982	G	A	1.29654	1.18105	1.42332	5.013e-08	0	0.5938	0.998952	0.942251	0.924127	1.34193	1.1468	1.57026	0.000185692	0.996498	0.936934	0.921181	1.27245	1.13294	1.42913	2.64898e-05	ncRNA_intronic	SCN1A-AS1	NA	NA	NA	NA	NA	NA	NA	NA
rs61390066	2	166981266	G	A	1.17598	1.11799	1.23697	3.119e-10	64.8	0.09188	0.996351	0.296536	0.252793	1.24706	1.14554	1.35757	3.7384e-07	0.999231	0.285113	0.259251	1.1388	1.06951	1.21258	5.73441e-05	ncRNA_intronic	SCN1A-AS1	NA	NA	NA	NA	NA	NA	NA	NA
rs666833	2	166982290	T	C	1.19029	1.1053	1.28183	4.177e-06	42.7	0.1864	0.997997	0.906011	0.882934	1.27468	1.124	1.44557	0.000125368	0.998672	0.894008	0.880304	1.14761	1.0469	1.25801	0.00281642	ncRNA_intronic	SCN1A-AS1	NA	NA	NA	NA	NA	NA	NA	NA
rs533202	2	166983181	C	A	1.18708	1.0993	1.28188	1.232e-05	22.8	0.2552	0.999997	0.913109	0.892482	1.2619	1.10768	1.43759	0.000390856	1	0.902429	0.889547	1.14901	1.04464	1.26381	0.00363524	ncRNA_intronic	SCN1A-AS1	NA	NA	NA	NA	NA	NA	NA	NA
rs479250	2	166983656	T	C	1.18697	1.09919	1.28176	1.254e-05	22.4	0.2562	0.999323	0.913077	0.892479	1.26159	1.10738	1.43728	0.000397763	0.999807	0.902426	0.889549	1.14895	1.04458	1.26375	0.0036512	ncRNA_intronic	SCN1A-AS1	NA	NA	NA	NA	NA	NA	NA	NA
rs75629463	2	166984395	G	A	1.3033	1.18164	1.43749	1.183e-07	35.5	0.213	0.834146	0.0729227	0.0555956	1.42021	1.20181	1.6783	4.56501e-05	0.909603	0.0638671	0.0527532	1.24575	1.10364	1.40616	0.000540621	ncRNA_intronic	SCN1A-AS1	NA	NA	NA	NA	NA	NA	NA	NA
rs35060594	2	166984561	CAAA	C	1.19949	1.11515	1.29022	1.044e-06	47.7	0.1666	0.94744	0.89683	0.872091	1.28742	1.13726	1.45741	5.10488e-05	0.967825	0.885408	0.870589	1.1553	1.05555	1.26448	0.00144124	ncRNA_intronic	SCN1A-AS1	NA	NA	NA	NA	NA	NA	NA	NA
rs534798	2	166985056	A	G	1.18685	1.09908	1.28163	1.266e-05	21.7	0.2584	0.998387	0.913033	0.892477	1.26123	1.10701	1.43693	0.00040637	0.999328	0.902414	0.889533	1.14907	1.04466	1.2639	0.00363364	ncRNA_intronic	SCN1A-AS1	NA	NA	NA	NA	NA	NA	NA	NA
rs579425	2	166985371	T	C	1.18685	1.09908	1.28163	1.268e-05	21.6	0.2588	0.998176	0.913022	0.892475	1.26117	1.10694	1.43687	0.000408031	0.999227	0.902412	0.88953	1.14909	1.04468	1.26393	0.00362989	ncRNA_intronic	SCN1A-AS1	NA	NA	NA	NA	NA	NA	NA	NA
rs17745375	2	166985551	C	G	1.29525	1.17964	1.42218	5.68e-08	0	0.5902	0.996852	0.94219	0.924133	1.34108	1.14594	1.56946	0.000194148	0.996417	0.936875	0.921204	1.27096	1.13163	1.42744	2.9046e-05	ncRNA_intronic	SCN1A-AS1	NA	NA	NA	NA	NA	NA	NA	NA
rs490463	2	166985967	C	T	1.18661	1.09864	1.28162	1.306e-05	21.5	0.259	0.997511	0.912992	0.892473	1.26086	1.10664	1.43657	0.000415148	0.998945	0.902403	0.889548	1.14885	1.04445	1.26369	0.00368664	ncRNA_intronic	SCN1A-AS1	NA	NA	NA	NA	NA	NA	NA	NA
rs515090	2	166986354	C	T	1.18649	1.09853	1.28149	1.32e-05	21	0.2606	0.99678	0.912957	0.892469	1.26054	1.10633	1.43625	0.000422694	0.99883	0.902398	0.889542	1.14889	1.04448	1.26374	0.00367992	ncRNA_intronic	SCN1A-AS1	NA	NA	NA	NA	NA	NA	NA	NA
rs17745411	2	166986768	G	C	1.29537	1.17976	1.42232	5.68e-08	0	0.5968	0.994772	0.942113	0.924113	1.34038	1.14521	1.5688	0.000201521	0.996155	0.936861	0.92116	1.27147	1.13209	1.42802	2.81214e-05	ncRNA_intronic	SCN1A-AS1	NA	NA	NA	NA	NA	NA	NA	NA
rs520516	2	166986928	C	T	1.18661	1.09864	1.28162	1.314e-05	19.9	0.2637	0.995913	0.912913	0.892464	1.26014	1.10594	1.43585	0.000432277	0.998759	0.902395	0.88951	1.1492	1.04477	1.26408	0.00361179	ncRNA_intronic	SCN1A-AS1	NA	NA	NA	NA	NA	NA	NA	NA
rs471527	2	166987295	A	G	1.18661	1.09864	1.28162	1.324e-05	19.6	0.2648	0.995429	0.912886	0.892461	1.25993	1.10573	1.43564	0.000437541	0.998655	0.902391	0.889504	1.14923	1.04479	1.26412	0.00360692	ncRNA_intronic	SCN1A-AS1	NA	NA	NA	NA	NA	NA	NA	NA
rs518940	2	166987407	G	A	1.18649	1.09853	1.28149	1.33e-05	19.5	0.2649	0.995095	0.912868	0.892453	1.25988	1.10567	1.4356	0.000439179	0.998581	0.902386	0.889502	1.14921	1.04477	1.2641	0.00361262	ncRNA_intronic	SCN1A-AS1	NA	NA	NA	NA	NA	NA	NA	NA
rs5836087	2	166987578	T	TA	1.16567	1.10863	1.22565	2.021e-09	54.7	0.1374	0.995315	0.302468	0.261118	1.227	1.12796	1.33474	2.02309e-06	0.997627	0.292613	0.267337	1.13334	1.0648	1.20629	9.55455e-05	ncRNA_intronic	SCN1A-AS1	NA	NA	NA	NA	NA	NA	NA	NA
rs604016	2	166987785	A	G	1.18637	1.09842	1.28137	1.349e-05	19.7	0.2643	0.994398	0.91284	0.892431	1.25987	1.10563	1.43564	0.000440702	0.998147	0.902358	0.889492	1.14905	1.04461	1.26393	0.00365076	ncRNA_intronic	SCN1A-AS1	NA	NA	NA	NA	NA	NA	NA	NA
rs514516	2	166987863	A	G	1.18625	1.09831	1.28124	1.365e-05	19.7	0.2643	0.99394	0.912821	0.892426	1.25979	1.10553	1.43557	0.00044345	0.998009	0.902354	0.889498	1.14896	1.04452	1.26384	0.00367381	ncRNA_intronic	SCN1A-AS1	NA	NA	NA	NA	NA	NA	NA	NA
rs514358	2	166987922	C	T	1.18637	1.09842	1.28137	1.359e-05	19.4	0.2652	0.992767	0.912712	0.892329	1.25972	1.10545	1.43553	0.000445718	0.997785	0.902333	0.889466	1.14909	1.04463	1.26398	0.00364662	ncRNA_intronic	SCN1A-AS1	NA	NA	NA	NA	NA	NA	NA	NA
rs519624	2	166988157	C	T	1.18625	1.09831	1.28124	1.375e-05	19.7	0.2643	0.993099	0.912769	0.892386	1.25974	1.10546	1.43556	0.000445633	0.997736	0.902334	0.889483	1.1489	1.04446	1.26378	0.00368677	ncRNA_intronic	SCN1A-AS1	NA	NA	NA	NA	NA	NA	NA	NA
rs52248	2	166988362	G	A	1.29356	1.17811	1.42033	6.738e-08	0	0.589	0.990274	0.941946	0.924032	1.33963	1.14431	1.56829	0.000212001	0.994971	0.936724	0.921141	1.26927	1.13015	1.42551	3.21446e-05	ncRNA_intronic	SCN1A-AS1	NA	NA	NA	NA	NA	NA	NA	NA
rs569909	2	166989252	G	C	1.20105	1.11136	1.29799	3.683e-06	0	0.3746	0.988225	0.912497	0.892165	1.2597	1.1053	1.43566	0.000451373	0.9913	0.904088	0.889714	1.17034	1.06282	1.28873	0.00110649	ncRNA_intronic	SCN1A-AS1	NA	NA	NA	NA	NA	NA	NA	NA
rs496422	2	166989411	C	G	1.19901	1.10926	1.29604	4.723e-06	0	0.3807	0.990668	0.912945	0.892854	1.25687	1.10265	1.43266	0.000521647	0.993796	0.904869	0.890711	1.16865	1.06103	1.28719	0.00126647	ncRNA_intronic	SCN1A-AS1	NA	NA	NA	NA	NA	NA	NA	NA
rs56945593	2	166989452	A	AT	1.17857	1.12045	1.2397	2.031e-10	62.8	0.1012	0.990742	0.294771	0.251166	1.24812	1.14617	1.35913	3.71474e-07	0.994425	0.28407	0.257801	1.14228	1.07255	1.21655	4.07193e-05	ncRNA_intronic	SCN1A-AS1	NA	NA	NA	NA	NA	NA	NA	NA
rs1960242	2	166990047	T	G	1.16754	1.11041	1.22762	1.51e-09	49.9	0.1576	0.990211	0.301638	0.260711	1.22615	1.12686	1.3342	2.37029e-06	0.992584	0.292876	0.267136	1.13669	1.06779	1.21003	6.77931e-05	ncRNA_intronic	SCN1A-AS1	NA	NA	NA	NA	NA	NA	NA	NA
rs488176	2	166991251	T	G	1.28313	1.16906	1.40832	1.568e-07	0	0.504	0.977846	0.94102	0.923074	1.34006	1.14453	1.56899	0.000211626	0.986002	0.935242	0.920412	1.25366	1.11692	1.40713	7.65936e-05	ncRNA_intronic	SCN1A-AS1	NA	NA	NA	NA	NA	NA	NA	NA
rs16851603	2	166991436	T	C	1.19208	1.13285	1.2544	1.339e-11	57.5	0.1251	0.98604	0.292898	0.248361	1.25825	1.15481	1.37095	1.6676e-07	0.988239	0.283738	0.255147	1.15757	1.08663	1.23315	7.08102e-06	ncRNA_intronic	SCN1A-AS1	NA	NA	NA	NA	NA	NA	NA	NA
rs3919196	2	166991799	T	C	1.19232	1.13308	1.25465	1.373e-11	49.6	0.1591	0.983837	0.291454	0.247858	1.253	1.14985	1.3654	2.89136e-07	0.986637	0.282816	0.253845	1.16052	1.08927	1.23642	5.09756e-06	ncRNA_intronic	SCN1A-AS1	NA	NA	NA	NA	NA	NA	NA	NA
rs5836088	2	166991893	T	TTC	1.19244	1.13319	1.25478	1.335e-11	49.3	0.1601	0.983738	0.291396	0.247809	1.253	1.14985	1.36542	2.89958e-07	0.986687	0.282853	0.253848	1.16071	1.08946	1.23662	4.96721e-06	ncRNA_intronic	SCN1A-AS1	NA	NA	NA	NA	NA	NA	NA	NA
rs11896706	2	166993034	C	T	1.19315	1.13387	1.25553	1.138e-11	44.9	0.178	0.982069	0.291158	0.24793	1.25128	1.14816	1.36366	3.52062e-07	0.987484	0.283295	0.253921	1.16273	1.09141	1.23872	3.79388e-06	ncRNA_intronic	SCN1A-AS1	NA	NA	NA	NA	NA	NA	NA	NA
rs2212659	2	166994563	A	G	1.10208	1.05103	1.15561	6.013e-05	0	0.4194	0.983657	0.366718	0.339255	1.13175	1.04461	1.22616	0.00249475	0.990229	0.366498	0.347376	1.08632	1.02415	1.15225	0.00606067	ncRNA_intronic	SCN1A-AS1	NA	NA	NA	NA	NA	NA	NA	NA
rs4667875	2	166994904	G	A	1.10208	1.05103	1.15561	6.017e-05	0	0.4224	0.983721	0.366718	0.339296	1.13154	1.04442	1.22593	0.00253114	0.990356	0.366532	0.347387	1.08641	1.02425	1.15234	0.00600437	ncRNA_intronic	SCN1A-AS1	NA	NA	NA	NA	NA	NA	NA	NA
rs4667876	2	166994996	A	G	1.12243	1.0717	1.17557	1.009e-06	0	0.7599	0.97834	0.566284	0.540269	1.11159	1.02866	1.2012	0.00741608	0.98475	0.570235	0.540812	1.12847	1.06519	1.1955	3.86727e-05	ncRNA_intronic	SCN1A-AS1	NA	NA	NA	NA	NA	NA	NA	NA
rs34208638	2	166995368	G	A	1.25722	1.14703	1.37799	9.866e-07	0	0.7559	0.964891	0.93662	0.920855	1.28224	1.09889	1.49618	0.00135008	0.979351	0.932956	0.91831	1.2438	1.10984	1.39394	0.000112001	ncRNA_intronic	SCN1A-AS1	NA	NA	NA	NA	NA	NA	NA	NA
rs13384709	2	166995691	G	A	1.18554	1.12642	1.24777	6.768e-11	33.9	0.2186	0.976501	0.288018	0.247139	1.23846	1.13605	1.3501	1.28737e-06	0.983697	0.283213	0.254735	1.15793	1.08673	1.23378	7.26144e-06	ncRNA_intronic	SCN1A-AS1	NA	NA	NA	NA	NA	NA	NA	NA
rs4322851	2	166997034	A	G	1.25583	1.14599	1.37621	1.065e-06	0	0.7681	0.964722	0.936214	0.920515	1.27939	1.09687	1.49229	0.00145408	0.979395	0.932733	0.918074	1.24307	1.1094	1.39285	0.000113966	ncRNA_intronic	SCN1A-AS1	NA	NA	NA	NA	NA	NA	NA	NA
rs12613975	2	166998144	C	A	1.10065	1.04946	1.15434	7.812e-05	0	0.414	0.987099	0.360439	0.333395	1.13081	1.04348	1.22545	0.00275316	0.991176	0.360441	0.341738	1.08476	1.02252	1.15079	0.00716235	ncRNA_intronic	SCN1A-AS1	NA	NA	NA	NA	NA	NA	NA	NA
rs35457376	2	166998241	CT	C	1.25383	1.1464	1.37132	7.61e-07	0	0.6148	0.866483	0.927057	0.91037	1.29459	1.11049	1.50922	0.000813007	0.895018	0.92012	0.905243	1.23324	1.10421	1.37735	0.000134795	ncRNA_intronic	SCN1A-AS1	NA	NA	NA	NA	NA	NA	NA	NA
rs202022736	2	166998250	T	TTTTC	1.18471	1.12519	1.24738	1.086e-10	33.2	0.2212	0.97615	0.282942	0.24289	1.2378	1.13461	1.35038	1.68037e-06	0.982482	0.278584	0.250562	1.15716	1.08559	1.23344	9.07817e-06	ncRNA_intronic	SCN1A-AS1	NA	NA	NA	NA	NA	NA	NA	NA
rs6432877	2	166998767	G	C	1.18542	1.12609	1.24789	8.853e-11	28.8	0.2361	0.979666	0.282645	0.242629	1.23678	1.13382	1.34908	1.77872e-06	0.985557	0.278117	0.249788	1.15874	1.08714	1.23506	7.34606e-06	ncRNA_intronic	SCN1A-AS1	NA	NA	NA	NA	NA	NA	NA	NA
rs35548017	2	166999275	T	A	1.25383	1.14416	1.37401	1.241e-06	0	0.7904	0.964739	0.935994	0.92048	1.27508	1.09336	1.48702	0.00167445	0.979034	0.932689	0.918068	1.24243	1.10884	1.39213	0.000118308	ncRNA_intronic	SCN1A-AS1	NA	NA	NA	NA	NA	NA	NA	NA
rs71426799	2	166999762	C	A	1.25307	1.1437	1.37291	1.325e-06	0	0.7957	0.964222	0.935859	0.920403	1.27368	1.09223	1.48527	0.00175103	0.979189	0.932681	0.918087	1.24192	1.10839	1.39153	0.00012187	ncRNA_intronic	SCN1A-AS1	NA	NA	NA	NA	NA	NA	NA	NA
rs13424755	2	166999831	G	C	1.18661	1.12721	1.24913	6.693e-11	24.7	0.2492	0.976983	0.284475	0.244464	1.23648	1.13359	1.34871	1.80723e-06	0.983721	0.280968	0.252244	1.1606	1.08898	1.23694	5.66927e-06	ncRNA_intronic	SCN1A-AS1	NA	NA	NA	NA	NA	NA	NA	NA
rs41400450	2	167000166	C	T	1.25282	1.14347	1.37264	1.355e-06	0	0.7983	0.964999	0.935886	0.920453	1.27311	1.09177	1.48456	0.00178231	0.979193	0.932673	0.918086	1.24177	1.10826	1.39135	0.000122857	ncRNA_intronic	SCN1A-AS1	NA	NA	NA	NA	NA	NA	NA	NA
rs2212656	2	167000843	A	C	1.18519	1.12586	1.24764	9.32e-11	26.9	0.2421	0.980811	0.282397	0.242492	1.23574	1.13292	1.34789	1.93012e-06	0.985808	0.27837	0.250015	1.15877	1.0872	1.23506	7.26345e-06	ncRNA_intronic	SCN1A-AS1	NA	NA	NA	NA	NA	NA	NA	NA
rs5029249	2	167001308	C	G	1.24757	1.1389	1.36662	2.002e-06	0	0.7617	0.963784	0.93564	0.920261	1.27165	1.09065	1.4827	0.00186182	0.979302	0.932185	0.917932	1.23464	1.10229	1.38288	0.000179038	ncRNA_intronic	SCN1A-AS1	NA	NA	NA	NA	NA	NA	NA	NA
rs113739703	2	167001368	C	T	1.19006	1.12916	1.25424	8.55e-11	40.3	0.1956	0.953167	0.274161	0.234411	1.24791	1.14158	1.36413	1.1836e-06	0.966953	0.269875	0.242423	1.16025	1.08716	1.23826	9.30802e-06	ncRNA_intronic	SCN1A-AS1	NA	NA	NA	NA	NA	NA	NA	NA
rs7558010	2	167001532	G	A	1.24807	1.13913	1.36743	1.932e-06	0	0.787	0.965772	0.935715	0.920427	1.2695	1.08889	1.48006	0.0019958	0.979779	0.932351	0.918009	1.23654	1.10388	1.38513	0.000161997	ncRNA_intronic	SCN1A-AS1	NA	NA	NA	NA	NA	NA	NA	NA
rs34683207	2	167001842	C	T	1.24757	1.1389	1.36662	2.01e-06	0	0.796	0.966335	0.935634	0.9204	1.268	1.08773	1.47815	0.00208726	0.979795	0.932348	0.918008	1.23649	1.10384	1.38507	0.000162389	ncRNA_intronic	SCN1A-AS1	NA	NA	NA	NA	NA	NA	NA	NA
rs35837351	2	167008048	A	G	1.2421	1.1339	1.36062	3.065e-06	0	0.8405	0.965978	0.934743	0.919864	1.25774	1.07989	1.46488	0.0028091	0.973812	0.931851	0.917711	1.23343	1.10109	1.38169	0.000195567	ncRNA_intronic	SCN1A-AS1	NA	NA	NA	NA	NA	NA	NA	NA
rs72041669	2	167008700	GTT	G	1.19423	1.13023	1.26185	2.822e-10	0	0.5236	0.924894	0.247617	0.214634	1.22375	1.11487	1.34326	2.3224e-05	0.9359	0.242763	0.215499	1.17857	1.10064	1.26201	3.31501e-06	ncRNA_intronic	SCN1A-AS1	NA	NA	NA	NA	NA	NA	NA	NA
rs6432879	2	167008773	T	C	1.18353	1.12407	1.24614	1.578e-10	5.7	0.3032	0.971589	0.284036	0.245389	1.22789	1.12554	1.33955	4.04855e-06	0.968756	0.281232	0.252938	1.16011	1.08807	1.23692	6.89808e-06	ncRNA_intronic	SCN1A-AS1	NA	NA	NA	NA	NA	NA	NA	NA
rs35698633	2	167010386	T	C	1.23047	1.12351	1.34762	7.841e-06	0	0.7905	0.973073	0.935624	0.921175	1.25109	1.07396	1.45743	0.00356578	0.977022	0.931691	0.918357	1.21927	1.08874	1.36545	0.000427694	ncRNA_intronic	SCN1A-AS1	NA	NA	NA	NA	NA	NA	NA	NA
rs71426800	2	167010625	A	G	1.26364	1.1741	1.36002	4.286e-10	23.8	0.2518	0.903145	0.891738	0.863155	1.34051	1.1831	1.51886	2.97487e-06	0.940524	0.883326	0.862249	1.22478	1.11845	1.34121	7.51279e-06	ncRNA_intronic	SCN1A-AS1	NA	NA	NA	NA	NA	NA	NA	NA
rs71426801	2	167010646	A	G	1.23924	1.13218	1.35643	3.235e-06	0	0.8357	0.964389	0.933839	0.918911	1.25529	1.07882	1.46062	0.002874	0.972177	0.930333	0.916135	1.23047	1.09958	1.37693	0.000203968	ncRNA_intronic	SCN1A-AS1	NA	NA	NA	NA	NA	NA	NA	NA
rs74444210	2	167010779	C	G	1.4881	1.23505	1.793	2.914e-05	52.4	0.1471	0.913784	0.0160605	0.013507	1.22228	0.883293	1.69135	0.229964	0.885213	0.0179471	0.0115722	1.63896	1.30539	2.05776	6.48617e-05	ncRNA_intronic	SCN1A-AS1	NA	NA	NA	NA	NA	NA	NA	NA
rs11678868	2	167016281	G	A	1.23023	1.15069	1.31526	1.196e-09	51.6	0.1507	0.867901	0.859733	0.828008	1.31747	1.17448	1.47785	1.85622e-06	0.934389	0.851175	0.829464	1.18791	1.09432	1.28951	2.81221e-05	ncRNA_intronic	SCN1A-AS1	NA	NA	NA	NA	NA	NA	NA	NA
rs2226709	2	167016883	C	T	1.20117	1.09956	1.31219	4.828e-05	0	0.808	0.990241	0.932439	0.918974	1.21911	1.05087	1.41429	0.00817328	0.987314	0.928288	0.915973	1.19149	1.06732	1.33011	0.00140864	ncRNA_intronic	SCN1A-AS1	NA	NA	NA	NA	NA	NA	NA	NA
rs78055675	2	167021267	G	T	1.23318	1.12643	1.35006	5.718e-06	0	0.9368	0.994416	0.935462	0.921335	1.23929	1.06547	1.44148	0.00483749	0.994169	0.933002	0.91902	1.22986	1.09829	1.37719	0.000229236	ncRNA_intronic	SCN1A-AS1	NA	NA	NA	NA	NA	NA	NA	NA
rs77964311	2	167021424	A	C	1.23269	1.12598	1.34952	5.939e-06	0	0.9538	0.992861	0.935243	0.921229	1.2371	1.06363	1.43886	0.00519203	0.99321	0.93287	0.918856	1.23022	1.09866	1.37752	0.000223151	ncRNA_intronic	SCN1A-AS1	NA	NA	NA	NA	NA	NA	NA	NA
rs3919195	2	167027169	T	C	1.20756	1.10648	1.31787	2.322e-05	0	0.853	0.999095	0.930392	0.916341	1.22098	1.0552	1.41281	0.00667516	0.987434	0.926916	0.913806	1.20014	1.07613	1.33844	0.000785707	ncRNA_intronic	SCN1A-AS1	NA	NA	NA	NA	NA	NA	NA	NA
rs11897214	2	167027454	C	T	1.24011	1.13386	1.35631	2.509e-06	0	0.9715	0.999999	0.933702	0.918965	1.24281	1.07086	1.44237	0.00375873	0.992498	0.931661	0.916899	1.2386	1.10716	1.38565	0.000119874	ncRNA_intronic	SCN1A-AS1	NA	NA	NA	NA	NA	NA	NA	NA
rs35040406	2	167029756	C	T	1.23306	1.12631	1.34993	5.762e-06	0	0.938	0.996331	0.935371	0.921203	1.23901	1.0655	1.44076	0.00480943	0.991558	0.932873	0.918916	1.22977	1.09813	1.37719	0.00023278	ncRNA_intronic	SCN1A-AS1	NA	NA	NA	NA	NA	NA	NA	NA
rs11329954	2	167030511	CT	C	1.13179	1.07156	1.1954	9.226e-06	0	0.8136	0.924387	0.241252	0.219442	1.14226	1.03959	1.25507	0.00578266	0.949909	0.249845	0.229079	1.12647	1.05324	1.20479	0.000577222	ncRNA_intronic	SCN1A-AS1	NA	NA	NA	NA	NA	NA	NA	NA
rs12990962	2	167031513	C	T	1.23257	1.12586	1.34939	6.012e-06	0	0.9377	0.995512	0.935355	0.921217	1.23854	1.06506	1.44028	0.00489724	0.991063	0.932818	0.91889	1.22925	1.09768	1.37659	0.000239607	ncRNA_intronic	SCN1A-AS1	NA	NA	NA	NA	NA	NA	NA	NA
rs11885235	2	167035050	T	C	1.23134	1.12474	1.34804	6.601e-06	0	0.9382	0.994985	0.935302	0.921217	1.23726	1.064	1.43875	0.00510006	0.990395	0.932699	0.918832	1.22807	1.09667	1.3752	0.000255282	ncRNA_intronic	SCN1A-AS1	NA	NA	NA	NA	NA	NA	NA	NA
rs13024248	2	167035753	A	T	1.23121	1.12463	1.3479	6.681e-06	0	0.9396	0.995045	0.935292	0.921215	1.23699	1.06378	1.4384	0.00514073	0.990145	0.932696	0.918836	1.228	1.0966	1.37515	0.000256679	ncRNA_intronic	SCN1A-AS1	NA	NA	NA	NA	NA	NA	NA	NA
rs76672514	2	167036518	C	G	1.23121	1.12463	1.3479	6.729e-06	0	0.9411	0.995123	0.935281	0.921209	1.23679	1.06363	1.43814	0.00516889	0.989726	0.932705	0.918852	1.22803	1.09659	1.37522	0.000257376	ncRNA_intronic	SCN1A-AS1	NA	NA	NA	NA	NA	NA	NA	NA
rs71426802	2	167041087	A	G	1.23047	1.12395	1.34709	7.291e-06	0	0.9502	0.996815	0.935253	0.921221	1.23521	1.06247	1.43604	0.00539165	0.987008	0.932824	0.919058	1.22782	1.0961	1.37536	0.000269819	ncRNA_intronic	SCN1A-AS1	NA	NA	NA	NA	NA	NA	NA	NA
rs11900364	2	167046905	A	T	1.2306	1.12428	1.34697	6.775e-06	0	0.9609	0.993057	0.934704	0.920654	1.23429	1.06196	1.43458	0.00547878	0.987494	0.932282	0.918376	1.2285	1.09719	1.37553	0.000245675	ncRNA_intronic	SCN1A-AS1	NA	NA	NA	NA	NA	NA	NA	NA
rs17804037	2	167053028	G	C	1.23158	1.12496	1.34831	6.533e-06	0	0.8852	0.988672	0.935048	0.920653	1.24263	1.0684	1.44528	0.00431436	0.986897	0.932354	0.918664	1.22548	1.09436	1.3723	0.000296924	ncRNA_intronic	SCN1A-AS1	NA	NA	NA	NA	NA	NA	NA	NA
rs28675022	2	167058162	T	C	1.11594	1.05677	1.17843	7.782e-05	0	0.5584	0.971868	0.237021	0.222153	1.09129	0.994858	1.19706	0.0647779	0.982643	0.238521	0.217529	1.12921	1.05573	1.20781	0.00045414	ncRNA_intronic	SCN1A-AS1	NA	NA	NA	NA	NA	NA	NA	NA
rs28452110	2	167058163	A	G	1.11594	1.05677	1.17843	7.77e-05	0	0.5587	0.971834	0.237031	0.222156	1.09132	0.994887	1.1971	0.0646898	0.982643	0.238521	0.217529	1.12921	1.05573	1.20781	0.000454163	ncRNA_intronic	SCN1A-AS1	NA	NA	NA	NA	NA	NA	NA	NA
rs12996382	2	167059895	T	C	1.23306	1.12609	1.35019	5.976e-06	0	0.8081	0.986008	0.935395	0.920592	1.25181	1.07566	1.45681	0.0032743	0.98664	0.932358	0.91884	1.22279	1.09193	1.36934	0.000347692	ncRNA_intronic	SCN1A-AS1	NA	NA	NA	NA	NA	NA	NA	NA
rs34141377	2	167061189	T	C	1.23318	1.12621	1.35033	5.947e-06	0	0.8026	0.983889	0.935331	0.920514	1.25253	1.07613	1.45784	0.0032226	0.9867	0.932362	0.918853	1.22264	1.09179	1.36916	0.00035077	ncRNA_intronic	SCN1A-AS1	NA	NA	NA	NA	NA	NA	NA	NA
rs147390629	2	167062528	A	C	1.23368	1.12666	1.35087	5.784e-06	0	0.7912	0.985869	0.935604	0.920719	1.25412	1.07737	1.45986	0.0030738	0.986732	0.932369	0.918874	1.22243	1.0916	1.36894	0.000355198	ncRNA_intronic	SCN1A-AS1	NA	NA	NA	NA	NA	NA	NA	NA
rs57217917	2	167068037	TC	T	1.11594	1.05759	1.17751	6.279e-05	0	0.6853	0.979983	0.242793	0.2263	1.09904	1.00317	1.20406	0.0430399	0.99321	0.242993	0.222109	1.12499	1.05267	1.20228	0.00057621	ncRNA_intronic	SCN1A-AS1	NA	NA	NA	NA	NA	NA	NA	NA
rs7568090	2	167074594	C	A	1.11672	1.05834	1.17834	5.604e-05	0	0.6997	0.979936	0.243396	0.226626	1.10061	1.0047	1.20569	0.0397905	0.993218	0.243172	0.222228	1.12532	1.05299	1.20262	0.000556551	ncRNA_intronic	SCN1A-AS1	NA	NA	NA	NA	NA	NA	NA	NA
rs7605012	2	167077032	A	G	1.238	1.13061	1.3556	3.985e-06	0	0.6925	0.999761	0.936457	0.920686	1.26879	1.09019	1.47664	0.00181265	0.986845	0.932407	0.918994	1.22123	1.0905	1.36764	0.000381541	ncRNA_intronic	SCN1A-AS1	NA	NA	NA	NA	NA	NA	NA	NA
rs7582397	2	167078020	C	A	1.11717	1.05876	1.17881	5.225e-05	0	0.7065	0.980952	0.243647	0.226715	1.10146	1.00555	1.20651	0.0380599	0.993319	0.243258	0.222267	1.12557	1.05324	1.20287	0.000542255	ncRNA_intronic	SCN1A-AS1	NA	NA	NA	NA	NA	NA	NA	NA
rs10185348	2	167079351	G	A	1.11438	1.05632	1.17563	7.487e-05	0	0.7055	0.980593	0.24538	0.228822	1.09871	1.00313	1.20338	0.0430904	0.988865	0.24617	0.225535	1.12282	1.05076	1.19983	0.00069141	ncRNA_intronic	SCN1A-AS1	NA	NA	NA	NA	NA	NA	NA	NA
rs13406236	2	167084615	C	T	1.11784	1.05939	1.17951	4.637e-05	0	0.7076	0.98275	0.243864	0.226762	1.10225	1.0064	1.20724	0.0363973	0.994078	0.243635	0.222499	1.12627	1.05395	1.20354	0.000501568	ncRNA_intronic	SCN1A-AS1	NA	NA	NA	NA	NA	NA	NA	NA
rs58519838	2	167085141	CTT	C	1.11795	1.0595	1.17963	4.558e-05	0	0.7077	0.983009	0.243918	0.226793	1.10236	1.00652	1.20733	0.0361651	0.993972	0.243754	0.222598	1.12636	1.05405	1.20364	0.000495967	ncRNA_intronic	SCN1A-AS1	NA	NA	NA	NA	NA	NA	NA	NA
rs10194106	2	167087257	C	T	1.13735	1.06611	1.21334	9.367e-05	0	0.847	0.978695	0.149142	0.134886	1.12741	1.00949	1.25909	0.034068	0.993995	0.151409	0.135156	1.14262	1.05517	1.23731	0.00120782	ncRNA_intronic	SCN1A-AS1	NA	NA	NA	NA	NA	NA	NA	NA
rs79724890	2	167089264	T	G	1.27456	1.17637	1.38094	3.054e-09	0	0.3927	0.869803	0.102322	0.0813792	1.33996	1.16495	1.54127	4.81659e-05	0.911774	0.102819	0.085753	1.24378	1.12782	1.37166	2.00981e-05	ncRNA_intronic	SCN1A-AS1	NA	NA	NA	NA	NA	NA	NA	NA
rs11902526	2	167094036	A	G	1.23417	1.12644	1.3522	6.397e-06	0	0.6793	0.959219	0.936013	0.920969	1.26713	1.08524	1.4795	0.00240035	0.989155	0.93244	0.919268	1.21687	1.08673	1.36259	0.000481468	ncRNA_intronic	SCN1A-AS1	NA	NA	NA	NA	NA	NA	NA	NA
rs17748381	2	167096484	A	G	1.23813	1.13072	1.35574	4.002e-06	0	0.68	0.95438	0.935177	0.919861	1.27119	1.08914	1.48367	0.00203867	0.9748	0.92993	0.916279	1.22111	1.09151	1.3661	0.000341201	ncRNA_intronic	SCN1A-AS1	NA	NA	NA	NA	NA	NA	NA	NA
rs36073236	2	167101833	A	G	1.23813	1.13028	1.35627	4.354e-06	0	0.6882	0.945673	0.93559	0.920559	1.27061	1.08727	1.48487	0.00226401	0.972949	0.930004	0.916365	1.2216	1.09176	1.36688	0.000338579	ncRNA_intronic	SCN1A-AS1	NA	NA	NA	NA	NA	NA	NA	NA
rs141821292	2	167105419	T	A	1.46712	1.25445	1.71584	1.589e-06	5.3	0.304	0.870247	0.0275294	0.0181362	1.64594	1.25713	2.15501	0.000346329	0.880757	0.0252961	0.0190718	1.38365	1.14164	1.67695	0.00150486	ncRNA_intronic	SCN1A-AS1	NA	NA	NA	NA	NA	NA	NA	NA
rs115032219	2	167121716	T	C	1.42376	1.22768	1.65115	2.925e-06	1.4	0.3138	0.875494	0.030494	0.0207258	1.58333	1.22785	2.04172	0.000468984	0.875821	0.0283423	0.0218903	1.34821	1.12367	1.61762	0.00198708	ncRNA_intronic	SCN1A-AS1	NA	NA	NA	NA	NA	NA	NA	NA
rs11897575	2	167123826	T	C	1.25107	1.13718	1.37637	4.223e-06	0	0.6563	0.888326	0.936426	0.921663	1.28888	1.09601	1.51569	0.00186162	0.889276	0.930139	0.917282	1.2315	1.09433	1.38587	0.000389709	ncRNA_intronic	SCN1A-AS1	NA	NA	NA	NA	NA	NA	NA	NA
rs200463461	2	167126800	A	AC	1.43204	1.2324	1.66401	2.798e-06	0	0.5322	0.877166	0.0289576	0.0202096	1.53165	1.1822	1.98439	0.00143848	0.832462	0.0289909	0.0221902	1.38404	1.15093	1.66436	0.000916128	ncRNA_intronic	SCN1A-AS1	NA	NA	NA	NA	NA	NA	NA	NA
rs149560370	2	167127248	T	C	1.40649	1.20474	1.64204	1.579e-05	0	0.7024	0.870967	0.0253204	0.0182889	1.47012	1.11682	1.93518	0.00663448	0.845661	0.0276265	0.0211444	1.37781	1.14236	1.66179	0.00129258	ncRNA_intronic	SCN1A-AS1	NA	NA	NA	NA	NA	NA	NA	NA
rs145696036	2	167153446	A	G	1.38847	1.18976	1.62035	3.111e-05	0	0.4971	0.931797	0.0239922	0.016558	1.50187	1.14157	1.9759	0.0041131	0.873302	0.0270627	0.0210754	1.33874	1.11059	1.61375	0.00320208	ncRNA_intronic	SCN1A-AS1	NA	NA	NA	NA	NA	NA	NA	NA
rs199746311	2	167178677	T	TTTTA	1.3391	1.1565	1.55054	9.388e-05	0	0.3721	0.933776	0.0244011	0.0169988	1.48592	1.13274	1.94923	0.00474203	0.898997	0.0306223	0.0246524	1.283	1.07802	1.52695	0.00659111	intronic	SCN9A	NA	NA	NA	NA	NA	NA	NA	NA
rs72884732	2	167193112	T	C	1.22152	1.11775	1.33494	9.959e-06	0	0.6713	0.806587	0.0903979	0.0767601	1.25442	1.07804	1.45966	0.00360768	0.846612	0.0868707	0.0751844	1.20466	1.07969	1.34409	0.00110025	intronic	SCN9A	NA	NA	NA	NA	NA	NA	NA	NA
rs150138595	3	49261744	C	CT	1.27749	1.13309	1.4403	6.331e-05	0	0.4342	0.818829	0.0462106	0.0364592	1.36665	1.11078	1.68146	0.00346083	0.948643	0.0410205	0.0338112	1.23482	1.06583	1.4306	0.00628642	intronic	CCDC36	NA	NA	NA	NA	NA	NA	NA	NA
rs4273407	3	49277998	A	G	1.2037	1.09842	1.31907	7.183e-05	0	0.6041	0.915804	0.0720354	0.0597749	1.2447	1.0646	1.45527	0.00646421	0.98737	0.0695986	0.0596394	1.18281	1.05654	1.32417	0.00430939	intronic	CCDC36	NA	NA	NA	NA	NA	NA	NA	NA
rs150252215	3	49296234	A	T	1.27023	1.12665	1.43211	9.272e-05	0	0.4405	0.860953	0.0462694	0.0363391	1.35431	1.10626	1.65797	0.00363059	0.944732	0.0401896	0.0333433	1.22684	1.0571	1.42382	0.00879462	downstream	CCDC36(dist=695)	NA	NA	NA	NA	NA	NA	NA	NA
rs2304442	3	49322027	A	T	1.13689	1.07113	1.20669	2.386e-05	0	0.4747	0.994532	0.181804	0.159503	1.17046	1.05957	1.29296	0.00203579	0.998756	0.179653	0.163826	1.11863	1.03859	1.20484	0.00340918	intronic	USP4	NA	NA	NA	NA	NA	NA	NA	NA
rs9874474	3	49326178	G	A	1.13644	1.07091	1.20597	2.476e-05	0	0.4789	0.999965	0.181818	0.159512	1.16951	1.059	1.29155	0.00208628	1	0.17961	0.163795	1.11831	1.03833	1.20444	0.00347299	intronic	USP4	NA	NA	NA	NA	NA	NA	NA	NA
rs4410472	3	49329090	T	A	1.13758	1.07178	1.20742	2.163e-05	0	0.4894	0.998195	0.181614	0.15931	1.16999	1.0593	1.29225	0.00205781	0.999781	0.179451	0.163478	1.1199	1.03974	1.20623	0.00310955	intronic	USP4	NA	NA	NA	NA	NA	NA	NA	NA
rs9883409	3	49331060	C	T	1.13724	1.07166	1.20682	2.233e-05	0	0.4885	0.999194	0.181828	0.159516	1.16969	1.05913	1.29179	0.00207199	0.999707	0.179478	0.163541	1.11955	1.03944	1.20584	0.00318525	intronic	USP4	NA	NA	NA	NA	NA	NA	NA	NA
rs17080505	3	49332815	C	G	1.20214	1.10195	1.31144	3.447e-05	0	0.7617	0.972891	0.0794535	0.0663295	1.22386	1.05869	1.41479	0.006726	0.973046	0.0763437	0.0653397	1.18999	1.06713	1.327	0.00219321	intronic	USP4	NA	NA	NA	NA	NA	NA	NA	NA
rs35260967	3	49334627	A	G	1.2078	1.10649	1.31839	2.351e-05	0	0.6861	0.98502	0.077511	0.0638536	1.23726	1.06934	1.43154	0.00454047	0.996174	0.0738871	0.0628997	1.1916	1.0681	1.32938	0.00212108	intronic	USP4	NA	NA	NA	NA	NA	NA	NA	NA
rs35395347	3	49334797	G	A	1.2078	1.10649	1.31839	2.35e-05	0	0.6865	0.985014	0.07751	0.0638543	1.23722	1.06931	1.43149	0.00454634	0.996174	0.0738885	0.0628996	1.19163	1.06812	1.32941	0.00211804	intronic	USP4	NA	NA	NA	NA	NA	NA	NA	NA
rs35220094	3	49335745	T	C	1.2078	1.10649	1.31839	2.342e-05	0	0.6887	0.985276	0.077546	0.0638918	1.23699	1.06917	1.43116	0.004566	0.996168	0.0738951	0.0628993	1.19175	1.06824	1.32954	0.00210481	intronic	USP4	NA	NA	NA	NA	NA	NA	NA	NA
rs13077723	3	49336926	G	C	1.1353	1.06942	1.20524	3.167e-05	0	0.5007	0.994909	0.181684	0.1598	1.16674	1.0563	1.28872	0.00248152	0.990538	0.178272	0.162765	1.11791	1.03734	1.20473	0.0038509	intronic	USP4	NA	NA	NA	NA	NA	NA	NA	NA
rs12715435	3	49338992	A	G	1.13564	1.07017	1.20513	2.73e-05	0	0.5139	0.996644	0.181956	0.160076	1.16613	1.0559	1.28786	0.00252946	0.999777	0.179964	0.164067	1.11896	1.03896	1.20512	0.00329813	intronic	USP4	NA	NA	NA	NA	NA	NA	NA	NA
rs2230929	3	49343175	A	G	1.13576	1.07027	1.20525	2.713e-05	0	0.5112	0.995568	0.181879	0.15999	1.16644	1.05611	1.28829	0.00250293	0.999775	0.179959	0.164064	1.11895	1.03895	1.20511	0.0033022	exonic	USP4	synonymous_SNV	USP4:NM_199443:exon8:c.C960T:p.D320D,USP4:NM_003363:exon9:c.C1101T:p.D367D	NA	NA	NA	NA	NA	NA
rs116608907	3	49349482	T	C	1.26213	1.12298	1.41852	9.259e-05	0	0.4475	0.905495	0.0488991	0.0383128	1.33907	1.10493	1.62283	0.0032046	0.956446	0.040829	0.0340034	1.21923	1.05265	1.41218	0.00998753	UTR3	USP4(NM_001251877:c.*318G>A)	NA	NA	NA	NA	NA	NA	NA	NA
rs35446411	3	49350033	C	A	1.13383	1.06824	1.20344	3.672e-05	0	0.5123	0.981924	0.184214	0.162641	1.16448	1.05415	1.28636	0.00283841	0.971527	0.18417	0.168654	1.11706	1.03683	1.20349	0.00396399	exonic	USP4	nonsynonymous_SNV	USP4:NM_001251877:exon7:c.T709G:p.L237V	0.156	Tolerated	NA	NA	2.49	Tolerated
rs9864406	3	49352619	C	T	1.13349	1.06792	1.20308	3.848e-05	0	0.5074	0.981922	0.184507	0.162914	1.16438	1.05413	1.28616	0.00283546	0.971441	0.184186	0.16874	1.11645	1.03627	1.20282	0.00413911	intronic	USP4	NA	NA	NA	NA	NA	NA	NA	NA
rs115753735	3	49355005	C	T	1.13326	1.06771	1.20284	3.915e-05	0	0.5052	0.981268	0.184563	0.162972	1.16439	1.05412	1.2862	0.00283685	0.971341	0.184399	0.168979	1.11621	1.03608	1.20255	0.00419942	intronic	USP4	NA	NA	NA	NA	NA	NA	NA	NA
rs34915642	3	49358646	A	G	1.13349	1.06792	1.20308	3.815e-05	0	0.5041	0.981224	0.18453	0.162906	1.16472	1.05441	1.28658	0.00278978	0.971444	0.184174	0.168735	1.1164	1.03623	1.20278	0.00415399	intronic	USP4	NA	NA	NA	NA	NA	NA	NA	NA
rs35869135	3	49359102	G	A	1.13372	1.06814	1.20332	3.713e-05	0	0.5068	0.980523	0.184395	0.16279	1.1648	1.05441	1.28674	0.00279543	0.971304	0.184401	0.168921	1.11675	1.03656	1.20314	0.00404432	intronic	USP4	NA	NA	NA	NA	NA	NA	NA	NA
rs9873994	3	49359943	C	T	1.13394	1.06835	1.20356	3.655e-05	0	0.5075	0.980674	0.184305	0.162695	1.16491	1.05449	1.28688	0.00278339	0.971434	0.184175	0.168676	1.11693	1.03671	1.20337	0.00400224	intronic	USP4	NA	NA	NA	NA	NA	NA	NA	NA
rs56038006	3	49362369	T	C	1.13598	1.07049	1.20549	2.653e-05	0	0.5032	0.993056	0.182108	0.160144	1.16728	1.05681	1.2893	0.0024043	0.999601	0.179969	0.164089	1.11885	1.03885	1.20501	0.00332897	exonic	USP4	synonymous_SNV	USP4:NM_199443:exon5:c.G591A:p.K197K,USP4:NM_003363:exon5:c.G591A:p.K197K,USP4:NM_001251877:exon5:c.G591A:p.K197K	NA	NA	NA	NA	NA	NA
rs9863142	3	49366741	C	G	1.1336	1.06803	1.2032	3.809e-05	0	0.4996	0.979478	0.184589	0.162942	1.16513	1.05471	1.2871	0.0027442	0.97137	0.184178	0.168756	1.11627	1.03611	1.20264	0.00419474	intronic	USP4	NA	NA	NA	NA	NA	NA	NA	NA
rs114561213	3	49369947	C	T	1.26364	1.12455	1.41994	8.481e-05	0	0.447	0.916294	0.0484427	0.0378018	1.34071	1.10639	1.62467	0.00306559	0.956821	0.0408282	0.0339631	1.22064	1.05389	1.41378	0.00956133	intronic	USP4	NA	NA	NA	NA	NA	NA	NA	NA
rs34514189	3	49373045	G	A	1.1361	1.07059	1.20561	2.605e-05	0	0.5003	0.990894	0.182171	0.160187	1.16772	1.05713	1.28987	0.00236358	0.99936	0.179983	0.164098	1.11893	1.03891	1.2051	0.00331315	intronic	USP4	NA	NA	NA	NA	NA	NA	NA	NA
rs34567776	3	49375349	G	C	1.13621	1.0707	1.20573	2.592e-05	0	0.4998	0.990698	0.182221	0.160227	1.16779	1.0572	1.28995	0.00235295	0.999284	0.179988	0.164101	1.11894	1.03893	1.20512	0.00330946	intronic	USP4	NA	NA	NA	NA	NA	NA	NA	NA
rs9872660	3	49378832	T	G	1.13633	1.0706	1.20609	2.62e-05	0	0.5022	0.988766	0.18202	0.160083	1.1678	1.05707	1.29013	0.0023822	0.99727	0.179633	0.163777	1.11915	1.03898	1.2055	0.00331396	intergenic	USP4(dist=1346),GPX1(dist=15772)	NA	NA	NA	NA	NA	NA	NA	NA
rs74926817	3	49378833	G	C	1.13633	1.0706	1.20609	2.62e-05	0	0.5022	0.988752	0.18202	0.160084	1.1678	1.05707	1.29013	0.00238249	0.99727	0.179633	0.163777	1.11915	1.03898	1.2055	0.00331396	intergenic	USP4(dist=1347),GPX1(dist=15771)	NA	NA	NA	NA	NA	NA	NA	NA
rs67882627	3	49380441	T	A	1.13621	1.0707	1.20573	2.568e-05	0	0.4989	0.989808	0.182265	0.160261	1.16796	1.05733	1.29017	0.00233561	0.99913	0.18	0.164108	1.119	1.03897	1.20518	0.00329838	intergenic	USP4(dist=2955),GPX1(dist=14163)	NA	NA	NA	NA	NA	NA	NA	NA
rs9818758	3	49382925	A	G	1.13633	1.0706	1.20609	2.556e-05	0	0.4984	0.989195	0.182261	0.160257	1.16806	1.05739	1.2903	0.00232896	0.999063	0.180006	0.164111	1.11903	1.039	1.20522	0.00329142	intergenic	USP4(dist=5439),GPX1(dist=11679)	NA	NA	NA	NA	NA	NA	NA	NA
rs13086611	3	49385417	T	A	1.15165	1.09702	1.20902	1.281e-08	0	0.488	0.997423	0.318626	0.29282	1.12548	1.03782	1.22055	0.0043498	0.992792	0.326293	0.293554	1.16657	1.09777	1.23968	8.32235e-07	intergenic	USP4(dist=7931),GPX1(dist=9187)	NA	NA	NA	NA	NA	NA	NA	NA
rs71077795	3	49386313	A	AAAAAGAAAAAG	1.15108	1.09647	1.20841	1.363e-08	0	0.4858	0.999168	0.318775	0.293036	1.12481	1.0373	1.2197	0.00450359	0.995477	0.326971	0.294203	1.16602	1.09739	1.23895	8.54337e-07	intergenic	USP4(dist=8827),GPX1(dist=8291)	NA	NA	NA	NA	NA	NA	NA	NA
rs17080528	3	49389842	T	C	1.15154	1.09691	1.2089	1.188e-08	0	0.4783	1	0.318935	0.293142	1.1249	1.03745	1.21973	0.00444635	0.996832	0.327287	0.294323	1.16681	1.09819	1.23972	7.48664e-07	intergenic	USP4(dist=12356),GPX1(dist=4762)	NA	NA	NA	NA	NA	NA	NA	NA
rs13090388	3	49391082	T	C	1.15177	1.09734	1.2089	1.128e-08	0	0.4744	0.999972	0.318928	0.293145	1.12486	1.0374	1.21969	0.00446062	0.997678	0.327433	0.294379	1.16714	1.09853	1.24003	7.05968e-07	intergenic	USP4(dist=13596),GPX1(dist=3522)	NA	NA	NA	NA	NA	NA	NA	NA
rs11711536	3	49391240	T	C	1.15177	1.09734	1.2089	1.12e-08	0	0.4739	0.999967	0.318927	0.293144	1.12485	1.0374	1.21968	0.00446201	0.997794	0.327454	0.294386	1.16718	1.09857	1.24007	7.00343e-07	intergenic	USP4(dist=13754),GPX1(dist=3364)	NA	NA	NA	NA	NA	NA	NA	NA
rs1050450	3	49394834	A	G	1.152	1.09756	1.20914	1.06e-08	0	0.4685	0.998961	0.319014	0.29328	1.12472	1.03723	1.21958	0.00452182	0.999093	0.327642	0.294458	1.16757	1.09899	1.24043	6.50751e-07	exonic	GPX1	nonsynonymous_SNV	GPX1:NM_001329455:exon2:c.C461T:p.P154L	0.036	Deleterious	0	Benign	4.11	Tolerated
rs1800668	3	49395757	A	G	1.15212	1.09767	1.20926	1.036e-08	0	0.4643	0.998438	0.318903	0.293226	1.12453	1.03703	1.21941	0.0045957	0.999925	0.327749	0.294498	1.16779	1.09922	1.24062	6.23522e-07	UTR5	GPX1(NM_001329455:c.-46C>T,NM_001329503:c.-46C>T,NM_201397:c.-46C>T,NM_001329502:c.-46C>T,NM_000581:c.-46C>T)	NA	NA	NA	NA	NA	NA	NA	NA
rs3811699	3	49396360	C	T	1.15212	1.09767	1.20926	1.045e-08	0	0.4691	0.995987	0.319565	0.293867	1.12479	1.03722	1.21975	0.00453879	0.999182	0.32858	0.295359	1.16761	1.09905	1.24044	6.3945e-07	upstream	downstream	GPX1(dist=327)	RHOA(dist=219)	NA	NA	NA	NA	NA	NA	NA	NA
rs1987628	3	49399259	A	G	1.15212	1.09767	1.20926	1.034e-08	0	0.4627	0.997846	0.318889	0.293247	1.12444	1.03692	1.21935	0.00463691	0.999981	0.32777	0.294501	1.16786	1.0993	1.2407	6.16189e-07	intronic	RHOA	NA	NA	NA	NA	NA	NA	NA	NA
rs67485053	3	49405164	G	A	1.15212	1.09767	1.20926	1.033e-08	0	0.4597	0.996976	0.318959	0.29337	1.12426	1.03672	1.21919	0.00470825	0.99997	0.327796	0.294504	1.16799	1.09942	1.24083	6.05045e-07	intronic	RHOA	NA	NA	NA	NA	NA	NA	NA	NA
rs148734725	3	49406708	A	G	1.15212	1.09767	1.20926	1.031e-08	0	0.4592	0.996829	0.319017	0.293433	1.12424	1.0367	1.21917	0.00471602	0.999964	0.327804	0.294506	1.16802	1.09944	1.24087	6.02562e-07	intronic	RHOA	NA	NA	NA	NA	NA	NA	NA	NA
rs34588335	3	49407660	C	G	1.15223	1.09778	1.20938	1.029e-08	0	0.459	0.996752	0.319016	0.293434	1.12424	1.03669	1.21918	0.0047187	0.999964	0.327808	0.294506	1.16804	1.09946	1.24089	6.00678e-07	intronic	RHOA	NA	NA	NA	NA	NA	NA	NA	NA
rs13087851	3	49408974	G	A	1.15212	1.09767	1.20926	1.044e-08	0	0.4585	0.996544	0.318918	0.293366	1.12414	1.03659	1.21909	0.00475698	0.999938	0.327792	0.2945	1.16799	1.09942	1.24084	6.04822e-07	intronic	RHOA	NA	NA	NA	NA	NA	NA	NA	NA
rs6809216	3	49412559	A	G	1.15223	1.09778	1.20938	1.029e-08	0	0.4562	0.996464	0.318987	0.293451	1.12406	1.03651	1.21901	0.00478301	0.999961	0.32783	0.294508	1.16814	1.09957	1.241	5.91432e-07	intronic	RHOA	NA	NA	NA	NA	NA	NA	NA	NA
rs7623659	3	49414791	T	C	1.15223	1.09778	1.20938	1.031e-08	0	0.4548	0.996139	0.319019	0.293507	1.12398	1.03642	1.21893	0.0048172	0.999958	0.32784	0.294509	1.16819	1.09961	1.24105	5.87417e-07	intronic	RHOA	NA	NA	NA	NA	NA	NA	NA	NA
rs7648841	3	49416825	A	G	1.15212	1.09767	1.20926	1.046e-08	0	0.4535	0.99594	0.318984	0.293505	1.12384	1.03629	1.2188	0.00486649	0.99962	0.327906	0.294583	1.16819	1.0996	1.24105	5.89279e-07	intronic	RHOA	NA	NA	NA	NA	NA	NA	NA	NA
rs6446264	3	49417243	A	C	1.15223	1.09778	1.20938	1.033e-08	0	0.4527	0.996403	0.318888	0.293403	1.12384	1.03629	1.21878	0.00486265	0.999965	0.327849	0.294508	1.16825	1.09967	1.24111	5.82159e-07	intronic	RHOA	NA	NA	NA	NA	NA	NA	NA	NA
rs35169793	3	49423274	G	A	1.15212	1.09767	1.20926	1.036e-08	0	0.4489	0.996508	0.31889	0.293453	1.12358	1.03606	1.2185	0.00494488	0.999962	0.327877	0.294511	1.16838	1.09979	1.24124	5.7169e-07	intronic	RHOA	NA	NA	NA	NA	NA	NA	NA	NA
rs6793308	3	49424283	T	C	1.15212	1.09767	1.20926	1.035e-08	0	0.4483	0.996554	0.31888	0.293448	1.12355	1.03603	1.21846	0.00495556	0.999963	0.327881	0.294511	1.1684	1.09981	1.24127	5.69824e-07	intronic	RHOA	NA	NA	NA	NA	NA	NA	NA	NA
rs34071734	3	49425004	A	G	1.24907	1.13893	1.36987	2.294e-06	0	0.9441	0.98212	0.0702411	0.0571956	1.25464	1.07585	1.46315	0.0041366	0.993561	0.0662346	0.0540413	1.24604	1.1103	1.39837	0.000276192	intronic	RHOA	NA	NA	NA	NA	NA	NA	NA	NA
rs36093993	3	49425186	CA	C	1.15535	1.10053	1.21289	6.021e-09	0	0.4475	0.980731	0.321618	0.296	1.12641	1.03813	1.22219	0.00432972	0.987574	0.332779	0.298985	1.17167	1.10275	1.24491	3.76115e-07	intronic	RHOA	NA	NA	NA	NA	NA	NA	NA	NA
rs111903592	3	49427319	C	G	1.15212	1.09767	1.20926	1.037e-08	0	0.4456	0.996736	0.318815	0.293416	1.12337	1.03587	1.21827	0.0050135	0.999955	0.327895	0.294509	1.16848	1.09989	1.24136	5.631e-07	intronic	RHOA	NA	NA	NA	NA	NA	NA	NA	NA
rs71627384	3	49428822	C	CA	1.15431	1.09954	1.2118	7.55e-09	0	0.4582	0.974316	0.324292	0.298685	1.12608	1.03784	1.22183	0.00442119	0.986539	0.332757	0.299196	1.17027	1.10138	1.24346	4.6749e-07	intronic	RHOA	NA	NA	NA	NA	NA	NA	NA	NA
rs11716974	3	49431853	A	G	1.15212	1.09767	1.20926	1.044e-08	0	0.4418	0.997784	0.318644	0.293285	1.12309	1.03563	1.21794	0.00509494	0.99998	0.327915	0.294511	1.16857	1.09997	1.24145	5.55515e-07	intronic	RHOA	NA	NA	NA	NA	NA	NA	NA	NA
rs71627385	3	49432526	CA	C	1.15212	1.09767	1.20926	1.042e-08	0	0.4418	0.997472	0.318766	0.293405	1.1231	1.03564	1.21795	0.00509148	0.99996	0.327921	0.294515	1.16858	1.09998	1.24146	5.5499e-07	intronic	RHOA	NA	NA	NA	NA	NA	NA	NA	NA
rs9878943	3	49434654	A	G	1.15212	1.09767	1.20926	1.044e-08	0	0.4401	0.99817	0.318663	0.293315	1.12298	1.03555	1.21779	0.00512401	0.999978	0.327927	0.294514	1.16862	1.10002	1.2415	5.51314e-07	intronic	RHOA	NA	NA	NA	NA	NA	NA	NA	NA
rs71080505	3	49435636	TAGCCAAGTG	T	1.15131	1.09669	1.20865	1.274e-08	0	0.4495	0.996386	0.318127	0.29289	1.12277	1.03525	1.2177	0.00525253	0.998454	0.327207	0.294061	1.16751	1.0989	1.2404	6.6429e-07	intronic	RHOA	NA	NA	NA	NA	NA	NA	NA	NA
rs143867864	3	49435706	T	C	1.24782	1.13712	1.3693	2.925e-06	0	0.908	0.98225	0.0696914	0.0566576	1.25696	1.07711	1.46685	0.00400147	0.990358	0.0654813	0.0535798	1.24273	1.10648	1.39575	0.000357731	intronic	RHOA	NA	NA	NA	NA	NA	NA	NA	NA
rs9871380	3	49438221	A	G	1.152	1.09756	1.20914	1.051e-08	0	0.4364	0.999159	0.318582	0.293263	1.12271	1.03533	1.21746	0.00519714	0.999984	0.327943	0.294514	1.1687	1.1001	1.24158	5.452e-07	intronic	RHOA	NA	NA	NA	NA	NA	NA	NA	NA
rs11706370	3	49441091	A	G	1.15212	1.09767	1.20926	1.039e-08	0	0.4323	1	0.318433	0.293141	1.1225	1.03516	1.2172	0.00525829	1	0.327957	0.294492	1.1689	1.10028	1.24179	5.30196e-07	intronic	RHOA	NA	NA	NA	NA	NA	NA	NA	NA
rs60933862	3	49446097	GTATA	G	1.14534	1.09078	1.20262	4.828e-08	0	0.5091	0.995842	0.316081	0.291324	1.12046	1.03299	1.21533	0.00619392	0.996882	0.322097	0.29069	1.15945	1.09099	1.23221	2.28527e-06	intronic	RHOA	NA	NA	NA	NA	NA	NA	NA	NA
rs6779524	3	49450449	T	C	1.152	1.09756	1.20914	1.056e-08	0	0.4337	0.999996	0.318435	0.293142	1.1225	1.03517	1.21721	0.00525582	0.99999	0.327957	0.294514	1.16876	1.10015	1.24164	5.40229e-07	intronic	TCTA	NA	NA	NA	NA	NA	NA	NA	NA
rs6997	3	49453834	T	C	1.152	1.09756	1.20914	1.056e-08	0	0.4335	1	0.318433	0.293141	1.1225	1.03516	1.2172	0.00525829	0.999985	0.327957	0.294513	1.16877	1.10016	1.24165	5.39719e-07	UTR3	TCTA(NM_022171:c.*1539C>T)	NA	NA	NA	NA	NA	NA	NA	NA
rs9814873	3	49454112	G	A	1.152	1.09756	1.20914	1.052e-08	0	0.4332	1	0.318433	0.293141	1.1225	1.03516	1.2172	0.00525829	0.999987	0.327957	0.294508	1.1688	1.10019	1.24168	5.37436e-07	downstream	AMT,TCTA(dist=99)	NA	NA	NA	NA	NA	NA	NA	NA
rs10640	3	49454277	A	G	1.152	1.09756	1.20914	1.05e-08	0	0.4331	1	0.318433	0.293141	1.1225	1.03516	1.2172	0.00525829	0.999992	0.327957	0.294505	1.16881	1.1002	1.2417	5.36317e-07	UTR3	AMT(NM_001164710:c.*696C>T,NM_000481:c.*696C>T,NM_001164711:c.*696C>T,NM_001164712:c.*500C>T)	NA	NA	NA	NA	NA	NA	NA	NA
rs11715915	3	49455330	T	C	1.15154	1.09712	1.20866	1.146e-08	0	0.4402	1	0.318433	0.293141	1.1225	1.03516	1.2172	0.00525829	1	0.327957	0.294609	1.16808	1.09954	1.2409	5.90358e-07	exonic	AMT	synonymous_SNV	AMT:NM_001164710:exon7:c.G822A:p.R274R,AMT:NM_001164711:exon7:c.G786A:p.R262R,AMT:NM_000481:exon8:c.G954A:p.R318R,AMT:NM_001164712:exon8:c.G954A:p.R318R	NA	NA	NA	NA	NA	NA
rs138792863	3	49455678	T	C	1.29175	1.14238	1.46066	4.392e-05	0	0.4237	0.84733	0.0464921	0.0360661	1.38042	1.12588	1.69251	0.0021553	0.878106	0.0403157	0.0334813	1.24379	1.06641	1.45066	0.00685451	intronic	AMT	NA	NA	NA	NA	NA	NA	NA	NA
rs9859556	3	49455986	T	G	1.152	1.09756	1.20914	1.05e-08	0	0.4331	1	0.318433	0.293141	1.1225	1.03516	1.2172	0.00525805	0.999991	0.327957	0.294505	1.16881	1.1002	1.2417	5.36476e-07	intronic	AMT	NA	NA	NA	NA	NA	NA	NA	NA
rs35024166	3	49456101	AT	A	1.152	1.09756	1.20914	1.05e-08	0	0.433	0.999898	0.318452	0.293165	1.12248	1.03515	1.21719	0.00526407	0.999957	0.327965	0.294513	1.16882	1.10021	1.2417	5.36026e-07	intronic	AMT	NA	NA	NA	NA	NA	NA	NA	NA
rs11922013	3	49458355	C	G	1.152	1.09756	1.20914	1.057e-08	0	0.4336	0.999995	0.318433	0.293142	1.1225	1.03516	1.2172	0.00525913	0.999992	0.327957	0.294515	1.16876	1.10015	1.24164	5.40293e-07	intronic	AMT	NA	NA	NA	NA	NA	NA	NA	NA
rs6446272	3	49463287	A	G	1.152	1.09756	1.20914	1.06e-08	0	0.4335	0.999674	0.318408	0.293131	1.12248	1.03513	1.2172	0.00527436	0.999993	0.327957	0.294515	1.16876	1.10015	1.24164	5.40424e-07	intronic	NICN1	NA	NA	NA	NA	NA	NA	NA	NA
rs7646366	3	49470668	A	G	1.15212	1.09767	1.20926	1.04e-08	0	0.4348	0.99842	0.318507	0.29322	1.12266	1.03525	1.21745	0.00523446	0.999979	0.327955	0.294499	1.16883	1.10022	1.24172	5.34814e-07	intergenic	NICN1(dist=3911),DAG1(dist=35468)	NA	NA	NA	NA	NA	NA	NA	NA
rs6446277	3	49473077	A	G	1.152	1.09756	1.20914	1.053e-08	0	0.4355	0.998206	0.318585	0.293304	1.12264	1.03523	1.21743	0.00524468	0.999886	0.328194	0.294756	1.16873	1.10014	1.24161	5.40763e-07	intergenic	NICN1(dist=6320),DAG1(dist=33059)	NA	NA	NA	NA	NA	NA	NA	NA
rs35115732	3	49475155	C	T	1.15212	1.09767	1.20926	1.046e-08	0	0.436	0.99802	0.318531	0.293242	1.12271	1.03528	1.21753	0.00522483	0.999996	0.327957	0.294513	1.16877	1.10016	1.24165	5.39556e-07	intergenic	NICN1(dist=8398),DAG1(dist=30981)	NA	NA	NA	NA	NA	NA	NA	NA
rs13079643	3	49477466	A	G	1.15212	1.09767	1.20926	1.045e-08	0	0.4363	0.997901	0.318557	0.293265	1.12274	1.0353	1.21755	0.00521817	0.999991	0.327957	0.294514	1.16877	1.10016	1.24165	5.39736e-07	intergenic	NICN1(dist=10709),DAG1(dist=28670)	NA	NA	NA	NA	NA	NA	NA	NA
rs35200461	3	49478988	C	CT	1.15281	1.09811	1.21023	9.863e-09	0	0.4272	0.996915	0.318083	0.292829	1.12281	1.03527	1.21775	0.00524552	0.996046	0.326544	0.293117	1.16987	1.10099	1.24307	5.02147e-07	intergenic	NICN1(dist=12231),DAG1(dist=27148)	NA	NA	NA	NA	NA	NA	NA	NA
rs71324962	3	49487487	C	A	1.15165	1.09723	1.20878	1.153e-08	0	0.4291	0.997439	0.318327	0.293215	1.12186	1.03448	1.21663	0.00553919	0.999583	0.327799	0.294408	1.16861	1.09999	1.24151	5.57572e-07	intergenic	NICN1(dist=20730),DAG1(dist=18649)	NA	NA	NA	NA	NA	NA	NA	NA
rs569583616	3	49489827	C	CA	1.15396	1.09857	1.21215	1.24e-08	0	0.455	0.957416	0.320411	0.295509	1.1251	1.03581	1.22208	0.00529193	0.969095	0.329182	0.296424	1.17014	1.10048	1.2442	6.44905e-07	intergenic	NICN1(dist=23070),DAG1(dist=16309)	NA	NA	NA	NA	NA	NA	NA	NA
rs34465751	3	49490009	C	CA	1.15488	1.0988	1.21383	1.464e-08	0	0.353	0.949112	0.31387	0.290614	1.11891	1.02942	1.21618	0.00837471	0.96129	0.318042	0.285205	1.17543	1.1046	1.25079	4.33564e-07	intergenic	NICN1(dist=23252),DAG1(dist=16127)	NA	NA	NA	NA	NA	NA	NA	NA
rs60482815	3	49490188	AT	A	1.15142	1.09701	1.20854	1.207e-08	0	0.4342	0.996014	0.318924	0.293778	1.12198	1.03458	1.21676	0.00549862	0.999396	0.327853	0.294537	1.1682	1.0996	1.24108	5.91359e-07	intergenic	NICN1(dist=23431),DAG1(dist=15948)	NA	NA	NA	NA	NA	NA	NA	NA
rs9841110	3	49492481	G	C	1.15292	1.09822	1.21035	9.52e-09	0	0.4232	0.997649	0.316241	0.291061	1.12265	1.03501	1.21771	0.00536361	0.999134	0.325758	0.292256	1.17015	1.1013	1.2433	4.73439e-07	intergenic	NICN1(dist=25724),DAG1(dist=13655)	NA	NA	NA	NA	NA	NA	NA	NA
rs67216675	3	49493151	T	G	1.15281	1.09811	1.21023	9.555e-09	0	0.4225	0.997327	0.317546	0.292337	1.12255	1.03503	1.21746	0.00533723	0.997354	0.326982	0.293461	1.17007	1.10124	1.2432	4.75803e-07	intergenic	NICN1(dist=26394),DAG1(dist=12985)	NA	NA	NA	NA	NA	NA	NA	NA
rs6767355	3	49504095	C	T	1.15223	1.09778	1.20938	1.012e-08	0	0.4403	0.998076	0.318474	0.293099	1.12314	1.03568	1.21799	0.00507914	0.999972	0.327953	0.294511	1.16877	1.10017	1.24166	5.39438e-07	intergenic	NICN1(dist=37338),DAG1(dist=2041)	NA	NA	NA	NA	NA	NA	NA	NA
rs9853683	3	49512588	G	A	1.15315	1.09844	1.21059	9.199e-09	0	0.4277	0.997261	0.316375	0.291102	1.1231	1.03543	1.2182	0.00520375	0.999129	0.325758	0.292255	1.17015	1.1013	1.24329	4.73572e-07	intronic	DAG1	NA	NA	NA	NA	NA	NA	NA	NA
rs12330269	3	49513910	A	G	1.15315	1.09844	1.21059	9.167e-09	0	0.4282	0.997238	0.316384	0.291103	1.12315	1.03547	1.21824	0.00518865	0.999126	0.325758	0.292255	1.17015	1.1013	1.2433	4.73536e-07	intronic	DAG1	NA	NA	NA	NA	NA	NA	NA	NA
rs9827021	3	49514764	A	C	1.15315	1.09844	1.21059	9.154e-09	0	0.4283	0.997421	0.316459	0.291167	1.12316	1.0355	1.21824	0.00517781	0.999121	0.32576	0.292258	1.17014	1.1013	1.24329	4.73842e-07	intronic	DAG1	NA	NA	NA	NA	NA	NA	NA	NA
rs34893377	3	49515972	TA	T	1.15512	1.1001	1.21289	7.046e-09	0	0.4551	0.984734	0.318928	0.293149	1.12669	1.03843	1.22244	0.0042312	0.985127	0.32708	0.293663	1.17127	1.10204	1.24484	4.57121e-07	intronic	DAG1	NA	NA	NA	NA	NA	NA	NA	NA
rs7630869	3	49522543	T	C	1.15315	1.09844	1.21059	9.14e-09	0	0.4261	0.99586	0.316683	0.291445	1.12304	1.03533	1.21817	0.00524725	0.998985	0.32581	0.292287	1.17026	1.10141	1.24341	4.6598e-07	intronic	DAG1	NA	NA	NA	NA	NA	NA	NA	NA
rs9818590	3	49525096	G	A	1.15327	1.09855	1.21071	8.922e-09	0	0.4312	0.998057	0.316484	0.291115	1.12346	1.03581	1.21853	0.00505946	0.99912	0.32576	0.292257	1.17014	1.1013	1.24329	4.73856e-07	intronic	DAG1	NA	NA	NA	NA	NA	NA	NA	NA
rs11719996	3	49525958	C	T	1.15327	1.09855	1.21071	8.857e-09	0	0.4322	0.997774	0.31644	0.291061	1.12356	1.03589	1.21866	0.00503273	0.999123	0.32576	0.292256	1.17015	1.1013	1.2433	4.73401e-07	intronic	DAG1	NA	NA	NA	NA	NA	NA	NA	NA
rs9850072	3	49529482	T	C	1.15327	1.09855	1.21071	8.755e-09	0	0.4333	0.99839	0.316406	0.290989	1.12368	1.03602	1.21876	0.00498075	0.999123	0.32576	0.292255	1.17015	1.1013	1.2433	4.73226e-07	intronic	DAG1	NA	NA	NA	NA	NA	NA	NA	NA
rs138073019	3	49536129	TTTA	T	1.15292	1.09822	1.21035	9.881e-09	0	0.4514	0.9973	0.316006	0.290486	1.12445	1.03665	1.21968	0.0047698	0.997501	0.324745	0.291533	1.16915	1.10026	1.24236	5.68593e-07	intronic	DAG1	NA	NA	NA	NA	NA	NA	NA	NA
rs34363169	3	49537712	A	G	1.15338	1.09866	1.21083	8.638e-09	0	0.4343	0.999714	0.316368	0.290895	1.1238	1.03618	1.21882	0.00491468	0.999119	0.325758	0.292255	1.17015	1.1013	1.2433	4.73422e-07	intronic	DAG1	NA	NA	NA	NA	NA	NA	NA	NA
rs35261698	3	49537839	G	C	1.15327	1.09855	1.21071	8.665e-09	0	0.4337	0.999975	0.316422	0.290948	1.12374	1.03615	1.21874	0.00492329	0.999116	0.325758	0.292257	1.17014	1.1013	1.24329	4.73759e-07	intronic	DAG1	NA	NA	NA	NA	NA	NA	NA	NA
rs6766131	3	49538932	C	T	1.15327	1.09855	1.21071	8.648e-09	0	0.4339	1	0.316424	0.290945	1.12377	1.03617	1.21877	0.00491533	0.999116	0.32576	0.292257	1.17015	1.1013	1.2433	4.73634e-07	intronic	DAG1	NA	NA	NA	NA	NA	NA	NA	NA
rs6797664	3	49539222	A	G	1.15338	1.09866	1.21083	8.616e-09	0	0.4345	0.999775	0.316378	0.290897	1.12382	1.03621	1.21884	0.00490447	0.99912	0.32576	0.292255	1.17015	1.1013	1.2433	4.73212e-07	intronic	DAG1	NA	NA	NA	NA	NA	NA	NA	NA
rs6766581	3	49539401	C	T	1.15338	1.09866	1.21083	8.615e-09	0	0.4345	0.999766	0.316376	0.290895	1.12382	1.03621	1.21884	0.00490398	0.99912	0.32576	0.292255	1.17015	1.1013	1.2433	4.73212e-07	intronic	DAG1	NA	NA	NA	NA	NA	NA	NA	NA
rs11708955	3	49540114	C	T	1.15165	1.09702	1.20902	1.242e-08	0	0.4361	0.997531	0.316855	0.291744	1.12226	1.03473	1.21719	0.00546187	0.997063	0.326434	0.293276	1.16838	1.09961	1.24146	6.15084e-07	intronic	DAG1	NA	NA	NA	NA	NA	NA	NA	NA
rs11712569	3	49540152	G	A	1.15327	1.09855	1.21071	8.636e-09	0	0.4342	0.999891	0.316405	0.290925	1.12379	1.03618	1.2188	0.00491188	0.999117	0.32576	0.292256	1.17015	1.1013	1.2433	4.73474e-07	intronic	DAG1	NA	NA	NA	NA	NA	NA	NA	NA
rs10212296	3	49542273	C	T	1.15338	1.09866	1.21083	8.604e-09	0	0.4347	0.999622	0.316376	0.290896	1.12384	1.03622	1.21888	0.00490095	0.99912	0.325759	0.292255	1.17015	1.10131	1.2433	4.73114e-07	intronic	DAG1	NA	NA	NA	NA	NA	NA	NA	NA
rs9858418	3	49543288	G	A	1.15327	1.09855	1.21071	8.647e-09	0	0.434	0.999809	0.31645	0.290975	1.12377	1.03617	1.21878	0.00491755	0.999116	0.325759	0.292256	1.17015	1.1013	1.2433	4.73536e-07	intronic	DAG1	NA	NA	NA	NA	NA	NA	NA	NA
rs9821311	3	49543656	T	C	1.15327	1.09855	1.21071	8.645e-09	0	0.4341	0.999766	0.316457	0.290981	1.12378	1.03617	1.21879	0.00491636	0.999116	0.325759	0.292256	1.17015	1.1013	1.2433	4.73536e-07	intronic	DAG1	NA	NA	NA	NA	NA	NA	NA	NA
rs7622302	3	49547561	C	T	1.15396	1.09921	1.21144	7.635e-09	0	0.4476	0.996607	0.317145	0.291447	1.12525	1.03743	1.2205	0.0045033	0.997565	0.326271	0.292735	1.17033	1.10147	1.2435	4.62167e-07	intronic	DAG1	NA	NA	NA	NA	NA	NA	NA	NA
rs7633271	3	49555963	C	T	1.15431	1.09954	1.2118	7.267e-09	0	0.4215	0.998892	0.316469	0.290994	1.12389	1.03624	1.21896	0.00489809	0.998452	0.325066	0.291362	1.1716	1.10261	1.2449	3.94036e-07	intronic	DAG1	NA	NA	NA	NA	NA	NA	NA	NA
rs3926569	3	49558716	T	C	1.15431	1.09954	1.2118	7.264e-09	0	0.4215	0.998927	0.316468	0.290992	1.12389	1.03624	1.21896	0.00489665	0.998472	0.325065	0.291361	1.1716	1.10261	1.2449	3.93984e-07	intronic	DAG1	NA	NA	NA	NA	NA	NA	NA	NA
rs13062429	3	49559485	A	G	1.15373	1.09899	1.21119	8.084e-09	0	0.4279	0.997855	0.31646	0.291041	1.1237	1.03603	1.21879	0.00497815	0.999872	0.325775	0.292162	1.17073	1.10186	1.2439	4.3447e-07	intronic	DAG1	NA	NA	NA	NA	NA	NA	NA	NA
rs34196454	3	49563456	A	G	1.15408	1.09932	1.21156	7.465e-09	0	0.4259	0.999054	0.316339	0.290859	1.12394	1.03628	1.21901	0.00488572	0.99992	0.325771	0.292081	1.17117	1.10228	1.24437	4.07558e-07	intronic	DAG1	NA	NA	NA	NA	NA	NA	NA	NA
rs1801143	3	49570200	T	C	1.15396	1.09921	1.21144	7.509e-09	0	0.4261	0.99948	0.316323	0.290834	1.12392	1.03628	1.21896	0.0048818	0.999937	0.325759	0.292076	1.17113	1.10223	1.24433	4.10316e-07	exonic	DAG1	synonymous_SNV	DAG1:NM_004393:exon3:c.C2256T:p.H752H,DAG1:NM_001177642:exon4:c.C2256T:p.H752H,DAG1:NM_001165928:exon6:c.C2256T:p.H752H,DAG1:NM_001177635:exon4:c.C2256T:p.H752H,DAG1:NM_001177643:exon3:c.C2256T:p.H752H,DAG1:NM_001177641:exon4:c.C2256T:p.H752H,DAG1:NM_001177634:exon6:c.C2256T:p.H752H,DAG1:NM_001177644:exon3:c.C2256T:p.H752H,DAG1:NM_001177638:exon4:c.C2256T:p.H752H,DAG1:NM_001177637:exon4:c.C2256T:p.H752H,DAG1:NM_001177636:exon5:c.C2256T:p.H752H,DAG1:NM_001177639:exon3:c.C2256T:p.H752H,DAG1:NM_001177640:exon4:c.C2256T:p.H752H	NA	NA	NA	NA	NA	NA
rs4625	3	49572140	G	A	1.15546	1.10064	1.21301	5.456e-09	0	0.4067	0.999881	0.316482	0.290955	1.12403	1.03641	1.21905	0.00483097	1	0.326961	0.292831	1.17326	1.10431	1.24652	2.93963e-07	UTR3	DAG1(NM_001177643:c.*1508A>G,NM_001177644:c.*1508A>G,NM_001177642:c.*1508A>G,NM_001177639:c.*1508A>G,NM_001177640:c.*1508A>G,NM_001177634:c.*1508A>G,NM_004393:c.*1508A>G,NM_001177638:c.*1508A>G,NM_001177637:c.*1508A>G,NM_001177636:c.*1508A>G,NM_001177635:c.*1508A>G,NM_001177641:c.*1508A>G,NM_001165928:c.*1508A>G)	NA	NA	NA	NA	NA	NA	NA	NA
rs13079082	3	49574808	G	C	1.15223	1.09756	1.20962	1.053e-08	0	0.4458	0.996814	0.317822	0.292413	1.12347	1.03587	1.21848	0.00502601	0.999452	0.326949	0.29364	1.16861	1.09993	1.24159	5.70887e-07	intergenic	DAG1(dist=1757),BSN-DT(dist=11931)	NA	NA	NA	NA	NA	NA	NA	NA
rs140523972	3	49575137	A	ATTTCT	1.15385	1.0991	1.21132	7.871e-09	0	0.4273	0.998469	0.316694	0.291229	1.1238	1.03617	1.21885	0.00492179	0.999612	0.325633	0.292009	1.17089	1.10199	1.2441	4.27281e-07	intergenic	DAG1(dist=2086),BSN-DT(dist=11602)	NA	NA	NA	NA	NA	NA	NA	NA
rs11130203	3	49575367	A	G	1.15223	1.09756	1.20962	1.062e-08	0	0.4446	0.996796	0.317894	0.292504	1.12335	1.03577	1.21834	0.00506338	0.99945	0.326949	0.293641	1.16861	1.09993	1.24158	5.71123e-07	intergenic	DAG1(dist=2316),BSN-DT(dist=11372)	NA	NA	NA	NA	NA	NA	NA	NA
rs34519883	3	49575831	T	C	1.24458	1.13394	1.36602	4.185e-06	0	0.8795	0.977492	0.0695511	0.0566102	1.25656	1.07627	1.46705	0.00416226	0.9876	0.0649799	0.0533913	1.23786	1.10154	1.39105	0.000482542	intergenic	DAG1(dist=2780),BSN-DT(dist=10908)	NA	NA	NA	NA	NA	NA	NA	NA
rs10582618	3	49577046	T	TAG	1.15212	1.09745	1.2095	1.076e-08	0	0.4436	0.996387	0.317936	0.292579	1.12323	1.03564	1.21822	0.00511282	0.999433	0.326947	0.293644	1.1686	1.09991	1.24157	5.72561e-07	intergenic	DAG1(dist=3995),BSN-DT(dist=9693)	NA	NA	NA	NA	NA	NA	NA	NA
rs34293138	3	49579017	C	T	1.152	1.09734	1.20938	1.102e-08	0	0.4404	0.996957	0.318146	0.292822	1.12291	1.03538	1.21783	0.00519988	0.999431	0.326941	0.293644	1.16857	1.09989	1.24154	5.74659e-07	intergenic	DAG1(dist=5966),BSN-DT(dist=7722)	NA	NA	NA	NA	NA	NA	NA	NA
rs3811697	3	49590770	T	C	1.15131	1.0969	1.20842	1.243e-08	0	0.4235	0.999858	0.31891	0.293793	1.12124	1.03403	1.2158	0.00569776	0.99935	0.326917	0.293636	1.1685	1.09982	1.24147	5.81383e-07	ncRNA_intronic	BSN-DT	NA	NA	NA	NA	NA	NA	NA	NA
rs9837027	3	49597013	T	C	1.15142	1.0968	1.20877	1.252e-08	0	0.4303	0.996663	0.318706	0.293604	1.12168	1.03428	1.21646	0.00562395	0.998856	0.327003	0.293766	1.16832	1.09964	1.24129	5.97956e-07	intronic	BSN	NA	NA	NA	NA	NA	NA	NA	NA
rs35999162	3	49597230	G	C	1.15177	1.09712	1.20914	1.154e-08	0	0.4279	0.996186	0.318463	0.293341	1.12191	1.03445	1.21676	0.00556001	0.999166	0.32696	0.293623	1.16882	1.10012	1.24181	5.56088e-07	intronic	BSN	NA	NA	NA	NA	NA	NA	NA	NA
rs9858280	3	49597737	C	T	1.15165	1.09702	1.20902	1.184e-08	0	0.4276	0.996711	0.31854	0.293428	1.12177	1.03435	1.21658	0.00559475	0.999019	0.326906	0.293598	1.16871	1.1	1.2417	5.66664e-07	intronic	BSN	NA	NA	NA	NA	NA	NA	NA	NA
rs11926781	3	49603289	T	C	1.15096	1.09636	1.20829	1.43e-08	0	0.448	0.993653	0.318248	0.293135	1.12228	1.03467	1.21732	0.00549508	0.997714	0.326647	0.293654	1.16721	1.09855	1.24017	7.12955e-07	intronic	BSN	NA	NA	NA	NA	NA	NA	NA	NA
rs56116382	3	49606188	C	A	1.15523	1.08969	1.22471	1.315e-06	0	0.9204	0.954955	0.195302	0.173986	1.15989	1.0507	1.28042	0.00341004	0.993337	0.192128	0.171248	1.15266	1.07208	1.23929	0.000148867	intronic	BSN	NA	NA	NA	NA	NA	NA	NA	NA
rs34427167	3	49610223	T	C	1.15085	1.09625	1.20817	1.51e-08	0	0.4555	0.991309	0.317791	0.292711	1.12259	1.03481	1.21782	0.00546307	0.996928	0.326155	0.293276	1.16685	1.09816	1.23983	7.64118e-07	intronic	BSN	NA	NA	NA	NA	NA	NA	NA	NA
rs11720458	3	49610957	C	T	1.09735	1.04816	1.14885	7.011e-05	0	0.4683	0.969554	0.497371	0.469439	1.12268	1.03968	1.21229	0.00313186	0.994546	0.490928	0.471026	1.08363	1.02353	1.14725	0.0058094	intronic	BSN	NA	NA	NA	NA	NA	NA	NA	NA
rs11713474	3	49611457	G	A	1.15085	1.09625	1.20817	1.514e-08	0	0.4556	0.990867	0.317806	0.292738	1.1226	1.0348	1.21784	0.00547214	0.99692	0.326154	0.293277	1.16684	1.09815	1.23982	7.64917e-07	intronic	BSN	NA	NA	NA	NA	NA	NA	NA	NA
rs33999608	3	49611660	C	CA	1.15085	1.09625	1.20817	1.541e-08	0	0.4577	0.989705	0.31756	0.292509	1.12271	1.03484	1.21805	0.00546752	0.996238	0.325962	0.293129	1.16678	1.09806	1.2398	7.81088e-07	intronic	BSN	NA	NA	NA	NA	NA	NA	NA	NA
rs60498586	3	49614975	CT	C	1.09702	1.04785	1.14851	7.501e-05	0	0.4549	0.9684	0.496941	0.46897	1.1231	1.04001	1.21282	0.00305801	0.994168	0.490685	0.470961	1.08285	1.02279	1.14644	0.00627411	intronic	BSN	NA	NA	NA	NA	NA	NA	NA	NA
rs71278640	3	49617017	CT	C	1.24135	1.13522	1.3574	2.127e-06	0	0.9471	0.928384	0.0769345	0.0638835	1.24654	1.0715	1.45016	0.00463313	0.926006	0.0771982	0.0642896	1.23865	1.10874	1.38379	0.000223475	intronic	BSN	NA	NA	NA	NA	NA	NA	NA	NA
rs35451560	3	49617202	AT	A	1.09735	1.04816	1.14885	6.97e-05	0	0.4696	0.968919	0.496165	0.468295	1.12267	1.03963	1.21235	0.00315213	0.994795	0.490443	0.470506	1.08373	1.02364	1.14734	0.00574644	intronic	BSN	NA	NA	NA	NA	NA	NA	NA	NA
rs71324979	3	49619651	C	T	1.15108	1.09647	1.20841	1.488e-08	0	0.4623	0.987677	0.317148	0.292103	1.12313	1.0351	1.21866	0.00538829	0.996887	0.326138	0.293269	1.1668	1.09811	1.23979	7.6942e-07	intronic	BSN	NA	NA	NA	NA	NA	NA	NA	NA
rs6782577	3	49620770	A	G	1.09746	1.04827	1.14897	6.985e-05	0	0.4695	0.968345	0.495896	0.468046	1.1227	1.03962	1.21241	0.00315734	0.994751	0.49068	0.470754	1.08372	1.02363	1.14734	0.0057494	intronic	BSN	NA	NA	NA	NA	NA	NA	NA	NA
rs9811982	3	49624377	C	A	1.15108	1.09625	1.20865	1.49e-08	0	0.4643	0.986135	0.316865	0.291854	1.12327	1.03513	1.21892	0.0053888	0.996868	0.32613	0.293267	1.16678	1.09809	1.23976	7.71933e-07	intronic	BSN	NA	NA	NA	NA	NA	NA	NA	NA
rs6787417	3	49626182	T	G	1.09757	1.04837	1.14908	6.847e-05	0	0.4616	0.967909	0.495523	0.467553	1.12331	1.04017	1.2131	0.00302656	0.994503	0.490899	0.470999	1.08362	1.02353	1.14725	0.00581382	intronic	BSN	NA	NA	NA	NA	NA	NA	NA	NA
rs36106925	3	49627277	GT	G	1.15212	1.09638	1.21069	2.216e-08	0	0.4981	0.948145	0.31779	0.293211	1.12575	1.03584	1.22345	0.00537224	0.963163	0.324888	0.293151	1.16681	1.09694	1.24113	1.19045e-06	intronic	BSN	NA	NA	NA	NA	NA	NA	NA	NA
rs12636099	3	49631326	C	T	1.09757	1.04837	1.14908	6.861e-05	0	0.4602	0.967981	0.49496	0.466988	1.12338	1.04023	1.21319	0.0030139	0.994487	0.490894	0.471007	1.08358	1.02348	1.1472	0.00584122	intronic	BSN	NA	NA	NA	NA	NA	NA	NA	NA
rs13071087	3	49634594	C	T	1.24957	1.1396	1.37015	2.144e-06	0	0.8649	0.996254	0.0703679	0.0568028	1.26288	1.08393	1.47136	0.00299949	0.993022	0.0660066	0.0540119	1.24205	1.10656	1.39413	0.000344053	intronic	BSN	NA	NA	NA	NA	NA	NA	NA	NA
rs9875617	3	49634696	A	G	1.15131	1.09647	1.20889	1.474e-08	0	0.4698	0.984645	0.316026	0.291031	1.1237	1.03539	1.21955	0.00531586	0.996813	0.326105	0.293253	1.16673	1.09804	1.23971	7.78523e-07	intronic	BSN	NA	NA	NA	NA	NA	NA	NA	NA
rs11720597	3	49635354	A	G	1.15131	1.09647	1.20889	1.466e-08	0	0.4712	0.984573	0.315905	0.290899	1.12381	1.03547	1.21969	0.00528595	0.996803	0.3261	0.29325	1.16671	1.09803	1.2397	7.80111e-07	intronic	BSN	NA	NA	NA	NA	NA	NA	NA	NA
rs71627399	3	49638084	A	AAAATT	1.15731	1.10176	1.21567	5.859e-09	0	0.5288	0.977748	0.310464	0.2843	1.13284	1.04283	1.23062	0.00321414	0.990556	0.320196	0.287239	1.17094	1.10145	1.24481	5.37989e-07	intronic	BSN	NA	NA	NA	NA	NA	NA	NA	NA
rs13100791	3	49641049	A	G	1.24982	1.13983	1.37042	2.08e-06	0	0.8598	0.999654	0.070386	0.0567529	1.26355	1.08476	1.47182	0.00289255	0.993233	0.066002	0.0540085	1.24195	1.10648	1.39401	0.000345273	intronic	BSN	NA	NA	NA	NA	NA	NA	NA	NA
rs13064576	3	49642430	T	C	1.15835	1.10275	1.21676	4.461e-09	0	0.5335	0.985122	0.308587	0.282069	1.13419	1.04428	1.23185	0.00286565	0.99516	0.319143	0.28594	1.17183	1.10237	1.24566	4.59998e-07	intronic	BSN	NA	NA	NA	NA	NA	NA	NA	NA
rs11917431	3	49644012	T	C	1.15847	1.10286	1.21689	4.422e-09	0	0.5349	0.985231	0.308418	0.281886	1.13432	1.04439	1.232	0.00284453	0.995162	0.319143	0.285939	1.17183	1.10237	1.24566	4.59754e-07	intronic	BSN	NA	NA	NA	NA	NA	NA	NA	NA
rs11921590	3	49644193	C	T	1.15835	1.10275	1.21676	4.459e-09	0	0.5337	0.985226	0.308499	0.281982	1.13421	1.04429	1.23187	0.00286359	0.995158	0.319142	0.28594	1.17182	1.10237	1.24566	4.60252e-07	intronic	BSN	NA	NA	NA	NA	NA	NA	NA	NA
rs112843883	3	49646000	T	C	1.26858	1.12939	1.42493	6.086e-05	0	0.4828	0.913881	0.0488524	0.0381732	1.33946	1.10626	1.62181	0.00303306	0.950967	0.0412537	0.0341385	1.22876	1.06135	1.42257	0.00729609	intronic	BSN	NA	NA	NA	NA	NA	NA	NA	NA
rs4855835	3	49647821	G	T	1.1012	1.05184	1.15288	3.777e-05	0	0.4	0.972783	0.486014	0.456394	1.13076	1.04712	1.22108	0.00171562	0.991114	0.484259	0.464131	1.0852	1.02493	1.14903	0.00506056	intronic	BSN	NA	NA	NA	NA	NA	NA	NA	NA
rs9827708	3	49649989	G	C	1.15731	1.10176	1.21567	5.617e-09	0	0.5525	0.986134	0.308022	0.281501	1.13429	1.04436	1.23196	0.00285094	0.994475	0.318522	0.285657	1.17017	1.10077	1.24395	5.9064e-07	intronic	BSN	NA	NA	NA	NA	NA	NA	NA	NA
rs7614725	3	49650395	A	G	1.15731	1.10176	1.21567	5.62e-09	0	0.5524	0.986189	0.307996	0.281476	1.13428	1.04435	1.23195	0.00285203	0.994474	0.318521	0.285657	1.17017	1.10077	1.24395	5.90767e-07	intronic	BSN	NA	NA	NA	NA	NA	NA	NA	NA
rs9833611	3	49651210	A	G	1.15731	1.10176	1.21567	5.619e-09	0	0.5524	0.986331	0.307951	0.28143	1.13428	1.04435	1.23195	0.00285199	0.994475	0.318521	0.285656	1.17017	1.10077	1.24395	5.9069e-07	intronic	BSN	NA	NA	NA	NA	NA	NA	NA	NA
rs11272058	3	49654710	A	AATACATTATATATATATATAT	1.15801	1.10242	1.2164	5.415e-09	0	0.5566	0.975344	0.309019	0.282583	1.13503	1.04468	1.2332	0.00282434	0.991257	0.31824	0.285407	1.17068	1.10112	1.24463	5.7681e-07	intronic	BSN	NA	NA	NA	NA	NA	NA	NA	NA
rs9837341	3	49664767	G	A	1.15743	1.10187	1.21579	5.5e-09	0	0.555	0.98847	0.307146	0.280578	1.13452	1.0446	1.2322	0.00279951	0.994415	0.318506	0.28564	1.17019	1.10078	1.24397	5.89839e-07	intronic	BSN	NA	NA	NA	NA	NA	NA	NA	NA
rs6803222	3	49665976	G	T	1.15731	1.10176	1.21567	5.555e-09	0	0.5535	0.989316	0.307146	0.280583	1.13438	1.0445	1.23199	0.00281496	0.994474	0.318514	0.285653	1.17016	1.10076	1.24394	5.91812e-07	intronic	BSN	NA	NA	NA	NA	NA	NA	NA	NA
rs1873625	3	49666964	A	C	1.15743	1.10187	1.21579	5.524e-09	0	0.5544	0.989428	0.307094	0.280518	1.13446	1.04457	1.23208	0.00280038	0.994475	0.318514	0.285651	1.17016	1.10075	1.24394	5.91941e-07	intronic	BSN	NA	NA	NA	NA	NA	NA	NA	NA
rs9824092	3	49674147	G	C	1.15731	1.10176	1.21567	5.567e-09	0	0.5526	0.991522	0.306747	0.280169	1.1343	1.04448	1.23184	0.00281228	0.99447	0.318512	0.285652	1.17014	1.10074	1.24392	5.93219e-07	intronic	BSN	NA	NA	NA	NA	NA	NA	NA	NA
rs9862080	3	49674458	G	A	1.15731	1.10176	1.21567	5.569e-09	0	0.5525	0.991619	0.30673	0.280151	1.13429	1.04448	1.23183	0.00281294	0.99447	0.318512	0.285652	1.17014	1.10074	1.24392	5.93163e-07	intronic	BSN	NA	NA	NA	NA	NA	NA	NA	NA
rs11710037	3	49675334	G	C	1.15731	1.10176	1.21567	5.547e-09	0	0.5527	0.991898	0.306659	0.280072	1.13432	1.04451	1.23185	0.00280513	0.994473	0.318512	0.285651	1.17015	1.10075	1.24393	5.92575e-07	intronic	BSN	NA	NA	NA	NA	NA	NA	NA	NA
rs2172252	3	49678307	T	A	1.15177	1.09626	1.21009	2.138e-08	0	0.7491	0.999616	0.30137	0.274083	1.13936	1.04882	1.23772	0.00206211	0.993952	0.309679	0.279379	1.15872	1.08943	1.23241	3.4256e-06	intronic	BSN	NA	NA	NA	NA	NA	NA	NA	NA
rs4283605	3	49678651	G	A	1.15177	1.09626	1.21009	2.159e-08	0	0.7476	0.999797	0.301356	0.27409	1.13923	1.04871	1.23757	0.00207928	0.993948	0.309681	0.27938	1.15871	1.08943	1.2324	3.42958e-06	intronic	BSN	NA	NA	NA	NA	NA	NA	NA	NA
rs9812791	3	49682311	A	G	1.15189	1.09637	1.21021	2.079e-08	0	0.7545	0.999467	0.301356	0.273998	1.13978	1.0492	1.23817	0.0020039	0.993949	0.309677	0.279379	1.15871	1.08942	1.2324	3.43094e-06	intronic	BSN	NA	NA	NA	NA	NA	NA	NA	NA
rs13316695	3	49684917	G	C	1.152	1.09648	1.21033	2.036e-08	0	0.7584	0.999336	0.301357	0.273946	1.14008	1.04948	1.2385	0.00196196	0.993949	0.309678	0.279379	1.1587	1.08942	1.23239	3.43286e-06	intronic	BSN	NA	NA	NA	NA	NA	NA	NA	NA
rs6770670	3	49686682	C	T	1.15212	1.09659	1.21045	2.007e-08	0	0.761	0.999271	0.301358	0.27391	1.14028	1.04967	1.23873	0.00193415	0.99395	0.309676	0.279378	1.1587	1.08942	1.23239	3.43415e-06	intronic	BSN	NA	NA	NA	NA	NA	NA	NA	NA
rs34762726	3	49689210	A	G	1.15223	1.0967	1.21057	1.957e-08	0	0.7656	0.999202	0.30136	0.273848	1.14064	1.05	1.23911	0.00188575	0.99395	0.309675	0.279378	1.15869	1.08941	1.23238	3.43633e-06	exonic	BSN	nonsynonymous_SNV	BSN:NM_003458:exon5:c.G2221A:p.A741T	0.877	Tolerated	0.003	Benign	2.32	Tolerated
rs11709525	3	49690496	T	C	1.15304	1.09726	1.21165	1.878e-08	0	0.7821	0.989605	0.300327	0.272859	1.14218	1.05091	1.24138	0.00180064	0.989091	0.309536	0.279323	1.15902	1.08956	1.23291	3.46726e-06	exonic	BSN	synonymous_SNV	BSN:NM_003458:exon5:c.C3507T:p.S1169S	NA	NA	NA	NA	NA	NA
rs11718165	3	49696797	G	A	1.15258	1.09703	1.21093	1.822e-08	0	0.7826	0.999417	0.301355	0.273613	1.14185	1.05114	1.2404	0.00172694	0.993784	0.309595	0.279328	1.15857	1.08929	1.23226	3.50195e-06	intronic	BSN	NA	NA	NA	NA	NA	NA	NA	NA
rs9836291	3	49697459	A	G	1.15258	1.09703	1.21093	1.798e-08	0	0.7715	0.999285	0.30137	0.273724	1.14134	1.05066	1.23985	0.00179205	0.993773	0.309941	0.279602	1.15893	1.08964	1.23263	3.32258e-06	intronic	BSN	NA	NA	NA	NA	NA	NA	NA	NA
rs9858542	3	49701983	A	G	1.15281	1.09725	1.21118	1.739e-08	0	0.7905	0.999892	0.301356	0.273486	1.14247	1.05174	1.24104	0.00164731	0.993784	0.309593	0.279326	1.15856	1.08928	1.23226	3.50582e-06	exonic	BSN	synonymous_SNV	BSN:NM_003458:exon9:c.G11736A:p.T3912T	NA	NA	NA	NA	NA	NA
rs9882740	3	49702484	C	T	1.15281	1.09725	1.21118	1.762e-08	0	0.8174	0.997487	0.302074	0.273993	1.1438	1.05291	1.24253	0.00150883	0.992925	0.309835	0.279716	1.15779	1.08854	1.23144	3.89272e-06	intronic	BSN	NA	NA	NA	NA	NA	NA	NA	NA
rs9823546	3	49705512	A	T	1.15269	1.09714	1.21105	1.769e-08	0	0.7883	0.999615	0.301355	0.273531	1.14229	1.05155	1.24086	0.00167327	0.993784	0.309589	0.279324	1.15856	1.08927	1.23225	3.51006e-06	UTR3	BSN(NM_003458:c.*594T>A)	NA	NA	NA	NA	NA	NA	NA	NA
rs36116071	3	49706699	G	A	1.25295	1.14269	1.37385	1.609e-06	0	0.7762	0.995636	0.070653	0.0565062	1.27528	1.09468	1.48567	0.00197953	0.993999	0.065857	0.0539373	1.24035	1.10502	1.39225	0.000375486	UTR3	BSN(NM_003458:c.*1781A>G)	NA	NA	NA	NA	NA	NA	NA	NA
rs71324984	3	49709147	T	A	1.25257	1.14234	1.37344	1.657e-06	0	0.7798	0.995208	0.070653	0.0565411	1.27458	1.09406	1.48488	0.0020286	0.994034	0.0658485	0.0539344	1.24023	1.10491	1.39213	0.000377845	downstream	BSN(dist=165)	NA	NA	NA	NA	NA	NA	NA	NA
rs371314787	3	49709912	CT	C	1.14477	1.08704	1.20556	2.972e-07	0	0.8371	0.929263	0.289657	0.262556	1.15317	1.05729	1.25774	0.00132884	0.946308	0.290773	0.265968	1.14016	1.06909	1.21596	7.41301e-05	downstream	BSN(dist=930)	NA	NA	NA	NA	NA	NA	NA	NA
rs13093385	3	49710479	T	A	1.15235	1.09681	1.21069	1.895e-08	0	0.781	0.999634	0.301377	0.273682	1.14159	1.05089	1.24011	0.00175972	0.993763	0.309554	0.279314	1.15842	1.08915	1.23211	3.57438e-06	intergenic	BSN(dist=1497),APEH(dist=1305)	NA	NA	NA	NA	NA	NA	NA	NA
rs66906465	3	49710514	C	CCGGG	1.14717	1.09018	1.20715	1.239e-07	0	0.7183	0.963025	0.288512	0.263972	1.1328	1.03999	1.23389	0.00433576	0.963233	0.297074	0.268957	1.1552	1.08427	1.23077	9.65127e-06	intergenic	BSN(dist=1532),APEH(dist=1270)	NA	NA	NA	NA	NA	NA	NA	NA
rs11130213	3	49712297	T	C	1.15223	1.0967	1.21057	1.946e-08	0	0.7778	0.999882	0.301354	0.273708	1.14129	1.05062	1.23977	0.00179553	0.993794	0.309533	0.279301	1.15838	1.0891	1.23206	3.59582e-06	intronic	APEH	NA	NA	NA	NA	NA	NA	NA	NA
rs1131095	3	49714225	C	T	1.15235	1.09681	1.21069	1.923e-08	0	0.7806	0.999898	0.301356	0.273682	1.14149	1.05079	1.24002	0.00177538	0.993972	0.30956	0.279327	1.15836	1.08909	1.23203	3.59636e-06	exonic	APEH	synonymous_SNV	APEH:NM_001640:exon9:c.T852C:p.Y284Y	NA	NA	NA	NA	NA	NA
rs9822268	3	49719729	A	G	1.15142	1.09594	1.20972	2.295e-08	0	0.7646	0.998683	0.300955	0.273633	1.13984	1.0492	1.2383	0.00200793	0.994022	0.309434	0.279273	1.15797	1.08872	1.23162	3.79067e-06	intronic	APEH	NA	NA	NA	NA	NA	NA	NA	NA
rs3197999	3	49721532	A	G	1.16091	1.10431	1.2204	4.778e-09	0	0.6876	0.998815	0.293713	0.265954	1.14506	1.05331	1.24481	0.00151949	0.982263	0.303204	0.2717	1.16981	1.09914	1.24502	1.02156e-06	exonic	MST1	nonsynonymous_SNV	MST1:NM_020998:exon18:c.C2107T:p.R703C	0.02	Deleterious	0.727	Possibly_damaging	-2.48	Deleterious
rs13085791	3	49721798	A	C	1.15131	1.09583	1.2096	2.377e-08	0	0.76	0.998344	0.30085	0.273615	1.13944	1.04882	1.23789	0.00206904	0.99403	0.309423	0.279269	1.15793	1.08869	1.23158	3.80875e-06	exonic	MST1	synonymous_SNV	MST1:NM_020998:exon17:c.G1965T:p.R655R	NA	NA	NA	NA	NA	NA
rs9852529	3	49730625	A	G	1.14912	1.09353	1.20754	3.779e-08	0	0.8208	0.99208	0.300758	0.27354	1.14031	1.04934	1.23916	0.00201226	0.995752	0.308193	0.278734	1.15403	1.08501	1.22744	6.32409e-06	intronic	RNF123	NA	NA	NA	NA	NA	NA	NA	NA
rs9858213	3	49731861	T	G	1.14866	1.09309	1.20706	4.182e-08	0	0.8323	0.991712	0.300751	0.273535	1.14036	1.04937	1.23923	0.00200912	0.996445	0.307949	0.27863	1.15319	1.08422	1.22653	7.02465e-06	intronic	RNF123	NA	NA	NA	NA	NA	NA	NA	NA
rs140746667	3	49734204	T	C	1.24608	1.13575	1.36712	3.331e-06	0	0.6879	0.987213	0.070396	0.0563069	1.27781	1.09584	1.49001	0.00193738	0.996344	0.0646525	0.0533938	1.22832	1.09338	1.37991	0.000738502	intronic	RNF123	NA	NA	NA	NA	NA	NA	NA	NA
rs35620248	3	49737954	A	G	1.24272	1.13313	1.3629	3.88e-06	0	0.6853	0.990458	0.0706713	0.0566186	1.27451	1.09369	1.48521	0.00207236	1	0.0651135	0.0538529	1.22496	1.09122	1.3751	0.000801206	exonic	RNF123	nonsynonymous_SNV	RNF123:NM_022064:exon14:c.G1160A:p.R387Q	0.19	Tolerated	0.999	Deleterious	-0.63	Tolerated
rs13061156	3	49747560	T	C	1.24757	1.13756	1.36823	2.628e-06	0	0.724	0.988454	0.0707525	0.0566772	1.27528	1.09428	1.48621	0.00202905	0.999847	0.065313	0.0537642	1.23195	1.09742	1.38297	0.00057339	intronic	RNF123	NA	NA	NA	NA	NA	NA	NA	NA
rs3206653	3	49771943	T	C	1.24757	1.13689	1.36903	3.121e-06	0	0.672	0.97577	0.0704551	0.0563534	1.28129	1.09795	1.49525	0.00182182	0.995391	0.0645924	0.0533329	1.22885	1.09373	1.38065	0.000728373	intronic	IP6K1	NA	NA	NA	NA	NA	NA	NA	NA
rs71278637	3	49792029	GT	G	1.24496	1.13517	1.36535	3.307e-06	0	0.6823	0.969939	0.0718597	0.0577372	1.27711	1.09565	1.48861	0.00193177	0.996435	0.0654301	0.0540934	1.22691	1.09291	1.37734	0.00073208	intronic	IP6K1	NA	NA	NA	NA	NA	NA	NA	NA
rs61745903	3	49830032	T	C	1.25822	1.14458	1.38315	1.94e-06	0	0.7105	0.957616	0.0699353	0.0558904	1.28824	1.10182	1.50619	0.0016478	0.972114	0.063465	0.0521439	1.24122	1.10216	1.39782	0.000519244	exonic	CDHR4	synonymous_SNV	CDHR4:NM_001007540:exon15:c.G2007A:p.T669T	NA	NA	NA	NA	NA	NA
rs116642728	3	49832263	T	G	1.25007	1.13984	1.37096	2.156e-06	0	0.6771	0.977957	0.0715575	0.0571524	1.28289	1.10075	1.49518	0.00157736	0.998673	0.0653246	0.0537999	1.23164	1.09707	1.3827	0.000585967	intronic	CDHR4	NA	NA	NA	NA	NA	NA	NA	NA
rs115615516	3	49871947	T	A	1.27711	1.13564	1.4362	4.397e-05	0	0.3318	0.879969	0.0495445	0.0381222	1.37853	1.13559	1.67345	0.0013215	0.956331	0.0404598	0.0336053	1.22192	1.05444	1.41601	0.00946012	intronic	TRAIP	NA	NA	NA	NA	NA	NA	NA	NA
rs76258078	3	55823890	G	A	1.26757	1.1338	1.41711	3.061e-05	0	0.9983	0.829881	0.0490016	0.0406472	1.26739	1.04079	1.54333	0.0194124	0.91889	0.0512746	0.0417793	1.26773	1.10737	1.4513	0.000839613	intronic	ERC2	NA	NA	NA	NA	NA	NA	NA	NA
rs112230981	3	55879269	G	A	1.28082	1.14633	1.43109	1.213e-05	0	0.974	0.854143	0.0484668	0.0395557	1.28428	1.05585	1.56213	0.0130916	0.922908	0.0516513	0.0417164	1.27922	1.11822	1.46339	0.000498831	intronic	ERC2	NA	NA	NA	NA	NA	NA	NA	NA
rs11926232	3	55936417	G	A	1.26896	1.14983	1.40044	2.152e-06	0	0.9306	0.999731	0.0617883	0.0491872	1.27628	1.08452	1.50194	0.00361264	0.955842	0.0590551	0.0478209	1.26473	1.11752	1.43133	0.00030373	intronic	ERC2	NA	NA	NA	NA	NA	NA	NA	NA
rs115243466	3	55938388	C	T	1.33282	1.17248	1.5151	1.101e-05	0	0.5402	0.827174	0.0356799	0.0299687	1.25479	0.995192	1.58211	0.0570316	0.893609	0.0402815	0.0307643	1.36873	1.17371	1.59614	0.000117477	intronic	ERC2	NA	NA	NA	NA	NA	NA	NA	NA
rs17056149	3	55939692	G	A	1.26985	1.15109	1.40087	1.876e-06	0	0.8278	0.989747	0.0624571	0.0493925	1.28831	1.09457	1.51634	0.00253992	0.968284	0.0590014	0.0478423	1.25944	1.11354	1.42446	0.000361331	intronic	ERC2	NA	NA	NA	NA	NA	NA	NA	NA
rs9822787	3	55940544	T	C	1.25521	1.14206	1.37957	2.372e-06	11.9	0.2866	0.979723	0.0713164	0.0544602	1.34155	1.1494	1.56583	0.000225178	0.963227	0.0637521	0.0538772	1.20646	1.0709	1.35919	0.00256785	intronic	ERC2	NA	NA	NA	NA	NA	NA	NA	NA
rs4974150	3	55949219	T	A	1.26807	1.15015	1.39809	1.878e-06	0	0.738	0.99188	0.0624849	0.0490858	1.29669	1.1017	1.52619	0.0019648	0.99613	0.0585797	0.0474761	1.2524	1.10851	1.41496	0.000443961	intronic	ERC2	NA	NA	NA	NA	NA	NA	NA	NA
rs9879068	3	55955918	T	G	1.26934	1.1513	1.39949	1.661e-06	0	0.7178	0.994135	0.0627064	0.049122	1.30012	1.10499	1.5297	0.00172735	0.997001	0.058636	0.0475173	1.25229	1.10853	1.41469	0.000441218	intronic	ERC2	NA	NA	NA	NA	NA	NA	NA	NA
rs56007492	3	55956375	T	A	1.2696	1.15153	1.39977	1.617e-06	0	0.7145	0.995459	0.0626871	0.0490696	1.30079	1.10561	1.53042	0.00168709	0.997273	0.058638	0.0475143	1.25237	1.10861	1.41476	0.00043899	intronic	ERC2	NA	NA	NA	NA	NA	NA	NA	NA
rs73831809	3	55956795	C	T	1.26985	1.15176	1.40005	1.574e-06	0	0.7142	0.995872	0.0626803	0.049048	1.30114	1.10592	1.53082	0.00166714	0.997273	0.058643	0.0475068	1.25268	1.10889	1.4151	0.00043258	intronic	ERC2	NA	NA	NA	NA	NA	NA	NA	NA
rs9834272	3	55967193	T	C	1.27532	1.1565	1.40636	1.092e-06	0	0.6384	0.984312	0.0632773	0.0491554	1.31576	1.11794	1.54859	0.00107779	0.99292	0.0585731	0.0474814	1.25305	1.10887	1.41597	0.000440052	intronic	ERC2	NA	NA	NA	NA	NA	NA	NA	NA
rs12488382	3	55970966	T	C	1.27049	1.16232	1.38872	1.341e-07	0	0.3913	0.984977	0.0798649	0.0611767	1.33674	1.15466	1.54753	0.000118874	0.994961	0.0702915	0.0578792	1.23318	1.1025	1.37934	0.000352849	intronic	ERC2	NA	NA	NA	NA	NA	NA	NA	NA
rs12491186	3	55974204	T	C	1.27188	1.16406	1.3897	1.045e-07	0	0.4032	0.991056	0.0803192	0.0614563	1.3361	1.15505	1.54554	0.000111751	0.997224	0.070594	0.0580025	1.23552	1.10496	1.3815	0.000300078	intronic	ERC2	NA	NA	NA	NA	NA	NA	NA	NA
rs143036716	3	55977486	GT	G	1.27188	1.16497	1.38861	7.938e-08	0	0.5278	0.936628	0.0867504	0.0682441	1.31944	1.14275	1.52344	0.000180009	0.943634	0.0755373	0.0623572	1.24448	1.11383	1.39046	0.000167677	intronic	ERC2	NA	NA	NA	NA	NA	NA	NA	NA
rs149498444	3	55981288	C	CCCTCAACTATAT	1.26757	1.16033	1.38472	1.498e-07	0	0.3921	0.996369	0.0803574	0.0615445	1.33289	1.15277	1.54115	0.000121503	0.997974	0.0706483	0.0582507	1.23048	1.10058	1.37571	0.000384367	intronic	ERC2	NA	NA	NA	NA	NA	NA	NA	NA
rs71928376	3	55983581	G	GGTATTTCCTT	1.26846	1.16114	1.38568	1.356e-07	0	0.3983	0.997876	0.0803471	0.0615113	1.33291	1.1529	1.54104	0.000120212	0.999067	0.0706513	0.0581863	1.23184	1.10184	1.37716	0.000356384	intronic	ERC2	NA	NA	NA	NA	NA	NA	NA	NA
rs7430876	3	55985397	T	A	1.26833	1.16103	1.38555	1.354e-07	0	0.3988	0.998855	0.0803531	0.06151	1.33271	1.1528	1.54069	0.000120293	0.99947	0.0706679	0.0581973	1.23179	1.10184	1.37706	0.000355804	intronic	ERC2	NA	NA	NA	NA	NA	NA	NA	NA
rs12496072	3	55985751	C	T	1.26846	1.16114	1.38568	1.34e-07	0	0.3997	0.999045	0.0803531	0.0615084	1.33268	1.15279	1.54064	0.000120274	0.999503	0.0706712	0.0581923	1.23194	1.10198	1.37723	0.000352799	intronic	ERC2	NA	NA	NA	NA	NA	NA	NA	NA
rs7641315	3	55987823	G	A	1.23627	1.13301	1.34894	1.915e-06	8.4	0.2962	0.99999	0.0831241	0.0645587	1.31258	1.13852	1.51325	0.00020453	1	0.0716846	0.06086	1.19239	1.06757	1.3318	0.00228025	intronic	ERC2	NA	NA	NA	NA	NA	NA	NA	NA
rs7643992	3	55988059	C	T	1.22532	1.12672	1.33254	2.102e-06	54.5	0.1383	0.991816	0.0931974	0.0717958	1.32759	1.15969	1.5198	4.69109e-05	0.989282	0.0780131	0.0678715	1.16521	1.04684	1.29697	0.00603785	intronic	ERC2	NA	NA	NA	NA	NA	NA	NA	NA
rs7643995	3	55988065	A	T	1.22532	1.12672	1.33254	2.1e-06	54.5	0.1382	0.991808	0.0931991	0.0717963	1.32761	1.15971	1.51982	4.68646e-05	0.989282	0.0780131	0.0678715	1.16521	1.04684	1.29697	0.00603774	intronic	ERC2	NA	NA	NA	NA	NA	NA	NA	NA
rs73831818	3	55988394	G	A	1.26833	1.16103	1.38555	1.346e-07	0	0.4004	0.998793	0.0804272	0.061584	1.3324	1.15261	1.54023	0.000120979	0.99976	0.0706926	0.0582096	1.23188	1.10196	1.37711	0.00035272	intronic	ERC2	NA	NA	NA	NA	NA	NA	NA	NA
rs9856301	3	55992015	T	C	1.27188	1.16428	1.38943	9.599e-08	0	0.4066	0.9995	0.0803621	0.0613926	1.33536	1.15511	1.54374	0.000107816	0.999764	0.07069	0.0580329	1.23584	1.10548	1.38157	0.000287543	intronic	ERC2	NA	NA	NA	NA	NA	NA	NA	NA
rs1870275	3	55997387	T	C	1.27328	1.16534	1.39123	8.782e-08	0	0.4043	0.996284	0.0802057	0.0612435	1.33731	1.15635	1.5466	0.000103847	0.99877	0.0706768	0.0579822	1.23699	1.10644	1.38295	0.000272829	intronic	ERC2	NA	NA	NA	NA	NA	NA	NA	NA
rs1458069	3	55998346	T	C	1.23084	1.13158	1.33881	1.311e-06	56.3	0.1305	0.988857	0.0931575	0.0713859	1.33603	1.16664	1.53001	3.32187e-05	0.988949	0.0777985	0.0674778	1.16919	1.05024	1.30162	0.00508779	intronic	ERC2	NA	NA	NA	NA	NA	NA	NA	NA
rs9870119	3	55999728	T	C	1.24533	1.14087	1.35936	9.052e-07	6.3	0.3015	0.991437	0.0831158	0.0642643	1.32175	1.14566	1.52491	0.000151136	0.992143	0.0720956	0.0608718	1.20157	1.07562	1.34227	0.00148912	intronic	ERC2	NA	NA	NA	NA	NA	NA	NA	NA
rs59759400	3	56009679	C	T	1.27405	1.16604	1.39207	8.644e-08	0	0.4109	0.995276	0.07983	0.060974	1.33742	1.15594	1.54739	0.000108411	0.996573	0.0706	0.0578854	1.23822	1.10738	1.38452	0.000260709	intronic	ERC2	NA	NA	NA	NA	NA	NA	NA	NA
rs9842128	3	56014117	T	G	1.21665	1.12095	1.32052	2.636e-06	0	0.876	0.989576	0.0908564	0.0755854	1.22727	1.07113	1.40617	0.00341351	0.980242	0.0870681	0.0733533	1.21074	1.09286	1.34134	0.000347312	intronic	ERC2	NA	NA	NA	NA	NA	NA	NA	NA
rs12491087	3	56014515	A	G	1.28287	1.17342	1.40253	4.297e-08	0	0.5417	0.990708	0.0784382	0.0602414	1.33044	1.14842	1.54132	0.000164599	0.991489	0.0706059	0.0571756	1.25601	1.12295	1.40484	0.000105151	intronic	ERC2	NA	NA	NA	NA	NA	NA	NA	NA
rs4974156	3	56014763	T	G	1.28236	1.17318	1.4017	4.234e-08	0	0.5296	0.993578	0.0787466	0.0603908	1.33127	1.14968	1.54153	0.000151619	0.99179	0.07068	0.0572768	1.25479	1.12198	1.40333	0.000110784	intronic	ERC2	NA	NA	NA	NA	NA	NA	NA	NA
rs12485264	3	56014781	G	A	1.28236	1.17318	1.4017	4.247e-08	0	0.5301	0.993597	0.0787223	0.0603731	1.33119	1.14959	1.54146	0.000152339	0.991755	0.0706816	0.0572776	1.25481	1.12199	1.40335	0.000110677	intronic	ERC2	NA	NA	NA	NA	NA	NA	NA	NA
rs114229165	3	56016204	C	T	1.34017	1.17548	1.52794	1.192e-05	0	0.536	0.866072	0.0331839	0.0275785	1.2602	0.996421	1.5938	0.0557375	0.929625	0.0366653	0.0275028	1.37801	1.17669	1.61377	0.000132147	intronic	ERC2	NA	NA	NA	NA	NA	NA	NA	NA
rs12496818	3	56022193	A	T	1.29317	1.18284	1.4138	1.646e-08	0	0.5698	0.990652	0.077961	0.0595356	1.3381	1.15423	1.55126	0.000130482	0.992694	0.070642	0.0566904	1.26805	1.13373	1.41828	5.41727e-05	intronic	ERC2	NA	NA	NA	NA	NA	NA	NA	NA
rs4974159	3	56025951	A	C	1.17175	1.09793	1.25053	1.749e-06	0	0.5288	0.999935	0.150674	0.128385	1.20448	1.08168	1.34123	0.000748511	0.998662	0.142673	0.126073	1.15335	1.063	1.25139	0.000733264	intronic	ERC2	NA	NA	NA	NA	NA	NA	NA	NA
rs7614271	3	56027803	G	T	1.16883	1.09519	1.24741	2.532e-06	0	0.4732	0.998818	0.150953	0.1285	1.20606	1.08309	1.34298	0.000687036	0.998929	0.142637	0.126551	1.14794	1.05804	1.24548	0.00108238	intronic	ERC2	NA	NA	NA	NA	NA	NA	NA	NA
rs62253748	3	56030606	G	A	1.17046	1.09694	1.24891	2.06e-06	0	0.4859	0.998617	0.151012	0.128492	1.20663	1.08362	1.3436	0.000664873	0.999437	0.142635	0.126329	1.15011	1.06005	1.24782	0.000924309	intronic	ERC2	NA	NA	NA	NA	NA	NA	NA	NA
rs1379719	3	56034261	G	A	1.17621	1.10255	1.2548	8.528e-07	0	0.6382	0.997015	0.151608	0.129614	1.20067	1.07848	1.33671	0.000898781	0.997625	0.145259	0.127502	1.16257	1.07217	1.26059	0.000330459	intronic	ERC2	NA	NA	NA	NA	NA	NA	NA	NA
rs1379718	3	56034268	G	A	1.17269	1.09903	1.25129	1.492e-06	0	0.5327	0.996946	0.151143	0.128761	1.20519	1.08234	1.34198	0.00071845	0.997295	0.143548	0.126762	1.15454	1.06428	1.25246	0.000653833	intronic	ERC2	NA	NA	NA	NA	NA	NA	NA	NA
rs1007155	3	56035242	G	A	1.16941	1.09595	1.24779	2.312e-06	0	0.4915	0.998998	0.150909	0.12852	1.20509	1.08228	1.34183	0.000720231	1	0.142772	0.126502	1.14937	1.05945	1.24693	0.000964763	intronic	ERC2	NA	NA	NA	NA	NA	NA	NA	NA
rs62253749	3	56045451	T	C	1.16789	1.0941	1.24666	3.139e-06	0	0.6365	0.986169	0.14953	0.128753	1.19253	1.06993	1.32919	0.00156059	0.996682	0.142767	0.126129	1.15411	1.06361	1.25232	0.00070195	intronic	ERC2	NA	NA	NA	NA	NA	NA	NA	NA
rs9883032	3	56050146	T	A	1.19865	1.1194	1.28352	2.136e-07	0	0.7113	0.997432	0.133059	0.112185	1.21971	1.08739	1.36813	0.000755426	0.994094	0.129267	0.111153	1.1872	1.09015	1.2929	0.000108475	intronic	ERC2	NA	NA	NA	NA	NA	NA	NA	NA
rs72200917	3	56055603	ATTTTT	A	1.21034	1.12943	1.29704	6.446e-08	0	0.7378	0.990064	0.129977	0.112051	1.19135	1.06133	1.33731	0.00315748	0.98254	0.127081	0.106713	1.22108	1.11998	1.3313	9.27621e-06	intronic	ERC2	NA	NA	NA	NA	NA	NA	NA	NA
rs12496267	3	56055638	T	G	1.21422	1.13127	1.30324	7.709e-08	0	0.8785	0.995223	0.124075	0.104288	1.22325	1.0868	1.37683	0.000908621	0.993715	0.119098	0.100574	1.20924	1.10695	1.32099	3.70511e-05	intronic	ERC2	NA	NA	NA	NA	NA	NA	NA	NA
rs78914791	3	56057997	A	G	1.33282	1.21458	1.46258	1.298e-09	0	0.4386	0.991174	0.072718	0.0533729	1.39949	1.1992	1.63323	2.421e-05	0.992665	0.0653268	0.051235	1.2966	1.15446	1.45623	2.19071e-05	intronic	ERC2	NA	NA	NA	NA	NA	NA	NA	NA
rs59576102	3	56060509	C	A	1.21665	1.13354	1.30585	5.551e-08	0	0.826	0.99762	0.1245	0.104171	1.2296	1.0926	1.38376	0.000657717	0.994221	0.119206	0.100644	1.20942	1.10717	1.3211	3.61226e-05	intronic	ERC2	NA	NA	NA	NA	NA	NA	NA	NA
rs6792281	3	56073859	C	T	1.21677	1.13365	1.30598	5.63e-08	0	0.8366	0.990654	0.124864	0.104689	1.22894	1.09171	1.38341	0.000699287	0.99314	0.119319	0.100719	1.20998	1.10768	1.32172	3.46616e-05	intronic	ERC2	NA	NA	NA	NA	NA	NA	NA	NA
rs7625720	3	56095565	A	G	1.16067	1.08862	1.2375	5.327e-06	0	0.4242	0.996336	0.15641	0.134194	1.20201	1.0799	1.33793	0.000814053	0.997225	0.148296	0.132643	1.13819	1.05054	1.23316	0.00178822	intronic	ERC2	NA	NA	NA	NA	NA	NA	NA	NA
rs148638133	3	56104495	TTA	T	1.15696	1.08535	1.2333	7.726e-06	5.8	0.303	0.946754	0.166397	0.14324	1.21031	1.08753	1.34695	0.000504625	0.95155	0.158287	0.143462	1.12838	1.04199	1.22194	0.00332796	intronic	ERC2	NA	NA	NA	NA	NA	NA	NA	NA
rs1485675	3	56105198	C	A	1.15546	1.08394	1.2317	9.455e-06	0	0.4536	0.999767	0.156671	0.135098	1.19385	1.07297	1.32834	0.00121305	0.996703	0.149555	0.134164	1.13452	1.04745	1.22883	0.0022327	intronic	ERC2	NA	NA	NA	NA	NA	NA	NA	NA
rs9823863	3	56105836	A	G	1.163	1.0908	1.23997	3.993e-06	0	0.3827	0.998888	0.156264	0.133433	1.20832	1.08552	1.34502	0.000578954	0.996268	0.148536	0.132852	1.13841	1.05075	1.23337	0.00175785	intronic	ERC2	NA	NA	NA	NA	NA	NA	NA	NA
rs4974165	3	56106226	C	T	1.16125	1.08916	1.23812	4.988e-06	0	0.379	0.9987	0.156234	0.133548	1.20687	1.08421	1.34342	0.000627968	0.995136	0.148577	0.133093	1.13652	1.04898	1.23135	0.00201522	intronic	ERC2	NA	NA	NA	NA	NA	NA	NA	NA
rs6799669	3	56106678	A	T	1.14499	1.07476	1.21982	2.724e-05	0	0.4837	0.9987	0.159023	0.138549	1.18025	1.06178	1.31193	0.00224957	0.99397	0.153983	0.139162	1.12587	1.0404	1.21836	0.00364505	intronic	ERC2	NA	NA	NA	NA	NA	NA	NA	NA
rs9829099	3	56106830	A	G	1.16276	1.09037	1.23997	4.2e-06	0	0.3832	0.998342	0.156179	0.133401	1.208	1.08518	1.34472	0.000592444	0.993611	0.148618	0.132988	1.13813	1.05042	1.23317	0.00180953	intronic	ERC2	NA	NA	NA	NA	NA	NA	NA	NA
rs6764978	3	56107233	G	A	1.16265	1.09026	1.23985	4.207e-06	0	0.385	0.998472	0.156189	0.133427	1.2078	1.08501	1.34448	0.000598345	0.993546	0.148627	0.132993	1.13821	1.05049	1.23325	0.00180005	intronic	ERC2	NA	NA	NA	NA	NA	NA	NA	NA
rs6805322	3	56107496	T	C	1.16253	1.09015	1.23972	4.281e-06	0	0.385	0.998322	0.156167	0.13342	1.20767	1.08489	1.34436	0.000603378	0.993389	0.148616	0.132995	1.13809	1.05038	1.23313	0.00181675	intronic	ERC2	NA	NA	NA	NA	NA	NA	NA	NA
rs3052549	3	56109174	TAAGA	T	1.22214	1.13888	1.31148	2.564e-08	0	0.8906	0.997422	0.124461	0.104177	1.23032	1.09307	1.3848	0.000645517	0.990695	0.120511	0.101203	1.21766	1.11508	1.32968	1.77853e-05	intronic	ERC2	NA	NA	NA	NA	NA	NA	NA	NA
rs78731704	3	56111740	G	T	1.30239	1.16861	1.45148	1.804e-06	0	0.7629	0.938755	0.0483409	0.0390791	1.27198	1.05406	1.53496	0.0129023	0.979261	0.0502125	0.0388814	1.31786	1.15394	1.50505	8.35753e-05	intronic	ERC2	NA	NA	NA	NA	NA	NA	NA	NA
rs1878928	3	56113162	T	C	1.2214	1.13819	1.3107	2.819e-08	0	0.8965	0.999246	0.12438	0.104156	1.22908	1.09207	1.38327	0.000679145	0.991821	0.120351	0.10109	1.21711	1.11457	1.32909	1.85973e-05	intronic	ERC2	NA	NA	NA	NA	NA	NA	NA	NA
rs17056416	3	56114348	A	G	1.22104	1.13785	1.3103	2.935e-08	0	0.9011	0.999828	0.12431	0.104133	1.22841	1.0915	1.38251	0.000700547	0.992004	0.120312	0.101061	1.21699	1.11445	1.32896	1.87922e-05	intronic	ERC2	NA	NA	NA	NA	NA	NA	NA	NA
rs12488237	3	56114861	C	T	1.31798	1.2027	1.44431	3.272e-09	0	0.6071	0.999913	0.0733282	0.0551584	1.361	1.16826	1.58555	8.94877e-05	1	0.0671047	0.0526282	1.29459	1.15486	1.45124	1.79051e-05	exonic	ERC2	nonsynonymous_SNV	ERC2:NM_015576:exon7:c.A1625G:p.N542S	0.479	Tolerated	0.979	Deleterious	0.95	Tolerated
rs11428238	3	56125992	GA	G	1.13066	1.0663	1.1989	4.06e-05	0	0.805	0.985464	0.18786	0.172082	1.11952	1.01491	1.23492	0.0245944	0.97886	0.19151	0.172792	1.13692	1.0567	1.22322	0.000679267	intronic	ERC2	NA	NA	NA	NA	NA	NA	NA	NA
rs111711817	3	56132844	T	C	1.30161	1.16791	1.45061	1.864e-06	0	0.7235	0.938582	0.0482871	0.0391901	1.26611	1.04925	1.52779	0.0147051	0.977656	0.0503483	0.0389428	1.31977	1.15577	1.50704	7.56795e-05	intronic	ERC2	NA	NA	NA	NA	NA	NA	NA	NA
rs7651042	3	56136175	T	G	1.15039	1.08257	1.22245	6.277e-06	0	0.6191	0.999851	0.17554	0.154088	1.17423	1.06133	1.29913	0.00193932	0.989147	0.170741	0.153446	1.13714	1.0538	1.22707	0.00108188	intronic	ERC2	NA	NA	NA	NA	NA	NA	NA	NA
rs62255403	3	56138932	A	G	1.15131	1.08323	1.22367	5.692e-06	0	0.6395	0.997379	0.175166	0.153852	1.17383	1.06075	1.29897	0.00202607	0.989404	0.17053	0.153061	1.13882	1.05531	1.22893	0.000954455	intronic	ERC2	NA	NA	NA	NA	NA	NA	NA	NA
rs59586765	3	56141293	C	T	1.15281	1.084	1.22598	6.087e-06	0	0.6914	0.98427	0.171829	0.151286	1.17221	1.0577	1.29913	0.00256828	0.977607	0.168107	0.150665	1.14211	1.05747	1.23352	0.000840621	intronic	ERC2	NA	NA	NA	NA	NA	NA	NA	NA
rs1352008	3	56142860	C	T	1.29745	1.18536	1.42014	1.613e-08	0	0.6323	0.98673	0.076276	0.0586214	1.33612	1.14947	1.55308	0.000184468	0.991795	0.0692658	0.0552135	1.27613	1.13981	1.42875	4.06001e-05	intronic	ERC2	NA	NA	NA	NA	NA	NA	NA	NA
rs4974168	3	56144261	C	A	1.14947	1.08171	1.22147	7.188e-06	0	0.6217	0.99765	0.175592	0.154315	1.17311	1.06019	1.29806	0.00208951	0.989732	0.170703	0.153495	1.13629	1.05302	1.22615	0.00115411	intronic	ERC2	NA	NA	NA	NA	NA	NA	NA	NA
rs12493083	3	56147139	C	A	1.14752	1.07987	1.2194	9.294e-06	0	0.5993	0.994452	0.176114	0.154893	1.17266	1.05975	1.2976	0.00214866	0.988307	0.170899	0.154003	1.13352	1.05046	1.22314	0.0014273	intronic	ERC2	NA	NA	NA	NA	NA	NA	NA	NA
rs2176637	3	56161040	T	G	1.13815	1.07336	1.20684	1.535e-05	5.2	0.3045	0.945857	0.203845	0.179267	1.18607	1.07515	1.30843	0.000694331	0.965518	0.19363	0.178118	1.11238	1.03392	1.19679	0.00470903	intronic	ERC2	NA	NA	NA	NA	NA	NA	NA	NA
rs11915970	3	56169965	T	A	1.19268	1.11666	1.27386	1.556e-07	0	0.5593	0.935677	0.152036	0.129391	1.2248	1.09622	1.36847	0.000368087	0.969394	0.146863	0.128327	1.17554	1.08322	1.27574	0.000138028	intronic	ERC2	NA	NA	NA	NA	NA	NA	NA	NA
rs12485705	3	56175878	C	G	1.30735	1.1937	1.43181	7.746e-09	0	0.6779	0.926711	0.0788625	0.0614276	1.34161	1.15195	1.5625	0.000181133	0.940631	0.0720677	0.057608	1.28868	1.15058	1.44336	2.1303e-05	intronic	ERC2	NA	NA	NA	NA	NA	NA	NA	NA
rs4974170	3	56181178	T	A	1.31561	1.20124	1.44086	3.433e-09	0	0.7774	0.973504	0.0744716	0.0572891	1.33916	1.14924	1.56046	0.000209328	0.982469	0.0695607	0.0544958	1.3029	1.16347	1.45904	9.23953e-06	intronic	ERC2	NA	NA	NA	NA	NA	NA	NA	NA
rs4974171	3	56183985	C	T	1.31535	1.201	1.44057	3.496e-09	0	0.7867	0.976606	0.0743219	0.0571757	1.33784	1.14824	1.55876	0.000217664	0.982325	0.0695723	0.0544972	1.30317	1.16371	1.45933	9.0955e-06	intronic	ERC2	NA	NA	NA	NA	NA	NA	NA	NA
rs1352009	3	56186069	T	C	1.31548	1.20112	1.44072	3.439e-09	0	0.7955	0.979095	0.0742162	0.0570911	1.33694	1.14756	1.55757	0.00022326	0.98235	0.0695826	0.0544824	1.30375	1.16425	1.45998	8.77997e-06	intronic	ERC2	NA	NA	NA	NA	NA	NA	NA	NA
rs1352010	3	56186236	G	A	1.31521	1.20088	1.44043	3.491e-09	0	0.7955	0.97872	0.0742443	0.0571244	1.33679	1.14745	1.55739	0.000224314	0.982288	0.0695838	0.0544894	1.3036	1.16411	1.45981	8.86244e-06	intronic	ERC2	NA	NA	NA	NA	NA	NA	NA	NA
rs1352012	3	56192540	C	T	1.30957	1.19643	1.43341	5.02e-09	0	0.9206	0.992803	0.0742283	0.0575853	1.31768	1.13286	1.53266	0.000392802	0.987558	0.0695872	0.0543721	1.30511	1.16584	1.46101	7.65592e-06	intronic	ERC2	NA	NA	NA	NA	NA	NA	NA	NA
rs6780051	3	56193150	T	G	1.31062	1.19763	1.43427	4.22e-09	0	0.9475	0.996802	0.0739864	0.0574043	1.31592	1.13143	1.53049	0.000416202	0.992958	0.0696892	0.0542865	1.30761	1.16848	1.46331	6.20383e-06	intronic	ERC2	NA	NA	NA	NA	NA	NA	NA	NA
rs1564907	3	56193500	T	C	1.16591	1.08478	1.25311	3.107e-05	0	0.4203	0.999547	0.119658	0.100987	1.21285	1.07549	1.36776	0.00176883	0.991768	0.112511	0.100213	1.14014	1.04168	1.24792	0.00505497	intronic	ERC2	NA	NA	NA	NA	NA	NA	NA	NA
rs1601451	3	56195701	C	T	1.16021	1.07968	1.24674	5.148e-05	0	0.3855	0.998185	0.121039	0.102336	1.21031	1.07395	1.36398	0.00187091	0.992468	0.112952	0.101197	1.1327	1.03513	1.23946	0.00752546	intronic	ERC2	NA	NA	NA	NA	NA	NA	NA	NA
rs1825560	3	56196207	A	T	1.16021	1.07968	1.24674	5.16e-05	0	0.3857	0.997938	0.121035	0.102345	1.21028	1.0739	1.36398	0.00187652	0.992514	0.112951	0.101196	1.1327	1.03513	1.23946	0.00752253	intronic	ERC2	NA	NA	NA	NA	NA	NA	NA	NA
rs9877547	3	56196730	A	T	1.16021	1.07968	1.24674	5.176e-05	0	0.3858	0.997722	0.121039	0.102355	1.21025	1.07386	1.36397	0.00188199	0.992621	0.112946	0.101191	1.13269	1.03512	1.23945	0.0075265	intronic	ERC2	NA	NA	NA	NA	NA	NA	NA	NA
rs2316477	3	56197899	A	G	1.16021	1.07968	1.24674	5.16e-05	0	0.3867	0.997338	0.121044	0.102375	1.21021	1.07379	1.36396	0.00189063	0.992972	0.112934	0.10117	1.13278	1.03522	1.23953	0.00747945	intronic	ERC2	NA	NA	NA	NA	NA	NA	NA	NA
rs2316478	3	56197929	A	G	1.16021	1.07968	1.24674	5.156e-05	0	0.3866	0.997124	0.121069	0.102396	1.21024	1.07381	1.364	0.00188866	0.99298	0.112934	0.10117	1.13278	1.03522	1.23953	0.00747914	intronic	ERC2	NA	NA	NA	NA	NA	NA	NA	NA
rs2316480	3	56198099	A	G	1.16102	1.08044	1.24761	4.764e-05	0	0.4076	0.99745	0.120763	0.102226	1.20893	1.07258	1.36262	0.00201562	0.992914	0.112916	0.101001	1.13479	1.03704	1.24176	0.00669648	intronic	ERC2	NA	NA	NA	NA	NA	NA	NA	NA
rs7636352	3	56198361	T	C	1.15951	1.07904	1.24599	5.533e-05	0	0.3984	0.996442	0.121012	0.102495	1.2082	1.07205	1.36163	0.00206232	0.992909	0.112922	0.101163	1.13274	1.03517	1.2395	0.00750492	intronic	ERC2	NA	NA	NA	NA	NA	NA	NA	NA
rs7644153	3	56198498	G	A	1.16021	1.07968	1.24674	5.188e-05	0	0.3869	0.996984	0.121053	0.102393	1.21016	1.07371	1.36394	0.00189936	0.993079	0.112929	0.101168	1.13275	1.0352	1.2395	0.00748852	intronic	ERC2	NA	NA	NA	NA	NA	NA	NA	NA
rs7644257	3	56198612	G	A	1.15951	1.07904	1.24599	5.49e-05	0	0.3962	0.996433	0.121109	0.102563	1.20846	1.07232	1.36189	0.00203268	0.993099	0.112933	0.101177	1.13266	1.03512	1.2394	0.00752642	intronic	ERC2	NA	NA	NA	NA	NA	NA	NA	NA
rs1452214	3	56199057	A	T	1.15951	1.07904	1.24599	5.506e-05	0	0.3966	0.996575	0.121087	0.102546	1.20839	1.07225	1.36182	0.00203976	0.993167	0.112932	0.101176	1.13266	1.03511	1.23939	0.00752778	intronic	ERC2	NA	NA	NA	NA	NA	NA	NA	NA
rs12491217	3	56199355	A	T	1.32326	1.20871	1.44868	1.345e-09	0	0.9745	0.997438	0.0729483	0.0562562	1.32586	1.13835	1.54427	0.000328461	0.998823	0.0693381	0.0533816	1.32177	1.18108	1.47923	2.69941e-06	intronic	ERC2	NA	NA	NA	NA	NA	NA	NA	NA
rs12487839	3	56199497	T	C	1.31193	1.19882	1.43571	3.46e-09	0	0.9539	0.997394	0.0739555	0.0573548	1.31663	1.13197	1.53143	0.000407884	0.998865	0.0697362	0.0541804	1.30935	1.17042	1.46476	5.26353e-06	intronic	ERC2	NA	NA	NA	NA	NA	NA	NA	NA
rs2316481	3	56199963	A	G	1.31193	1.19882	1.43571	3.452e-09	0	0.9537	0.997452	0.0739515	0.05735	1.31668	1.132	1.53149	0.000407472	0.998927	0.069736	0.054179	1.30936	1.17044	1.46477	5.25675e-06	intronic	ERC2	NA	NA	NA	NA	NA	NA	NA	NA
rs2316482	3	56200301	G	A	1.31193	1.19882	1.43571	3.45e-09	0	0.9537	0.997466	0.0739505	0.0573492	1.31668	1.132	1.53149	0.00040749	0.99895	0.0697358	0.0541782	1.30937	1.17044	1.46478	5.25334e-06	intronic	ERC2	NA	NA	NA	NA	NA	NA	NA	NA
rs76332336	3	56200461	C	T	1.32565	1.21041	1.45186	1.235e-09	0	0.994	0.993428	0.0725419	0.055984	1.32628	1.13789	1.54586	0.000344986	0.995259	0.0690267	0.05306	1.32531	1.1837	1.48386	2.39005e-06	intronic	ERC2	NA	NA	NA	NA	NA	NA	NA	NA
rs965961	3	56200887	A	G	1.15963	1.07915	1.24611	5.45e-05	0	0.3991	0.99571	0.121136	0.10262	1.20829	1.07211	1.36177	0.00205744	0.991295	0.11316	0.101382	1.13293	1.03536	1.23968	0.00741503	intronic	ERC2	NA	NA	NA	NA	NA	NA	NA	NA
rs12635356	3	56201105	T	C	1.15951	1.07904	1.24599	5.547e-05	0	0.3972	0.995809	0.121123	0.102609	1.2083	1.07212	1.36178	0.0020567	0.993282	0.112931	0.101174	1.13265	1.03511	1.23937	0.00752871	intronic	ERC2	NA	NA	NA	NA	NA	NA	NA	NA
rs6810099	3	56201476	T	G	1.3118	1.1987	1.43556	3.49e-09	0	0.9506	0.997258	0.0739661	0.0573576	1.31691	1.13217	1.53178	0.000404665	0.998957	0.0697358	0.0541879	1.30909	1.17019	1.46447	5.34156e-06	intronic	ERC2	NA	NA	NA	NA	NA	NA	NA	NA
rs6445768	3	56201643	C	T	1.15998	1.07947	1.24649	5.287e-05	0	0.3869	0.996091	0.121086	0.102459	1.21004	1.07353	1.3639	0.00192124	0.993287	0.112926	0.101172	1.13261	1.03507	1.23933	0.00754546	intronic	ERC2	NA	NA	NA	NA	NA	NA	NA	NA
rs6787104	3	56202480	T	G	1.16091	1.08012	1.24773	4.972e-05	0	0.3776	0.995508	0.12064	0.101907	1.21206	1.07512	1.36645	0.00178333	0.993063	0.112506	0.100767	1.1329	1.03519	1.23983	0.00752085	intronic	ERC2	NA	NA	NA	NA	NA	NA	NA	NA
rs72870171	3	56205166	T	A	1.31653	1.20303	1.44074	2.186e-09	0	0.9695	0.999227	0.0738476	0.0571285	1.31964	1.13446	1.53505	0.000367903	0.999809	0.0696945	0.0539258	1.3148	1.17531	1.47085	3.79339e-06	intronic	ERC2	NA	NA	NA	NA	NA	NA	NA	NA
rs6804221	3	56207448	C	T	1.32657	1.21173	1.4523	9.7e-10	0	0.9757	1	0.0725766	0.0560166	1.32399	1.13651	1.54241	0.000358393	1	0.0692951	0.0530968	1.3279	1.18659	1.48603	1.85272e-06	intronic	ERC2	NA	NA	NA	NA	NA	NA	NA	NA
rs6764295	3	56207634	A	G	1.31561	1.20242	1.43945	2.357e-09	0	0.9597	0.999931	0.0738322	0.0571086	1.31969	1.1345	1.5351	0.000367043	1	0.0696933	0.0539594	1.3133	1.17409	1.46902	4.07825e-06	intronic	ERC2	NA	NA	NA	NA	NA	NA	NA	NA
rs60384923	3	56208008	G	T	1.32644	1.21161	1.45216	9.866e-10	0	0.9753	0.999866	0.0725706	0.05602	1.32383	1.13635	1.54223	0.000360928	0.999924	0.0692951	0.0531024	1.3278	1.18649	1.48594	1.86903e-06	intronic	ERC2	NA	NA	NA	NA	NA	NA	NA	NA
rs6445770	3	56211104	A	G	1.16091	1.08033	1.24749	4.877e-05	0	0.4263	0.995533	0.120757	0.102435	1.20697	1.07063	1.36066	0.00223639	0.993651	0.112856	0.100869	1.1357	1.03787	1.24276	0.00636052	intronic	ERC2	NA	NA	NA	NA	NA	NA	NA	NA
rs6763791	3	56213170	A	G	1.316	1.20255	1.44017	2.344e-09	0	0.9808	0.999004	0.073771	0.0571416	1.31792	1.1329	1.53316	0.000394411	0.999595	0.0696689	0.0539058	1.31488	1.17534	1.47098	3.80077e-06	intronic	ERC2	NA	NA	NA	NA	NA	NA	NA	NA
rs6788949	3	56213177	T	C	1.316	1.20255	1.44017	2.346e-09	0	0.9809	0.998991	0.0737702	0.0571421	1.3179	1.13288	1.53314	0.000394786	0.999595	0.0696689	0.0539058	1.31488	1.17534	1.47098	3.80077e-06	intronic	ERC2	NA	NA	NA	NA	NA	NA	NA	NA
rs61689518	3	56213218	T	C	1.31587	1.20243	1.44002	2.349e-09	0	0.9811	0.998976	0.0737695	0.0571429	1.31786	1.13285	1.5331	0.000395287	0.999595	0.0696689	0.0539058	1.31488	1.17534	1.47098	3.80069e-06	intronic	ERC2	NA	NA	NA	NA	NA	NA	NA	NA
rs4974173	3	56213648	A	G	1.31587	1.20243	1.44002	2.369e-09	0	0.9827	0.998893	0.0737614	0.0571468	1.31763	1.13264	1.53284	0.000398945	0.99959	0.0696691	0.0539056	1.31489	1.17535	1.47099	3.79847e-06	intronic	ERC2	NA	NA	NA	NA	NA	NA	NA	NA
rs73834604	3	56213923	A	G	1.32591	1.21112	1.45158	1.051e-09	0	0.9604	0.998919	0.072498	0.0560522	1.32181	1.13452	1.54001	0.000391425	0.99958	0.0692708	0.0530749	1.32818	1.18678	1.48643	1.84015e-06	intronic	ERC2	NA	NA	NA	NA	NA	NA	NA	NA
rs72870196	3	56214448	A	G	1.31416	1.20086	1.43815	2.83e-09	0	0.9834	0.998799	0.0735	0.0571512	1.31252	1.12809	1.52709	0.000486647	0.999565	0.0696693	0.0538939	1.31515	1.17559	1.47129	3.7394e-06	intronic	ERC2	NA	NA	NA	NA	NA	NA	NA	NA
rs1376984	3	56215601	A	G	1.16044	1.0799	1.24699	5.109e-05	0	0.4353	0.993785	0.120861	0.102655	1.20561	1.0694	1.35915	0.002381	0.993275	0.1129	0.100908	1.13575	1.03791	1.24281	0.00634574	intronic	ERC2	NA	NA	NA	NA	NA	NA	NA	NA
rs755321	3	56218384	G	C	1.32604	1.21101	1.45201	1.055e-09	0	0.9458	0.99923	0.0724078	0.0560304	1.32037	1.13325	1.53838	0.000413588	0.999387	0.0692722	0.0530483	1.32909	1.18755	1.48751	1.75566e-06	intronic	ERC2	NA	NA	NA	NA	NA	NA	NA	NA
rs3052723	3	56218652	TGA	T	1.32604	1.21101	1.45201	1.046e-09	0	0.9433	0.999296	0.0723973	0.0560282	1.32018	1.13309	1.53816	0.000416474	0.999535	0.0692722	0.0530379	1.32931	1.18775	1.48775	1.73074e-06	intronic	ERC2	NA	NA	NA	NA	NA	NA	NA	NA
rs1078310	3	56218725	G	C	1.32657	1.21149	1.45259	9.979e-10	0	0.936	0.999555	0.0723729	0.0560166	1.31988	1.13283	1.53782	0.000421008	0.999571	0.0692722	0.0530038	1.33018	1.18853	1.48871	1.6406e-06	intronic	ERC2	NA	NA	NA	NA	NA	NA	NA	NA
rs1078309	3	56218889	C	T	1.32604	1.21101	1.45201	1.051e-09	0	0.9416	0.999376	0.072385	0.0560259	1.31996	1.13289	1.53791	0.000419918	0.999574	0.0692722	0.0530356	1.32936	1.18779	1.4878	1.72533e-06	intronic	ERC2	NA	NA	NA	NA	NA	NA	NA	NA
rs6782034	3	56220373	C	T	1.32565	1.21065	1.45157	1.098e-09	0	0.9392	0.999625	0.0723471	0.0560175	1.3193	1.13232	1.53715	0.000430267	0.999604	0.0692722	0.0530446	1.32907	1.18754	1.48748	1.75519e-06	intronic	ERC2	NA	NA	NA	NA	NA	NA	NA	NA
rs148316142	3	56220406	TA	T	1.32565	1.21065	1.45157	1.098e-09	0	0.9391	0.999636	0.0723456	0.056017	1.31927	1.1323	1.53712	0.000430637	0.999605	0.0692722	0.0530445	1.32908	1.18754	1.48748	1.75503e-06	intronic	ERC2	NA	NA	NA	NA	NA	NA	NA	NA
rs4974120	3	56220993	C	T	1.32604	1.21125	1.45172	1.048e-09	0	0.9316	0.999869	0.0723182	0.0560083	1.31886	1.13194	1.53664	0.000437308	1	0.0692951	0.0530222	1.32987	1.1883	1.4883	1.65692e-06	intronic	ERC2	NA	NA	NA	NA	NA	NA	NA	NA
rs4974121	3	56221062	C	G	1.32551	1.21052	1.45143	1.112e-09	0	0.9362	0.999871	0.0723182	0.0560084	1.31886	1.13194	1.53664	0.000437357	0.999689	0.0692698	0.0530399	1.32912	1.18758	1.48753	1.74947e-06	intronic	ERC2	NA	NA	NA	NA	NA	NA	NA	NA
rs4974123	3	56221217	C	T	1.32551	1.21052	1.45143	1.11e-09	0	0.936	0.999874	0.0723189	0.0560092	1.31885	1.13194	1.53663	0.000437382	0.999699	0.0692704	0.0530393	1.32915	1.18761	1.48755	1.7464e-06	intronic	ERC2	NA	NA	NA	NA	NA	NA	NA	NA
rs4974176	3	56221607	G	T	1.32565	1.21065	1.45157	1.098e-09	0	0.9352	0.999808	0.0723257	0.0560148	1.31886	1.13195	1.53663	0.000437152	0.9996	0.069282	0.0530441	1.32929	1.18774	1.48771	1.72988e-06	intronic	ERC2	NA	NA	NA	NA	NA	NA	NA	NA
rs61347507	3	56223095	C	CAG	1.32671	1.21185	1.45245	9.758e-10	0	0.9239	0.999961	0.0723235	0.0560142	1.31879	1.13189	1.53654	0.000438011	0.999657	0.0692947	0.0529868	1.33105	1.18933	1.48966	1.54928e-06	intronic	ERC2	NA	NA	NA	NA	NA	NA	NA	NA
rs60383545	3	56223115	C	T	1.32657	1.21173	1.4523	9.934e-10	0	0.9254	0.999968	0.0723237	0.0560146	1.31878	1.13188	1.53653	0.00043813	0.999657	0.0692949	0.0529975	1.33079	1.18909	1.48936	1.57461e-06	intronic	ERC2	NA	NA	NA	NA	NA	NA	NA	NA
rs6783356	3	56224087	A	G	1.32684	1.21197	1.45259	9.64e-10	0	0.9235	0.999937	0.072324	0.0560118	1.31886	1.13195	1.53663	0.0004369	0.999649	0.0693013	0.0529872	1.33118	1.18945	1.4898	1.53551e-06	intronic	ERC2	NA	NA	NA	NA	NA	NA	NA	NA
rs6786058	3	56224301	A	G	1.32684	1.21197	1.45259	9.62e-10	0	0.9235	0.999929	0.072324	0.0560111	1.31888	1.13197	1.53666	0.000436601	0.999648	0.0693023	0.0529872	1.3312	1.18947	1.48982	1.53344e-06	intronic	ERC2	NA	NA	NA	NA	NA	NA	NA	NA
rs7613726	3	56225903	G	C	1.32711	1.21222	1.45288	9.317e-10	0	0.924	0.999769	0.072326	0.0560017	1.31922	1.13224	1.53707	0.000431945	0.99962	0.069329	0.0529989	1.33147	1.18973	1.49009	1.50356e-06	intronic	ERC2	NA	NA	NA	NA	NA	NA	NA	NA
rs72871533	3	56227125	A	G	1.32777	1.21282	1.45361	8.739e-10	0	0.9206	0.999531	0.0723275	0.0559972	1.31945	1.13242	1.53737	0.000429028	0.9996	0.0693706	0.0530007	1.33224	1.19045	1.49092	1.42573e-06	intronic	ERC2	NA	NA	NA	NA	NA	NA	NA	NA
rs9817254	3	56227922	T	C	1.20226	1.1116	1.3003	4.138e-06	0	0.5764	0.994583	0.0939884	0.0821643	1.166	1.02066	1.33203	0.0245848	0.993237	0.0961264	0.0801416	1.22206	1.10903	1.34662	7.654e-05	intronic	ERC2	NA	NA	NA	NA	NA	NA	NA	NA
rs34027389	3	56228358	A	G	1.32817	1.21319	1.45405	8.382e-10	0	0.9187	0.999408	0.072328	0.0559915	1.31964	1.13257	1.53761	0.000426388	0.999599	0.0693803	0.0529903	1.33275	1.19091	1.49148	1.3798e-06	intronic	ERC2	NA	NA	NA	NA	NA	NA	NA	NA
rs12486927	3	56228498	A	G	1.20865	1.11751	1.30721	2.204e-06	0	0.556	0.99947	0.0934329	0.0813784	1.17007	1.02393	1.33707	0.0218073	0.997428	0.0958483	0.0793881	1.22952	1.11586	1.35476	4.61406e-05	intronic	ERC2	NA	NA	NA	NA	NA	NA	NA	NA
rs6803165	3	56229305	A	G	1.33242	1.21707	1.45871	5.078e-10	0	0.888	0.992706	0.0728074	0.056426	1.32063	1.13338	1.53882	0.000412544	0.994187	0.0701352	0.0534276	1.33875	1.19663	1.49775	8.91941e-07	intronic	ERC2	NA	NA	NA	NA	NA	NA	NA	NA
rs4974179	3	56230867	T	C	1.32896	1.21391	1.45492	7.592e-10	0	0.9142	0.999332	0.072323	0.055973	1.32003	1.13289	1.53809	0.000421054	0.999639	0.0694522	0.0530039	1.33388	1.19198	1.49266	1.27361e-06	intronic	ERC2	NA	NA	NA	NA	NA	NA	NA	NA
rs17732598	3	56232234	G	A	1.33176	1.21599	1.45855	6.783e-10	0	0.8951	0.994669	0.0719397	0.0557048	1.32079	1.13274	1.54006	0.000435488	0.995451	0.0691243	0.0526678	1.33783	1.19491	1.49785	1.11277e-06	intronic	ERC2	NA	NA	NA	NA	NA	NA	NA	NA
rs4974180	3	56234135	C	T	1.32923	1.21416	1.45521	7.39e-10	0	0.9172	0.999295	0.072325	0.0559557	1.32052	1.13329	1.53867	0.000414048	0.999965	0.0694936	0.0530304	1.33387	1.19203	1.49258	1.26146e-06	intronic	ERC2	NA	NA	NA	NA	NA	NA	NA	NA
rs55849756	3	56236729	T	C	1.32711	1.21198	1.45317	9.467e-10	0	0.9398	0.999284	0.0723162	0.0559351	1.32086	1.13357	1.53909	0.000409474	0.999645	0.0692692	0.0529824	1.33055	1.18886	1.48913	1.60364e-06	intronic	ERC2	NA	NA	NA	NA	NA	NA	NA	NA
rs12492055	3	56239203	T	G	1.33003	1.21417	1.45694	8.428e-10	0	0.9219	0.994815	0.0719304	0.0556549	1.3218	1.13359	1.54127	0.000420471	0.995418	0.0689243	0.0526343	1.33448	1.19175	1.49431	1.40688e-06	intronic	ERC2	NA	NA	NA	NA	NA	NA	NA	NA
rs10433621	3	56241288	C	T	1.17187	1.09011	1.25976	1.707e-05	0	0.5468	0.999736	0.118765	0.100691	1.20714	1.06997	1.36191	0.00236866	0.999751	0.111687	0.0983984	1.15251	1.05303	1.26138	0.00243059	intronic	ERC2	NA	NA	NA	NA	NA	NA	NA	NA
rs6801342	3	56243172	T	A	1.32883	1.21379	1.45477	7.685e-10	0	0.9316	0.999847	0.0723132	0.0558898	1.32172	1.13433	1.54005	0.000396157	0.999666	0.0694695	0.0530612	1.33274	1.19098	1.49138	1.36212e-06	intronic	ERC2	NA	NA	NA	NA	NA	NA	NA	NA
rs17056646	3	56244784	T	C	1.3275	1.21234	1.4536	9.128e-10	0	0.9414	0.999712	0.0722911	0.0558881	1.32137	1.13401	1.53968	0.000402037	0.99965	0.0692692	0.0529729	1.33082	1.1891	1.48942	1.57716e-06	intronic	ERC2	NA	NA	NA	NA	NA	NA	NA	NA
rs200404953	3	56246774	ATGTG	A	1.32631	1.21125	1.4523	1.037e-09	0	0.9485	0.999276	0.0722426	0.0558755	1.32088	1.13351	1.53922	0.000411581	0.999833	0.069284	0.0530458	1.32918	1.18766	1.48756	1.7363e-06	intronic	ERC2	NA	NA	NA	NA	NA	NA	NA	NA
rs4974183	3	56246776	G	A	1.32631	1.21125	1.4523	1.038e-09	0	0.9481	0.999492	0.0722602	0.0558867	1.32086	1.13353	1.53914	0.000410677	0.999532	0.0692714	0.0530385	1.32922	1.18766	1.48764	1.74121e-06	intronic	ERC2	NA	NA	NA	NA	NA	NA	NA	NA
rs111388129	3	56247129	T	C	1.32963	1.21452	1.45565	7.258e-10	0	0.9029	0.994185	0.0725113	0.0562185	1.31945	1.13223	1.53762	0.000435277	0.989103	0.0700321	0.0535396	1.33514	1.19308	1.49411	1.184e-06	intronic	ERC2	NA	NA	NA	NA	NA	NA	NA	NA
rs56964695	3	56248348	C	T	1.35419	1.22465	1.49742	3.293e-09	0	0.8272	0.902111	0.0633913	0.048394	1.37531	1.15885	1.63222	0.000303639	0.920354	0.0615653	0.0476563	1.34331	1.1866	1.5207	6.6186e-06	intronic	ERC2	NA	NA	NA	NA	NA	NA	NA	NA
rs537526491	3	56248406	T	G	1.38583	1.23983	1.54903	8.93e-09	0	0.7272	0.834491	0.0554481	0.0420342	1.4247	1.17691	1.72466	0.000324191	0.853779	0.0538265	0.0417449	1.36634	1.19165	1.56665	1.57821e-05	intronic	ERC2	NA	NA	NA	NA	NA	NA	NA	NA
rs551640701	3	56248417	T	A	1.38403	1.23895	1.5461	9.072e-09	0	0.7304	0.839107	0.0557892	0.0422988	1.42206	1.17598	1.71964	0.00032283	0.85604	0.0539836	0.04188	1.36476	1.19071	1.56427	1.60868e-05	intronic	ERC2	NA	NA	NA	NA	NA	NA	NA	NA
rs4425224	3	56249398	C	A	1.17269	1.09087	1.26064	1.543e-05	0	0.569	0.999257	0.118688	0.100711	1.20613	1.06902	1.36082	0.0024856	0.999686	0.111884	0.0984246	1.15446	1.05489	1.26343	0.0021411	intronic	ERC2	NA	NA	NA	NA	NA	NA	NA	NA
rs9840521	3	56250062	A	G	1.1714	1.08967	1.25926	1.794e-05	0	0.5555	0.999258	0.118673	0.100713	1.20593	1.06884	1.36059	0.0025085	0.999635	0.111685	0.0983977	1.15249	1.05301	1.26137	0.00243478	intronic	ERC2	NA	NA	NA	NA	NA	NA	NA	NA
rs13094983	3	56250237	A	G	1.1714	1.08967	1.25926	1.786e-05	0	0.5568	0.999389	0.118659	0.100701	1.20585	1.06878	1.36051	0.0025165	0.999703	0.111686	0.0983905	1.15259	1.0531	1.26147	0.00241944	intronic	ERC2	NA	NA	NA	NA	NA	NA	NA	NA
rs148968939	3	56250280	A	C	1.33016	1.1954	1.48011	1.686e-07	0	0.52	0.956788	0.0480869	0.0389232	1.26497	1.04945	1.52476	0.0145144	0.986806	0.0518075	0.0387768	1.36318	1.19656	1.55301	7.47741e-06	intronic	ERC2	NA	NA	NA	NA	NA	NA	NA	NA
rs75497145	3	56250556	A	G	1.1714	1.08967	1.25926	1.789e-05	0	0.5572	0.999404	0.118654	0.100699	1.2058	1.06873	1.36045	0.00252229	0.999703	0.111686	0.0983887	1.15259	1.0531	1.26148	0.00241883	intronic	ERC2	NA	NA	NA	NA	NA	NA	NA	NA
rs146791713	3	56250828	G	A	1.17128	1.08956	1.25913	1.812e-05	0	0.5566	0.999417	0.118644	0.1007	1.20573	1.06867	1.36037	0.00253002	0.999702	0.111686	0.0983996	1.15244	1.05296	1.26131	0.00244155	intronic	ERC2	NA	NA	NA	NA	NA	NA	NA	NA
rs112830258	3	56251434	A	T	1.33003	1.19528	1.47996	1.697e-07	0	0.5186	0.956965	0.0480855	0.038929	1.26467	1.04922	1.52437	0.0146025	0.986815	0.0518077	0.0387768	1.36319	1.19656	1.55301	7.47605e-06	intronic	ERC2	NA	NA	NA	NA	NA	NA	NA	NA
rs12486948	3	56252719	A	G	1.32644	1.21137	1.45244	1.02e-09	0	0.92	0.999501	0.0721238	0.0558848	1.31815	1.13113	1.53609	0.000455624	0.9995	0.0692712	0.0529662	1.33104	1.1893	1.48968	1.55747e-06	intronic	ERC2	NA	NA	NA	NA	NA	NA	NA	NA
rs1901554	3	56256543	T	C	1.17093	1.08924	1.25875	1.878e-05	0	0.5654	0.999939	0.118545	0.100682	1.20459	1.06767	1.35908	0.0026586	0.999739	0.111684	0.0983929	1.15251	1.05303	1.26139	0.00243073	intronic	ERC2	NA	NA	NA	NA	NA	NA	NA	NA
rs1452217	3	56257202	T	C	1.16602	1.0851	1.25299	2.917e-05	0	0.5511	0.999997	0.119538	0.101782	1.20057	1.06481	1.35365	0.00300529	1	0.112107	0.0991971	1.14702	1.04824	1.2551	0.00329759	intronic	ERC2	NA	NA	NA	NA	NA	NA	NA	NA
rs1452218	3	56258061	T	G	1.17093	1.08924	1.25875	1.878e-05	0	0.568	0.999857	0.118542	0.100697	1.20435	1.06746	1.3588	0.00268459	0.999702	0.111694	0.0983925	1.15263	1.05314	1.26152	0.002413	intronic	ERC2	NA	NA	NA	NA	NA	NA	NA	NA
rs12490280	3	56258565	C	T	1.32777	1.21282	1.45361	8.62e-10	0	0.8944	0.999916	0.0720726	0.0558926	1.31677	1.12995	1.53446	0.000478471	0.999572	0.069499	0.0530427	1.3338	1.19195	1.49254	1.27173e-06	intronic	ERC2	NA	NA	NA	NA	NA	NA	NA	NA
rs977313	3	56259872	A	T	1.32604	1.21101	1.45201	1.053e-09	0	0.9119	0.999773	0.0720693	0.0558876	1.31688	1.13004	1.53462	0.000477111	0.999563	0.0693523	0.0530279	1.33108	1.18939	1.48964	1.53586e-06	intronic	ERC2	NA	NA	NA	NA	NA	NA	NA	NA
rs112582428	3	56264055	A	G	1.32883	1.21308	1.45563	9.553e-10	0	0.8841	0.994766	0.0716791	0.0556557	1.31669	1.12906	1.53551	0.000510636	0.995383	0.0689331	0.0526018	1.33553	1.19269	1.49547	1.31895e-06	intronic	ERC2	NA	NA	NA	NA	NA	NA	NA	NA
rs11926826	3	56273512	A	C	1.32154	1.20713	1.44679	1.636e-09	0	0.929	0.982733	0.0731391	0.0570859	1.31416	1.12765	1.53152	0.000527659	0.988916	0.0701145	0.0539691	1.32556	1.18459	1.4833	2.09452e-06	intronic	ERC2	NA	NA	NA	NA	NA	NA	NA	NA
rs7650293	3	56278506	C	T	1.33003	1.21489	1.45608	6.809e-10	0	0.8371	0.996563	0.0719661	0.0560045	1.31295	1.12639	1.5304	0.000560272	0.99832	0.0697376	0.0530319	1.33938	1.19706	1.49862	8.79768e-07	intronic	ERC2	NA	NA	NA	NA	NA	NA	NA	NA
rs59079055	3	56278755	G	A	1.33003	1.21489	1.45608	6.845e-10	0	0.8358	0.996557	0.0719601	0.0560068	1.31277	1.12623	1.53019	0.000564052	0.998276	0.0697405	0.0530339	1.3394	1.19708	1.49864	8.78414e-07	intronic	ERC2	NA	NA	NA	NA	NA	NA	NA	NA
rs2167617	3	56288321	T	C	1.32843	1.21462	1.45291	5.156e-10	0	0.9786	0.99756	0.0755922	0.0581286	1.33059	1.14491	1.54638	0.000224292	0.987442	0.0717292	0.0552588	1.32719	1.18712	1.48378	1.54831e-06	intronic	ERC2	NA	NA	NA	NA	NA	NA	NA	NA
rs58413645	3	56295989	T	G	1.3279	1.21437	1.45205	5.137e-10	0	0.9696	0.99305	0.0758918	0.0583944	1.33103	1.14533	1.54682	0.000219632	0.989426	0.0718871	0.0553912	1.3262	1.1865	1.48234	1.57034e-06	intronic	ERC2	NA	NA	NA	NA	NA	NA	NA	NA
rs4974130	3	56298138	C	T	1.33003	1.21608	1.45466	4.241e-10	0	0.9507	0.992662	0.0759458	0.0582909	1.33513	1.1487	1.5518	0.000190335	0.989687	0.0717457	0.0552382	1.32727	1.18735	1.48367	1.49886e-06	intronic	ERC2	NA	NA	NA	NA	NA	NA	NA	NA
rs35520773	3	56302640	C	T	1.3438	1.21026	1.49207	3.179e-08	0	0.7846	0.958074	0.0522933	0.0408549	1.31632	1.0982	1.57776	0.0032351	0.983045	0.0538758	0.0405651	1.35771	1.19425	1.54354	6.88707e-06	intronic	ERC2	NA	NA	NA	NA	NA	NA	NA	NA
rs6789409	3	56303321	C	T	1.32803	1.21473	1.45191	4.654e-10	0	0.9621	0.990918	0.0763496	0.0587174	1.3319	1.14657	1.5472	0.000203966	0.991066	0.072052	0.0555103	1.3259	1.18648	1.48171	1.53127e-06	intronic	ERC2	NA	NA	NA	NA	NA	NA	NA	NA
rs199635547	3	56304206	A	AAAAG	1.3279	1.21437	1.45205	4.884e-10	0	0.9584	0.989733	0.0762901	0.0586784	1.33223	1.14667	1.54782	0.00020445	0.990329	0.0719375	0.0554424	1.32562	1.18609	1.48157	1.59746e-06	intronic	ERC2	NA	NA	NA	NA	NA	NA	NA	NA
rs56004380	3	56314042	T	G	1.32803	1.21402	1.45276	5.849e-10	0	0.9474	0.990353	0.0756421	0.0581826	1.33342	1.14662	1.55065	0.000213901	0.992843	0.0712188	0.0548774	1.32503	1.18506	1.48153	1.81364e-06	intronic	ERC2	NA	NA	NA	NA	NA	NA	NA	NA
rs17288728	3	56318630	A	G	1.31548	1.20348	1.4379	1.585e-09	0	0.9248	0.981119	0.0779709	0.0606185	1.32304	1.13975	1.53581	0.000266646	0.983103	0.0727541	0.0567701	1.31125	1.1735	1.46517	3.66652e-06	intronic	ERC2	NA	NA	NA	NA	NA	NA	NA	NA
rs71309946	3	56343274	T	G	1.3283	1.21378	1.45362	6.815e-10	0	0.9959	0.991147	0.0751434	0.0580171	1.32786	1.14136	1.54484	0.000274491	0.985835	0.070869	0.0545693	1.32852	1.18742	1.48639	1.67077e-06	intronic	ERC2	NA	NA	NA	NA	NA	NA	NA	NA
rs13100994	3	56346120	A	G	1.33456	1.20147	1.48239	7.202e-08	0	0.783	0.965531	0.0517348	0.040597	1.30715	1.09045	1.56692	0.00412481	0.986041	0.0531922	0.0402551	1.34865	1.18559	1.53412	1.17548e-05	intronic	ERC2	NA	NA	NA	NA	NA	NA	NA	NA
rs4974196	3	56357553	A	G	1.32485	1.21087	1.44956	8.624e-10	0	0.9759	0.999922	0.0750997	0.0580926	1.32234	1.13725	1.53755	0.000320214	0.98705	0.0711878	0.0548871	1.32617	1.18571	1.48327	1.80261e-06	intronic	ERC2	NA	NA	NA	NA	NA	NA	NA	NA
rs35995295	3	56363874	C	A	1.32207	1.20809	1.44681	1.267e-09	0	0.9052	0.984142	0.0754849	0.0590531	1.31237	1.12798	1.52691	0.000488015	0.977231	0.0716108	0.0553215	1.32749	1.18661	1.48509	1.73774e-06	intronic	ERC2	NA	NA	NA	NA	NA	NA	NA	NA
rs1452212	3	56366020	A	G	1.35378	1.22813	1.49229	1.096e-09	0	0.8229	0.956427	0.0645357	0.0499957	1.3333	1.13048	1.5725	0.000714702	0.969179	0.0620436	0.0467754	1.36479	1.20966	1.5398	1.15487e-06	intronic	ERC2	NA	NA	NA	NA	NA	NA	NA	NA
rs1452213	3	56369509	T	G	1.23999	1.14245	1.34585	2.582e-07	0	0.5171	0.974238	0.0950816	0.0759781	1.28489	1.12238	1.47094	0.000313916	0.978061	0.0858449	0.072097	1.21474	1.09608	1.34624	0.000290384	intronic	ERC2	NA	NA	NA	NA	NA	NA	NA	NA
rs71309948	3	56403636	T	C	1.31416	1.18079	1.4626	5.577e-07	0	0.8667	0.972289	0.0520942	0.0411061	1.29794	1.08383	1.55435	0.00497817	0.960221	0.050875	0.0394152	1.32309	1.15841	1.51117	6.72397e-05	intronic	ERC2	NA	NA	NA	NA	NA	NA	NA	NA
rs12494857	3	56409134	C	T	1.30839	1.19723	1.42987	3.035e-09	0	0.6588	0.998282	0.0836843	0.0639627	1.34213	1.16256	1.54943	6.93868e-05	0.928076	0.0733585	0.058867	1.28798	1.15024	1.4422	2.09878e-05	intronic	ERC2	NA	NA	NA	NA	NA	NA	NA	NA
rs12496048	3	56414387	T	C	1.31508	1.20147	1.43944	2.921e-09	0	0.6416	0.968928	0.0804666	0.0615667	1.35243	1.16576	1.569	7.92206e-05	0.938185	0.0714731	0.0569955	1.2936	1.1542	1.44984	1.78817e-05	intronic	ERC2	NA	NA	NA	NA	NA	NA	NA	NA
rs17056783	3	56455271	A	G	1.37218	1.18181	1.59321	3.259e-05	28.1	0.2381	0.976156	0.0258322	0.0168722	1.56138	1.20221	2.02786	0.000968756	0.975531	0.0259107	0.0203442	1.28906	1.07475	1.54609	0.00817957	intronic	ERC2	NA	NA	NA	NA	NA	NA	NA	NA
rs56068604	3	56455940	A	C	1.33109	1.15976	1.52773	4.763e-05	0	0.5667	0.975999	0.0279179	0.0201082	1.41292	1.10442	1.80758	0.00656768	0.974384	0.0310028	0.0242382	1.29534	1.09692	1.52966	0.00322647	intronic	ERC2	NA	NA	NA	NA	NA	NA	NA	NA
rs142249981	3	56457753	T	TG	1.3569	1.16682	1.57794	7.403e-05	0	0.353	0.99378	0.0242185	0.0162491	1.50508	1.1539	1.96314	0.00289321	0.979193	0.0253373	0.0198289	1.29153	1.07508	1.55157	0.00828982	intronic	ERC2	NA	NA	NA	NA	NA	NA	NA	NA
rs111267545	3	56459121	A	G	1.35527	1.16542	1.57604	7.895e-05	0	0.3481	0.992425	0.0242511	0.016283	1.50485	1.15376	1.96277	0.00290002	0.979021	0.0253359	0.019859	1.28936	1.07325	1.54899	0.00871706	intronic	ERC2	NA	NA	NA	NA	NA	NA	NA	NA
rs112789324	3	56459159	A	T	1.35703	1.16694	1.57809	7.358e-05	0	0.3509	0.993635	0.0242323	0.016251	1.50588	1.15454	1.96414	0.00285403	0.979329	0.0253357	0.0198292	1.29138	1.07496	1.55138	0.00831626	intronic	ERC2	NA	NA	NA	NA	NA	NA	NA	NA
rs112059450	3	56460915	T	C	1.355	1.16519	1.57573	7.939e-05	0	0.3443	0.992283	0.0242692	0.0162864	1.50578	1.15453	1.9639	0.00285296	0.980246	0.0253307	0.0198601	1.28861	1.07272	1.54795	0.00883662	intronic	ERC2	NA	NA	NA	NA	NA	NA	NA	NA
rs142294325	3	56465029	C	CTG	1.35121	1.1617	1.57163	9.35e-05	0	0.3251	0.992193	0.0243144	0.016297	1.5078	1.15625	1.96623	0.00274841	0.983727	0.0251671	0.0198099	1.28222	1.06712	1.54069	0.0103244	intronic	ERC2	NA	NA	NA	NA	NA	NA	NA	NA
rs57784387	3	56467388	A	G	1.32022	1.14961	1.51615	8.287e-05	0	0.4947	0.984358	0.0278664	0.0199625	1.41705	1.1082	1.81198	0.00602573	0.991667	0.0301153	0.0237643	1.2776	1.08076	1.51029	0.00551787	intronic	ERC2	NA	NA	NA	NA	NA	NA	NA	NA
rs60277100	3	56474902	T	A	1.31903	1.14836	1.51508	8.935e-05	0	0.4768	0.979592	0.0278807	0.0199618	1.42031	1.11014	1.81714	0.00581063	0.993091	0.030007	0.0237241	1.27471	1.07811	1.50715	0.0060108	intronic	ERC2	NA	NA	NA	NA	NA	NA	NA	NA
rs56902004	3	56475015	C	T	1.3189	1.14824	1.51493	8.973e-05	0	0.4767	0.979417	0.0278815	0.0199645	1.42023	1.11006	1.81706	0.00582036	0.993134	0.0300052	0.0237239	1.27462	1.07803	1.50706	0.00602478	intronic	ERC2	NA	NA	NA	NA	NA	NA	NA	NA
rs60983249	3	56482698	T	C	1.31851	1.14767	1.51477	9.494e-05	0	0.4568	0.967896	0.0280178	0.0200766	1.42497	1.11291	1.82453	0.00551798	0.992474	0.029903	0.0236907	1.27217	1.07561	1.50464	0.00652623	intronic	ERC2	NA	NA	NA	NA	NA	NA	NA	NA
rs60672758	3	56482750	A	G	1.31969	1.1487	1.51614	8.977e-05	0	0.4343	0.958226	0.0283845	0.0203179	1.43176	1.11851	1.83274	0.00487312	0.990854	0.0299217	0.0237353	1.27097	1.07453	1.50333	0.00675133	intronic	ERC2	NA	NA	NA	NA	NA	NA	NA	NA
rs58600800	3	56482842	G	A	1.31864	1.14779	1.51492	9.475e-05	0	0.4568	0.96758	0.0280208	0.0200797	1.42506	1.11295	1.8247	0.00551361	0.992408	0.0299028	0.02369	1.27222	1.07565	1.50472	0.00651838	intronic	ERC2	NA	NA	NA	NA	NA	NA	NA	NA
rs72875358	3	56483411	G	C	1.31864	1.14756	1.51522	9.456e-05	0	0.4551	0.966208	0.0280397	0.0200952	1.42562	1.1133	1.82556	0.00547786	0.992299	0.0299014	0.0236904	1.27216	1.07559	1.50467	0.00653214	intronic	ERC2	NA	NA	NA	NA	NA	NA	NA	NA
rs6762742	3	56486604	G	A	1.31838	1.14733	1.51492	9.692e-05	0	0.4516	0.961426	0.0280799	0.020146	1.42637	1.11349	1.82717	0.00547581	0.991329	0.0298931	0.0236987	1.27154	1.07498	1.50404	0.00666145	intronic	ERC2	NA	NA	NA	NA	NA	NA	NA	NA
rs61435282	3	56487222	T	G	1.31838	1.14733	1.51492	9.745e-05	0	0.4512	0.960193	0.0280866	0.0201577	1.42648	1.11345	1.8275	0.00548531	0.991119	0.0298909	0.0236995	1.27146	1.0749	1.50398	0.0066814	intronic	ERC2	NA	NA	NA	NA	NA	NA	NA	NA
rs77376572	3	56533820	G	C	1.24471	1.12697	1.37475	1.606e-05	0	0.9643	0.910317	0.0585769	0.0484793	1.24873	1.04893	1.48659	0.0132803	0.961505	0.0610486	0.0499469	1.2427	1.101	1.40263	0.000620743	intergenic	ERC2(dist=31325),CCDC66(dist=57364)	NA	NA	NA	NA	NA	NA	NA	NA
rs34416524	3	56543285	T	C	1.24583	1.12798	1.37599	1.436e-05	0	0.9638	0.920351	0.0585022	0.0482775	1.24997	1.05066	1.4871	0.0125421	0.963647	0.0609771	0.0498291	1.24387	1.10205	1.40393	0.000587603	intergenic	ERC2(dist=40790),CCDC66(dist=47899)	NA	NA	NA	NA	NA	NA	NA	NA
rs13084505	3	56543809	A	G	1.25433	1.12438	1.39929	4.929e-05	0	0.9341	0.925547	0.0493865	0.0404242	1.26253	1.04484	1.52558	0.016705	0.958543	0.0495681	0.0403094	1.25024	1.09333	1.42968	0.00151432	intergenic	ERC2(dist=41314),CCDC66(dist=47375)	NA	NA	NA	NA	NA	NA	NA	NA
rs35075381	3	56551001	T	C	1.25045	1.12156	1.39414	5.683e-05	0	0.9663	0.945648	0.0495681	0.0406202	1.25451	1.04057	1.51243	0.0184571	0.962055	0.0496543	0.0404078	1.24831	1.092	1.42701	0.00158785	intergenic	ERC2(dist=48506),CCDC66(dist=40183)	NA	NA	NA	NA	NA	NA	NA	NA
rs35656419	3	56551767	A	C	1.25032	1.12145	1.394	5.675e-05	0	0.967	0.946505	0.0495723	0.040621	1.25435	1.04053	1.51211	0.018469	0.962505	0.0496613	0.0404104	1.24829	1.09201	1.42692	0.00158482	intergenic	ERC2(dist=49272),CCDC66(dist=39417)	NA	NA	NA	NA	NA	NA	NA	NA
rs34885435	3	56566525	T	C	1.25145	1.12334	1.39416	4.604e-05	0	0.9775	0.979202	0.0494824	0.0402666	1.25417	1.04315	1.50788	0.0169226	0.973473	0.0496075	0.0402139	1.25008	1.09427	1.42808	0.00140754	intergenic	ERC2(dist=64030),CCDC66(dist=24659)	NA	NA	NA	NA	NA	NA	NA	NA
rs13090676	3	56567720	A	G	1.2492	1.12176	1.39111	5.079e-05	0	0.9676	0.984478	0.0496467	0.0403899	1.25306	1.04301	1.5054	0.0169038	0.974618	0.0497362	0.0403994	1.24718	1.09198	1.42444	0.0015442	intergenic	ERC2(dist=65225),CCDC66(dist=23464)	NA	NA	NA	NA	NA	NA	NA	NA
rs35167463	3	56568351	T	C	1.24895	1.12153	1.39083	5.102e-05	0	0.9694	0.986569	0.0496522	0.0403892	1.25262	1.04285	1.50459	0.0169552	0.975024	0.049738	0.0404006	1.24708	1.09192	1.42428	0.00154688	intergenic	ERC2(dist=65856),CCDC66(dist=22833)	NA	NA	NA	NA	NA	NA	NA	NA
rs13067363	3	56571561	A	C	1.24807	1.12097	1.38959	5.226e-05	0	0.9759	0.992291	0.0496906	0.0404215	1.2509	1.04203	1.50164	0.0172779	0.97764	0.0497535	0.040408	1.24655	1.09165	1.42341	0.00155625	intergenic	ERC2(dist=69066),CCDC66(dist=19623)	NA	NA	NA	NA	NA	NA	NA	NA
rs13089108	3	56577764	A	C	1.24433	1.11805	1.38488	6.297e-05	0	0.9961	0.992706	0.0496012	0.0405448	1.24387	1.03623	1.49313	0.0202404	0.985091	0.0497959	0.040442	1.24458	1.09049	1.42045	0.00161166	intergenic	ERC2(dist=75269),CCDC66(dist=13420)	NA	NA	NA	NA	NA	NA	NA	NA
rs35592619	3	56586549	T	C	1.2385	1.11303	1.37812	8.604e-05	0	0.9568	0.9958	0.0494694	0.0407143	1.23344	1.02786	1.48014	0.0253119	0.993422	0.049772	0.0404619	1.24113	1.08799	1.41582	0.00177253	intergenic	ERC2(dist=84054),CCDC66(dist=4635)	NA	NA	NA	NA	NA	NA	NA	NA
rs13099722	3	56592234	G	A	1.25961	1.1258	1.40932	5.71e-05	0	0.8249	0.990159	0.0440676	0.0362001	1.23752	1.02044	1.50078	0.0317866	0.990132	0.0451169	0.0358597	1.27112	1.10692	1.45969	0.000986418	intronic	CCDC66	NA	NA	NA	NA	NA	NA	NA	NA
rs71309963	3	56601044	A	G	1.23912	1.1138	1.37854	8.025e-05	0	0.9823	0.996339	0.0498425	0.0409125	1.23707	1.0316	1.48347	0.022823	0.995004	0.0497714	0.0404768	1.24022	1.08731	1.41465	0.00182132	exonic	CCDC66	synonymous_SNV	CCDC66:NM_001353147:exon6:c.G777A:p.S259S,CCDC66:NM_001353155:exon6:c.G756A:p.S252S,CCDC66:NM_001353150:exon6:c.G777A:p.S259S,CCDC66:NM_001141947:exon6:c.G777A:p.S259S,CCDC66:NM_001353152:exon7:c.G675A:p.S225S,CCDC66:NM_001353148:exon6:c.G777A:p.S259S,CCDC66:NM_001353153:exon6:c.G675A:p.S225S,CCDC66:NM_001012506:exon6:c.G675A:p.S225S,CCDC66:NM_001353154:exon6:c.G777A:p.S259S,CCDC66:NM_001353149:exon6:c.G756A:p.S252S,CCDC66:NM_001353151:exon5:c.G678A:p.S226S	NA	NA	NA	NA	NA	NA
rs74884919	3	56601819	T	C	1.23912	1.1138	1.37854	8.023e-05	0	0.9829	0.997138	0.049838	0.0409013	1.23712	1.03171	1.48343	0.0227509	0.995127	0.0497648	0.0404725	1.24016	1.08725	1.41458	0.001826	intronic	CCDC66	NA	NA	NA	NA	NA	NA	NA	NA
rs36029237	3	56602907	T	G	1.23912	1.1138	1.37854	8.008e-05	0	0.984	0.997349	0.0498629	0.040916	1.23725	1.03188	1.48348	0.0226348	0.995185	0.0497642	0.0404739	1.24008	1.08718	1.41448	0.0018312	intronic	CCDC66	NA	NA	NA	NA	NA	NA	NA	NA
rs35689307	3	56605512	T	C	1.24359	1.11826	1.38297	5.668e-05	0	0.9797	0.988037	0.0504824	0.041371	1.24125	1.03554	1.48783	0.0204545	0.986731	0.0506233	0.0410924	1.24485	1.09206	1.41902	0.00144294	UTR5	CCDC66(NM_001353158:c.-906C>T)	NA	NA	NA	NA	NA	NA	NA	NA
rs34171578	3	56605549	G	A	1.23887	1.1138	1.37799	8.043e-05	0	0.9894	0.997946	0.0499199	0.0409474	1.2376	1.03234	1.48366	0.0223358	0.996473	0.0497706	0.0404873	1.23948	1.08675	1.41367	0.00186112	UTR5	CCDC66(NM_001353158:c.-869A>G)	NA	NA	NA	NA	NA	NA	NA	NA
rs71309964	3	56605887	T	C	1.23875	1.11368	1.37785	8.052e-05	0	0.9901	0.998039	0.0499249	0.0409502	1.23762	1.03238	1.48365	0.0223133	0.996835	0.049772	0.0404887	1.23938	1.08669	1.41352	0.00186477	intronic	CCDC66	NA	NA	NA	NA	NA	NA	NA	NA
rs35564119	3	56607152	T	G	1.23837	1.11335	1.37744	8.192e-05	0	0.9951	0.998232	0.0499448	0.0409606	1.23776	1.03255	1.48375	0.0222013	0.998341	0.0497782	0.040505	1.23863	1.08615	1.41253	0.00190419	intronic	CCDC66	NA	NA	NA	NA	NA	NA	NA	NA
rs137879941	3	56611989	G	C	1.238	1.11302	1.37703	8.323e-05	0	0.9976	0.9985	0.0499613	0.0409597	1.23825	1.03298	1.4843	0.0219425	0.999371	0.0497812	0.0405237	1.23782	1.08552	1.4115	0.00195347	intronic	CCDC66	NA	NA	NA	NA	NA	NA	NA	NA
rs150691100	3	56613278	A	G	1.238	1.11302	1.37703	8.295e-05	0	0.9963	0.998535	0.0499611	0.0409541	1.23846	1.03314	1.48458	0.0218498	0.999386	0.0497812	0.040524	1.23781	1.0855	1.41148	0.00195449	intronic	CCDC66	NA	NA	NA	NA	NA	NA	NA	NA
rs145779703	3	56614392	A	T	1.23813	1.11313	1.37716	8.253e-05	0	0.9961	0.998391	0.0499656	0.0409561	1.23857	1.03322	1.48474	0.0218023	0.999357	0.0497818	0.0405225	1.23788	1.08557	1.41157	0.00194889	intronic	CCDC66	NA	NA	NA	NA	NA	NA	NA	NA
rs138520582	3	56614396	A	G	1.23813	1.11313	1.37716	8.24e-05	0	0.9957	0.998572	0.0499593	0.0409474	1.23865	1.03329	1.48483	0.0217644	0.99936	0.0497816	0.0405224	1.23788	1.08557	1.41157	0.00194908	intronic	CCDC66	NA	NA	NA	NA	NA	NA	NA	NA
rs139574575	3	56614649	C	T	1.23813	1.11313	1.37716	8.234e-05	0	0.9953	0.998588	0.0499596	0.0409462	1.23871	1.03333	1.4849	0.02174	0.999367	0.0497816	0.0405226	1.23787	1.08556	1.41156	0.00194958	intronic	CCDC66	NA	NA	NA	NA	NA	NA	NA	NA
rs142085144	3	56615959	G	C	1.23825	1.11324	1.3773	8.199e-05	0	0.9942	0.998645	0.0499596	0.0409404	1.23891	1.03349	1.48517	0.0216459	0.999377	0.0497818	0.0405226	1.23788	1.08557	1.41156	0.00194923	intronic	CCDC66	NA	NA	NA	NA	NA	NA	NA	NA
rs114175521	3	56616147	T	C	1.23825	1.11324	1.3773	8.191e-05	0	0.9939	0.998655	0.0499601	0.0409396	1.23896	1.03353	1.48523	0.0216242	0.999378	0.0497818	0.0405226	1.23788	1.08557	1.41156	0.00194919	intronic	CCDC66	NA	NA	NA	NA	NA	NA	NA	NA
rs189217841	3	56617805	G	A	1.23825	1.11324	1.3773	8.166e-05	0	0.9916	0.998685	0.0499613	0.0409325	1.23928	1.03377	1.48564	0.0214846	0.999451	0.049782	0.0405247	1.23779	1.0855	1.41146	0.00195484	intronic	CCDC66	NA	NA	NA	NA	NA	NA	NA	NA
rs369677178	3	56617982	A	G	1.23837	1.11335	1.37744	8.142e-05	0	0.9919	0.998763	0.0499578	0.0409287	1.2393	1.03378	1.48568	0.0214766	0.99941	0.049782	0.0405229	1.23786	1.08555	1.41154	0.00194997	intronic	CCDC66	NA	NA	NA	NA	NA	NA	NA	NA
rs376521183	3	56618175	A	G	1.23887	1.11401	1.37772	7.842e-05	0	0.9965	0.998599	0.0499653	0.0409358	1.23932	1.0338	1.4857	0.0214697	0.999112	0.0498266	0.0405354	1.2387	1.08633	1.41244	0.00188229	intronic	CCDC66	NA	NA	NA	NA	NA	NA	NA	NA
rs35677810	3	56619813	G	A	1.2385	1.11346	1.37758	8.053e-05	0	0.9889	0.998951	0.0499591	0.0409147	1.23983	1.0342	1.48634	0.0212358	0.999429	0.0497824	0.0405229	1.23787	1.08556	1.41154	0.00194926	intronic	CCDC66	NA	NA	NA	NA	NA	NA	NA	NA
rs77315462	3	56620394	T	A	1.2385	1.11346	1.37758	8.066e-05	0	0.9882	0.998944	0.0499603	0.0409144	1.23989	1.03425	1.48642	0.0212106	0.999472	0.0497824	0.0405247	1.2378	1.0855	1.41146	0.00195425	intronic	CCDC66	NA	NA	NA	NA	NA	NA	NA	NA
rs35995233	3	56620637	T	A	1.23887	1.1138	1.37799	7.938e-05	0	0.9918	0.998432	0.0499101	0.0408808	1.23987	1.03409	1.48661	0.0213188	0.998939	0.0497646	0.0404948	1.23841	1.08598	1.41223	0.00191632	intronic	CCDC66	NA	NA	NA	NA	NA	NA	NA	NA
rs34720351	3	56629299	C	T	1.23899	1.11391	1.37813	7.853e-05	0	0.9843	0.999498	0.0499648	0.0408915	1.24079	1.03497	1.48753	0.0207961	0.999593	0.0497826	0.0405184	1.23799	1.08568	1.41168	0.00193898	intronic	CCDC66	NA	NA	NA	NA	NA	NA	NA	NA
rs13072654	3	56629760	A	G	1.23899	1.11391	1.37813	7.845e-05	0	0.984	0.999519	0.0499648	0.0408902	1.24084	1.03501	1.48759	0.0207746	0.999593	0.0497826	0.0405184	1.23799	1.08568	1.41168	0.00193896	intronic	CCDC66	NA	NA	NA	NA	NA	NA	NA	NA
rs13080003	3	56631615	A	C	1.23875	1.11368	1.37785	7.953e-05	0	0.9808	0.999263	0.0499782	0.0408997	1.24099	1.03513	1.4878	0.0207117	0.999457	0.0497883	0.0405398	1.2376	1.08533	1.41123	0.00196927	intronic	CCDC66	NA	NA	NA	NA	NA	NA	NA	NA
rs71621828	3	56632369	T	TTTTTA	1.23924	1.11413	1.3784	7.73e-05	0	0.9836	0.999626	0.0499658	0.0408831	1.24113	1.03524	1.48797	0.020649	0.999505	0.0497901	0.0405186	1.23821	1.08587	1.41192	0.00192226	intronic	CCDC66	NA	NA	NA	NA	NA	NA	NA	NA
rs4635676	3	56636159	G	T	1.23974	1.11458	1.37896	7.486e-05	0	0.9793	0.996555	0.0501185	0.0410044	1.24215	1.03606	1.48923	0.0201937	0.99895	0.0498226	0.0405419	1.23847	1.08611	1.4122	0.00190203	intronic	CCDC66	NA	NA	NA	NA	NA	NA	NA	NA
rs4060982	3	56636443	T	A	1.23949	1.11435	1.37868	7.603e-05	0	0.9847	0.999691	0.0499671	0.040881	1.24124	1.03533	1.48811	0.0205993	0.999401	0.0498076	0.040524	1.23853	1.08617	1.41227	0.00189643	intronic	CCDC66	NA	NA	NA	NA	NA	NA	NA	NA
rs7431634	3	56636924	G	A	1.23949	1.11435	1.37868	7.61e-05	0	0.9846	0.999675	0.0499679	0.0408819	1.24124	1.03533	1.48811	0.0206003	0.999429	0.0498098	0.0405265	1.2385	1.08615	1.41223	0.0018981	intronic	CCDC66	NA	NA	NA	NA	NA	NA	NA	NA
rs3856700	3	56637229	G	GGTCT	1.23949	1.11435	1.37868	7.605e-05	0	0.9847	0.999666	0.0499681	0.0408824	1.24123	1.03532	1.4881	0.0206035	0.999422	0.049811	0.040527	1.23852	1.08616	1.41225	0.0018966	intronic	CCDC66	NA	NA	NA	NA	NA	NA	NA	NA
rs144163234	3	56638069	C	T	1.23949	1.11435	1.37868	7.562e-05	0	0.9854	0.999707	0.0499676	0.0408813	1.24124	1.03533	1.48811	0.0205968	0.999362	0.0498146	0.0405263	1.23865	1.08628	1.4124	0.0018868	intronic	CCDC66	NA	NA	NA	NA	NA	NA	NA	NA
rs144932500	3	56638947	A	AT	1.23961	1.11446	1.37882	7.545e-05	0	0.986	0.999716	0.0499674	0.0408822	1.2412	1.0353	1.48806	0.0206147	0.999345	0.0498184	0.0405276	1.23872	1.08634	1.41247	0.00188153	intronic	CCDC66	NA	NA	NA	NA	NA	NA	NA	NA
rs13095165	3	56639016	G	A	1.23961	1.11446	1.37882	7.543e-05	0	0.9861	0.99972	0.0499674	0.0408822	1.2412	1.0353	1.48806	0.0206149	0.999343	0.0498188	0.0405277	1.23873	1.08635	1.41248	0.00188092	intronic	CCDC66	NA	NA	NA	NA	NA	NA	NA	NA
rs35803417	3	56640344	A	T	1.23961	1.11446	1.37882	7.512e-05	0	0.9866	0.999738	0.0499679	0.0408828	1.24119	1.03529	1.48804	0.0206174	0.999318	0.0498244	0.0405295	1.23882	1.08644	1.41258	0.00187337	intronic	CCDC66	NA	NA	NA	NA	NA	NA	NA	NA
rs35728519	3	56640377	T	C	1.23738	1.11311	1.37553	8.066e-05	0	0.9094	0.978099	0.0511208	0.0424919	1.22693	1.02385	1.47029	0.0279981	0.986347	0.0509512	0.041435	1.24293	1.09074	1.41637	0.00151271	intronic	CCDC66	NA	NA	NA	NA	NA	NA	NA	NA
rs4538344	3	56645557	A	C	1.23986	1.11491	1.37882	7.382e-05	0	0.9883	0.999732	0.0499741	0.0408867	1.24124	1.03534	1.48808	0.0205908	0.999282	0.0498491	0.0405396	1.23916	1.08677	1.41293	0.0018448	intronic	CCDC66	NA	NA	NA	NA	NA	NA	NA	NA
rs71309970	3	56648001	T	G	1.2343	1.11034	1.37209	9.602e-05	0	0.8048	0.976992	0.0510784	0.0429174	1.21176	1.0116	1.45151	0.0385412	0.9791	0.0513413	0.0417058	1.24628	1.09376	1.42008	0.00131688	intronic	CCDC66	NA	NA	NA	NA	NA	NA	NA	NA
rs6807338	3	56649282	T	C	1.24433	1.11893	1.3838	5.453e-05	0	0.911	0.99962	0.0504771	0.0408914	1.25482	1.04718	1.50363	0.0147728	0.999255	0.0498963	0.0405864	1.23893	1.08662	1.4126	0.00185356	exonic	CCDC66	synonymous_SNV	CCDC66:NM_001353147:exon12:c.C1693T:p.L565L,CCDC66:NM_001353155:exon12:c.C1543T:p.L515L,CCDC66:NM_001353150:exon12:c.C1624T:p.L542L,CCDC66:NM_001353158:exon14:c.C667T:p.L223L,CCDC66:NM_001141947:exon12:c.C1693T:p.L565L,CCDC66:NM_001353152:exon13:c.C1591T:p.L531L,CCDC66:NM_001353148:exon12:c.C1675T:p.L559L,CCDC66:NM_001353156:exon13:c.C796T:p.L266L,CCDC66:NM_001353153:exon12:c.C1591T:p.L531L,CCDC66:NM_001353160:exon13:c.C601T:p.L201L,CCDC66:NM_001012506:exon12:c.C1591T:p.L531L,CCDC66:NM_001353154:exon12:c.C1564T:p.L522L,CCDC66:NM_001353149:exon12:c.C1672T:p.L558L,CCDC66:NM_001353151:exon11:c.C1594T:p.L532L	NA	NA	NA	NA	NA	NA
rs34284682	3	56655214	C	A	1.24222	1.11746	1.3809	5.882e-05	0	0.9007	0.973158	0.0509427	0.042238	1.23055	1.02612	1.47572	0.0264397	0.971116	0.0521245	0.042364	1.24819	1.09587	1.42168	0.00117644	UTR3	TASOR(NM_001365636:c.*1851T>G,NM_001363940:c.*1851T>G,NM_001112736:c.*2602T>G,NM_001365635:c.*1851T>G,NM_015224:c.*1851T>G,NM_001365637:c.*2602T>G,NM_001365638:c.*2602T>G)	NA	NA	NA	NA	NA	NA	NA	NA
rs144299610	3	56655371	ATCTT	A	1.24073	1.11569	1.37979	6.987e-05	0	0.9971	0.996281	0.0500271	0.0409672	1.24104	1.03499	1.48812	0.020811	0.999532	0.0499373	0.0405686	1.24052	1.08808	1.41433	0.00173407	UTR3	TASOR(NM_001365636:c.*1694T>AAGAT,NM_001363940:c.*1694T>AAGAT,NM_001112736:c.*2445T>AAGAT,NM_001365635:c.*1694T>AAGAT,NM_015224:c.*1694T>AAGAT,NM_001365637:c.*2445T>AAGAT,NM_001365638:c.*2445T>AAGAT)	NA	NA	NA	NA	NA	NA	NA	NA
rs34911835	3	56656573	C	T	1.2411	1.11602	1.3802	6.796e-05	0	0.9992	0.995313	0.0500377	0.0409799	1.24117	1.03503	1.48837	0.0207939	0.999945	0.0499779	0.040583	1.24104	1.08861	1.41481	0.00169023	UTR3	TASOR(NM_001365636:c.*492A>G,NM_001363940:c.*492A>G,NM_001112736:c.*1243A>G,NM_001365635:c.*492A>G,NM_015224:c.*492A>G,NM_001365637:c.*1243A>G,NM_001365638:c.*1243A>G)	NA	NA	NA	NA	NA	NA	NA	NA
rs3732506	3	56657197	C	T	1.24135	1.11624	1.38048	6.683e-05	0	0.9971	0.994912	0.0500402	0.0409916	1.241	1.03486	1.48821	0.0208939	0.999687	0.0500026	0.0405901	1.24152	1.08905	1.41534	0.00165642	exonic	TASOR	synonymous_SNV	TASOR:NM_015224:exon17:c.A3570G:p.S1190S,TASOR:NM_001363940:exon23:c.A4698G:p.S1566S,TASOR:NM_001365635:exon24:c.A4881G:p.S1627S,TASOR:NM_001365636:exon24:c.A4758G:p.S1586S	NA	NA	NA	NA	NA	NA
rs35418695	3	56658092	G	A	1.2411	1.11602	1.3802	6.831e-05	0	0.999	0.994688	0.0500352	0.0409833	1.24118	1.03498	1.48847	0.020828	0.999727	0.0499636	0.0405738	1.24101	1.08855	1.41482	0.0016962	intronic	TASOR	NA	NA	NA	NA	NA	NA	NA	NA
rs548923197	3	56662957	A	ATTTTTTTTTTT	1.20238	1.10368	1.3099	2.426e-05	1	0.3149	0.923244	0.0789718	0.0713971	1.12919	0.972433	1.31122	0.112825	0.950784	0.0858608	0.0709787	1.23984	1.11694	1.37627	8.29341e-05	intronic	TASOR	NA	NA	NA	NA	NA	NA	NA	NA
rs71309971	3	56663947	G	C	1.26162	1.12805	1.41102	4.708e-05	0	0.8246	0.993939	0.044332	0.0363538	1.23954	1.02295	1.50199	0.0298115	0.994733	0.0453403	0.0359501	1.27311	1.10931	1.46108	0.000870305	intronic	TASOR	NA	NA	NA	NA	NA	NA	NA	NA
rs36064180	3	56668300	T	A	1.2416	1.11625	1.38103	6.705e-05	0	0.9922	0.988851	0.0500713	0.0410255	1.24246	1.03558	1.49066	0.0205378	0.99997	0.0499805	0.0405839	1.24107	1.08864	1.41484	0.00168745	intronic	TASOR	NA	NA	NA	NA	NA	NA	NA	NA
rs35785755	3	56673413	C	T	1.24172	1.11636	1.38116	6.648e-05	0	0.9894	0.987257	0.0500414	0.0409985	1.24302	1.03585	1.49161	0.0204092	0.999929	0.0499805	0.0405821	1.24114	1.0887	1.41492	0.00168325	intronic	TASOR	NA	NA	NA	NA	NA	NA	NA	NA
rs13089332	3	56675265	A	G	1.24284	1.11715	1.38268	6.403e-05	0	0.9979	0.985387	0.0499317	0.0409275	1.24309	1.03557	1.49219	0.0206063	0.998267	0.0498875	0.0404734	1.24271	1.08984	1.41702	0.00161143	intronic	TASOR	NA	NA	NA	NA	NA	NA	NA	NA
rs35070694	3	56677207	A	G	1.24172	1.11636	1.38116	6.599e-05	0	0.9352	0.977555	0.0506343	0.0413595	1.24943	1.04136	1.49907	0.017535	0.995301	0.0502037	0.0409054	1.23785	1.08584	1.41114	0.00190731	intronic	TASOR	NA	NA	NA	NA	NA	NA	NA	NA
rs13074639	3	56679555	C	T	1.24197	1.11658	1.38144	6.624e-05	0	0.9868	0.985447	0.0500128	0.0409773	1.24349	1.03604	1.49248	0.0203311	0.999929	0.0499805	0.0405821	1.24114	1.0887	1.41492	0.00168325	intronic	TASOR	NA	NA	NA	NA	NA	NA	NA	NA
rs13068670	3	56681931	G	A	1.24197	1.11658	1.38144	6.62e-05	0	0.985	0.984465	0.0500329	0.0409947	1.24374	1.03619	1.49285	0.0202506	0.999966	0.0499803	0.040584	1.24106	1.08863	1.41483	0.001688	intronic	TASOR	NA	NA	NA	NA	NA	NA	NA	NA
rs71621834	3	56682841	C	A	1.24197	1.11658	1.38144	6.609e-05	0	0.9844	0.984264	0.0500299	0.0409908	1.24385	1.03626	1.49301	0.0202158	0.999966	0.0499803	0.040584	1.24106	1.08863	1.41483	0.00168802	intronic	TASOR	NA	NA	NA	NA	NA	NA	NA	NA
rs71309972	3	56683465	A	G	1.24197	1.11658	1.38144	6.621e-05	0	0.9847	0.98414	0.0500229	0.040988	1.24379	1.0362	1.49298	0.0202545	0.999966	0.0499803	0.040584	1.24106	1.08863	1.41483	0.00168802	intronic	TASOR	NA	NA	NA	NA	NA	NA	NA	NA
rs34349699	3	56684224	A	G	1.24197	1.11658	1.38144	6.625e-05	0	0.9858	0.984664	0.0499882	0.0409594	1.24366	1.03607	1.49284	0.0203249	0.999925	0.0499803	0.0405823	1.24113	1.08869	1.41491	0.00168383	intronic	TASOR	NA	NA	NA	NA	NA	NA	NA	NA
rs13086565	3	56684750	G	C	1.24197	1.11658	1.38144	6.627e-05	0	0.9847	0.983985	0.0500133	0.0409819	1.24379	1.03616	1.49302	0.0202761	0.999966	0.0499803	0.040584	1.24106	1.08863	1.41483	0.00168802	intronic	TASOR	NA	NA	NA	NA	NA	NA	NA	NA
rs35828332	3	56687378	GA	G	1.24197	1.11658	1.38144	6.633e-05	0	0.9842	0.983627	0.0499849	0.0409597	1.24389	1.03616	1.49325	0.0202842	0.999938	0.0499793	0.0405836	1.24106	1.08863	1.41483	0.00168876	intronic	TASOR	NA	NA	NA	NA	NA	NA	NA	NA
rs71309973	3	56688414	A	G	1.2421	1.1167	1.38158	6.634e-05	0	0.984	0.983538	0.0499706	0.0409467	1.24397	1.0362	1.4934	0.0202679	0.999488	0.0499681	0.0405762	1.24111	1.08863	1.41495	0.0016904	intronic	TASOR	NA	NA	NA	NA	NA	NA	NA	NA
rs13060656	3	56692658	A	G	1.24222	1.11659	1.38199	6.69e-05	0	0.9847	0.983608	0.0499357	0.0409151	1.24408	1.03623	1.49361	0.020255	0.997063	0.0499068	0.0405383	1.24134	1.08859	1.41551	0.00170499	intronic	TASOR	NA	NA	NA	NA	NA	NA	NA	NA
rs34097767	3	56699019	C	A	1.24222	1.11659	1.38199	6.767e-05	0	0.9863	0.981993	0.0499116	0.0409182	1.24378	1.03582	1.4935	0.0205005	0.997032	0.0499058	0.0405377	1.24133	1.08859	1.41551	0.00170543	intronic	TASOR	NA	NA	NA	NA	NA	NA	NA	NA
rs13093466	3	56699851	C	T	1.26011	1.12647	1.40961	5.329e-05	0	0.7992	0.990192	0.0440912	0.0363208	1.23472	1.01829	1.49714	0.0334993	0.992849	0.0452945	0.035922	1.27329	1.10929	1.46154	0.000876936	intronic	TASOR	NA	NA	NA	NA	NA	NA	NA	NA
rs34558590	3	56700685	G	T	1.26011	1.12647	1.40961	5.348e-05	0	0.7985	0.990072	0.0440824	0.0363184	1.23458	1.01815	1.49701	0.0336161	0.992849	0.0452945	0.0359221	1.27329	1.10929	1.46154	0.000876937	intronic	TASOR	NA	NA	NA	NA	NA	NA	NA	NA
rs77208632	3	56705229	TG	T	1.24197	1.11615	1.38198	6.897e-05	0	0.9936	0.979145	0.0498536	0.040926	1.24279	1.03468	1.49276	0.0211809	0.996849	0.049904	0.0405278	1.24164	1.08885	1.41589	0.0016868	intronic	TASOR	NA	NA	NA	NA	NA	NA	NA	NA
rs74560576	3	56705394	G	A	1.24185	1.11603	1.38184	6.972e-05	0	0.9928	0.979614	0.049837	0.040912	1.24269	1.03461	1.49262	0.021221	0.996992	0.0499058	0.0405359	1.24141	1.08865	1.4156	0.00170111	intronic	TASOR	NA	NA	NA	NA	NA	NA	NA	NA
rs79269754	3	56705506	A	T	1.24185	1.11603	1.38184	6.969e-05	0	0.9927	0.979609	0.0498368	0.0409113	1.2427	1.03462	1.49264	0.0212136	0.996992	0.0499058	0.0405359	1.24141	1.08865	1.4156	0.00170113	intronic	TASOR	NA	NA	NA	NA	NA	NA	NA	NA
rs34340445	3	56707912	T	TG	1.23986	1.11425	1.37963	7.961e-05	0	0.9596	0.971306	0.0502283	0.0412454	1.24461	1.03611	1.49506	0.0203845	0.992394	0.0500213	0.0407896	1.23737	1.08505	1.41107	0.00199758	intronic	TASOR	NA	NA	NA	NA	NA	NA	NA	NA
rs35286628	3	56708102	T	C	1.24172	1.11592	1.3817	7.021e-05	0	0.9943	0.979109	0.0498217	0.0409114	1.24243	1.03433	1.49241	0.0213857	0.996989	0.049906	0.040536	1.24141	1.08865	1.4156	0.00170083	intronic	TASOR	NA	NA	NA	NA	NA	NA	NA	NA
rs13088629	3	56708524	C	G	1.24172	1.11592	1.3817	7.034e-05	0	0.9947	0.97899	0.0498189	0.0409124	1.24237	1.03426	1.49234	0.0214282	0.996988	0.049906	0.040536	1.24141	1.08865	1.4156	0.00170079	intronic	TASOR	NA	NA	NA	NA	NA	NA	NA	NA
rs13088166	3	56708525	C	A	1.24172	1.11592	1.3817	7.034e-05	0	0.9947	0.978984	0.0498184	0.0409122	1.24236	1.03426	1.49234	0.0214302	0.996988	0.049906	0.040536	1.24141	1.08865	1.4156	0.00170079	intronic	TASOR	NA	NA	NA	NA	NA	NA	NA	NA
rs71309975	3	56709623	G	A	1.24172	1.11592	1.3817	7.054e-05	0	0.996	0.978007	0.0498325	0.0409376	1.24217	1.03405	1.49219	0.0215566	0.996948	0.0499132	0.0405404	1.24146	1.08871	1.41565	0.0016964	intronic	TASOR	NA	NA	NA	NA	NA	NA	NA	NA
rs35940731	3	56715168	T	C	1.24135	1.11559	1.38129	7.235e-05	0	1	0.976976	0.0497918	0.0409373	1.2414	1.03326	1.49146	0.0220305	0.997015	0.049906	0.0405374	1.24135	1.08861	1.41554	0.00170425	intronic	TASOR	NA	NA	NA	NA	NA	NA	NA	NA
rs78167982	3	56759478	C	G	1.23652	1.11125	1.37591	9.919e-05	0	0.9411	0.983843	0.0498785	0.0408825	1.2435	1.03571	1.49297	0.020551	0.989821	0.0497445	0.0407217	1.23298	1.08073	1.40667	0.00244228	intergenic	TASOR(dist=42185),ARHGEF3(dist=1970)	NA	NA	NA	NA	NA	NA	NA	NA
rs12514373	5	161488330	A	C	1.21167	1.11943	1.31151	1.994e-06	0	0.7007	0.977828	0.106948	0.0918794	1.1885	1.0474	1.3486	0.00778203	0.883547	0.098983	0.0839718	1.2269	1.10842	1.35803	0.000113619	intergenic	LINC01202(dist=60128),GABRG2(dist=6318)	NA	NA	NA	NA	NA	NA	NA	NA
rs2268583	5	161495852	T	C	1.21872	1.12704	1.31785	7.317e-07	0	0.6704	0.999721	0.107494	0.0917111	1.19318	1.05306	1.35193	0.00589865	0.893518	0.100378	0.084539	1.23542	1.1174	1.36591	5.51436e-05	intronic	GABRG2	NA	NA	NA	NA	NA	NA	NA	NA
rs17060038	5	161497295	G	A	1.21628	1.12479	1.31522	9.582e-07	0	0.7021	0.999338	0.107515	0.0917227	1.19333	1.05319	1.35213	0.00586705	0.895958	0.0999573	0.0843782	1.23127	1.11356	1.36142	7.28771e-05	intronic	GABRG2	NA	NA	NA	NA	NA	NA	NA	NA
rs17060039	5	161498545	C	T	1.21604	1.12457	1.31496	9.777e-07	0	0.7058	0.997826	0.107651	0.0918564	1.19339	1.05323	1.3522	0.00585682	0.895761	0.100061	0.0844982	1.23081	1.11319	1.36086	7.45351e-05	intronic	GABRG2	NA	NA	NA	NA	NA	NA	NA	NA
rs3797860	5	161498797	G	A	1.21641	1.1249	1.31535	9.331e-07	0	0.7009	0.998623	0.10757	0.0917754	1.1934	1.05323	1.35222	0.00585696	0.896474	0.100044	0.084434	1.23148	1.11383	1.36157	7.112e-05	intronic	GABRG2	NA	NA	NA	NA	NA	NA	NA	NA
rs3797863	5	161499455	C	T	1.21568	1.12423	1.31456	1.008e-06	0	0.6903	0.990866	0.108195	0.0925441	1.19185	1.05174	1.35061	0.00627428	0.893375	0.100429	0.0848163	1.23135	1.11373	1.36139	7.14797e-05	intronic	GABRG2	NA	NA	NA	NA	NA	NA	NA	NA
rs34352711	5	161499826	GATA	G	1.2203	1.12851	1.31957	5.914e-07	0	0.6864	0.993518	0.108287	0.0922806	1.1961	1.05566	1.35522	0.00524092	0.893452	0.100843	0.0848955	1.23622	1.11836	1.3665	5.05322e-05	intronic	GABRG2	NA	NA	NA	NA	NA	NA	NA	NA
rs3216599	5	161501920	CTT	C	1.2214	1.12953	1.32075	5.247e-07	0	0.6792	0.992302	0.108321	0.0923023	1.19647	1.05592	1.35572	0.00518762	0.89454	0.101001	0.0849389	1.23757	1.11972	1.36782	4.53233e-05	intronic	GABRG2	NA	NA	NA	NA	NA	NA	NA	NA
rs2178932	5	161505486	A	C	1.21507	1.12367	1.3139	1.028e-06	0	0.7147	0.994034	0.107822	0.0920763	1.19311	1.05284	1.35207	0.00597431	0.902544	0.100244	0.0846488	1.22929	1.11224	1.35865	7.70499e-05	intronic	GABRG2	NA	NA	NA	NA	NA	NA	NA	NA
rs78763781	5	161506923	C	T	1.21531	1.12411	1.31391	9.946e-07	0	0.7135	0.993825	0.10783	0.0920779	1.19322	1.05293	1.3522	0.00595245	0.903938	0.100261	0.0846284	1.22956	1.11257	1.35885	7.48312e-05	intronic	GABRG2	NA	NA	NA	NA	NA	NA	NA	NA
rs74352187	5	161507183	T	G	1.21495	1.12377	1.31351	1.021e-06	0	0.7173	0.993709	0.107841	0.0920848	1.19327	1.05298	1.35227	0.00593965	0.903944	0.100265	0.0846571	1.2291	1.11216	1.35833	7.70129e-05	intronic	GABRG2	NA	NA	NA	NA	NA	NA	NA	NA
rs1997583	5	161508503	T	A	1.22104	1.12941	1.3201	5.111e-07	0	0.6999	0.990085	0.108463	0.0923705	1.19775	1.05696	1.35728	0.00495542	0.900961	0.101313	0.085202	1.236	1.11878	1.3655	4.65207e-05	intronic	GABRG2	NA	NA	NA	NA	NA	NA	NA	NA
rs3216598	5	161511279	TA	T	1.20707	1.11671	1.30475	2.091e-06	0	0.8328	0.973323	0.111268	0.0953787	1.19447	1.05441	1.35314	0.00552191	0.894108	0.102833	0.0878498	1.21517	1.10015	1.34222	0.000169261	intronic	GABRG2	NA	NA	NA	NA	NA	NA	NA	NA
rs11135176	5	161522556	T	C	1.21385	1.12298	1.31208	1.042e-06	0	0.739	0.988634	0.107894	0.0921728	1.19376	1.05311	1.35319	0.00593527	0.916601	0.100666	0.0849527	1.22664	1.11081	1.35455	7.922e-05	exonic	GABRG2	synonymous_SNV	GABRG2:NM_198904:exon3:c.C315T:p.N105N,GABRG2:NM_198903:exon3:c.C315T:p.N105N,GABRG2:NM_000816:exon3:c.C315T:p.N105N	NA	NA	NA	NA	NA	NA
rs55712126	5	161528378	G	T	1.30096	1.15707	1.46273	1.094e-05	0	0.9544	0.974825	0.0470806	0.0369051	1.29545	1.07367	1.56304	0.00745893	0.885779	0.0419814	0.0333659	1.30457	1.12267	1.51594	0.000791092	intronic	GABRG2	NA	NA	NA	NA	NA	NA	NA	NA
rs80091100	5	161540007	A	G	1.13621	1.07617	1.1996	4.024e-06	0	0.5852	0.996467	0.232318	0.213841	1.11333	1.01641	1.2195	0.0212294	0.992811	0.235087	0.211391	1.14906	1.07392	1.22946	6.78775e-05	intronic	GABRG2	NA	NA	NA	NA	NA	NA	NA	NA
rs12520033	5	161543116	G	A	1.1327	1.07284	1.19589	6.817e-06	0	0.5788	0.986428	0.234247	0.216391	1.10944	1.01281	1.21528	0.0258865	0.984164	0.238598	0.215337	1.14566	1.07081	1.22573	9.46001e-05	intronic	GABRG2	NA	NA	NA	NA	NA	NA	NA	NA
rs11280887	5	161550385	ATGATTATTAT	A	1.15315	1.08326	1.22755	8.124e-06	16.5	0.2739	0.964555	0.157942	0.146187	1.09878	0.987467	1.22263	0.0849037	0.964378	0.170941	0.149436	1.18268	1.09475	1.27768	2.79598e-05	intronic	GABRG2	NA	NA	NA	NA	NA	NA	NA	NA
rs17060101	5	161550426	G	A	1.15569	1.08437	1.2317	8.76e-06	45.5	0.1754	0.981163	0.147662	0.13752	1.08733	0.975221	1.21233	0.132721	0.979909	0.160855	0.139155	1.19314	1.10281	1.29087	1.55068e-05	intronic	GABRG2	NA	NA	NA	NA	NA	NA	NA	NA
rs17060103	5	161552411	T	A	1.15385	1.082	1.23046	1.324e-05	36.3	0.2104	0.974755	0.145576	0.135329	1.09007	0.976736	1.21656	0.124807	0.976239	0.157967	0.137099	1.18869	1.09788	1.28701	2.76763e-05	intronic	GABRG2	NA	NA	NA	NA	NA	NA	NA	NA
rs78447120	5	161555198	T	C	1.1853	1.10867	1.26723	6.325e-07	0	0.5725	0.981063	0.135839	0.119982	1.15438	1.03057	1.29307	0.0135912	0.977923	0.143025	0.122629	1.20203	1.10652	1.30577	1.90619e-05	intronic	GABRG2	NA	NA	NA	NA	NA	NA	NA	NA
rs78148330	5	161555623	G	C	1.18519	1.10856	1.26711	6.415e-07	0	0.5683	0.977858	0.136224	0.120422	1.15394	1.03015	1.29262	0.0138664	0.976341	0.143283	0.122889	1.20211	1.1066	1.30586	1.89142e-05	intronic	GABRG2	NA	NA	NA	NA	NA	NA	NA	NA
rs76051706	5	161557477	G	A	1.15488	1.0834	1.23108	9.763e-06	42.3	0.1881	0.985946	0.147359	0.137032	1.08866	0.976591	1.2136	0.126541	0.982088	0.159883	0.138431	1.19138	1.10104	1.28914	1.8814e-05	intronic	GABRG2	NA	NA	NA	NA	NA	NA	NA	NA
rs17060106	5	161557953	C	A	1.15777	1.08569	1.23465	8.155e-06	57.4	0.1255	0.971754	0.144621	0.135491	1.07976	0.967208	1.20541	0.17305	0.971821	0.159364	0.137289	1.20059	1.10899	1.29976	9.19242e-06	intronic	GABRG2	NA	NA	NA	NA	NA	NA	NA	NA
rs2205364	5	161560132	G	C	1.17998	1.1037	1.26154	1.2e-06	0	0.5731	0.974774	0.136883	0.121467	1.14937	1.02622	1.2873	0.0165818	0.971578	0.144251	0.124278	1.19668	1.10167	1.29988	2.94628e-05	intronic	GABRG2	NA	NA	NA	NA	NA	NA	NA	NA
rs79877185	5	161560267	A	G	1.27138	1.14526	1.41138	6.629e-06	0	0.8761	0.914394	0.0566608	0.0464569	1.25714	1.05421	1.49913	0.0115468	0.841312	0.0604425	0.049621	1.2792	1.12352	1.45645	0.000302909	intronic	GABRG2	NA	NA	NA	NA	NA	NA	NA	NA
rs71669067	5	161561336	A	ATACT	1.18365	1.10712	1.26546	7.584e-07	0	0.5558	0.986476	0.135748	0.120067	1.15159	1.02842	1.28952	0.0149546	0.979978	0.142647	0.122329	1.20115	1.10571	1.30482	2.05542e-05	intronic	GABRG2	NA	NA	NA	NA	NA	NA	NA	NA
rs2284780	5	161561339	C	T	1.11583	1.05707	1.17786	7.144e-05	0	0.8692	0.962726	0.760861	0.743104	1.10903	1.01308	1.21408	0.0245006	0.960868	0.75548	0.734794	1.1196	1.04657	1.19773	0.000930303	intronic	GABRG2	NA	NA	NA	NA	NA	NA	NA	NA
rs2422106	5	161561803	T	G	1.11483	1.06027	1.17219	2.086e-05	0	0.7609	0.999492	0.717092	0.69274	1.12652	1.03616	1.22477	0.00507201	1	0.710076	0.688299	1.1084	1.04121	1.17994	0.00116925	intronic	GABRG2	NA	NA	NA	NA	NA	NA	NA	NA
rs721719	5	161562004	C	T	1.1203	1.05903	1.18513	7.618e-05	0	0.3947	0.979849	0.789365	0.776418	1.0844	0.987357	1.19098	0.0893609	0.982828	0.790954	0.76855	1.14103	1.0635	1.2242	0.000201586	intronic	GABRG2	NA	NA	NA	NA	NA	NA	NA	NA
rs17060111	5	161565710	A	G	1.18187	1.10546	1.26356	9.54e-07	0	0.576	0.992665	0.135593	0.119823	1.15163	1.02877	1.28916	0.0146564	0.981933	0.141678	0.121671	1.19858	1.10316	1.30225	2.65537e-05	intronic	GABRG2	NA	NA	NA	NA	NA	NA	NA	NA
rs113824610	5	161568290	G	T	1.15361	1.0837	1.22804	7.37e-06	32.7	0.2228	0.966639	0.159292	0.148016	1.09357	0.983374	1.21611	0.0998789	0.962042	0.171476	0.149535	1.18666	1.09845	1.28196	1.92943e-05	intronic	GABRG2	NA	NA	NA	NA	NA	NA	NA	NA
rs17060112	5	161569089	G	A	1.15235	1.08123	1.22814	1.268e-05	47.6	0.1672	0.99298	0.147826	0.137965	1.08356	0.972586	1.2072	0.146653	0.981035	0.160341	0.138914	1.19065	1.10045	1.28825	1.97218e-05	intronic	GABRG2	NA	NA	NA	NA	NA	NA	NA	NA
rs367608649	5	161569905	T	TAA	1.11016	1.05541	1.16774	5.166e-05	0	0.7729	0.975686	0.715432	0.692579	1.12136	1.03027	1.22049	0.0078445	0.981143	0.709393	0.688851	1.10404	1.03652	1.17597	0.00198388	intronic	GABRG2	NA	NA	NA	NA	NA	NA	NA	NA
rs10491329	5	161571700	G	A	1.15131	1.08026	1.22703	1.465e-05	47.3	0.1686	0.999726	0.147164	0.137325	1.08304	0.972299	1.20639	0.148392	0.983749	0.158982	0.137756	1.18968	1.09933	1.28745	2.25836e-05	intronic	GABRG2	NA	NA	NA	NA	NA	NA	NA	NA
rs17060118	5	161572618	G	T	1.15073	1.07972	1.22642	1.583e-05	47.6	0.167	0.998682	0.147079	0.137354	1.08217	0.971454	1.2055	0.152763	0.983213	0.15909	0.137916	1.18917	1.09887	1.28689	2.36171e-05	intronic	GABRG2	NA	NA	NA	NA	NA	NA	NA	NA
rs77084045	5	161573492	G	C	1.17963	1.10358	1.26092	1.217e-06	0	0.5367	0.998627	0.13517	0.11983	1.14643	1.02442	1.28297	0.0178513	0.982002	0.141938	0.121941	1.19806	1.10278	1.30157	2.72057e-05	intronic	GABRG2	NA	NA	NA	NA	NA	NA	NA	NA
rs33995879	5	161575444	TA	T	1.12626	1.06674	1.18909	1.743e-05	0	0.7302	0.997176	0.770373	0.752025	1.11203	1.01615	1.21696	0.0205209	0.982794	0.768373	0.745489	1.13433	1.05988	1.21401	0.00023728	intronic	GABRG2	NA	NA	NA	NA	NA	NA	NA	NA
rs211014	5	161576418	C	A	1.12908	1.07004	1.19137	9.516e-06	0	0.7389	0.999054	0.762757	0.743372	1.11556	1.02049	1.21949	0.0157203	0.97822	0.762378	0.738778	1.13696	1.06284	1.21625	0.000163811	intronic	GABRG2	NA	NA	NA	NA	NA	NA	NA	NA
rs418210	5	161580983	C	T	1.12581	1.06632	1.18862	1.848e-05	0	0.7549	0.99241	0.768975	0.75047	1.11297	1.01701	1.21798	0.0195351	0.978067	0.766684	0.744005	1.13315	1.05878	1.21275	0.000267773	UTR3	GABRG2(NM_198904:c.*609C>T,NM_000816:c.*609C>T,NM_198903:c.*609C>T)	NA	NA	NA	NA	NA	NA	NA	NA
rs34705786	5	161582493	CAT	C	1.12558	1.06589	1.18861	2.014e-05	0	0.7587	0.991107	0.771113	0.752717	1.11294	1.01668	1.21831	0.0199653	0.979928	0.769302	0.746789	1.13287	1.0583	1.21269	0.000286991	UTR3	GABRG2(NM_198904:c.*2119C>CAT,NM_000816:c.*2119C>CAT,NM_198903:c.*2119C>CAT)	NA	NA	NA	NA	NA	NA	NA	NA
rs647625	5	161582777	G	A	1.12614	1.06664	1.18897	1.77e-05	0	0.7549	0.994613	0.769775	0.751228	1.11328	1.01728	1.21833	0.0192265	0.981712	0.768108	0.745383	1.13347	1.05907	1.21311	0.000259609	downstream	GABRG2(dist=232)	NA	NA	NA	NA	NA	NA	NA	NA
rs17462576	5	161585960	C	A	1.14855	1.07767	1.22409	2.066e-05	52.9	0.1449	0.999649	0.146443	0.137383	1.07644	0.966214	1.19925	0.182612	0.983932	0.158845	0.137683	1.18911	1.09879	1.28686	2.38743e-05	intergenic	GABRG2(dist=3415),CCNG1(dist=1278617)	NA	NA	NA	NA	NA	NA	NA	NA
rs78338634	5	161586214	G	A	1.14855	1.07746	1.22433	2.094e-05	52.5	0.1469	0.998149	0.146358	0.137287	1.07668	0.966321	1.19964	0.18176	0.983351	0.158897	0.137768	1.18887	1.09854	1.28662	2.45245e-05	intergenic	GABRG2(dist=3669),CCNG1(dist=1278363)	NA	NA	NA	NA	NA	NA	NA	NA
rs79767561	5	161586669	T	C	1.14855	1.07767	1.22409	2.079e-05	53	0.1446	0.999691	0.146439	0.137389	1.07635	0.966126	1.19914	0.183155	0.983956	0.158839	0.13768	1.18908	1.09876	1.28683	2.39373e-05	intergenic	GABRG2(dist=4124),CCNG1(dist=1277908)	NA	NA	NA	NA	NA	NA	NA	NA
rs76365035	5	161586674	C	G	1.14809	1.07724	1.2236	2.188e-05	52.5	0.1468	0.999319	0.146484	0.137437	1.07634	0.966112	1.19914	0.18323	0.983571	0.158911	0.137819	1.18843	1.09815	1.28613	2.54108e-05	intergenic	GABRG2(dist=4129),CCNG1(dist=1277903)	NA	NA	NA	NA	NA	NA	NA	NA
rs75692083	5	161586727	T	C	1.14855	1.07767	1.22409	2.064e-05	53.2	0.1439	0.999778	0.146429	0.137386	1.07628	0.966067	1.19906	0.183522	0.983983	0.158837	0.137664	1.18924	1.0989	1.287	2.36298e-05	intergenic	GABRG2(dist=4182),CCNG1(dist=1277850)	NA	NA	NA	NA	NA	NA	NA	NA
rs17462590	5	161587753	G	T	1.14878	1.07789	1.22434	1.989e-05	54	0.1403	0.999997	0.14641	0.137418	1.07581	0.96565	1.19854	0.186108	0.984634	0.159075	0.137809	1.18974	1.09945	1.28743	2.21425e-05	intergenic	GABRG2(dist=5208),CCNG1(dist=1276824)	NA	NA	NA	NA	NA	NA	NA	NA
rs17572394	5	161588385	A	G	1.14866	1.07778	1.22421	2.021e-05	53.9	0.1407	0.999532	0.146409	0.137428	1.07574	0.965563	1.19848	0.186606	0.984629	0.159069	0.137821	1.18955	1.09929	1.28723	2.24852e-05	intergenic	GABRG2(dist=5840),CCNG1(dist=1276192)	NA	NA	NA	NA	NA	NA	NA	NA
rs17462597	5	161588444	G	T	1.14866	1.07778	1.22421	2.019e-05	53.9	0.1407	0.999424	0.146409	0.137428	1.07575	0.965571	1.1985	0.186546	0.984633	0.159068	0.137819	1.18955	1.09929	1.28723	2.24861e-05	intergenic	GABRG2(dist=5899),CCNG1(dist=1276133)	NA	NA	NA	NA	NA	NA	NA	NA
rs1422829	5	161590339	A	G	1.14866	1.07778	1.22421	2.07e-05	54	0.1405	0.99762	0.146403	0.137452	1.0756	0.965345	1.19844	0.187782	0.983754	0.158917	0.137706	1.18958	1.09922	1.28736	2.28724e-05	intergenic	GABRG2(dist=7794),CCNG1(dist=1274238)	NA	NA	NA	NA	NA	NA	NA	NA
rs74741800	5	161591547	T	A	1.17774	1.1016	1.25915	1.622e-06	0	0.4887	0.996005	0.134561	0.119875	1.14047	1.01877	1.27671	0.0230679	0.982125	0.141549	0.121571	1.19833	1.10291	1.302	2.72221e-05	intergenic	GABRG2(dist=9002),CCNG1(dist=1273030)	NA	NA	NA	NA	NA	NA	NA	NA
rs71576818	5	161592108	C	CCA	1.11483	1.05986	1.17265	2.454e-05	0	0.6244	0.976892	0.715606	0.690521	1.13385	1.04186	1.23397	0.00349457	0.985945	0.708202	0.687463	1.10438	1.03706	1.17606	0.0018513	intergenic	GABRG2(dist=9563),CCNG1(dist=1272469)	NA	NA	NA	NA	NA	NA	NA	NA
rs176817	5	161592160	C	T	1.12142	1.05967	1.18678	7.248e-05	0	0.4082	0.967034	0.79083	0.777884	1.08608	0.987884	1.19403	0.0867578	0.977362	0.79142	0.769093	1.14161	1.06377	1.22514	0.000200693	intergenic	GABRG2(dist=9615),CCNG1(dist=1272417)	NA	NA	NA	NA	NA	NA	NA	NA
rs417970	5	161593942	T	C	1.12468	1.06525	1.18743	2.227e-05	0	0.7989	0.980208	0.768252	0.749768	1.11417	1.0176	1.2199	0.018982	0.978205	0.766157	0.743856	1.13068	1.05651	1.21007	0.00034052	intergenic	GABRG2(dist=11397),CCNG1(dist=1270635)	NA	NA	NA	NA	NA	NA	NA	NA
rs111865914	5	161594516	A	G	1.17798	1.10182	1.2594	1.551e-06	0	0.4829	0.99359	0.134527	0.119901	1.14018	1.01838	1.27656	0.0234961	0.982868	0.141786	0.121716	1.19883	1.10349	1.30241	2.54964e-05	intergenic	GABRG2(dist=11971),CCNG1(dist=1270061)	NA	NA	NA	NA	NA	NA	NA	NA
rs75273643	5	161594802	G	A	1.1781	1.10193	1.25953	1.536e-06	0	0.481	0.993552	0.13447	0.119856	1.14011	1.01829	1.2765	0.0235895	0.982899	0.141785	0.1217	1.19902	1.10366	1.30262	2.51337e-05	intergenic	GABRG2(dist=12257),CCNG1(dist=1269775)	NA	NA	NA	NA	NA	NA	NA	NA
rs446162	5	161595627	C	T	1.12558	1.0661	1.18838	1.98e-05	0	0.7884	0.983857	0.76955	0.751029	1.1144	1.01779	1.22018	0.0187786	0.98255	0.76769	0.745197	1.13181	1.05758	1.21125	0.000302831	intergenic	GABRG2(dist=13082),CCNG1(dist=1268950)	NA	NA	NA	NA	NA	NA	NA	NA
rs113159156	5	161596926	T	C	1.17763	1.10149	1.25902	1.663e-06	0	0.4853	0.992209	0.134447	0.119857	1.14004	1.01815	1.27652	0.0237515	0.982254	0.141526	0.121542	1.19841	1.10298	1.3021	2.70802e-05	intergenic	GABRG2(dist=14381),CCNG1(dist=1267651)	NA	NA	NA	NA	NA	NA	NA	NA
rs2963161	5	161596950	A	T	1.11472	1.05996	1.1723	2.379e-05	0	0.6207	0.985123	0.716925	0.691696	1.1339	1.04215	1.23373	0.00338994	0.991928	0.708949	0.688142	1.10419	1.03703	1.17571	0.00184118	intergenic	GABRG2(dist=14405),CCNG1(dist=1267627)	NA	NA	NA	NA	NA	NA	NA	NA
rs1987978	5	161599973	C	T	1.12558	1.0661	1.18838	1.971e-05	0	0.7895	0.981617	0.769603	0.751111	1.11454	1.01779	1.22048	0.0188082	0.982435	0.767721	0.745219	1.13188	1.05764	1.21133	0.000301115	intergenic	GABRG2(dist=17428),CCNG1(dist=1264604)	NA	NA	NA	NA	NA	NA	NA	NA
rs114971859	5	161602050	G	A	1.16021	1.08818	1.237	5.431e-06	49	0.1614	0.989629	0.145519	0.135202	1.08933	0.976771	1.21485	0.125329	0.984387	0.158141	0.136073	1.19941	1.10814	1.29819	9.71265e-06	intergenic	GABRG2(dist=19505),CCNG1(dist=1262527)	NA	NA	NA	NA	NA	NA	NA	NA
rs77084216	5	161602324	A	T	1.17668	1.1004	1.25826	1.911e-06	0	0.4893	0.988683	0.134462	0.11998	1.13933	1.01734	1.27595	0.0246348	0.982552	0.141395	0.121525	1.19718	1.10184	1.30078	3.00946e-05	intergenic	GABRG2(dist=19779),CCNG1(dist=1262253)	NA	NA	NA	NA	NA	NA	NA	NA
rs79111427	5	161602448	G	C	1.17668	1.1004	1.25826	1.914e-06	0	0.4892	0.988521	0.134463	0.119986	1.13931	1.01732	1.27593	0.0246671	0.982554	0.141394	0.121525	1.19718	1.10183	1.30078	3.01093e-05	intergenic	GABRG2(dist=19903),CCNG1(dist=1262129)	NA	NA	NA	NA	NA	NA	NA	NA
rs183314	5	161603558	A	T	1.11483	1.06006	1.17242	2.321e-05	0	0.6089	0.98398	0.717156	0.691819	1.13479	1.04288	1.2348	0.00322566	0.991935	0.708948	0.68817	1.10404	1.03689	1.17554	0.00186728	intergenic	GABRG2(dist=21013),CCNG1(dist=1261019)	NA	NA	NA	NA	NA	NA	NA	NA
rs9313913	5	161603958	G	A	1.12569	1.06621	1.1885	1.97e-05	0	0.7949	0.980712	0.769868	0.751356	1.11486	1.018	1.22093	0.0185969	0.982481	0.767727	0.745244	1.13175	1.05753	1.21119	0.000304731	intergenic	GABRG2(dist=21413),CCNG1(dist=1260619)	NA	NA	NA	NA	NA	NA	NA	NA
rs35256194	5	161605608	T	C	1.17657	1.10028	1.25814	1.951e-06	0	0.4875	0.986874	0.134476	0.120045	1.13903	1.01698	1.27573	0.025051	0.982647	0.141384	0.121517	1.19714	1.1018	1.30073	3.01944e-05	intergenic	GABRG2(dist=23063),CCNG1(dist=1258969)	NA	NA	NA	NA	NA	NA	NA	NA
rs115910867	5	161605810	G	T	1.17692	1.10083	1.25827	1.816e-06	0	0.4817	0.986661	0.134511	0.120089	1.13891	1.01688	1.2756	0.0251591	0.983225	0.141692	0.121716	1.19778	1.10252	1.30128	2.78995e-05	intergenic	GABRG2(dist=23265),CCNG1(dist=1258767)	NA	NA	NA	NA	NA	NA	NA	NA
rs2142310	5	161605890	T	C	1.11505	1.06028	1.17266	2.273e-05	0	0.6015	0.983554	0.717217	0.691793	1.13537	1.04338	1.23546	0.00311484	0.991909	0.708916	0.688151	1.10397	1.03682	1.17546	0.00188046	intergenic	GABRG2(dist=23345),CCNG1(dist=1258687)	NA	NA	NA	NA	NA	NA	NA	NA
rs2975858	5	161606117	A	G	1.11449	1.05954	1.1723	2.591e-05	0	0.6032	0.979728	0.718646	0.693439	1.13479	1.0426	1.23513	0.00332323	0.989385	0.710129	0.689555	1.10347	1.03619	1.17512	0.00202545	intergenic	GABRG2(dist=23572),CCNG1(dist=1258460)	NA	NA	NA	NA	NA	NA	NA	NA
rs78129026	5	161610789	A	G	1.1781	1.10193	1.25953	1.572e-06	0	0.4754	0.975986	0.135825	0.121375	1.1395	1.0173	1.27636	0.0247057	0.975648	0.143162	0.123033	1.19931	1.10393	1.30293	2.44485e-05	intergenic	GABRG2(dist=28244),CCNG1(dist=1253788)	NA	NA	NA	NA	NA	NA	NA	NA
rs78977235	5	161611257	A	T	1.17621	1.09995	1.25776	2.045e-06	0	0.4813	0.983784	0.134546	0.12023	1.13813	1.01604	1.2749	0.0261192	0.98268	0.14142	0.121551	1.1971	1.10177	1.30067	3.02423e-05	intergenic	GABRG2(dist=28712),CCNG1(dist=1253320)	NA	NA	NA	NA	NA	NA	NA	NA
rs55808913	5	161611796	T	TTTGA	1.17621	1.09995	1.25776	2.04e-06	0	0.4807	0.98434	0.134463	0.120146	1.13813	1.01603	1.2749	0.0261249	0.98282	0.141358	0.121489	1.19717	1.10182	1.30078	3.01552e-05	intergenic	GABRG2(dist=29251),CCNG1(dist=1252781)	NA	NA	NA	NA	NA	NA	NA	NA
rs399948	5	161612213	G	A	1.11539	1.06059	1.17301	2.153e-05	0	0.5782	0.984144	0.717581	0.691862	1.13706	1.04491	1.23734	0.00278797	0.992056	0.708851	0.68815	1.10361	1.0365	1.17507	0.00194425	intergenic	GABRG2(dist=29668),CCNG1(dist=1252364)	NA	NA	NA	NA	NA	NA	NA	NA
rs7736568	5	161614634	A	G	1.17727	1.10095	1.25889	1.8e-06	0	0.4919	0.979841	0.135136	0.120632	1.14003	1.01774	1.27702	0.0242515	0.982357	0.1415	0.12158	1.19764	1.10227	1.30126	2.88893e-05	intergenic	GABRG2(dist=32089),CCNG1(dist=1249943)	NA	NA	NA	NA	NA	NA	NA	NA
rs210999	5	161615474	C	A	1.12569	1.066	1.18873	2.001e-05	0	0.8352	0.979063	0.77079	0.752015	1.11702	1.01976	1.22356	0.0168463	0.981858	0.767715	0.745444	1.13057	1.05639	1.20996	0.00034494	intergenic	GABRG2(dist=32929),CCNG1(dist=1249103)	NA	NA	NA	NA	NA	NA	NA	NA
rs113351852	5	161615540	C	T	1.15917	1.0872	1.23589	6.348e-06	49.8	0.1582	0.984331	0.145598	0.135502	1.08755	0.974935	1.21317	0.133566	0.984367	0.158104	0.136119	1.19852	1.10731	1.29725	1.05576e-05	intergenic	GABRG2(dist=32995),CCNG1(dist=1249037)	NA	NA	NA	NA	NA	NA	NA	NA
rs210996	5	161617667	G	A	1.12581	1.06611	1.18885	1.966e-05	0	0.8391	0.98012	0.770985	0.752148	1.11734	1.02007	1.22389	0.0165431	0.981841	0.767695	0.745425	1.13057	1.05639	1.20995	0.000345045	intergenic	GABRG2(dist=35122),CCNG1(dist=1246910)	NA	NA	NA	NA	NA	NA	NA	NA
rs150220141	5	161620054	C	CACT	1.15917	1.0872	1.23589	6.313e-06	50.8	0.1539	0.984012	0.14562	0.135597	1.08683	0.974291	1.21237	0.136639	0.985086	0.158037	0.136007	1.19896	1.10774	1.29771	1.01045e-05	intergenic	GABRG2(dist=37509),CCNG1(dist=1244523)	NA	NA	NA	NA	NA	NA	NA	NA
rs17462644	5	161620940	T	G	1.15905	1.0871	1.23577	6.366e-06	50.9	0.1535	0.983993	0.145626	0.135614	1.08671	0.974187	1.21224	0.13714	0.985191	0.158027	0.136	1.19892	1.1077	1.29766	1.01419e-05	intergenic	GABRG2(dist=38395),CCNG1(dist=1243637)	NA	NA	NA	NA	NA	NA	NA	NA
rs369722	5	161620991	G	A	1.12581	1.06611	1.18885	1.97e-05	0	0.8445	0.981477	0.77117	0.752276	1.11759	1.02033	1.22412	0.0162818	0.981909	0.767642	0.745401	1.13036	1.05621	1.20972	0.000351601	intergenic	GABRG2(dist=38446),CCNG1(dist=1243586)	NA	NA	NA	NA	NA	NA	NA	NA
rs386557	5	161622842	A	G	1.1155	1.0607	1.17312	2.092e-05	0	0.5456	0.989179	0.71813	0.691969	1.13898	1.04683	1.23924	0.0024055	0.992527	0.708525	0.687987	1.10266	1.03563	1.17401	0.0021201	intergenic	GABRG2(dist=40297),CCNG1(dist=1241735)	NA	NA	NA	NA	NA	NA	NA	NA
rs41330247	5	161629975	C	T	1.15812	1.08623	1.23478	7.078e-06	46.8	0.1704	0.974114	0.146923	0.136698	1.08845	0.975647	1.21429	0.130121	0.980435	0.159316	0.13748	1.19621	1.10532	1.29457	1.26085e-05	intergenic	GABRG2(dist=47430),CCNG1(dist=1234602)	NA	NA	NA	NA	NA	NA	NA	NA
rs76594926	5	161630139	T	C	1.15639	1.08439	1.23317	9.325e-06	53.4	0.1428	0.975691	0.145373	0.135933	1.08197	0.969518	1.20747	0.160613	0.980918	0.158249	0.136444	1.19721	1.10599	1.29596	1.22186e-05	intergenic	GABRG2(dist=47594),CCNG1(dist=1234438)	NA	NA	NA	NA	NA	NA	NA	NA
rs1474528	5	161630671	A	G	1.15835	1.08602	1.23551	7.688e-06	51.9	0.1493	0.967291	0.145795	0.136126	1.0847	0.971619	1.21094	0.148993	0.97403	0.158832	0.136965	1.19862	1.10713	1.29768	1.11261e-05	intergenic	GABRG2(dist=48126),CCNG1(dist=1233906)	NA	NA	NA	NA	NA	NA	NA	NA
rs1012866	5	161635812	A	C	1.12367	1.06596	1.1845	1.465e-05	0	0.9368	1	0.756655	0.735904	1.12047	1.0256	1.22411	0.0114204	1	0.753086	0.730288	1.12547	1.05392	1.20189	0.000372763	intergenic	GABRG2(dist=53267),CCNG1(dist=1228765)	NA	NA	NA	NA	NA	NA	NA	NA
rs181209671	11	26269395	A	G	1.97447	1.67541	2.32692	4.896e-16	35	0.2149	0.883847	0.0270422	0.0133138	2.29485	1.71889	3.06381	2.31575e-08	0.922298	0.0231778	0.013449	1.83748	1.50478	2.24374	2.96403e-08	intronic	ANO3	NA	NA	NA	NA	NA	NA	NA	NA
rs113151541	11	26281164	C	T	1.32857	1.17194	1.50612	9.163e-06	46.8	0.1704	0.857252	0.0505003	0.0366303	1.47894	1.21313	1.80299	0.000129086	0.846887	0.0371346	0.031144	1.23639	1.05123	1.45417	0.0125984	intronic	ANO3	NA	NA	NA	NA	NA	NA	NA	NA
rs72874906	11	26282418	G	A	1.96266	1.67422	2.30079	9.162e-17	21.5	0.2589	0.929403	0.0279324	0.0135649	2.23881	1.6949	2.95726	1.83552e-08	0.960832	0.0238853	0.0135459	1.84162	1.51742	2.23509	1.00548e-08	intronic	ANO3	NA	NA	NA	NA	NA	NA	NA	NA
rs66538554	11	26288618	A	G	1.93267	1.65316	2.25942	1.394e-16	11.9	0.2866	0.897607	0.0294171	0.0149681	2.18284	1.6614	2.86795	2.79138e-08	0.964191	0.0245028	0.0139899	1.82145	1.50541	2.20385	1.06007e-08	intronic	ANO3	NA	NA	NA	NA	NA	NA	NA	NA
rs66466372	11	26291156	C	T	1.86713	1.66193	2.09766	7.263e-26	48.3	0.1643	0.91749	0.0613769	0.0322668	2.07113	1.71821	2.49654	3.25707e-14	0.882122	0.0438736	0.0273248	1.74829	1.50664	2.0287	5.51687e-12	intronic	ANO3	NA	NA	NA	NA	NA	NA	NA	NA
rs11825099	11	26293220	G	T	1.40312	1.25382	1.5702	3.523e-09	0	0.524	0.936939	0.0517845	0.0368123	1.47423	1.22029	1.78102	6.95983e-05	0.98277	0.044269	0.0329693	1.36573	1.1875	1.57071	2.73623e-05	intronic	ANO3	NA	NA	NA	NA	NA	NA	NA	NA
rs72874925	11	26296139	A	G	1.9517	1.66977	2.28123	4.329e-17	8.7	0.2952	0.971771	0.0285153	0.0136545	2.196	1.67579	2.87769	1.5718e-08	0.977341	0.0242216	0.0136217	1.84022	1.52036	2.22736	6.64238e-09	intronic	ANO3	NA	NA	NA	NA	NA	NA	NA	NA
rs111802711	11	26296545	G	A	1.94216	1.72432	2.18752	8.007e-28	27.2	0.2411	0.95973	0.0587372	0.0293493	2.1203	1.75524	2.5613	9.30431e-15	0.905043	0.0403823	0.0237817	1.83322	1.57285	2.13669	5.43292e-13	intronic	ANO3	NA	NA	NA	NA	NA	NA	NA	NA
rs58109899	11	26298359	G	A	1.90332	1.63222	2.21945	2.246e-16	11.6	0.2876	0.961056	0.0292916	0.0144766	2.14155	1.64096	2.79486	2.78656e-08	0.984801	0.0246882	0.0141485	1.79432	1.48654	2.16582	1.56817e-08	intronic	ANO3	NA	NA	NA	NA	NA	NA	NA	NA
rs58972027	11	26298691	C	CA	1.90275	1.63173	2.21879	2.239e-16	11.2	0.2887	0.963291	0.0292803	0.0144556	2.14023	1.64027	2.79259	2.79397e-08	0.985175	0.0246922	0.0141493	1.79415	1.48646	2.16553	1.56439e-08	intronic	ANO3	NA	NA	NA	NA	NA	NA	NA	NA
rs57678010	11	26300077	G	A	1.93576	1.71965	2.17903	7.65e-28	20.5	0.2619	0.976214	0.0590218	0.0293621	2.10319	1.74433	2.53588	9.79263e-15	0.908089	0.0404469	0.0237988	1.83158	1.57197	2.13406	5.24279e-13	intronic	ANO3	NA	NA	NA	NA	NA	NA	NA	NA
rs67515569	11	26300351	C	T	1.93557	1.71981	2.17839	6.93e-28	18.8	0.2672	0.979371	0.0590613	0.029349	2.10063	1.74275	2.53199	9.75544e-15	0.908926	0.0404624	0.0237872	1.83244	1.57285	2.13489	4.9013e-13	intronic	ANO3	NA	NA	NA	NA	NA	NA	NA	NA
rs68023463	11	26300805	T	A	1.90294	1.63285	2.21771	1.733e-16	10.2	0.2913	0.978407	0.0292047	0.014277	2.13798	1.64032	2.78663	2.55871e-08	0.98999	0.024762	0.0141463	1.79517	1.48825	2.16539	1.36713e-08	intronic	ANO3	NA	NA	NA	NA	NA	NA	NA	NA
rs57268117	11	26301038	T	C	1.90009	1.63072	2.21395	1.955e-16	8.7	0.2954	0.980414	0.0292125	0.0142977	2.1322	1.6365	2.77803	2.74461e-08	0.990062	0.0247688	0.0141635	1.79325	1.48671	2.16299	1.43691e-08	intronic	ANO3	NA	NA	NA	NA	NA	NA	NA	NA
rs56676828	11	26301101	T	A	1.8999	1.63056	2.21373	1.954e-16	8.4	0.2961	0.980779	0.0292089	0.0142953	2.13169	1.63617	2.77729	2.76192e-08	0.990141	0.0247712	0.0141638	1.79331	1.48679	2.16303	1.43076e-08	intronic	ANO3	NA	NA	NA	NA	NA	NA	NA	NA
rs59102837	11	26301305	C	T	1.8999	1.63056	2.21373	1.927e-16	8.3	0.2965	0.982214	0.0292017	0.0142791	2.13133	1.63606	2.77652	2.74612e-08	0.990295	0.024775	0.0141645	1.79336	1.48686	2.16303	1.42262e-08	intronic	ANO3	NA	NA	NA	NA	NA	NA	NA	NA
rs59224544	11	26301319	A	G	1.8999	1.63056	2.21373	1.928e-16	8.2	0.2965	0.982558	0.0291971	0.0142737	2.13126	1.63603	2.77639	2.7454e-08	0.990313	0.0247752	0.0141647	1.79333	1.48684	2.16299	1.42327e-08	intronic	ANO3	NA	NA	NA	NA	NA	NA	NA	NA
rs113334202	11	26301890	C	T	1.89914	1.63023	2.21241	1.901e-16	7.2	0.2992	0.987785	0.0291718	0.014226	2.12852	1.63462	2.77165	2.75456e-08	0.990905	0.0247861	0.014168	1.79313	1.48681	2.16256	1.41047e-08	intronic	ANO3	NA	NA	NA	NA	NA	NA	NA	NA
rs67249190	11	26302159	A	G	1.90009	1.63104	2.21351	1.667e-16	6.6	0.3009	0.987245	0.0292185	0.0142537	2.12866	1.63498	2.77141	2.69597e-08	0.987917	0.024906	0.0142419	1.79459	1.48842	2.16375	1.28687e-08	intronic	ANO3	NA	NA	NA	NA	NA	NA	NA	NA
rs7945497	11	26303605	C	T	1.53495	1.39549	1.68835	1.263e-18	37.8	0.2047	0.998872	0.0815085	0.0509703	1.65627	1.42364	1.9269	9.90925e-11	0.94799	0.0602527	0.0427841	1.46003	1.29136	1.65073	8.17162e-09	intronic	ANO3	NA	NA	NA	NA	NA	NA	NA	NA
rs67763623	11	26303893	G	T	1.92996	1.71584	2.1708	6.036e-28	9.9	0.2921	0.997664	0.0593862	0.0293587	2.08359	1.73207	2.50645	9.90539e-15	0.911251	0.0405472	0.0238136	1.83185	1.57284	2.13351	4.52629e-13	intronic	ANO3	NA	NA	NA	NA	NA	NA	NA	NA
rs149441554	11	26304628	CATT	C	1.53526	1.3955	1.68902	1.247e-18	37.8	0.2048	0.996429	0.0815532	0.0510465	1.65669	1.42384	1.92761	1.00176e-10	0.947372	0.0602818	0.0428042	1.46038	1.29167	1.65112	8.00983e-09	intronic	ANO3	NA	NA	NA	NA	NA	NA	NA	NA
rs66524557	11	26304774	T	C	1.53511	1.39536	1.68885	1.263e-18	38	0.2041	0.997733	0.0814739	0.0509609	1.65678	1.42393	1.92771	9.94862e-11	0.947442	0.060275	0.0428052	1.46016	1.29147	1.65089	8.1267e-09	intronic	ANO3	NA	NA	NA	NA	NA	NA	NA	NA
rs115670805	11	26307457	A	G	1.89534	1.62761	2.20712	1.854e-16	14.7	0.279	0.990617	0.0290362	0.0140866	2.13584	1.63934	2.78272	2.54211e-08	0.992069	0.0250309	0.0143451	1.78639	1.48297	2.15188	1.40848e-08	ncRNA_exonic	ANO3-AS1	NA	NA	NA	NA	NA	NA	NA	NA
rs114444506	11	26346831	C	T	1.96974	1.74914	2.21815	5.18e-29	1.8	0.313	0.948195	0.0562476	0.0282205	2.13155	1.75551	2.58815	3.08221e-14	0.92124	0.0416651	0.0238565	1.87849	1.6163	2.1832	2.35516e-14	intronic	ANO3	NA	NA	NA	NA	NA	NA	NA	NA
rs7103837	11	26357170	G	A	1.11038	1.05956	1.16363	1.19e-05	39.8	0.1974	0.974123	0.443424	0.409422	1.15702	1.07001	1.25111	0.000255929	0.960055	0.431695	0.412672	1.08504	1.02337	1.15044	0.00635589	intronic	ANO3	NA	NA	NA	NA	NA	NA	NA	NA
rs66460589	11	26358290	GA	G	1.10639	1.05576	1.15945	2.411e-05	42.5	0.1871	0.970318	0.442488	0.409179	1.15413	1.06717	1.24817	0.000335221	0.957648	0.42934	0.411355	1.08057	1.01904	1.14582	0.00970744	intronic	ANO3	NA	NA	NA	NA	NA	NA	NA	NA
rs2350209	11	26359973	C	T	1.09867	1.0486	1.15113	7.897e-05	3	0.3099	0.996862	0.591646	0.56138	1.13426	1.04997	1.22532	0.0013563	0.955427	0.574185	0.556678	1.07867	1.01715	1.1439	0.0113453	intronic	ANO3	NA	NA	NA	NA	NA	NA	NA	NA
rs10835061	11	26722399	C	T	1.10672	1.05566	1.16025	2.471e-05	32	0.2252	0.999612	0.390796	0.357803	1.15029	1.06381	1.24381	0.00045157	0.977826	0.384163	0.366362	1.08262	1.02048	1.14853	0.00866393	intronic	SLC5A12	NA	NA	NA	NA	NA	NA	NA	NA
rs10835062	11	26733237	C	T	1.10838	1.05724	1.16199	1.949e-05	25.5	0.2465	0.996952	0.382533	0.350071	1.15037	1.06337	1.24449	0.000487485	0.991162	0.373906	0.355479	1.08538	1.02314	1.15142	0.00671528	intronic	SLC5A12	NA	NA	NA	NA	NA	NA	NA	NA
rs10767573	11	26733486	A	T	1.10838	1.05724	1.16199	1.952e-05	25.5	0.2465	0.997027	0.382544	0.350084	1.15036	1.06336	1.24447	0.000487848	0.991184	0.373908	0.355484	1.08537	1.02313	1.1514	0.00672269	intronic	SLC5A12	NA	NA	NA	NA	NA	NA	NA	NA
rs11029687	11	26742602	G	A	1.10871	1.05777	1.16211	1.725e-05	26.6	0.2431	0.99988	0.38139	0.348793	1.15114	1.06407	1.24534	0.000458641	1	0.374552	0.355874	1.08577	1.02379	1.15149	0.00622537	intronic	SLC5A12	NA	NA	NA	NA	NA	NA	NA	NA
rs10858922	12	90125089	G	A	1.12648	1.07073	1.18514	4.317e-06	0	0.8887	0.979824	0.725292	0.699562	1.13189	1.04022	1.23164	0.00389734	0.986558	0.7218	0.698185	1.12339	1.05421	1.19711	0.000299632	intergenic	ATP2B1-AS1(dist=19360),LINC02399(dist=216381)	NA	NA	NA	NA	NA	NA	NA	NA
rs2030932	12	90129662	C	T	1.12727	1.07148	1.18597	3.614e-06	0	0.937	0.990837	0.725875	0.700124	1.13031	1.03928	1.22932	0.0040997	0.98815	0.722843	0.69885	1.12552	1.0562	1.1994	0.00023835	intergenic	ATP2B1-AS1(dist=23933),LINC02399(dist=211808)	NA	NA	NA	NA	NA	NA	NA	NA
rs1527537	12	90131016	T	C	1.1293	1.07341	1.18811	2.674e-06	0	0.9983	0.991315	0.726874	0.701294	1.12935	1.03837	1.22832	0.0043804	0.987929	0.724721	0.700141	1.12923	1.05953	1.20351	0.000163365	intergenic	ATP2B1-AS1(dist=25287),LINC02399(dist=210454)	NA	NA	NA	NA	NA	NA	NA	NA
rs1590007	12	90132424	A	G	1.12693	1.07136	1.18538	3.688e-06	0	0.9505	0.993008	0.725274	0.699617	1.12937	1.0386	1.22807	0.00427922	0.988911	0.722515	0.698471	1.12561	1.05632	1.19944	0.000233842	intergenic	ATP2B1-AS1(dist=26695),LINC02399(dist=209046)	NA	NA	NA	NA	NA	NA	NA	NA
rs12580757	12	90133518	T	A	1.12942	1.07204	1.18986	4.768e-06	0	0.8701	0.988466	0.748016	0.724987	1.12293	1.03012	1.2241	0.00817857	0.98766	0.747898	0.723786	1.13312	1.06136	1.20974	0.000157449	intergenic	ATP2B1-AS1(dist=27789),LINC02399(dist=207952)	NA	NA	NA	NA	NA	NA	NA	NA
rs4842681	12	90133588	G	C	1.12716	1.07158	1.18562	3.548e-06	0	0.9414	0.992472	0.724865	0.699042	1.13	1.03922	1.22871	0.00408898	0.989026	0.722322	0.698277	1.12555	1.05628	1.19937	0.000234608	intergenic	ATP2B1-AS1(dist=27859),LINC02399(dist=207882)	NA	NA	NA	NA	NA	NA	NA	NA
rs10858923	12	90134557	T	A	1.12885	1.07298	1.18763	2.807e-06	0	0.9366	0.993264	0.726684	0.700652	1.1319	1.04078	1.231	0.0036752	0.98889	0.72367	0.699423	1.12707	1.05759	1.20111	0.00020352	intergenic	ATP2B1-AS1(dist=28828),LINC02399(dist=206913)	NA	NA	NA	NA	NA	NA	NA	NA
rs10777191	12	90135697	C	A	1.12738	1.07179	1.18586	3.459e-06	0	0.9314	0.993687	0.726092	0.70019	1.1307	1.03977	1.22959	0.00394179	0.989875	0.722903	0.698877	1.12549	1.05622	1.19931	0.000236467	intergenic	ATP2B1-AS1(dist=29968),LINC02399(dist=205773)	NA	NA	NA	NA	NA	NA	NA	NA
rs10858924	12	90135925	C	T	1.12738	1.07179	1.18586	3.44e-06	0	0.9309	0.993847	0.726102	0.700189	1.13074	1.03981	1.22962	0.00392969	0.990439	0.722925	0.698884	1.12549	1.05623	1.19928	0.000235759	intergenic	ATP2B1-AS1(dist=30196),LINC02399(dist=205545)	NA	NA	NA	NA	NA	NA	NA	NA
rs1607687	12	90136190	A	G	1.12705	1.07147	1.1855	3.56e-06	0	0.9175	0.994988	0.72597	0.69996	1.13107	1.04017	1.2299	0.00382033	0.991558	0.722609	0.698649	1.1248	1.05565	1.19848	0.00025086	intergenic	ATP2B1-AS1(dist=30461),LINC02399(dist=205280)	NA	NA	NA	NA	NA	NA	NA	NA
rs67524827	12	90136912	G	A	1.12942	1.07204	1.18986	4.66e-06	0	0.8911	0.990503	0.748509	0.725257	1.124	1.03117	1.22519	0.00762012	0.990108	0.747984	0.723923	1.13252	1.06087	1.20902	0.000165337	intergenic	ATP2B1-AS1(dist=31183),LINC02399(dist=204558)	NA	NA	NA	NA	NA	NA	NA	NA
rs1554391	12	90138012	A	G	1.12761	1.07201	1.1861	3.317e-06	0	0.9056	0.995181	0.726507	0.700314	1.13216	1.04116	1.23112	0.00355898	0.990853	0.723023	0.699076	1.12498	1.05575	1.19875	0.000249233	intergenic	ATP2B1-AS1(dist=32283),LINC02399(dist=203458)	NA	NA	NA	NA	NA	NA	NA	NA
rs10777192	12	90142469	C	T	1.12738	1.07179	1.18586	3.282e-06	0	0.932	0.99813	0.725313	0.699232	1.1306	1.04001	1.22907	0.00382793	0.993397	0.722459	0.698337	1.12545	1.05632	1.19911	0.000230416	intergenic	ATP2B1-AS1(dist=36740),LINC02399(dist=199001)	NA	NA	NA	NA	NA	NA	NA	NA
rs12813149	12	90142637	G	A	1.1293	1.07214	1.18951	4.585e-06	0	0.8956	0.994241	0.74867	0.725298	1.12417	1.0315	1.22516	0.00742497	0.991928	0.748029	0.72396	1.13232	1.06074	1.20874	0.000166807	intergenic	ATP2B1-AS1(dist=36908),LINC02399(dist=198833)	NA	NA	NA	NA	NA	NA	NA	NA
rs10777193	12	90142883	A	G	1.12716	1.07158	1.18562	3.352e-06	0	0.9392	0.999995	0.725766	0.699782	1.1301	1.03959	1.2285	0.00394444	0.993923	0.722676	0.698536	1.1255	1.05638	1.19916	0.000228908	intergenic	ATP2B1-AS1(dist=37154),LINC02399(dist=198587)	NA	NA	NA	NA	NA	NA	NA	NA
rs10506980	12	90145184	C	G	1.12705	1.07168	1.18527	3.373e-06	0	0.9125	0.999887	0.726268	0.70009	1.13127	1.04057	1.22987	0.00368495	0.997535	0.722768	0.698706	1.12463	1.05568	1.1981	0.000245471	intergenic	ATP2B1-AS1(dist=39455),LINC02399(dist=196286)	NA	NA	NA	NA	NA	NA	NA	NA
rs2008086	12	90145806	C	T	1.12727	1.0719	1.18551	3.25e-06	0	0.9236	0.999062	0.726409	0.700308	1.13101	1.04028	1.22965	0.0037688	0.997694	0.723122	0.698969	1.12522	1.0562	1.19874	0.000231284	intergenic	ATP2B1-AS1(dist=40077),LINC02399(dist=195664)	NA	NA	NA	NA	NA	NA	NA	NA
rs10858925	12	90147434	C	T	1.12682	1.07147	1.18503	3.436e-06	0	0.91	0.999914	0.726268	0.700109	1.13117	1.04047	1.22977	0.00371046	1	0.72282	0.698746	1.12435	1.0555	1.1977	0.000248457	intergenic	ATP2B1-AS1(dist=41705),LINC02399(dist=194036)	NA	NA	NA	NA	NA	NA	NA	NA
rs1554393	12	90148072	A	G	1.12885	1.07172	1.18903	4.769e-06	0	0.8844	0.995144	0.748296	0.725085	1.12309	1.03057	1.22391	0.00788425	0.997743	0.748132	0.723967	1.13211	1.06073	1.20829	0.0001637	intergenic	ATP2B1-AS1(dist=42343),LINC02399(dist=193398)	NA	NA	NA	NA	NA	NA	NA	NA
rs7957774	12	90148404	G	T	1.13247	1.07494	1.19308	3.03e-06	0	0.9813	0.992961	0.75287	0.728476	1.1315	1.0377	1.23378	0.00495067	0.996252	0.751272	0.727213	1.13297	1.06117	1.20963	0.000161263	intergenic	ATP2B1-AS1(dist=42675),LINC02399(dist=193066)	NA	NA	NA	NA	NA	NA	NA	NA
rs7973540	12	90152503	G	A	1.1293	1.07383	1.18764	2.292e-06	0	0.9366	0.96928	0.713423	0.688299	1.12623	1.03583	1.22452	0.00519819	0.976858	0.710918	0.685698	1.13103	1.06177	1.2048	0.000118605	intergenic	ATP2B1-AS1(dist=46774),LINC02399(dist=188967)	NA	NA	NA	NA	NA	NA	NA	NA
rs4842686	12	90153079	A	G	1.12784	1.07243	1.1861	2.914e-06	0	0.9272	0.996625	0.725309	0.699123	1.13138	1.04066	1.23002	0.00366376	0.998767	0.722702	0.698374	1.12587	1.05688	1.19937	0.000212272	intergenic	ATP2B1-AS1(dist=47350),LINC02399(dist=188391)	NA	NA	NA	NA	NA	NA	NA	NA
rs2897836	12	90153522	T	C	1.12772	1.07232	1.18598	3.001e-06	0	0.9881	0.996546	0.724957	0.699369	1.12832	1.03781	1.22672	0.00449986	0.998094	0.722764	0.698172	1.12742	1.05831	1.20104	0.000179885	intergenic	ATP2B1-AS1(dist=47793),LINC02399(dist=187948)	NA	NA	NA	NA	NA	NA	NA	NA
rs7131931	12	90154217	C	A	1.12784	1.07243	1.1861	2.984e-06	0	0.909	0.997573	0.726178	0.699888	1.13219	1.04132	1.231	0.00350244	0.998739	0.722913	0.698698	1.12529	1.05632	1.19875	0.000226781	intergenic	ATP2B1-AS1(dist=48488),LINC02399(dist=187253)	NA	NA	NA	NA	NA	NA	NA	NA
rs7132186	12	90154409	C	A	1.12817	1.07254	1.18669	2.859e-06	0	0.9197	0.99693	0.726294	0.700062	1.132	1.0411	1.23084	0.0035617	0.998253	0.723246	0.698951	1.12591	1.05687	1.19946	0.000213648	intergenic	ATP2B1-AS1(dist=48680),LINC02399(dist=187061)	NA	NA	NA	NA	NA	NA	NA	NA
rs10777195	12	90155140	T	A	1.12829	1.07265	1.18681	2.912e-06	0	0.9587	0.993929	0.726698	0.700874	1.13027	1.03934	1.22915	0.00406736	0.995933	0.723959	0.699529	1.12713	1.05789	1.20091	0.000191946	intergenic	ATP2B1-AS1(dist=49411),LINC02399(dist=186330)	NA	NA	NA	NA	NA	NA	NA	NA
rs10777196	12	90155177	T	G	1.12817	1.07254	1.18669	2.832e-06	0	0.9188	0.996766	0.726282	0.700034	1.13211	1.04119	1.23096	0.00353918	0.998254	0.723252	0.69895	1.12594	1.0569	1.1995	0.000212798	intergenic	ATP2B1-AS1(dist=49448),LINC02399(dist=186293)	NA	NA	NA	NA	NA	NA	NA	NA
rs4842687	12	90156377	A	G	1.12817	1.07254	1.18669	2.812e-06	0	0.9171	0.996539	0.726263	0.699996	1.13224	1.0413	1.23111	0.00351223	0.998254	0.723252	0.69895	1.12595	1.0569	1.1995	0.000212753	intergenic	ATP2B1-AS1(dist=50648),LINC02399(dist=185093)	NA	NA	NA	NA	NA	NA	NA	NA
rs4842688	12	90156378	C	A	1.12784	1.07222	1.18633	3.024e-06	0	0.9071	0.996215	0.726195	0.699928	1.13229	1.04134	1.23118	0.00350356	0.998105	0.723076	0.698908	1.12524	1.05624	1.19874	0.000229787	intergenic	ATP2B1-AS1(dist=50649),LINC02399(dist=185092)	NA	NA	NA	NA	NA	NA	NA	NA
rs7961386	12	90156574	T	A	1.12817	1.07275	1.18646	2.801e-06	0	0.9248	0.995514	0.725233	0.699007	1.13177	1.04097	1.23049	0.00358845	0.998699	0.722718	0.698357	1.12607	1.05706	1.19958	0.000207838	intergenic	ATP2B1-AS1(dist=50845),LINC02399(dist=184896)	NA	NA	NA	NA	NA	NA	NA	NA
rs67026445	12	90156745	T	C	1.12975	1.07257	1.18998	4.196e-06	0	0.9001	0.99451	0.748651	0.725173	1.12477	1.03206	1.2258	0.00714795	0.996488	0.748375	0.724167	1.13257	1.0611	1.20885	0.000157837	intergenic	ATP2B1-AS1(dist=51016),LINC02399(dist=184725)	NA	NA	NA	NA	NA	NA	NA	NA
rs10745514	12	90156857	A	T	1.12829	1.07265	1.18681	2.798e-06	0	0.916	0.996416	0.726251	0.699973	1.13233	1.04138	1.23121	0.00349333	0.998254	0.723252	0.69895	1.12595	1.0569	1.1995	0.000212744	intergenic	ATP2B1-AS1(dist=51128),LINC02399(dist=184613)	NA	NA	NA	NA	NA	NA	NA	NA
rs10745515	12	90156979	C	T	1.12829	1.07265	1.18681	2.796e-06	0	0.9158	0.996391	0.726247	0.699968	1.13234	1.04139	1.23123	0.00349006	0.998254	0.723252	0.69895	1.12595	1.0569	1.1995	0.000212743	intergenic	ATP2B1-AS1(dist=51250),LINC02399(dist=184491)	NA	NA	NA	NA	NA	NA	NA	NA
rs58064622	12	90157562	AAAAC	A	1.12626	1.07072	1.18467	4.123e-06	0	0.9201	0.97968	0.721066	0.695419	1.13015	1.03898	1.22931	0.00421054	0.984625	0.717198	0.693301	1.12407	1.05506	1.1976	0.000266774	intergenic	ATP2B1-AS1(dist=51833),LINC02399(dist=183908)	NA	NA	NA	NA	NA	NA	NA	NA
rs2176821	12	90158488	A	T	1.1284	1.07276	1.18693	2.757e-06	0	0.9126	0.99608	0.726223	0.699905	1.13259	1.04161	1.23152	0.00343767	0.998254	0.723252	0.69895	1.12595	1.0569	1.1995	0.000212688	intergenic	ATP2B1-AS1(dist=52759),LINC02399(dist=182982)	NA	NA	NA	NA	NA	NA	NA	NA
rs7980035	12	90159067	A	C	1.1284	1.07276	1.18693	2.748e-06	0	0.9118	0.996033	0.72622	0.699889	1.13265	1.04166	1.23158	0.00342496	0.998254	0.723252	0.69895	1.12595	1.0569	1.1995	0.000212676	intergenic	ATP2B1-AS1(dist=53338),LINC02399(dist=182403)	NA	NA	NA	NA	NA	NA	NA	NA
rs1527543	12	90159539	G	A	1.1284	1.07276	1.18693	2.743e-06	0	0.9114	0.996003	0.726219	0.699885	1.13267	1.04168	1.23161	0.00341884	0.998255	0.723252	0.69895	1.12595	1.0569	1.1995	0.000212671	intergenic	ATP2B1-AS1(dist=53810),LINC02399(dist=181931)	NA	NA	NA	NA	NA	NA	NA	NA
rs1527542	12	90159641	A	C	1.1284	1.07276	1.18693	2.739e-06	0	0.9112	0.995998	0.726217	0.699882	1.1327	1.0417	1.23164	0.00341367	0.998255	0.723252	0.69895	1.12595	1.05691	1.1995	0.000212668	intergenic	ATP2B1-AS1(dist=53912),LINC02399(dist=181829)	NA	NA	NA	NA	NA	NA	NA	NA
rs5799921	12	90160530	GA	G	1.12434	1.06911	1.18243	5.291e-06	0	0.7847	0.989575	0.724117	0.69738	1.13489	1.04371	1.23403	0.00294809	0.990856	0.718307	0.695398	1.11841	1.04989	1.1914	0.000474662	intergenic	ATP2B1-AS1(dist=54801),LINC02399(dist=180940)	NA	NA	NA	NA	NA	NA	NA	NA
rs1405779	12	90160852	T	C	1.1284	1.07276	1.18693	2.727e-06	0	0.9102	0.995966	0.726219	0.699868	1.13277	1.04177	1.23172	0.00339822	0.998255	0.723254	0.698949	1.12595	1.05691	1.19951	0.000212627	intergenic	ATP2B1-AS1(dist=55123),LINC02399(dist=180618)	NA	NA	NA	NA	NA	NA	NA	NA
rs7960119	12	90161351	G	C	1.1284	1.07276	1.18693	2.719e-06	0	0.9096	0.995953	0.726218	0.699862	1.13282	1.04181	1.23177	0.00338685	0.998255	0.723254	0.698949	1.12595	1.05691	1.19951	0.000212614	intergenic	ATP2B1-AS1(dist=55622),LINC02399(dist=180119)	NA	NA	NA	NA	NA	NA	NA	NA
rs7297988	12	90161934	T	C	1.12817	1.07275	1.18646	2.837e-06	0	0.899	0.996294	0.726111	0.699702	1.13302	1.04202	1.23196	0.00333306	0.998741	0.722919	0.698694	1.12534	1.05638	1.19881	0.00022545	intergenic	ATP2B1-AS1(dist=56205),LINC02399(dist=179536)	NA	NA	NA	NA	NA	NA	NA	NA
rs1609156	12	90162661	A	G	1.12806	1.07265	1.18634	2.837e-06	0	0.9259	0.996164	0.72561	0.699439	1.13167	1.04085	1.23042	0.00362165	0.998741	0.722919	0.698569	1.12605	1.05704	1.19957	0.000208707	intergenic	ATP2B1-AS1(dist=56932),LINC02399(dist=178809)	NA	NA	NA	NA	NA	NA	NA	NA
rs7303102	12	90163600	G	A	1.12817	1.07275	1.18646	2.805e-06	0	0.8964	0.996061	0.726099	0.699656	1.13322	1.04219	1.23219	0.0032926	0.998742	0.722919	0.698697	1.12534	1.05638	1.19881	0.000225405	intergenic	ATP2B1-AS1(dist=57871),LINC02399(dist=177870)	NA	NA	NA	NA	NA	NA	NA	NA
rs117889215	12	90163665	C	G	1.26327	1.12996	1.4123	3.946e-05	0	0.6856	0.898998	0.0463364	0.038541	1.2222	1.00564	1.4854	0.0454293	0.925226	0.0502409	0.0403251	1.28368	1.1207	1.47037	0.000475169	intergenic	ATP2B1-AS1(dist=57936),LINC02399(dist=177805)	NA	NA	NA	NA	NA	NA	NA	NA
rs2408052	12	90164133	A	G	1.12964	1.07247	1.18986	4.175e-06	0	0.9115	0.995349	0.748608	0.725013	1.12529	1.0326	1.2263	0.00688662	0.997032	0.748179	0.724012	1.13219	1.06078	1.20841	0.00016311	intergenic	ATP2B1-AS1(dist=58404),LINC02399(dist=177337)	NA	NA	NA	NA	NA	NA	NA	NA
rs67972890	12	90164933	A	G	1.12964	1.07247	1.18986	4.154e-06	0	0.9003	0.995002	0.748266	0.72476	1.12475	1.03211	1.22569	0.00711174	0.997136	0.748168	0.723938	1.13253	1.0611	1.20875	0.000156976	intergenic	ATP2B1-AS1(dist=59204),LINC02399(dist=176537)	NA	NA	NA	NA	NA	NA	NA	NA
rs1405778	12	90167028	G	A	1.12885	1.07319	1.1874	2.541e-06	0	0.9002	0.995511	0.726157	0.699647	1.13369	1.0426	1.23273	0.00319869	0.998193	0.723224	0.69889	1.1261	1.05705	1.19967	0.000209176	intergenic	ATP2B1-AS1(dist=61299),LINC02399(dist=174442)	NA	NA	NA	NA	NA	NA	NA	NA
rs2037376	12	90167191	C	T	1.12896	1.07329	1.18752	2.515e-06	0	0.9016	0.995597	0.726164	0.699652	1.13368	1.0426	1.23272	0.00319938	0.998276	0.723256	0.698905	1.1262	1.05714	1.19977	0.000206936	intergenic	ATP2B1-AS1(dist=61462),LINC02399(dist=174279)	NA	NA	NA	NA	NA	NA	NA	NA
rs7956257	12	90167588	C	G	1.12862	1.07318	1.18693	2.621e-06	0	0.8914	0.995768	0.726064	0.699507	1.13387	1.04279	1.23291	0.00315266	0.998771	0.722925	0.69865	1.12561	1.05663	1.1991	0.000218857	intergenic	ATP2B1-AS1(dist=61859),LINC02399(dist=173882)	NA	NA	NA	NA	NA	NA	NA	NA
rs1880981	12	90169145	T	C	1.12862	1.07318	1.18693	2.588e-06	0	0.8911	0.995799	0.726065	0.699492	1.13396	1.04287	1.233	0.00313418	0.998843	0.722941	0.698653	1.12568	1.05669	1.19917	0.00021718	intergenic	ATP2B1-AS1(dist=63416),LINC02399(dist=172325)	NA	NA	NA	NA	NA	NA	NA	NA
rs10858928	12	90169408	C	T	1.12896	1.0735	1.18729	2.454e-06	0	0.9059	0.994781	0.725306	0.698787	1.1335	1.04251	1.23243	0.00320948	0.99886	0.722742	0.698326	1.12635	1.05733	1.19987	0.000201336	intergenic	ATP2B1-AS1(dist=63679),LINC02399(dist=172062)	NA	NA	NA	NA	NA	NA	NA	NA
rs1949549	12	90170056	C	T	1.12919	1.07351	1.18776	2.405e-06	0	0.8988	0.995582	0.726139	0.699558	1.13408	1.04297	1.23316	0.00311424	0.998286	0.723264	0.698879	1.12638	1.05731	1.19997	0.00020265	intergenic	ATP2B1-AS1(dist=64327),LINC02399(dist=171414)	NA	NA	NA	NA	NA	NA	NA	NA
rs17782925	12	90170593	G	A	1.13021	1.073	1.19046	3.807e-06	0	0.9076	0.995543	0.748245	0.724567	1.12562	1.03296	1.2266	0.0067137	0.997267	0.748173	0.723886	1.13283	1.0614	1.20907	0.000151656	intergenic	ATP2B1-AS1(dist=64864),LINC02399(dist=170877)	NA	NA	NA	NA	NA	NA	NA	NA
rs2056328	12	90172492	G	A	1.12908	1.07361	1.18741	2.402e-06	0	0.9015	0.994972	0.725346	0.698765	1.13384	1.04283	1.2328	0.00313583	0.998866	0.722744	0.698325	1.12635	1.05734	1.19988	0.00020121	intergenic	ATP2B1-AS1(dist=66763),LINC02399(dist=168978)	NA	NA	NA	NA	NA	NA	NA	NA
rs10777200	12	90172940	C	T	1.12885	1.0734	1.18717	2.521e-06	0	0.8859	0.995925	0.72609	0.699441	1.13437	1.04325	1.23345	0.00304907	0.998854	0.722943	0.698652	1.12569	1.0567	1.19918	0.000216912	intergenic	ATP2B1-AS1(dist=67211),LINC02399(dist=168530)	NA	NA	NA	NA	NA	NA	NA	NA
rs1358349	12	90173568	A	G	1.12908	1.07361	1.18741	2.381e-06	0	0.8998	0.995105	0.725371	0.69876	1.13397	1.04295	1.23293	0.00310717	0.998867	0.722744	0.698325	1.12636	1.05734	1.19988	0.000201174	intergenic	ATP2B1-AS1(dist=67839),LINC02399(dist=167902)	NA	NA	NA	NA	NA	NA	NA	NA
rs2056329	12	90174965	A	G	1.12919	1.07372	1.18752	2.341e-06	0	0.8977	0.995319	0.7254	0.698753	1.13417	1.04314	1.23315	0.00306388	0.998911	0.72275	0.698323	1.12639	1.05737	1.19992	0.000200272	intergenic	ATP2B1-AS1(dist=69236),LINC02399(dist=166505)	NA	NA	NA	NA	NA	NA	NA	NA
rs2056330	12	90175074	C	G	1.12942	1.07372	1.188	2.314e-06	0	0.8921	0.996021	0.726168	0.699475	1.13462	1.04348	1.23373	0.00299772	0.998432	0.723286	0.698891	1.12641	1.05734	1.19999	0.000201788	intergenic	ATP2B1-AS1(dist=69345),LINC02399(dist=166396)	NA	NA	NA	NA	NA	NA	NA	NA
rs17017229	12	90177910	A	G	1.13043	1.07322	1.1907	3.563e-06	0	0.8867	0.997081	0.747781	0.724189	1.12488	1.03243	1.22561	0.0069289	0.998123	0.748191	0.723728	1.13373	1.06226	1.21	0.000136763	intergenic	ATP2B1-AS1(dist=72181),LINC02399(dist=163560)	NA	NA	NA	NA	NA	NA	NA	NA
rs12423326	12	90179940	A	C	1.13055	1.07332	1.19082	3.5e-06	0	0.8898	0.997614	0.747818	0.724172	1.12513	1.03268	1.22586	0.00680782	0.998187	0.748192	0.723726	1.13373	1.06227	1.21	0.000136598	intergenic	ATP2B1-AS1(dist=74211),LINC02399(dist=161530)	NA	NA	NA	NA	NA	NA	NA	NA
rs10858929	12	90180595	T	A	1.12942	1.07393	1.18776	2.267e-06	0	0.9041	0.997359	0.7258	0.699187	1.13401	1.04302	1.23293	0.00308654	0.999712	0.723007	0.698505	1.12672	1.0577	1.20026	0.000192414	intergenic	ATP2B1-AS1(dist=74866),LINC02399(dist=160875)	NA	NA	NA	NA	NA	NA	NA	NA
rs1401980	12	90181406	A	G	1.12975	1.07426	1.18812	2.112e-06	0	0.8887	0.9971	0.725705	0.698852	1.13515	1.04409	1.23416	0.00285159	0.999753	0.72281	0.698305	1.12669	1.05768	1.20021	0.000192557	intergenic	ATP2B1-AS1(dist=75677),LINC02399(dist=160064)	NA	NA	NA	NA	NA	NA	NA	NA
rs1527541	12	90181567	G	A	1.13077	1.07354	1.19105	3.412e-06	0	0.9222	0.998407	0.74839	0.724427	1.12691	1.03426	1.22786	0.00612735	0.998237	0.748193	0.723853	1.13297	1.06157	1.20918	0.000148098	intergenic	ATP2B1-AS1(dist=75838),LINC02399(dist=159903)	NA	NA	NA	NA	NA	NA	NA	NA
rs10858930	12	90183437	A	G	1.12987	1.07436	1.18824	2.069e-06	0	0.8855	0.997638	0.725812	0.6989	1.13542	1.04435	1.23443	0.00279591	0.99982	0.722812	0.698301	1.12671	1.0577	1.20022	0.000192072	intergenic	ATP2B1-AS1(dist=77708),LINC02399(dist=158033)	NA	NA	NA	NA	NA	NA	NA	NA
rs4842502	12	90187856	A	G	1.12964	1.07415	1.188	2.146e-06	0	0.8948	0.9991	0.726123	0.699342	1.13475	1.04375	1.23367	0.00291891	0.99985	0.723013	0.698504	1.12675	1.05773	1.20028	0.000191639	intergenic	ATP2B1-AS1(dist=82127),LINC02399(dist=153614)	NA	NA	NA	NA	NA	NA	NA	NA
rs10777202	12	90192072	T	C	1.13021	1.07469	1.18859	1.927e-06	0	0.8777	0.999994	0.726269	0.69917	1.13617	1.04511	1.23516	0.00263462	1	0.72282	0.698277	1.12687	1.05785	1.20039	0.000188738	intergenic	ATP2B1-AS1(dist=86343),LINC02399(dist=149398)	NA	NA	NA	NA	NA	NA	NA	NA
rs4842503	12	90192866	G	A	1.13145	1.07587	1.1899	1.581e-06	0	0.8725	0.999503	0.726553	0.699196	1.1377	1.04647	1.23688	0.00238388	0.999126	0.723351	0.698649	1.12797	1.05883	1.20163	0.000168999	intergenic	ATP2B1-AS1(dist=87137),LINC02399(dist=148604)	NA	NA	NA	NA	NA	NA	NA	NA
rs12580750	12	90193667	T	C	1.13156	1.07429	1.19189	2.976e-06	0	0.9354	0.999718	0.748668	0.724407	1.12839	1.03567	1.22942	0.00556021	0.998236	0.748319	0.723904	1.13342	1.06198	1.20968	0.000141256	intergenic	ATP2B1-AS1(dist=87938),LINC02399(dist=147803)	NA	NA	NA	NA	NA	NA	NA	NA
rs17017245	12	90195189	C	T	1.13315	1.0758	1.19356	2.322e-06	0	0.9065	0.999588	0.748213	0.723888	1.12849	1.03585	1.22941	0.00547796	0.997901	0.748596	0.723795	1.13579	1.06415	1.21225	0.000110041	intergenic	ATP2B1-AS1(dist=89460),LINC02399(dist=146281)	NA	NA	NA	NA	NA	NA	NA	NA
rs34209867	12	90195418	T	TG	1.13338	1.07601	1.1938	2.234e-06	0	0.9025	0.999579	0.748218	0.723885	1.12853	1.03589	1.22946	0.00546218	0.997939	0.74869	0.723829	1.13615	1.06448	1.21264	0.000105857	intergenic	ATP2B1-AS1(dist=89689),LINC02399(dist=146052)	NA	NA	NA	NA	NA	NA	NA	NA
rs7955043	12	90196826	C	T	1.13428	1.07687	1.19475	1.913e-06	0	0.8922	0.999609	0.74828	0.723865	1.12897	1.03629	1.22994	0.00531576	0.998527	0.74894	0.723856	1.1374	1.06565	1.21399	9.22447e-05	intergenic	ATP2B1-AS1(dist=91097),LINC02399(dist=144644)	NA	NA	NA	NA	NA	NA	NA	NA
rs12814972	12	90197285	T	C	1.13485	1.07741	1.19535	1.746e-06	0	0.8832	0.999649	0.748296	0.723859	1.12909	1.0364	1.23007	0.00527599	0.999038	0.749361	0.724141	1.13824	1.06642	1.2149	8.42151e-05	intergenic	ATP2B1-AS1(dist=91556),LINC02399(dist=144185)	NA	NA	NA	NA	NA	NA	NA	NA
rs11105415	12	90197317	A	G	1.13451	1.07709	1.19499	1.841e-06	0	0.8901	0.999655	0.748297	0.723857	1.1291	1.03641	1.23008	0.00527142	0.998734	0.749037	0.723901	1.1377	1.06592	1.21431	8.92777e-05	intergenic	ATP2B1-AS1(dist=91588),LINC02399(dist=144153)	NA	NA	NA	NA	NA	NA	NA	NA
rs11105416	12	90197743	C	G	1.13462	1.0772	1.19511	1.827e-06	0	0.8916	0.999708	0.748312	0.723849	1.12922	1.03652	1.23021	0.00523159	0.998739	0.749038	0.723901	1.1377	1.06592	1.21431	8.92454e-05	intergenic	ATP2B1-AS1(dist=92014),LINC02399(dist=143727)	NA	NA	NA	NA	NA	NA	NA	NA
rs12304194	12	90198868	C	T	1.13462	1.0772	1.19511	1.8e-06	0	0.8942	0.999839	0.74834	0.723834	1.12944	1.03672	1.23044	0.00515938	0.998751	0.749043	0.723904	1.13772	1.06594	1.21433	8.90892e-05	intergenic	ATP2B1-AS1(dist=93139),LINC02399(dist=142602)	NA	NA	NA	NA	NA	NA	NA	NA
rs2216986	12	90199527	C	A	1.13474	1.0773	1.19523	1.805e-06	0	0.9039	0.999997	0.748869	0.72431	1.12998	1.03712	1.23115	0.0050321	0.999025	0.74957	0.724485	1.13751	1.06572	1.21413	9.16587e-05	intergenic	ATP2B1-AS1(dist=93798),LINC02399(dist=141943)	NA	NA	NA	NA	NA	NA	NA	NA
rs10858931	12	90199930	G	A	1.13474	1.0773	1.19523	1.775e-06	0	0.8964	0.999993	0.748366	0.723821	1.12963	1.0369	1.23064	0.00509492	0.998762	0.749048	0.723906	1.13773	1.06595	1.21434	8.89467e-05	intergenic	ATP2B1-AS1(dist=94201),LINC02399(dist=141540)	NA	NA	NA	NA	NA	NA	NA	NA
rs12319245	12	90203339	T	C	1.13485	1.07741	1.19535	1.75e-06	0	0.8907	0.999587	0.748305	0.723799	1.12945	1.03673	1.23046	0.00515748	0.998676	0.749122	0.723938	1.138	1.0662	1.21464	8.65013e-05	intergenic	ATP2B1-AS1(dist=97610),LINC02399(dist=138131)	NA	NA	NA	NA	NA	NA	NA	NA
rs12820446	12	90203675	T	C	1.13508	1.07763	1.19559	1.688e-06	0	0.8871	0.999717	0.748301	0.723786	1.12948	1.03677	1.23049	0.00514294	0.999119	0.749389	0.724154	1.13832	1.0665	1.21499	8.34183e-05	intergenic	ATP2B1-AS1(dist=97946),LINC02399(dist=137795)	NA	NA	NA	NA	NA	NA	NA	NA
rs11525601	12	90203712	T	C	1.13406	1.07814	1.19288	1.063e-06	0	0.91	0.995104	0.725952	0.698543	1.13843	1.04698	1.23786	0.00231053	0.998089	0.724221	0.698923	1.13156	1.06208	1.20557	0.000115722	intergenic	ATP2B1-AS1(dist=97983),LINC02399(dist=137758)	NA	NA	NA	NA	NA	NA	NA	NA
rs7132230	12	90205427	T	C	1.13508	1.07763	1.19559	1.692e-06	0	0.8858	0.999592	0.748267	0.723768	1.1294	1.03669	1.2304	0.00516989	0.999143	0.749397	0.724158	1.13835	1.06652	1.21501	8.31843e-05	intergenic	ATP2B1-AS1(dist=99698),LINC02399(dist=136043)	NA	NA	NA	NA	NA	NA	NA	NA
rs7301427	12	90205665	A	G	1.12626	1.07072	1.18467	4.14e-06	0	0.9182	0.963631	0.713707	0.68838	1.13026	1.03915	1.22936	0.0041545	0.973967	0.714273	0.690335	1.12404	1.05496	1.19765	0.000272264	intergenic	ATP2B1-AS1(dist=99936),LINC02399(dist=135805)	NA	NA	NA	NA	NA	NA	NA	NA
rs12815884	12	90206208	T	C	1.1361	1.07712	1.19831	2.651e-06	0	0.9723	0.968481	0.756693	0.732639	1.1347	1.03915	1.23903	0.00468285	0.970551	0.757181	0.733437	1.13692	1.06333	1.21561	0.0001476	intergenic	ATP2B1-AS1(dist=100479),LINC02399(dist=135262)	NA	NA	NA	NA	NA	NA	NA	NA
rs12814495	12	90206216	A	G	1.13701	1.07735	1.19997	3.054e-06	0	0.9011	0.952372	0.759861	0.736887	1.13194	1.03539	1.23749	0.00621794	0.957201	0.761051	0.73738	1.14001	1.06534	1.21991	0.000128656	intergenic	ATP2B1-AS1(dist=100487),LINC02399(dist=135254)	NA	NA	NA	NA	NA	NA	NA	NA
rs12816038	12	90206226	T	C	1.13701	1.07735	1.19997	3.059e-06	0	0.9007	0.952365	0.759854	0.736886	1.13191	1.03536	1.23746	0.0062286	0.957201	0.761051	0.737381	1.14001	1.06534	1.21991	0.000128646	intergenic	ATP2B1-AS1(dist=100497),LINC02399(dist=135244)	NA	NA	NA	NA	NA	NA	NA	NA
rs12318131	12	90206639	G	T	1.13496	1.07752	1.19547	1.709e-06	0	0.883	0.999435	0.748196	0.723733	1.1292	1.03651	1.23018	0.00523317	0.999159	0.749403	0.72416	1.13836	1.06654	1.21503	8.30322e-05	intergenic	ATP2B1-AS1(dist=100910),LINC02399(dist=134831)	NA	NA	NA	NA	NA	NA	NA	NA
rs7295117	12	90207099	T	C	1.13496	1.07752	1.19547	1.713e-06	0	0.8823	0.999428	0.748179	0.723724	1.12915	1.03647	1.23012	0.00524899	0.999165	0.749405	0.724161	1.13837	1.06654	1.21504	8.29745e-05	intergenic	ATP2B1-AS1(dist=101370),LINC02399(dist=134371)	NA	NA	NA	NA	NA	NA	NA	NA
rs2030931	12	90207795	T	C	1.13496	1.07752	1.19547	1.708e-06	0	0.8826	0.999363	0.748157	0.723697	1.12918	1.0365	1.23016	0.0052386	0.999165	0.749406	0.724161	1.13838	1.06655	1.21504	8.28999e-05	intergenic	ATP2B1-AS1(dist=102066),LINC02399(dist=133675)	NA	NA	NA	NA	NA	NA	NA	NA
rs71448766	12	90209299	AC	A	1.13553	1.07806	1.19607	1.649e-06	0	0.9125	0.996733	0.748692	0.723987	1.13115	1.03811	1.23254	0.00471477	0.996322	0.749807	0.724722	1.13801	1.06608	1.2148	8.89342e-05	intergenic	ATP2B1-AS1(dist=103570),LINC02399(dist=132171)	NA	NA	NA	NA	NA	NA	NA	NA
rs11105422	12	90210495	C	T	1.13496	1.07752	1.19547	1.714e-06	0	0.8789	0.99948	0.748118	0.72369	1.12897	1.03632	1.22991	0.00530081	0.999148	0.749406	0.724149	1.13846	1.06663	1.21514	8.21575e-05	intergenic	ATP2B1-AS1(dist=104766),LINC02399(dist=130975)	NA	NA	NA	NA	NA	NA	NA	NA
rs144084559	12	90210646	AACTTGAT	A	1.13496	1.07752	1.19547	1.725e-06	0	0.8789	0.999551	0.748123	0.723701	1.12893	1.03628	1.22986	0.00531464	0.999213	0.749421	0.724169	1.13842	1.06658	1.21508	8.25448e-05	intergenic	ATP2B1-AS1(dist=104917),LINC02399(dist=130824)	NA	NA	NA	NA	NA	NA	NA	NA
rs12303453	12	90210835	A	C	1.13496	1.07752	1.19547	1.727e-06	0	0.8787	0.999569	0.748119	0.7237	1.12891	1.03627	1.22984	0.00531975	0.999215	0.749421	0.724169	1.13842	1.06659	1.21508	8.25373e-05	intergenic	ATP2B1-AS1(dist=105106),LINC02399(dist=130635)	NA	NA	NA	NA	NA	NA	NA	NA
rs59879952	12	90212892	A	AT	1.13428	1.07835	1.19311	1.065e-06	0	0.9629	0.987166	0.723898	0.697132	1.13605	1.04454	1.23558	0.00279881	0.995332	0.723552	0.697991	1.13322	1.0636	1.2074	9.67377e-05	intergenic	ATP2B1-AS1(dist=107163),LINC02399(dist=128578)	NA	NA	NA	NA	NA	NA	NA	NA
rs12427047	12	90213070	C	T	1.13462	1.0772	1.19511	1.855e-06	0	0.8916	0.999552	0.748634	0.724214	1.12919	1.03642	1.23027	0.00527787	0.999204	0.749631	0.724513	1.13768	1.06589	1.21432	8.98241e-05	intergenic	ATP2B1-AS1(dist=107341),LINC02399(dist=128400)	NA	NA	NA	NA	NA	NA	NA	NA
rs7980960	12	90213947	G	A	1.13428	1.07687	1.19475	1.896e-06	0	0.8874	0.999758	0.748072	0.723679	1.12873	1.03612	1.22962	0.00537234	1	0.749303	0.724186	1.13754	1.0658	1.2141	9.03164e-05	intergenic	ATP2B1-AS1(dist=108218),LINC02399(dist=127523)	NA	NA	NA	NA	NA	NA	NA	NA
rs7952773	12	90214033	G	A	1.13474	1.0773	1.19523	1.774e-06	0	0.8799	0.998795	0.748082	0.723695	1.12882	1.03616	1.22977	0.0053624	0.998999	0.749218	0.723992	1.13823	1.06641	1.21488	8.42819e-05	intergenic	ATP2B1-AS1(dist=108304),LINC02399(dist=127437)	NA	NA	NA	NA	NA	NA	NA	NA
rs34874483	12	90214410	C	CA	1.13826	1.07938	1.20035	1.702e-06	0	0.4946	0.963078	0.747361	0.726982	1.11103	1.01812	1.21242	0.0177252	0.971463	0.755288	0.728495	1.15441	1.07989	1.23408	2.01205e-05	intergenic	ATP2B1-AS1(dist=108681),LINC02399(dist=127060)	NA	NA	NA	NA	NA	NA	NA	NA
rs11105423	12	90215064	A	G	1.1353	1.07784	1.19583	1.705e-06	0	0.8768	0.994122	0.748153	0.7238	1.12923	1.03632	1.23046	0.0053342	0.995021	0.74942	0.724197	1.1389	1.06688	1.21579	8.12239e-05	intergenic	ATP2B1-AS1(dist=109335),LINC02399(dist=126406)	NA	NA	NA	NA	NA	NA	NA	NA
rs34485463	12	90215213	G	A	1.13576	1.07827	1.19631	1.618e-06	0	0.8664	0.994277	0.748245	0.723907	1.12914	1.03624	1.23037	0.00536353	0.993404	0.749818	0.724532	1.13965	1.06749	1.21669	7.62629e-05	intergenic	ATP2B1-AS1(dist=109484),LINC02399(dist=126257)	NA	NA	NA	NA	NA	NA	NA	NA
rs12815806	12	90215345	A	T	1.13598	1.07828	1.19678	1.6e-06	0	0.8641	0.993703	0.748266	0.72393	1.1292	1.03627	1.23047	0.00535659	0.991712	0.7499	0.724623	1.1399	1.06765	1.21703	7.54257e-05	intergenic	ATP2B1-AS1(dist=109616),LINC02399(dist=126125)	NA	NA	NA	NA	NA	NA	NA	NA
rs12298263	12	90215594	G	C	1.1361	1.07839	1.1969	1.591e-06	0	0.8615	0.992878	0.748255	0.723938	1.12919	1.03623	1.23049	0.00537771	0.990432	0.749966	0.724692	1.1401	1.06779	1.21731	7.46683e-05	intergenic	ATP2B1-AS1(dist=109865),LINC02399(dist=125876)	NA	NA	NA	NA	NA	NA	NA	NA
rs12311630	12	90215747	A	G	1.13598	1.07828	1.19678	1.64e-06	0	0.8703	0.99038	0.748235	0.723918	1.1295	1.0364	1.23095	0.00532922	0.990028	0.749685	0.724471	1.13972	1.06744	1.2169	7.79132e-05	intergenic	ATP2B1-AS1(dist=110018),LINC02399(dist=125723)	NA	NA	NA	NA	NA	NA	NA	NA
rs12299814	12	90216146	C	A	1.13598	1.07828	1.19678	1.645e-06	0	0.871	0.989337	0.748321	0.724021	1.12955	1.0364	1.23108	0.0053377	0.98984	0.749693	0.724485	1.13972	1.06743	1.21691	7.80606e-05	intergenic	ATP2B1-AS1(dist=110417),LINC02399(dist=125324)	NA	NA	NA	NA	NA	NA	NA	NA
rs2553107	12	90217092	G	C	1.13508	1.07868	1.19442	1.044e-06	0	0.9423	0.978265	0.725309	0.698412	1.13793	1.04582	1.23817	0.0025918	0.988235	0.724829	0.699468	1.1335	1.06351	1.20809	0.000101824	intergenic	ATP2B1-AS1(dist=111363),LINC02399(dist=124378)	NA	NA	NA	NA	NA	NA	NA	NA
rs10858935	12	90223202	A	G	1.12919	1.07393	1.18729	2.041e-06	0	0.8748	0.945686	0.695721	0.669041	1.13524	1.04424	1.23418	0.00282805	0.964244	0.694717	0.669936	1.12575	1.05738	1.19855	0.000191158	intergenic	ATP2B1-AS1(dist=117473),LINC02399(dist=118268)	NA	NA	NA	NA	NA	NA	NA	NA
rs35644221	12	90227779	G	A	1.13055	1.07438	1.18965	2.312e-06	0	0.7494	0.954699	0.710024	0.686581	1.11816	1.02763	1.21666	0.00929286	0.958972	0.709138	0.683127	1.13761	1.06731	1.21253	6.5136e-05	intergenic	ATP2B1-AS1(dist=122050),LINC02399(dist=113691)	NA	NA	NA	NA	NA	NA	NA	NA
rs370410728	12	90228900	CAA	C	1.13315	1.07685	1.19239	1.449e-06	0	0.8722	0.939298	0.702908	0.677982	1.12692	1.03547	1.22645	0.00549515	0.94636	0.700185	0.674292	1.13675	1.06667	1.21144	6.96306e-05	intergenic	ATP2B1-AS1(dist=123171),LINC02399(dist=112570)	NA	NA	NA	NA	NA	NA	NA	NA
rs11105429	12	90231778	C	T	1.18922	1.13213	1.24919	5.134e-12	0	0.5418	0.983969	0.329874	0.288144	1.21385	1.1181	1.31781	3.97681e-06	0.965575	0.326932	0.293464	1.17569	1.10561	1.25022	3.0876e-07	intergenic	ATP2B1-AS1(dist=126049),LINC02399(dist=109692)	NA	NA	NA	NA	NA	NA	NA	NA
rs2553102	12	90240935	T	A	1.12187	1.07179	1.17429	8.163e-07	0	0.7412	0.992602	0.495901	0.46841	1.1104	1.02898	1.19827	0.00701611	0.987274	0.490678	0.461101	1.12835	1.0657	1.19469	3.45467e-05	intergenic	ATP2B1-AS1(dist=135206),LINC02399(dist=100535)	NA	NA	NA	NA	NA	NA	NA	NA
rs2722221	12	90241339	G	A	1.13258	1.08181	1.18574	9.863e-08	0	0.8865	0.996915	0.563679	0.533127	1.1275	1.0444	1.21722	0.00209478	0.998038	0.559393	0.527884	1.13538	1.07235	1.20211	1.26355e-05	intergenic	ATP2B1-AS1(dist=135610),LINC02399(dist=100131)	NA	NA	NA	NA	NA	NA	NA	NA
rs10506978	12	90244121	A	G	1.1872	1.13065	1.24658	5.642e-12	0	0.5636	0.996702	0.333745	0.292017	1.21027	1.11564	1.31293	4.54378e-06	0.973774	0.330515	0.296765	1.17452	1.10497	1.24845	3.01651e-07	intergenic	ATP2B1-AS1(dist=138392),LINC02399(dist=97349)	NA	NA	NA	NA	NA	NA	NA	NA
rs2553101	12	90245378	T	C	1.13224	1.0817	1.18515	1.008e-07	0	0.8784	0.999921	0.56369	0.533195	1.12687	1.04395	1.21637	0.00215952	1	0.55914	0.527581	1.13529	1.07233	1.20195	1.25252e-05	intergenic	ATP2B1-AS1(dist=139649),LINC02399(dist=96092)	NA	NA	NA	NA	NA	NA	NA	NA
rs2722220	12	90246904	G	T	1.13213	1.08159	1.18503	1.045e-07	0	0.8787	0.999578	0.563758	0.533297	1.12676	1.04384	1.21627	0.00218243	0.999176	0.559407	0.527908	1.13516	1.07218	1.20184	1.28739e-05	intergenic	ATP2B1-AS1(dist=141175),LINC02399(dist=94566)	NA	NA	NA	NA	NA	NA	NA	NA
rs7294375	12	90247390	G	T	1.18708	1.13054	1.24645	5.74e-12	0	0.5645	0.998456	0.333876	0.292119	1.21002	1.1155	1.31255	4.55482e-06	0.973928	0.330597	0.296861	1.17438	1.10485	1.24829	3.06319e-07	intergenic	ATP2B1-AS1(dist=141661),LINC02399(dist=94080)	NA	NA	NA	NA	NA	NA	NA	NA
rs7963922	12	90250124	G	A	1.18863	1.13201	1.24808	4.078e-12	0	0.577	0.998248	0.333711	0.291819	1.21087	1.11625	1.3135	4.22859e-06	0.972895	0.330284	0.296252	1.17631	1.10661	1.2504	2.37292e-07	intergenic	ATP2B1-AS1(dist=144395),LINC02399(dist=91346)	NA	NA	NA	NA	NA	NA	NA	NA
rs12371292	12	90250993	T	C	1.18768	1.13111	1.24708	4.846e-12	0	0.5264	0.999569	0.334734	0.292403	1.21297	1.11825	1.31571	3.40852e-06	0.974329	0.330695	0.297041	1.17376	1.10429	1.2476	3.31379e-07	intergenic	ATP2B1-AS1(dist=145264),LINC02399(dist=90477)	NA	NA	NA	NA	NA	NA	NA	NA
rs12371308	12	90251096	T	C	1.18697	1.13043	1.24633	5.782e-12	0	0.5604	0.999663	0.333984	0.292161	1.21012	1.11565	1.31259	4.45229e-06	0.974349	0.330695	0.296977	1.17413	1.10464	1.248	3.14269e-07	intergenic	ATP2B1-AS1(dist=145367),LINC02399(dist=90374)	NA	NA	NA	NA	NA	NA	NA	NA
rs11105439	12	90251760	C	T	1.18708	1.13054	1.24645	5.685e-12	0	0.561	0.999997	0.334004	0.292166	1.21014	1.11568	1.3126	4.42924e-06	0.974334	0.330753	0.297021	1.1742	1.10471	1.24807	3.10825e-07	intergenic	ATP2B1-AS1(dist=146031),LINC02399(dist=89710)	NA	NA	NA	NA	NA	NA	NA	NA
rs2722217	12	90254146	G	A	1.1327	1.08213	1.18562	9.392e-08	0	0.9444	0.998856	0.56469	0.533471	1.1302	1.04702	1.21998	0.00167326	0.998542	0.559294	0.528047	1.13404	1.07112	1.20066	1.505e-05	intergenic	ATP2B1-AS1(dist=148417),LINC02399(dist=87324)	NA	NA	NA	NA	NA	NA	NA	NA
rs10777206	12	90260046	T	C	1.19041	1.13371	1.24995	2.408e-12	0	0.4691	0.997144	0.335998	0.292469	1.2193	1.12418	1.32247	1.79875e-06	0.978237	0.330046	0.296184	1.17442	1.10501	1.2482	2.90521e-07	intergenic	ATP2B1-AS1(dist=154317),LINC02399(dist=81424)	NA	NA	NA	NA	NA	NA	NA	NA
rs11105442	12	90260348	C	G	1.19232	1.13553	1.25195	1.575e-12	0	0.4833	0.996414	0.335781	0.292102	1.22035	1.1251	1.32366	1.64293e-06	0.977037	0.329623	0.295401	1.17679	1.10717	1.25079	2.1194e-07	intergenic	ATP2B1-AS1(dist=154619),LINC02399(dist=81122)	NA	NA	NA	NA	NA	NA	NA	NA
rs11105443	12	90260446	T	A	1.1916	1.13485	1.2512	1.829e-12	0	0.4688	0.996531	0.335852	0.292134	1.22052	1.12527	1.32383	1.6099e-06	0.978341	0.329933	0.295863	1.17556	1.10608	1.2494	2.46478e-07	intergenic	ATP2B1-AS1(dist=154717),LINC02399(dist=81024)	NA	NA	NA	NA	NA	NA	NA	NA
rs183894732	12	90261027	C	G	1.19722	1.1393	1.25808	1.11e-12	0	0.3717	0.980989	0.325355	0.280955	1.23398	1.13592	1.3405	6.85265e-07	0.966465	0.318167	0.284989	1.17718	1.10652	1.25236	3.07056e-07	intergenic	ATP2B1-AS1(dist=155298),LINC02399(dist=80443)	NA	NA	NA	NA	NA	NA	NA	NA
rs2553108	12	90267007	G	A	1.13826	1.08723	1.19168	3.145e-08	0	0.9798	0.994288	0.566908	0.533904	1.13919	1.05513	1.22995	0.000845514	0.992606	0.560307	0.528446	1.13779	1.07445	1.20485	9.54324e-06	intergenic	ATP2B1-AS1(dist=161278),LINC02399(dist=74463)	NA	NA	NA	NA	NA	NA	NA	NA
rs17192317	12	90269777	T	C	1.20117	1.0974	1.31476	7.004e-05	0	0.9611	0.863754	0.0759848	0.0652512	1.19736	1.02469	1.39913	0.0243614	0.906567	0.0786635	0.0674505	1.20307	1.07677	1.34418	0.00139202	intergenic	ATP2B1-AS1(dist=164048),LINC02399(dist=71693)	NA	NA	NA	NA	NA	NA	NA	NA
rs1895711	12	90271834	T	A	1.12098	1.07031	1.17405	1.326e-06	0	0.7071	0.991978	0.418576	0.387711	1.13423	1.05022	1.22497	0.00134524	0.991651	0.415737	0.390254	1.11348	1.05083	1.17987	0.000285863	intergenic	ATP2B1-AS1(dist=166105),LINC02399(dist=69636)	NA	NA	NA	NA	NA	NA	NA	NA
rs7975788	12	90273927	G	T	1.19518	1.1387	1.25447	5.673e-13	0	0.5298	0.996786	0.336085	0.292206	1.22038	1.12529	1.3235	1.57098e-06	0.993227	0.329387	0.29379	1.18143	1.1121	1.25508	8.49036e-08	intergenic	ATP2B1-AS1(dist=168198),LINC02399(dist=67543)	NA	NA	NA	NA	NA	NA	NA	NA
rs7961390	12	90274233	A	G	1.12154	1.07084	1.17463	1.148e-06	0	0.7041	0.993034	0.418604	0.387524	1.135	1.05099	1.22573	0.00125679	0.993892	0.415638	0.389972	1.11404	1.05142	1.18038	0.00026345	intergenic	ATP2B1-AS1(dist=168504),LINC02399(dist=67237)	NA	NA	NA	NA	NA	NA	NA	NA
rs10858937	12	90274437	A	G	1.1953	1.13882	1.25459	5.452e-13	0	0.5265	0.997574	0.336144	0.292166	1.22068	1.12561	1.32378	1.50726e-06	0.9934	0.329378	0.293776	1.18143	1.1121	1.25508	8.47185e-08	intergenic	ATP2B1-AS1(dist=168708),LINC02399(dist=67033)	NA	NA	NA	NA	NA	NA	NA	NA
rs56391951	12	90274621	A	G	1.19494	1.13847	1.25422	5.933e-13	0	0.5214	0.997504	0.336165	0.292192	1.22065	1.12559	1.32375	1.51116e-06	0.993228	0.329407	0.293897	1.18093	1.11163	1.25455	9.1417e-08	intergenic	ATP2B1-AS1(dist=168892),LINC02399(dist=66849)	NA	NA	NA	NA	NA	NA	NA	NA
rs7960337	12	90277578	C	T	1.19638	1.13984	1.25572	4.178e-13	0	0.5328	0.999988	0.336265	0.292045	1.22129	1.12631	1.32428	1.36978e-06	0.992943	0.329023	0.293246	1.18264	1.1132	1.2564	7.19308e-08	intergenic	ATP2B1-AS1(dist=171849),LINC02399(dist=63892)	NA	NA	NA	NA	NA	NA	NA	NA
rs11105452	12	90279165	C	A	1.19566	1.13916	1.25497	4.825e-13	0	0.5203	0.999781	0.33629	0.29207	1.22133	1.12633	1.32433	1.36765e-06	0.99478	0.329322	0.293657	1.18151	1.11223	1.25512	8.20247e-08	intergenic	ATP2B1-AS1(dist=173436),LINC02399(dist=62305)	NA	NA	NA	NA	NA	NA	NA	NA
rs7964016	12	90287591	G	A	1.12221	1.07169	1.17511	9.564e-07	0	0.6963	0.999193	0.417211	0.385729	1.13602	1.05212	1.22662	0.00113048	0.998445	0.415002	0.389118	1.11451	1.052	1.18073	0.000241599	intergenic	ATP2B1-AS1(dist=181862),LINC02399(dist=53879)	NA	NA	NA	NA	NA	NA	NA	NA
rs11105458	12	90291858	T	C	1.1212	1.07073	1.17405	1.146e-06	0	0.7004	0.999891	0.417129	0.38592	1.1348	1.051	1.22529	0.00124252	1	0.414974	0.389238	1.11362	1.05121	1.17973	0.000265439	intergenic	ATP2B1-AS1(dist=186129),LINC02399(dist=49612)	NA	NA	NA	NA	NA	NA	NA	NA
rs17192408	12	90292238	G	C	1.12165	1.07116	1.17452	1.055e-06	0	0.7201	0.9998	0.417152	0.386057	1.13432	1.05054	1.22477	0.00129321	0.999832	0.415168	0.389226	1.11458	1.05212	1.18076	0.000236957	intergenic	ATP2B1-AS1(dist=186509),LINC02399(dist=49232)	NA	NA	NA	NA	NA	NA	NA	NA
rs10777209	12	90299647	C	T	1.19494	1.13847	1.25422	5.501e-13	0	0.4994	0.998066	0.337523	0.293174	1.22197	1.12693	1.32503	1.28148e-06	0.997001	0.329523	0.29401	1.18017	1.11103	1.25361	9.71885e-08	intergenic	ATP2B1-AS1(dist=193918),LINC02399(dist=41823)	NA	NA	NA	NA	NA	NA	NA	NA
rs34231925	12	90301299	A	AT	1.19435	1.13791	1.25359	6.246e-13	0	0.4867	0.998242	0.337693	0.2933	1.22212	1.12709	1.32518	1.25627e-06	0.998083	0.329983	0.29459	1.17911	1.1101	1.25242	1.10726e-07	intergenic	ATP2B1-AS1(dist=195570),LINC02399(dist=40171)	NA	NA	NA	NA	NA	NA	NA	NA
rs10858938	12	90301679	T	G	1.19483	1.13836	1.25409	5.579e-13	0	0.4906	0.996939	0.337347	0.292975	1.22247	1.12732	1.32564	1.24083e-06	0.99779	0.329843	0.294342	1.17979	1.11073	1.25316	1.00678e-07	intergenic	ATP2B1-AS1(dist=195950),LINC02399(dist=39791)	NA	NA	NA	NA	NA	NA	NA	NA
rs7957657	12	90303567	G	C	1.1001	1.04914	1.15353	7.973e-05	0	0.62	0.994072	0.634064	0.615363	1.0825	0.99981	1.17203	0.0502309	0.995681	0.632608	0.608206	1.10996	1.04631	1.17749	0.000508368	intergenic	ATP2B1-AS1(dist=197838),LINC02399(dist=37903)	NA	NA	NA	NA	NA	NA	NA	NA
rs142155409	12	90304422	G	GTTAT	1.19423	1.13779	1.25346	6.192e-13	0	0.4795	0.998675	0.337832	0.293338	1.22258	1.12753	1.32564	1.19316e-06	0.998489	0.329879	0.294517	1.17886	1.10987	1.25214	1.14491e-07	intergenic	ATP2B1-AS1(dist=198693),LINC02399(dist=37048)	NA	NA	NA	NA	NA	NA	NA	NA
rs10858939	12	90305352	C	A	1.19387	1.13745	1.25309	6.828e-13	0	0.489	0.998853	0.337906	0.293617	1.22154	1.12657	1.32451	1.32253e-06	0.998563	0.330085	0.294723	1.17878	1.1098	1.25204	1.1525e-07	intergenic	ATP2B1-AS1(dist=199623),LINC02399(dist=36118)	NA	NA	NA	NA	NA	NA	NA	NA
rs7965584	12	90305779	G	A	1.19208	1.13575	1.25121	1.248e-12	0	0.5551	0.976117	0.34398	0.301289	1.21573	1.12067	1.31886	2.6882e-06	0.98657	0.336668	0.301236	1.17919	1.11012	1.25257	1.10993e-07	intergenic	ATP2B1-AS1(dist=200050),LINC02399(dist=35691)	NA	NA	NA	NA	NA	NA	NA	NA
rs7135197	12	90306529	T	C	1.10065	1.04966	1.15411	7.24e-05	0	0.6143	0.996484	0.634372	0.615576	1.08277	1.00015	1.17222	0.0492559	0.997156	0.633108	0.608535	1.11066	1.047	1.17819	0.000466599	intergenic	ATP2B1-AS1(dist=200800),LINC02399(dist=34941)	NA	NA	NA	NA	NA	NA	NA	NA
rs7972820	12	90307042	C	T	1.10098	1.04998	1.15446	6.874e-05	0	0.6308	0.99627	0.634793	0.615742	1.08391	1.00116	1.1735	0.0464237	0.99713	0.633118	0.608567	1.11054	1.04689	1.17805	0.000472676	intergenic	ATP2B1-AS1(dist=201313),LINC02399(dist=34428)	NA	NA	NA	NA	NA	NA	NA	NA
rs61926971	12	90307376	A	G	1.12064	1.07019	1.17346	1.271e-06	0	0.6673	0.999283	0.418904	0.387404	1.13584	1.05205	1.22631	0.00113045	0.998773	0.415904	0.390495	1.11219	1.04982	1.17827	0.000317036	intergenic	ATP2B1-AS1(dist=201647),LINC02399(dist=34094)	NA	NA	NA	NA	NA	NA	NA	NA
rs7959788	12	90308933	G	A	1.10076	1.04977	1.15423	7.027e-05	0	0.6169	0.997597	0.634461	0.61558	1.08307	1.00048	1.17248	0.0483209	0.997462	0.633203	0.608603	1.11075	1.04709	1.17828	0.000461317	intergenic	ATP2B1-AS1(dist=203204),LINC02399(dist=32537)	NA	NA	NA	NA	NA	NA	NA	NA
rs11105462	12	90311971	A	G	1.19447	1.13824	1.25347	5.653e-13	0	0.4828	0.999995	0.338275	0.293752	1.22249	1.12752	1.32547	1.18016e-06	1	0.330346	0.294833	1.17914	1.11021	1.25234	1.06028e-07	intergenic	ATP2B1-AS1(dist=206242),LINC02399(dist=29499)	NA	NA	NA	NA	NA	NA	NA	NA
rs60072466	12	90312529	TA	T	1.19542	1.13871	1.25496	6.319e-13	0	0.4983	0.985252	0.337682	0.293674	1.22268	1.12709	1.32637	1.36118e-06	0.986581	0.330651	0.295393	1.18054	1.11107	1.25435	1.05032e-07	intergenic	ATP2B1-AS1(dist=206800),LINC02399(dist=28941)	NA	NA	NA	NA	NA	NA	NA	NA
rs4842693	12	90314878	C	G	1.1023	1.05124	1.15584	5.653e-05	0	0.6502	0.996957	0.635341	0.615815	1.08615	1.00329	1.17585	0.0409486	0.995864	0.633825	0.609154	1.11129	1.04754	1.17893	0.000439418	intergenic	ATP2B1-AS1(dist=209149),LINC02399(dist=26592)	NA	NA	NA	NA	NA	NA	NA	NA
rs12229946	12	90319258	T	G	1.19854	1.14189	1.25798	2.313e-13	0	0.419	0.995285	0.33916	0.2933	1.23103	1.13521	1.33494	5.23787e-07	0.994963	0.330535	0.294911	1.18079	1.1116	1.25429	8.90181e-08	intergenic	ATP2B1-AS1(dist=213529),LINC02399(dist=22212)	NA	NA	NA	NA	NA	NA	NA	NA
rs11105466	12	90326919	G	A	1.10451	1.05334	1.15816	4.138e-05	0	0.7689	0.992819	0.638202	0.617215	1.09396	1.01025	1.1846	0.0267892	0.994191	0.634538	0.610153	1.11034	1.04651	1.17807	0.000503185	intergenic	ATP2B1-AS1(dist=221190),LINC02399(dist=14551)	NA	NA	NA	NA	NA	NA	NA	NA
rs71909799	12	90327643	A	AT	1.20406	1.14671	1.26428	7.993e-14	0	0.39	0.96273	0.348974	0.302538	1.23918	1.14195	1.34468	2.83229e-07	0.969353	0.340458	0.304373	1.18508	1.11531	1.25921	5.34017e-08	intergenic	ATP2B1-AS1(dist=221914),LINC02399(dist=13827)	NA	NA	NA	NA	NA	NA	NA	NA
rs11105468	12	90328833	A	T	1.20069	1.14395	1.26025	1.403e-13	0	0.3844	0.990332	0.3396	0.293076	1.2359	1.13952	1.34043	3.34419e-07	0.993309	0.330719	0.294985	1.18163	1.11235	1.25521	7.97721e-08	intergenic	ATP2B1-AS1(dist=223104),LINC02399(dist=12637)	NA	NA	NA	NA	NA	NA	NA	NA
rs55730606	12	90330168	G	A	1.20021	1.14349	1.25975	1.625e-13	0	0.3868	0.990356	0.338665	0.292378	1.23532	1.13886	1.33995	3.69116e-07	0.993345	0.330575	0.294901	1.18128	1.11202	1.25485	8.41165e-08	intergenic	ATP2B1-AS1(dist=224439),LINC02399(dist=11302)	NA	NA	NA	NA	NA	NA	NA	NA
rs11105470	12	90337002	C	T	1.20093	1.14418	1.2605	1.375e-13	0	0.3688	0.989672	0.33849	0.291919	1.23743	1.14073	1.34233	3.0354e-07	0.993959	0.330582	0.29489	1.18124	1.11201	1.25479	8.3764e-08	intergenic	ATP2B1-AS1(dist=231273),LINC02399(dist=4468)	NA	NA	NA	NA	NA	NA	NA	NA
rs4842697	12	90337046	A	C	1.10451	1.05334	1.15816	3.966e-05	0	0.8471	0.999988	0.63812	0.616183	1.09758	1.01391	1.18815	0.0211475	0.995912	0.633049	0.609035	1.10831	1.0447	1.17579	0.000617677	intergenic	ATP2B1-AS1(dist=231317),LINC02399(dist=4424)	NA	NA	NA	NA	NA	NA	NA	NA
rs7294671	12	90344695	A	G	1.13871	1.08746	1.19239	3.279e-08	0	0.8821	0.997472	0.580058	0.548852	1.13337	1.04931	1.22416	0.0014235	0.996201	0.572404	0.539877	1.14164	1.07789	1.20916	5.87371e-06	intergenic	LINC02399(dist=1192),LINC02392(dist=342400)	NA	NA	NA	NA	NA	NA	NA	NA
rs4842699	12	90345607	C	T	1.10473	1.05355	1.15839	3.93e-05	0	0.8264	0.992193	0.639678	0.618144	1.09681	1.01277	1.18783	0.022856	0.997582	0.634079	0.609885	1.10906	1.04543	1.17656	0.000565333	intergenic	LINC02399(dist=2104),LINC02392(dist=341488)	NA	NA	NA	NA	NA	NA	NA	NA
rs11105471	12	90346233	G	C	1.13792	1.08712	1.19109	3.07e-08	0	0.595	0.994962	0.520261	0.491279	1.11914	1.03679	1.20803	0.0038698	0.99605	0.514915	0.480742	1.14847	1.08478	1.2159	1.95971e-06	intergenic	LINC02399(dist=2730),LINC02392(dist=340862)	NA	NA	NA	NA	NA	NA	NA	NA
rs56162932	12	90347525	A	C	1.20105	1.14407	1.26088	1.353e-13	0	0.3728	0.987411	0.338139	0.291781	1.2374	1.14051	1.34253	3.22136e-07	0.99444	0.330791	0.295004	1.18161	1.11238	1.25514	7.82865e-08	intergenic	LINC02399(dist=4022),LINC02392(dist=339570)	NA	NA	NA	NA	NA	NA	NA	NA
rs10777213	12	90349999	G	A	1.13815	1.08734	1.19133	2.802e-08	0	0.601	0.998651	0.519676	0.490433	1.11978	1.0375	1.20858	0.00364338	0.996483	0.514648	0.480416	1.1486	1.08493	1.21601	1.90119e-06	intergenic	LINC02399(dist=6496),LINC02392(dist=337096)	NA	NA	NA	NA	NA	NA	NA	NA
rs11105473	12	90350115	C	G	1.10484	1.05366	1.15851	3.751e-05	0	0.7728	0.997665	0.637322	0.616168	1.09449	1.01094	1.18496	0.0256045	0.998329	0.633936	0.6094	1.11057	1.04687	1.17814	0.000475224	intergenic	LINC02399(dist=6612),LINC02392(dist=336980)	NA	NA	NA	NA	NA	NA	NA	NA
rs7132526	12	90351237	T	G	1.10473	1.05355	1.15839	3.771e-05	0	0.7696	0.998113	0.637227	0.616109	1.09431	1.01078	1.18474	0.0258591	0.998486	0.633938	0.609391	1.11061	1.04691	1.17818	0.000472809	intergenic	LINC02399(dist=7734),LINC02392(dist=335858)	NA	NA	NA	NA	NA	NA	NA	NA
rs7306228	12	90352436	C	T	1.13803	1.08723	1.19121	2.864e-08	0	0.5944	0.999899	0.519595	0.490427	1.11932	1.03712	1.20804	0.00374921	0.99665	0.514679	0.48043	1.14866	1.08499	1.21607	1.88176e-06	intergenic	LINC02399(dist=8933),LINC02392(dist=334659)	NA	NA	NA	NA	NA	NA	NA	NA
rs11105474	12	90353385	C	T	1.10473	1.05355	1.15839	3.788e-05	0	0.7788	0.997596	0.637272	0.616073	1.09471	1.01115	1.18518	0.0252674	0.997772	0.633858	0.609363	1.11035	1.04667	1.17791	0.000487276	intergenic	LINC02399(dist=9882),LINC02392(dist=333710)	NA	NA	NA	NA	NA	NA	NA	NA
rs11417232	12	90353391	TA	T	1.20081	1.14384	1.26062	1.753e-13	0	0.4125	0.964078	0.344081	0.29889	1.23444	1.13718	1.34001	5.14742e-07	0.979084	0.337059	0.301119	1.18292	1.1135	1.25668	6.74127e-08	intergenic	LINC02399(dist=9888),LINC02392(dist=333704)	NA	NA	NA	NA	NA	NA	NA	NA
rs10745520	12	90360063	A	G	1.13826	1.08745	1.19145	2.754e-08	0	0.5902	0.999026	0.519349	0.490196	1.11927	1.03706	1.208	0.00376799	0.997182	0.514905	0.48058	1.14895	1.08527	1.21636	1.79391e-06	intergenic	LINC02399(dist=16560),LINC02392(dist=327032)	NA	NA	NA	NA	NA	NA	NA	NA
rs4503596	12	90360364	G	A	1.20093	1.14396	1.26075	1.44e-13	0	0.3905	0.984662	0.337745	0.291859	1.23601	1.13902	1.34126	3.94344e-07	0.994425	0.331504	0.295568	1.1822	1.11298	1.25572	7.02852e-08	intergenic	LINC02399(dist=16861),LINC02392(dist=326731)	NA	NA	NA	NA	NA	NA	NA	NA
rs10858940	12	90360811	C	T	1.20226	1.14544	1.26189	9.696e-14	0	0.3757	0.986075	0.338252	0.291757	1.23845	1.14144	1.34369	2.91534e-07	0.995136	0.331386	0.295303	1.18295	1.1137	1.2565	6.23382e-08	intergenic	LINC02399(dist=17308),LINC02392(dist=326284)	NA	NA	NA	NA	NA	NA	NA	NA
rs4466894	12	90362052	A	G	1.1055	1.05429	1.1592	3.307e-05	0	0.7817	0.999982	0.637115	0.615697	1.09559	1.01204	1.18604	0.0238606	1	0.63401	0.609346	1.11101	1.04734	1.17855	0.000447438	intergenic	LINC02399(dist=18549),LINC02392(dist=325043)	NA	NA	NA	NA	NA	NA	NA	NA
rs10777215	12	90366881	A	G	1.14111	1.09017	1.19443	1.55e-08	0	0.496	0.993203	0.519047	0.490432	1.11708	1.03488	1.20582	0.00449822	0.993935	0.515526	0.48005	1.15472	1.09065	1.22256	7.75166e-07	intergenic	LINC02399(dist=23378),LINC02392(dist=320214)	NA	NA	NA	NA	NA	NA	NA	NA
rs11105476	12	90367036	G	T	1.2025	1.14522	1.26264	1.259e-13	0	0.3584	0.968557	0.340172	0.293991	1.24033	1.14243	1.34663	2.98967e-07	0.981675	0.334605	0.298869	1.18238	1.1129	1.25619	7.60284e-08	intergenic	LINC02399(dist=23533),LINC02392(dist=320059)	NA	NA	NA	NA	NA	NA	NA	NA
rs4842701	12	90367700	G	C	1.10484	1.05366	1.15851	3.898e-05	0	0.5902	0.992695	0.635682	0.616444	1.0856	1.0025	1.17559	0.042937	0.994668	0.634329	0.608827	1.11561	1.05149	1.18363	0.000274419	intergenic	LINC02399(dist=24197),LINC02392(dist=319395)	NA	NA	NA	NA	NA	NA	NA	NA
rs7303123	12	90369351	A	G	1.13667	1.08593	1.18978	4.054e-08	0	0.4728	0.99116	0.516386	0.489104	1.11144	1.02957	1.19982	0.00676558	0.994496	0.513658	0.478973	1.151	1.08713	1.21861	1.36189e-06	intergenic	LINC02399(dist=25848),LINC02392(dist=317744)	NA	NA	NA	NA	NA	NA	NA	NA
rs10777216	12	90370016	C	T	1.13712	1.08636	1.19025	3.659e-08	0	0.4349	0.992458	0.516726	0.489794	1.10968	1.02797	1.19788	0.00761995	0.995131	0.514583	0.479505	1.15267	1.08874	1.22035	1.04579e-06	intergenic	LINC02399(dist=26513),LINC02392(dist=317079)	NA	NA	NA	NA	NA	NA	NA	NA
rs10858941	12	90375142	C	T	1.19997	1.14304	1.25974	2.093e-13	0	0.5167	0.979324	0.334502	0.290684	1.22654	1.12981	1.33156	1.16269e-06	0.99283	0.331503	0.294971	1.18586	1.11635	1.25968	4.16921e-08	intergenic	LINC02399(dist=31639),LINC02392(dist=311953)	NA	NA	NA	NA	NA	NA	NA	NA
rs76183367	12	90383194	G	GAT	1.16941	1.11131	1.23055	1.843e-09	0	0.4299	0.986966	0.286199	0.250376	1.20237	1.10346	1.31015	2.72326e-05	0.994852	0.278921	0.251534	1.15178	1.08096	1.22723	1.53422e-05	intergenic	LINC02399(dist=39691),LINC02392(dist=303901)	NA	NA	NA	NA	NA	NA	NA	NA
rs10777217	12	90385294	A	G	1.10816	1.05682	1.16199	2.128e-05	0	0.5046	0.989723	0.630042	0.610845	1.08436	1.00147	1.17412	0.0456112	0.995807	0.628251	0.601335	1.12154	1.05731	1.18967	0.000128982	intergenic	LINC02399(dist=41791),LINC02392(dist=301801)	NA	NA	NA	NA	NA	NA	NA	NA
rs6538214	12	90389297	A	C	1.13417	1.08354	1.18716	6.478e-08	0	0.4351	0.995152	0.516917	0.490489	1.10686	1.02556	1.19461	0.00905973	0.997698	0.51564	0.481121	1.14963	1.08598	1.21702	1.58391e-06	intergenic	LINC02399(dist=45794),LINC02392(dist=297798)	NA	NA	NA	NA	NA	NA	NA	NA
rs7953742	12	90390724	A	G	1.10871	1.05756	1.16234	1.863e-05	0	0.4509	0.999999	0.632094	0.613254	1.08195	0.999576	1.17111	0.0509248	1	0.630028	0.602541	1.12381	1.05954	1.19198	9.53824e-05	intergenic	LINC02399(dist=47221),LINC02392(dist=296371)	NA	NA	NA	NA	NA	NA	NA	NA
rs7968803	12	90390780	T	C	1.10772	1.0564	1.16152	2.319e-05	0	0.4978	0.991614	0.634656	0.615672	1.08342	1.00049	1.17324	0.0483048	0.998767	0.630155	0.603262	1.12119	1.05704	1.18924	0.000132626	intergenic	LINC02399(dist=47277),LINC02392(dist=296315)	NA	NA	NA	NA	NA	NA	NA	NA
rs10671258	12	90393405	A	ATTC	1.13462	1.08397	1.18764	5.708e-08	0	0.4697	0.998943	0.519215	0.492133	1.10935	1.02802	1.19711	0.00752023	0.998646	0.515744	0.481333	1.14895	1.08536	1.21626	1.7337e-06	intergenic	LINC02399(dist=49902),LINC02392(dist=293690)	NA	NA	NA	NA	NA	NA	NA	NA
rs4406875	12	90394717	A	G	1.13462	1.08397	1.18764	5.701e-08	0	0.4703	0.998786	0.519285	0.492193	1.10939	1.02805	1.19717	0.00750108	0.998694	0.515752	0.481344	1.14893	1.08535	1.21624	1.73703e-06	intergenic	LINC02399(dist=51214),LINC02392(dist=292378)	NA	NA	NA	NA	NA	NA	NA	NA
rs4408360	12	90394861	A	T	1.1086	1.05745	1.16222	1.962e-05	0	0.4835	0.996304	0.6331	0.613976	1.08358	1.00088	1.17311	0.0472209	0.998969	0.630093	0.602898	1.12256	1.05833	1.19069	0.000112143	intergenic	LINC02399(dist=51358),LINC02392(dist=292234)	NA	NA	NA	NA	NA	NA	NA	NA
rs7964216	12	90396480	C	T	1.16404	1.10621	1.2249	4.912e-09	0	0.4151	0.998741	0.286714	0.251234	1.19766	1.09972	1.30433	3.60346e-05	0.994976	0.279344	0.252896	1.14588	1.07548	1.22089	3.02755e-05	intergenic	LINC02399(dist=52977),LINC02392(dist=290615)	NA	NA	NA	NA	NA	NA	NA	NA
rs10777218	12	90398262	C	T	1.16335	1.10576	1.22393	5.524e-09	0	0.4057	0.999767	0.286817	0.251309	1.19757	1.09969	1.30416	3.59181e-05	0.996397	0.279681	0.253358	1.1448	1.07454	1.21966	3.36619e-05	intergenic	LINC02399(dist=54759),LINC02392(dist=288833)	NA	NA	NA	NA	NA	NA	NA	NA
rs4240746	12	90398874	T	A	1.13462	1.08397	1.18764	5.638e-08	0	0.4693	0.998439	0.519349	0.492268	1.10939	1.02804	1.19718	0.00751298	0.998732	0.515767	0.481341	1.14902	1.08544	1.21634	1.71309e-06	intergenic	LINC02399(dist=55371),LINC02392(dist=288221)	NA	NA	NA	NA	NA	NA	NA	NA
rs11105483	12	90399351	T	C	1.16335	1.10576	1.22393	5.496e-09	0	0.4064	1	0.286791	0.251281	1.19753	1.09967	1.30411	3.59546e-05	0.996332	0.27969	0.253362	1.14485	1.07458	1.21971	3.34898e-05	intergenic	LINC02399(dist=55848),LINC02392(dist=287744)	NA	NA	NA	NA	NA	NA	NA	NA
rs67882152	12	90400571	TA	T	1.10827	1.05693	1.1621	2.181e-05	0	0.5022	0.985712	0.635097	0.616089	1.0841	1.00086	1.17425	0.047272	0.997769	0.630126	0.603186	1.12158	1.05737	1.18969	0.000127667	intergenic	LINC02399(dist=57068),LINC02392(dist=286524)	NA	NA	NA	NA	NA	NA	NA	NA
rs114744356	12	90400573	A	T	1.10827	1.05693	1.1621	2.182e-05	0	0.5022	0.985651	0.635102	0.616095	1.0841	1.00086	1.17426	0.0472761	0.997769	0.630126	0.603186	1.12158	1.05737	1.18969	0.000127666	intergenic	LINC02399(dist=57070),LINC02392(dist=286522)	NA	NA	NA	NA	NA	NA	NA	NA
rs11396475	12	90400931	C	CA	1.10938	1.0582	1.16304	1.732e-05	0	0.4644	0.993476	0.632397	0.613394	1.08322	1.00051	1.17278	0.0482404	0.998515	0.629859	0.602376	1.12397	1.05965	1.19219	9.46109e-05	intergenic	LINC02399(dist=57428),LINC02392(dist=286164)	NA	NA	NA	NA	NA	NA	NA	NA
rs57291885	12	90401559	T	TATAAA	1.13519	1.08451	1.18823	5.073e-08	0	0.4668	0.996001	0.519704	0.492599	1.10977	1.0283	1.1977	0.00738277	0.99829	0.515816	0.481265	1.14969	1.08605	1.21706	1.56014e-06	intergenic	LINC02399(dist=58056),LINC02392(dist=285536)	NA	NA	NA	NA	NA	NA	NA	NA
rs4842504	12	90402701	A	C	1.13519	1.08451	1.18823	5.106e-08	0	0.4594	0.996217	0.519521	0.492516	1.10931	1.02788	1.19719	0.00761704	0.99863	0.515769	0.481166	1.14987	1.08623	1.21724	1.51145e-06	intergenic	LINC02399(dist=59198),LINC02392(dist=284394)	NA	NA	NA	NA	NA	NA	NA	NA
rs7488223	12	90404051	T	C	1.10905	1.05767	1.16292	1.832e-05	0	0.4641	0.990226	0.632839	0.61398	1.08291	1.00006	1.17263	0.0495169	0.998438	0.630043	0.602631	1.12372	1.0594	1.19195	9.77981e-05	intergenic	LINC02399(dist=60548),LINC02392(dist=283044)	NA	NA	NA	NA	NA	NA	NA	NA
rs61926987	12	90409494	T	C	1.16323	1.10544	1.22404	5.687e-09	0	0.417	0.994418	0.287123	0.251863	1.1968	1.09882	1.30351	3.94525e-05	0.995775	0.279769	0.253385	1.14524	1.07493	1.22014	3.21342e-05	intergenic	LINC02399(dist=65991),LINC02392(dist=277601)	NA	NA	NA	NA	NA	NA	NA	NA
rs10858942	12	90412549	T	C	1.13485	1.08419	1.18788	5.698e-08	0	0.4543	0.987762	0.521038	0.494409	1.10857	1.02688	1.19675	0.00827302	1	0.515731	0.481162	1.14969	1.08606	1.21704	1.55323e-06	intergenic	LINC02399(dist=69046),LINC02392(dist=274546)	NA	NA	NA	NA	NA	NA	NA	NA
rs4842705	12	90412755	A	C	1.10993	1.05852	1.16385	1.609e-05	0	0.4682	0.985369	0.632875	0.613871	1.08391	1.00082	1.17389	0.0473773	0.998243	0.629753	0.602181	1.12442	1.06007	1.19269	8.96346e-05	intergenic	LINC02399(dist=69252),LINC02392(dist=274340)	NA	NA	NA	NA	NA	NA	NA	NA
rs10777219	12	90416357	C	A	1.15951	1.10169	1.22037	1.351e-08	0	0.3252	0.982885	0.287402	0.251983	1.20045	1.10155	1.30824	3.28558e-05	0.988373	0.280507	0.255412	1.13775	1.06778	1.21231	7.7824e-05	intergenic	LINC02399(dist=72854),LINC02392(dist=270738)	NA	NA	NA	NA	NA	NA	NA	NA
rs10858943	12	90418122	A	G	1.1594	1.10158	1.22025	1.374e-08	0	0.3256	0.981319	0.287506	0.252137	1.20039	1.10144	1.30823	3.33661e-05	0.988392	0.280521	0.25543	1.13773	1.06776	1.21228	7.80517e-05	intergenic	LINC02399(dist=74619),LINC02392(dist=268973)	NA	NA	NA	NA	NA	NA	NA	NA
rs10858944	12	90419192	G	A	1.12592	1.07292	1.18154	1.439e-06	0	0.8038	0.973497	0.661476	0.632703	1.13537	1.04661	1.23165	0.00217217	0.994787	0.652264	0.626243	1.12092	1.05573	1.19013	0.000174666	intergenic	LINC02399(dist=75689),LINC02392(dist=267903)	NA	NA	NA	NA	NA	NA	NA	NA
rs11324040	12	90419893	GT	G	1.14545	1.09411	1.19921	6.633e-09	0	0.9844	0.985219	0.552365	0.517457	1.14616	1.0614	1.23768	0.000491116	0.997479	0.545301	0.511947	1.14506	1.08138	1.21249	3.35878e-06	intergenic	LINC02399(dist=76390),LINC02392(dist=267202)	NA	NA	NA	NA	NA	NA	NA	NA
rs73208536	12	90428028	A	G	1.12648	1.07346	1.18213	1.268e-06	0	0.7941	0.97773	0.662558	0.633482	1.13638	1.04769	1.23257	0.00198327	0.99652	0.652292	0.626168	1.12121	1.05605	1.19038	0.000166853	intergenic	LINC02399(dist=84525),LINC02392(dist=259067)	NA	NA	NA	NA	NA	NA	NA	NA
rs4842708	12	90428447	C	T	1.16032	1.10788	1.21526	3.208e-10	0	0.9262	0.958019	0.478094	0.442048	1.15692	1.07055	1.25027	0.000229964	0.970982	0.474068	0.438104	1.16223	1.09696	1.23137	3.54412e-07	intergenic	LINC02399(dist=84944),LINC02392(dist=258648)	NA	NA	NA	NA	NA	NA	NA	NA
rs7311631	12	90429028	A	G	1.14511	1.09378	1.19885	6.805e-09	0	0.9874	0.992335	0.553869	0.518834	1.14565	1.06123	1.23679	0.0004886	0.998737	0.545512	0.512183	1.14476	1.08113	1.21214	3.46421e-06	intergenic	LINC02399(dist=85525),LINC02392(dist=258067)	NA	NA	NA	NA	NA	NA	NA	NA
rs6538218	12	90433567	A	G	1.14408	1.09301	1.19754	7.897e-09	0	0.9855	0.999966	0.554999	0.519897	1.14479	1.06074	1.23548	0.00049914	1	0.545798	0.512641	1.14377	1.08023	1.21105	3.94801e-06	intergenic	LINC02399(dist=90064),LINC02392(dist=253528)	NA	NA	NA	NA	NA	NA	NA	NA
rs7975953	12	90436082	T	C	1.15766	1.09993	1.21842	2.005e-08	0	0.3359	0.969547	0.288796	0.254057	1.19785	1.09881	1.30582	4.34691e-05	0.987833	0.280861	0.25597	1.13647	1.06658	1.21094	8.95681e-05	intergenic	LINC02399(dist=92579),LINC02392(dist=251013)	NA	NA	NA	NA	NA	NA	NA	NA
rs7963304	12	90436571	C	T	1.15754	1.09982	1.2183	2.034e-08	0	0.3378	0.969084	0.288794	0.2541	1.19764	1.0986	1.30562	4.43553e-05	0.987513	0.280888	0.255996	1.1365	1.06661	1.21098	8.94293e-05	intergenic	LINC02399(dist=93068),LINC02392(dist=250524)	NA	NA	NA	NA	NA	NA	NA	NA
rs10777221	12	90441215	T	C	1.12446	1.07153	1.18	1.83e-06	0	0.8595	0.982597	0.663488	0.635295	1.13104	1.04299	1.22653	0.0028259	0.996411	0.653125	0.627083	1.12079	1.05565	1.18996	0.000175907	intergenic	LINC02399(dist=97712),LINC02392(dist=245880)	NA	NA	NA	NA	NA	NA	NA	NA
rs7488974	12	90442001	G	A	1.12412	1.07121	1.17965	1.925e-06	0	0.8709	0.983119	0.663463	0.635415	1.13018	1.04222	1.22556	0.0029916	0.996752	0.653151	0.627105	1.12078	1.05564	1.18993	0.000175841	intergenic	LINC02399(dist=98498),LINC02392(dist=245094)	NA	NA	NA	NA	NA	NA	NA	NA
rs61926989	12	90443360	A	G	1.16602	1.11114	1.22362	3.984e-10	0	0.6566	0.961796	0.352781	0.315712	1.18358	1.0909	1.28414	5.23653e-05	0.987513	0.351257	0.318995	1.15677	1.0898	1.22785	1.99099e-06	intergenic	LINC02399(dist=99857),LINC02392(dist=243735)	NA	NA	NA	NA	NA	NA	NA	NA
rs10858945	12	90443482	A	G	1.10539	1.05501	1.15818	2.601e-05	0	0.7983	0.999987	0.61125	0.588112	1.09642	1.01427	1.18523	0.0203409	1	0.605934	0.580998	1.11042	1.04751	1.17712	0.000414285	intergenic	LINC02399(dist=99979),LINC02392(dist=243613)	NA	NA	NA	NA	NA	NA	NA	NA
rs7958749	12	90444011	G	T	1.10539	1.05501	1.15818	2.576e-05	0	0.7947	0.999932	0.611239	0.588124	1.09632	1.01418	1.18512	0.0204688	0.999974	0.605979	0.581011	1.11058	1.04765	1.17728	0.000407284	intergenic	LINC02399(dist=100508),LINC02392(dist=243084)	NA	NA	NA	NA	NA	NA	NA	NA
rs10858946	12	90444042	C	A	1.16591	1.11103	1.2235	4.099e-10	0	0.6609	0.961828	0.352766	0.315759	1.18321	1.09056	1.28372	5.40216e-05	0.987565	0.351262	0.319002	1.15676	1.08979	1.22784	1.99252e-06	intergenic	LINC02399(dist=100539),LINC02392(dist=243053)	NA	NA	NA	NA	NA	NA	NA	NA
rs10777222	12	90444741	A	G	1.10539	1.05501	1.15818	2.601e-05	0	0.7925	0.999852	0.611223	0.588146	1.09617	1.01403	1.18496	0.0206716	0.999968	0.605979	0.581011	1.11058	1.04765	1.17729	0.000407074	intergenic	LINC02399(dist=101238),LINC02392(dist=242354)	NA	NA	NA	NA	NA	NA	NA	NA
rs146204821	12	90444924	A	AT	1.16521	1.11036	1.22277	4.831e-10	0	0.6597	0.96148	0.352817	0.315935	1.18257	1.08996	1.28305	5.72514e-05	0.986991	0.351333	0.31922	1.15603	1.08909	1.22708	2.21674e-06	intergenic	LINC02399(dist=101421),LINC02392(dist=242171)	NA	NA	NA	NA	NA	NA	NA	NA
rs117713772	12	90444926	A	T	1.16521	1.11036	1.22277	4.833e-10	0	0.6598	0.961474	0.352817	0.315937	1.18256	1.08995	1.28304	5.72795e-05	0.986991	0.351333	0.31922	1.15603	1.08909	1.22708	2.21675e-06	intergenic	LINC02399(dist=101423),LINC02392(dist=242169)	NA	NA	NA	NA	NA	NA	NA	NA
rs4842710	12	90445934	T	C	1.10561	1.05522	1.15841	2.503e-05	0	0.807	0.999606	0.611166	0.587884	1.09703	1.01482	1.18591	0.0196171	0.999945	0.605782	0.580837	1.11042	1.04752	1.1771	0.000413227	intergenic	LINC02399(dist=102431),LINC02392(dist=241161)	NA	NA	NA	NA	NA	NA	NA	NA
rs4842711	12	90447858	T	G	1.1055	1.05512	1.15829	2.568e-05	0	0.801	0.999448	0.611152	0.58797	1.09662	1.01443	1.18547	0.0201398	0.999938	0.605785	0.580839	1.11043	1.04752	1.17711	0.000413051	intergenic	LINC02399(dist=104355),LINC02392(dist=239237)	NA	NA	NA	NA	NA	NA	NA	NA
rs73210227	12	90448401	C	T	1.16579	1.11092	1.22338	4.256e-10	0	0.6664	0.961538	0.352737	0.31582	1.18274	1.09013	1.28322	5.62591e-05	0.987568	0.351268	0.319009	1.15675	1.08978	1.22783	1.99542e-06	intergenic	LINC02399(dist=104898),LINC02392(dist=238694)	NA	NA	NA	NA	NA	NA	NA	NA
rs11105498	12	90448872	C	T	1.16567	1.1108	1.22325	4.269e-10	0	0.6667	0.961533	0.352735	0.315825	1.1827	1.0901	1.28318	5.64153e-05	0.987567	0.351268	0.31901	1.15674	1.08978	1.22782	1.99641e-06	intergenic	LINC02399(dist=105369),LINC02392(dist=238223)	NA	NA	NA	NA	NA	NA	NA	NA
rs12227543	12	90450066	A	G	1.10539	1.05501	1.15818	2.6e-05	0	0.7955	0.999391	0.611127	0.588018	1.0963	1.01413	1.18513	0.0205414	0.999865	0.6058	0.580842	1.1105	1.04759	1.17719	0.000409927	intergenic	LINC02399(dist=106563),LINC02392(dist=237029)	NA	NA	NA	NA	NA	NA	NA	NA
rs10858947	12	90451051	A	G	1.10539	1.05501	1.15818	2.603e-05	0	0.792	0.999406	0.611116	0.588043	1.09614	1.01398	1.18496	0.0207461	0.999792	0.605819	0.580844	1.11059	1.04767	1.17728	0.000406146	intergenic	LINC02399(dist=107548),LINC02392(dist=236044)	NA	NA	NA	NA	NA	NA	NA	NA
rs7959983	12	90452978	T	C	1.12761	1.07474	1.18308	9.874e-07	0	0.9631	0.978088	0.658179	0.63034	1.12929	1.0414	1.2246	0.00318797	0.996497	0.648513	0.62124	1.12661	1.06129	1.19595	8.4208e-05	intergenic	LINC02399(dist=109475),LINC02392(dist=234117)	NA	NA	NA	NA	NA	NA	NA	NA
rs7303035	12	90455180	T	C	1.13985	1.08897	1.19311	1.976e-08	0	0.7786	0.999999	0.550477	0.518673	1.12996	1.04702	1.21948	0.00166052	0.999695	0.544321	0.510798	1.14551	1.08191	1.21285	3.02444e-06	intergenic	LINC02399(dist=111677),LINC02392(dist=231915)	NA	NA	NA	NA	NA	NA	NA	NA
rs6538220	12	90456868	G	A	1.10539	1.05501	1.15818	2.59e-05	0	0.7714	0.999382	0.610962	0.588092	1.09523	1.01314	1.18398	0.0219259	0.999758	0.605933	0.580843	1.11115	1.0482	1.17789	0.000380554	intergenic	LINC02399(dist=113365),LINC02392(dist=230227)	NA	NA	NA	NA	NA	NA	NA	NA
rs7980592	12	90460256	A	G	1.16509	1.11025	1.22264	4.859e-10	0	0.6785	0.961508	0.352703	0.316013	1.18146	1.08897	1.2818	6.25303e-05	0.987684	0.351388	0.31918	1.15649	1.08953	1.22756	2.06966e-06	intergenic	LINC02399(dist=116753),LINC02392(dist=226839)	NA	NA	NA	NA	NA	NA	NA	NA
rs7139279	12	90461988	G	A	1.10528	1.05491	1.15806	2.656e-05	0	0.7615	0.999572	0.610907	0.588158	1.09463	1.0126	1.1833	0.0227171	0.999958	0.605971	0.580859	1.11125	1.04829	1.17799	0.000376153	intergenic	LINC02399(dist=118485),LINC02392(dist=225107)	NA	NA	NA	NA	NA	NA	NA	NA
rs7310135	12	90462006	T	C	1.13974	1.08886	1.193	2.034e-08	0	0.7594	0.999771	0.550314	0.51874	1.12895	1.04607	1.2184	0.00179822	0.9999	0.544432	0.510829	1.14588	1.08227	1.21324	2.86312e-06	intergenic	LINC02399(dist=118503),LINC02392(dist=225089)	NA	NA	NA	NA	NA	NA	NA	NA
rs6538223	12	90466043	A	G	1.13951	1.08864	1.19276	2.141e-08	0	0.75	0.999998	0.550226	0.518794	1.12828	1.04546	1.21765	0.00189216	0.999906	0.544432	0.510828	1.14589	1.08227	1.21324	2.86118e-06	intergenic	LINC02399(dist=122540),LINC02392(dist=221052)	NA	NA	NA	NA	NA	NA	NA	NA
rs7488228	12	90470964	C	T	1.10473	1.05438	1.15748	2.894e-05	0	0.7693	0.99984	0.610906	0.588189	1.09448	1.01246	1.18314	0.0229186	1	0.605934	0.580976	1.11053	1.04761	1.17722	0.00040873	intergenic	LINC02399(dist=127461),LINC02392(dist=216131)	NA	NA	NA	NA	NA	NA	NA	NA
rs6538224	12	90473496	A	G	1.12772	1.07485	1.1832	9.28e-07	0	0.9748	0.984097	0.655936	0.628416	1.1265	1.03919	1.22115	0.00371677	0.996902	0.648618	0.620985	1.12833	1.06291	1.19777	6.81074e-05	intergenic	LINC02399(dist=129993),LINC02392(dist=213599)	NA	NA	NA	NA	NA	NA	NA	NA
rs6419356	12	90473683	G	A	1.13917	1.08832	1.1924	2.351e-08	0	0.7473	0.99955	0.550066	0.518772	1.12774	1.04493	1.21712	0.00198113	0.999915	0.544383	0.510854	1.14554	1.08195	1.21288	3.00695e-06	intergenic	LINC02399(dist=130180),LINC02392(dist=213412)	NA	NA	NA	NA	NA	NA	NA	NA
rs7485419	12	90474475	G	A	1.12693	1.0741	1.18237	1.102e-06	0	0.9989	0.978701	0.657689	0.63027	1.12698	1.03932	1.22203	0.00372108	0.996744	0.648645	0.621317	1.1269	1.06156	1.19626	8.12685e-05	intergenic	LINC02399(dist=130972),LINC02392(dist=212620)	NA	NA	NA	NA	NA	NA	NA	NA
rs7962435	12	90474946	G	A	1.13906	1.08821	1.19228	2.396e-08	0	0.7441	0.999422	0.549964	0.518724	1.1275	1.0447	1.21687	0.00201899	0.999915	0.544383	0.510854	1.14554	1.08195	1.21288	3.0067e-06	intergenic	LINC02399(dist=131443),LINC02392(dist=212149)	NA	NA	NA	NA	NA	NA	NA	NA
rs10577684	12	90477383	CTTT	C	1.13963	1.08833	1.19334	2.669e-08	0	0.6324	0.98318	0.554158	0.52458	1.12255	1.03934	1.21243	0.00322503	0.99068	0.551518	0.517572	1.14919	1.08503	1.21714	2.00038e-06	intergenic	LINC02399(dist=133880),LINC02392(dist=209712)	NA	NA	NA	NA	NA	NA	NA	NA
rs4842505	12	90477507	C	T	1.10495	1.05459	1.15771	2.809e-05	0	0.7595	0.999334	0.610677	0.58802	1.0942	1.0122	1.18284	0.0233114	0.999986	0.605934	0.580882	1.11096	1.04802	1.17768	0.00038862	intergenic	LINC02399(dist=134004),LINC02392(dist=209588)	NA	NA	NA	NA	NA	NA	NA	NA
rs7306280	12	90477677	C	T	1.10495	1.05459	1.15771	2.81e-05	0	0.7594	0.999331	0.610673	0.588016	1.0942	1.0122	1.18284	0.0233166	0.999986	0.605934	0.580882	1.11096	1.04802	1.17768	0.000388613	intergenic	LINC02399(dist=134174),LINC02392(dist=209418)	NA	NA	NA	NA	NA	NA	NA	NA
rs7132441	12	90478290	C	T	1.13906	1.08821	1.19228	2.364e-08	0	0.7397	0.999083	0.549835	0.518633	1.12737	1.04456	1.21674	0.0020436	0.999867	0.544384	0.510813	1.14573	1.08212	1.21308	2.92545e-06	intergenic	LINC02399(dist=134787),LINC02392(dist=208805)	NA	NA	NA	NA	NA	NA	NA	NA
rs10858948	12	90478651	G	A	1.13997	1.08887	1.19347	2.17e-08	0	0.7314	0.994514	0.551564	0.520426	1.12778	1.04475	1.2174	0.00202919	0.994402	0.546723	0.513133	1.14681	1.08294	1.21444	2.68489e-06	intergenic	LINC02399(dist=135148),LINC02392(dist=208444)	NA	NA	NA	NA	NA	NA	NA	NA
rs56019171	12	90481431	C	T	1.11115	1.06051	1.16422	9.031e-06	0	0.7541	0.965925	0.412978	0.385348	1.12242	1.03801	1.21368	0.00380816	0.989158	0.412998	0.389219	1.10509	1.04287	1.17103	0.000750192	intergenic	LINC02399(dist=137928),LINC02392(dist=205664)	NA	NA	NA	NA	NA	NA	NA	NA
rs11105501	12	90482636	T	C	1.10495	1.05459	1.15771	2.765e-05	0	0.7658	0.999999	0.611	0.588236	1.09456	1.01259	1.18318	0.0227228	1	0.606133	0.581104	1.11086	1.04794	1.17757	0.000392531	intergenic	LINC02399(dist=139133),LINC02392(dist=204459)	NA	NA	NA	NA	NA	NA	NA	NA
rs11105503	12	90483440	G	A	1.10528	1.05491	1.15806	2.622e-05	0	0.759	0.999581	0.611015	0.588258	1.09458	1.01258	1.18322	0.0227308	0.999994	0.606133	0.580996	1.11138	1.04841	1.17812	0.00037057	intergenic	LINC02399(dist=139937),LINC02392(dist=203655)	NA	NA	NA	NA	NA	NA	NA	NA
rs11105504	12	90483715	C	T	1.10451	1.05417	1.15725	3.023e-05	0	0.7691	0.997779	0.610631	0.587991	1.09422	1.01219	1.1829	0.02334	0.999504	0.605697	0.5808	1.11029	1.04739	1.17697	0.000420394	intergenic	LINC02399(dist=140212),LINC02392(dist=203380)	NA	NA	NA	NA	NA	NA	NA	NA
rs61924662	12	90485617	A	G	1.11038	1.05998	1.16317	1.018e-05	0	0.7744	0.965521	0.414666	0.387351	1.12067	1.03645	1.21173	0.00428447	0.989436	0.414397	0.390657	1.10485	1.04269	1.17071	0.000762343	intergenic	LINC02399(dist=142114),LINC02392(dist=201478)	NA	NA	NA	NA	NA	NA	NA	NA
rs12305133	12	90486242	T	C	1.10506	1.05449	1.15806	2.992e-05	0	0.7116	0.989569	0.612974	0.591055	1.09206	1.00974	1.1811	0.0274342	0.994146	0.609174	0.584019	1.11241	1.04913	1.1795	0.000347751	intergenic	LINC02399(dist=142739),LINC02392(dist=200853)	NA	NA	NA	NA	NA	NA	NA	NA
rs56651303	12	90486592	A	G	1.12738	1.07432	1.18307	1.097e-06	0	0.9564	0.97393	0.658654	0.631734	1.12528	1.03744	1.22056	0.0043234	0.993845	0.650262	0.622753	1.12845	1.06287	1.19808	6.98198e-05	intergenic	LINC02399(dist=143089),LINC02392(dist=200503)	NA	NA	NA	NA	NA	NA	NA	NA
rs148143712	12	90500094	C	CAT	1.10241	1.05196	1.15528	4.66e-05	0	0.6022	0.982115	0.605622	0.585498	1.08412	1.0022	1.17273	0.0436766	0.990884	0.60407	0.578862	1.11274	1.04947	1.17982	0.000332924	intergenic	LINC02399(dist=156591),LINC02392(dist=187001)	NA	NA	NA	NA	NA	NA	NA	NA
rs7966278	12	90505917	G	A	1.10208	1.05165	1.15493	4.841e-05	0	0.6242	0.984102	0.604952	0.58461	1.08489	1.00301	1.17346	0.0416182	0.992863	0.60309	0.578042	1.11176	1.04861	1.17871	0.00036811	intergenic	LINC02399(dist=162414),LINC02392(dist=181178)	NA	NA	NA	NA	NA	NA	NA	NA
rs10858959	12	90522149	T	C	1.18613	1.12831	1.24692	2.093e-11	0	0.3881	0.939508	0.318552	0.278081	1.22245	1.12305	1.33065	3.63359e-06	0.967905	0.318587	0.286934	1.16726	1.09734	1.24164	1.13688e-06	intergenic	LINC02399(dist=178646),LINC02392(dist=164946)	NA	NA	NA	NA	NA	NA	NA	NA
rs10533307	12	90522882	GCA	G	1.10208	1.05144	1.15516	5.249e-05	0	0.5669	0.969816	0.599603	0.580143	1.08195	0.99993	1.17071	0.0499558	0.978381	0.597507	0.572307	1.11349	1.04993	1.1809	0.000323798	intergenic	LINC02399(dist=179379),LINC02392(dist=164213)	NA	NA	NA	NA	NA	NA	NA	NA
rs59313167	12	90523492	G	A	1.10252	1.05207	1.1554	4.581e-05	0	0.6246	0.982548	0.604253	0.583883	1.08528	1.0033	1.17396	0.0409088	0.990734	0.602199	0.577079	1.11214	1.04895	1.17913	0.000353581	intergenic	LINC02399(dist=179989),LINC02392(dist=163603)	NA	NA	NA	NA	NA	NA	NA	NA
rs10858960	12	90523703	A	G	1.18673	1.12887	1.24755	1.861e-11	0	0.3974	0.940085	0.318467	0.277996	1.22235	1.12297	1.33051	3.65079e-06	0.966792	0.318258	0.286494	1.1682	1.09816	1.2427	1.02201e-06	intergenic	LINC02399(dist=180200),LINC02392(dist=163392)	NA	NA	NA	NA	NA	NA	NA	NA
rs34865670	12	90528486	TG	T	1.10572	1.05554	1.1583	2.233e-05	0	0.9086	0.981688	0.4106	0.385222	1.10972	1.02696	1.19915	0.00851647	0.988732	0.411531	0.388199	1.10345	1.04126	1.16935	0.000909623	intergenic	LINC02399(dist=184983),LINC02392(dist=158609)	NA	NA	NA	NA	NA	NA	NA	NA
rs7970711	12	90528685	C	T	1.10186	1.05144	1.1547	5.027e-05	0	0.6331	0.984862	0.604395	0.583993	1.08514	1.00326	1.1737	0.0409927	0.991146	0.602399	0.577472	1.11131	1.04815	1.17827	0.000390518	intergenic	LINC02399(dist=185182),LINC02392(dist=158410)	NA	NA	NA	NA	NA	NA	NA	NA
rs7979050	12	90530739	G	A	1.10186	1.05144	1.1547	4.998e-05	0	0.6338	0.985906	0.604417	0.583983	1.0852	1.00335	1.17372	0.0407534	0.991146	0.602399	0.577472	1.11131	1.04815	1.17827	0.000390521	intergenic	LINC02399(dist=187236),LINC02392(dist=156356)	NA	NA	NA	NA	NA	NA	NA	NA
rs55849728	12	90533915	C	T	1.12502	1.07227	1.18036	1.604e-06	0	0.995	0.977243	0.657182	0.630139	1.12522	1.03762	1.22021	0.00423319	0.995598	0.649455	0.622593	1.12485	1.05958	1.19415	0.000105666	intergenic	LINC02399(dist=190412),LINC02392(dist=153180)	NA	NA	NA	NA	NA	NA	NA	NA
rs1438987	12	90535412	C	T	1.10594	1.05575	1.15853	2.087e-05	0	0.8988	0.988685	0.411294	0.385606	1.11038	1.02787	1.19952	0.00791009	0.98874	0.411532	0.388202	1.10345	1.04125	1.16935	0.000909854	intergenic	LINC02399(dist=191909),LINC02392(dist=151683)	NA	NA	NA	NA	NA	NA	NA	NA
rs7313782	12	90537270	A	G	1.15859	1.10448	1.21534	1.736e-09	0	0.8587	0.99268	0.350313	0.315583	1.16539	1.07546	1.26284	0.000192147	0.987676	0.349894	0.318129	1.15484	1.0879	1.22591	2.67635e-06	intergenic	LINC02399(dist=193767),LINC02392(dist=149825)	NA	NA	NA	NA	NA	NA	NA	NA
rs7961385	12	90538755	T	C	1.1055	1.05553	1.15784	2.199e-05	0	0.913	0.989802	0.411078	0.385566	1.10936	1.02698	1.19835	0.00842768	0.990298	0.41173	0.388372	1.10341	1.04127	1.16926	0.000904995	intergenic	LINC02399(dist=195252),LINC02392(dist=148340)	NA	NA	NA	NA	NA	NA	NA	NA
rs10777230	12	90543507	A	G	1.15951	1.10537	1.21631	1.319e-09	0	0.8912	0.998696	0.351211	0.316385	1.16466	1.07509	1.2617	0.000193655	0.988128	0.351967	0.319774	1.15658	1.08964	1.22764	2.02989e-06	intergenic	LINC02399(dist=200004),LINC02392(dist=143588)	NA	NA	NA	NA	NA	NA	NA	NA
rs7135166	12	90543932	C	T	1.10396	1.05323	1.15713	3.679e-05	0	0.5778	0.990041	0.604698	0.584396	1.08449	1.00284	1.17279	0.0420298	0.98616	0.603275	0.577717	1.11505	1.05147	1.18247	0.000265192	intergenic	LINC02399(dist=200429),LINC02392(dist=143163)	NA	NA	NA	NA	NA	NA	NA	NA
rs11105519	12	90544888	C	A	1.15859	1.10448	1.21534	1.614e-09	0	0.865	0.995059	0.351868	0.317062	1.16506	1.07535	1.26225	0.000190819	0.989722	0.351311	0.319394	1.15501	1.08818	1.22595	2.50542e-06	intergenic	LINC02399(dist=201385),LINC02392(dist=142207)	NA	NA	NA	NA	NA	NA	NA	NA
rs2118803	12	90547527	C	G	1.10164	1.05102	1.1547	5.337e-05	0	0.5673	0.988958	0.605608	0.586002	1.08164	1.00012	1.16981	0.0494	0.989208	0.604642	0.579465	1.11298	1.04959	1.1802	0.000331889	intergenic	LINC02399(dist=204024),LINC02392(dist=139568)	NA	NA	NA	NA	NA	NA	NA	NA
rs11105520	12	90550853	T	G	1.1572	1.10316	1.21388	2.176e-09	0	0.8878	0.990719	0.35178	0.317579	1.16263	1.07294	1.25983	0.000240152	0.990154	0.351839	0.320006	1.1543	1.08756	1.22514	2.71407e-06	intergenic	LINC02399(dist=207350),LINC02392(dist=136242)	NA	NA	NA	NA	NA	NA	NA	NA
rs34734819	12	90550907	AT	A	1.11027	1.05904	1.16397	1.441e-05	0	0.7585	0.982862	0.617634	0.594639	1.0993	1.01558	1.18993	0.0189767	0.988307	0.614951	0.589166	1.11646	1.05256	1.18425	0.000236101	intergenic	LINC02399(dist=207404),LINC02392(dist=136188)	NA	NA	NA	NA	NA	NA	NA	NA
rs79468373	12	90552234	G	GT	1.10197	1.05134	1.15504	5.07e-05	0	0.5549	0.987027	0.606021	0.586577	1.08129	0.999688	1.16955	0.0506591	0.989346	0.604614	0.579265	1.11367	1.05027	1.18089	0.000304364	intergenic	LINC02399(dist=208731),LINC02392(dist=134861)	NA	NA	NA	NA	NA	NA	NA	NA
rs4842509	12	90562017	C	T	1.12243	1.07002	1.17742	2.277e-06	0	0.9142	0.999648	0.658414	0.632207	1.11851	1.03234	1.21187	0.00605641	1	0.651932	0.625053	1.12467	1.05946	1.1939	0.000106605	intergenic	LINC02399(dist=218514),LINC02392(dist=125078)	NA	NA	NA	NA	NA	NA	NA	NA
rs71832463	12	90563552	G	GAATCTTCCCA	1.152	1.09777	1.20891	8.925e-09	0	0.9436	0.96746	0.348082	0.316229	1.15472	1.06452	1.25256	0.00053772	0.985244	0.347742	0.317011	1.15052	1.08362	1.22154	5.15689e-06	intergenic	LINC02399(dist=220049),LINC02392(dist=123543)	NA	NA	NA	NA	NA	NA	NA	NA
rs17836934	12	90564295	A	G	1.12345	1.07077	1.17871	2.046e-06	0	0.9396	0.98399	0.656918	0.630644	1.12063	1.0337	1.21486	0.00558017	0.998147	0.651282	0.624376	1.12499	1.05972	1.19428	0.000103613	intergenic	LINC02399(dist=220792),LINC02392(dist=122800)	NA	NA	NA	NA	NA	NA	NA	NA
rs7135505	12	90565181	C	T	1.15258	1.09832	1.20951	8.145e-09	0	0.942	0.957349	0.348192	0.316544	1.15542	1.06469	1.25387	0.000546603	0.986298	0.348588	0.317663	1.15108	1.08425	1.22203	4.63271e-06	intergenic	LINC02399(dist=221678),LINC02392(dist=121914)	NA	NA	NA	NA	NA	NA	NA	NA
rs10858966	12	90567026	C	G	1.15223	1.09799	1.20915	8.872e-09	0	0.9356	0.951754	0.3479	0.316452	1.15538	1.06437	1.25416	0.000571651	0.987553	0.34947	0.318556	1.15055	1.08384	1.22137	4.82752e-06	intergenic	LINC02399(dist=223523),LINC02392(dist=120069)	NA	NA	NA	NA	NA	NA	NA	NA
rs11622989	14	71217013	C	T	1.10208	1.05309	1.15335	2.839e-05	0	0.8226	0.99969	0.49975	0.474364	1.10984	1.02844	1.19767	0.00729947	1	0.505376	0.482205	1.09784	1.03724	1.16198	0.00127171	intronic	MAP3K9	NA	NA	NA	NA	NA	NA	NA	NA
rs8014356	14	71217221	G	T	1.10186	1.05288	1.15312	2.944e-05	0	0.8173	0.999673	0.499749	0.474358	1.10985	1.02846	1.19769	0.00729086	0.999959	0.504984	0.481897	1.0975	1.03692	1.16162	0.00131966	intronic	MAP3K9	NA	NA	NA	NA	NA	NA	NA	NA
rs8014624	14	71217628	A	T	1.10197	1.05298	1.15324	2.901e-05	0	0.8199	0.999501	0.499708	0.474326	1.10984	1.02844	1.19768	0.00730482	0.999738	0.50496	0.481842	1.09766	1.03706	1.16179	0.00129873	intronic	MAP3K9	NA	NA	NA	NA	NA	NA	NA	NA
rs11620710	14	71245862	A	G	1.09724	1.04806	1.14874	7.427e-05	4.4	0.3064	1	0.434957	0.420796	1.06234	0.98348	1.14753	0.124483	0.997938	0.452415	0.425508	1.11691	1.05488	1.18259	0.000152981	intronic	MAP3K9	NA	NA	NA	NA	NA	NA	NA	NA
rs8022269	14	71266779	A	G	1.10738	1.05712	1.16004	1.626e-05	0	0.3854	0.9982	0.402112	0.385176	1.07694	0.995994	1.16447	0.0631461	0.999807	0.419193	0.391196	1.12425	1.06132	1.19091	7.08545e-05	intronic	MAP3K9	NA	NA	NA	NA	NA	NA	NA	NA
rs4899371	14	71269111	A	G	1.10727	1.05701	1.15992	1.643e-05	0	0.3852	0.998415	0.402017	0.385094	1.07687	0.995929	1.16439	0.0633792	0.999931	0.419147	0.391159	1.12419	1.06127	1.19085	7.13518e-05	intronic	MAP3K9	NA	NA	NA	NA	NA	NA	NA	NA
rs36025596	14	71269616	A	C	1.10517	1.05501	1.15772	2.359e-05	0	0.3922	0.997196	0.402131	0.385578	1.07525	0.994392	1.16269	0.0690779	0.999027	0.419458	0.39198	1.12182	1.05903	1.18833	9.61499e-05	intronic	MAP3K9	NA	NA	NA	NA	NA	NA	NA	NA
rs569690559	14	71270054	TAAAAAA	T	1.10528	1.05387	1.1592	3.843e-05	0	0.6164	0.961714	0.603494	0.584284	1.08753	1.00461	1.17729	0.0378754	0.963002	0.619849	0.595092	1.11546	1.05089	1.184	0.000312604	intronic	MAP3K9	NA	NA	NA	NA	NA	NA	NA	NA
rs8022410	14	71275323	A	G	1.10816	1.05807	1.16062	1.382e-05	0	0.4213	0.996241	0.408538	0.390856	1.08	0.999009	1.16756	0.0531178	0.998874	0.425518	0.39757	1.12381	1.06095	1.19039	7.37855e-05	intronic	MAP3K9	NA	NA	NA	NA	NA	NA	NA	NA
rs8019156	14	71278113	C	T	1.12536	1.07512	1.17794	4.233e-07	0	0.4842	0.99466	0.444447	0.421445	1.10092	1.01965	1.18867	0.0140191	0.997393	0.463634	0.431729	1.13912	1.07597	1.20598	7.85163e-06	intergenic	MAP3K9(dist=1883),PCNX1(dist=96063)	NA	NA	NA	NA	NA	NA	NA	NA
rs2158528	14	71281599	G	A	1.10794	1.05786	1.16039	1.437e-05	0	0.423	0.998106	0.408896	0.391212	1.07988	0.99895	1.16737	0.0533018	0.999129	0.425545	0.397663	1.1235	1.06066	1.19006	7.66731e-05	intergenic	MAP3K9(dist=5369),PCNX1(dist=92577)	NA	NA	NA	NA	NA	NA	NA	NA
rs7153775	14	71284478	C	T	1.10749	1.05743	1.15992	1.527e-05	0	0.4469	0.999978	0.409089	0.39114	1.08092	0.999977	1.16843	0.0501958	1	0.425129	0.39748	1.1223	1.05954	1.18878	8.88339e-05	intergenic	MAP3K9(dist=8248),PCNX1(dist=89698)	NA	NA	NA	NA	NA	NA	NA	NA
rs11844844	14	71286436	G	A	1.11907	1.06912	1.17136	1.361e-06	0	0.4141	0.996107	0.480628	0.45944	1.09094	1.01092	1.17728	0.0251095	0.993192	0.500493	0.469339	1.13505	1.07218	1.2016	1.31978e-05	intergenic	MAP3K9(dist=10206),PCNX1(dist=87740)	NA	NA	NA	NA	NA	NA	NA	NA
rs7140822	14	71289408	A	T	1.12569	1.07544	1.17829	3.95e-07	0	0.4667	0.99643	0.445892	0.422861	1.10035	1.01928	1.18786	0.0143446	0.99539	0.464681	0.432611	1.14006	1.07679	1.20704	7.01579e-06	intergenic	MAP3K9(dist=13178),PCNX1(dist=84768)	NA	NA	NA	NA	NA	NA	NA	NA
rs7157405	14	71290125	C	T	1.10783	1.05713	1.16096	1.826e-05	0	0.6638	0.999829	0.608733	0.587454	1.09279	1.01125	1.1809	0.0247091	0.989993	0.620689	0.594845	1.11663	1.05287	1.18426	0.00022295	intergenic	MAP3K9(dist=13895),PCNX1(dist=84051)	NA	NA	NA	NA	NA	NA	NA	NA
rs8011857	14	71292948	A	G	1.12975	1.07932	1.18254	1.713e-07	0	0.4507	0.997103	0.454742	0.430936	1.10348	1.02231	1.19109	0.0115461	0.992738	0.473053	0.439963	1.14473	1.08119	1.21201	3.59855e-06	intergenic	MAP3K9(dist=16718),PCNX1(dist=81228)	NA	NA	NA	NA	NA	NA	NA	NA
rs7144786	14	71295001	G	T	1.12389	1.07372	1.17641	5.224e-07	0	0.3901	0.997551	0.490073	0.468053	1.09423	1.01408	1.18072	0.0202979	0.993297	0.508239	0.475766	1.1408	1.07762	1.20769	5.83418e-06	intergenic	MAP3K9(dist=18771),PCNX1(dist=79175)	NA	NA	NA	NA	NA	NA	NA	NA
rs244620	14	71323249	C	T	1.13292	1.0815	1.18679	1.33e-07	0	0.4249	0.918013	0.469167	0.447155	1.10357	1.01928	1.19484	0.0150627	0.990525	0.484933	0.450972	1.14842	1.08466	1.21593	2.08627e-06	intergenic	MAP3K9(dist=47019),PCNX1(dist=50927)	NA	NA	NA	NA	NA	NA	NA	NA
rs1134684	15	63895305	T	G	1.13021	1.06588	1.19842	4.323e-05	52.7	0.146	0.989077	0.826088	0.798154	1.19761	1.08613	1.32052	0.000264094	0.996248	0.814834	0.80112	1.09386	1.01653	1.17706	0.0155826	UTR3	FBXL22(NM_203373:c.*1420T>G,NM_001367809:c.*1814T>G)	NA	NA	NA	NA	NA	NA	NA	NA
rs10438347	15	63896924	G	A	1.13009	1.06577	1.1983	4.365e-05	52.4	0.1473	0.990264	0.826315	0.798422	1.1973	1.08585	1.3202	0.000269623	0.996404	0.814886	0.801167	1.09391	1.01658	1.17712	0.0155321	intergenic	FBXL22(dist=1293),HERC1(dist=3893)	NA	NA	NA	NA	NA	NA	NA	NA
rs62012786	15	63898613	C	T	1.13122	1.06684	1.1995	3.633e-05	48.5	0.1637	0.992918	0.826038	0.798265	1.19573	1.08462	1.31823	0.000291471	0.998176	0.81444	0.800281	1.09649	1.01913	1.17973	0.0128186	intergenic	FBXL22(dist=2982),HERC1(dist=2204)	NA	NA	NA	NA	NA	NA	NA	NA
rs62012787	15	63899972	C	A	1.13111	1.06673	1.19938	3.685e-05	47.2	0.1689	0.994222	0.825994	0.798316	1.19472	1.08377	1.31702	0.000308889	0.998279	0.814472	0.800275	1.09675	1.01937	1.18001	0.0125833	downstream	HERC1(dist=845)	NA	NA	NA	NA	NA	NA	NA	NA
rs1131647	15	63901113	A	G	1.1284	1.06438	1.19627	4.989e-05	44.4	0.18	0.992915	0.824199	0.797005	1.18998	1.07979	1.31142	0.000404739	0.996903	0.813183	0.799183	1.09505	1.01794	1.17799	0.0139707	UTR3	HERC1(NM_003922:c.*167T>C)	NA	NA	NA	NA	NA	NA	NA	NA
rs62012818	15	63904280	C	G	1.12479	1.06056	1.19291	8.781e-05	47.8	0.1664	0.980036	0.824221	0.797629	1.1889	1.07784	1.31141	0.000491132	0.976431	0.810765	0.797576	1.09039	1.01322	1.17344	0.0198468	intronic	HERC1	NA	NA	NA	NA	NA	NA	NA	NA
rs4412925	15	63905610	T	G	1.131	1.06683	1.19902	3.626e-05	47.1	0.1693	0.998043	0.826048	0.79831	1.19448	1.08371	1.31658	0.000307632	1	0.814417	0.800179	1.09677	1.01949	1.1799	0.0124439	intronic	HERC1	NA	NA	NA	NA	NA	NA	NA	NA
rs60618359	15	63907452	T	G	1.13168	1.06747	1.19974	3.384e-05	44.7	0.1786	0.997245	0.825849	0.798206	1.19374	1.08305	1.31575	0.000322429	0.998594	0.814593	0.800212	1.09805	1.02057	1.18141	0.0114964	intronic	HERC1	NA	NA	NA	NA	NA	NA	NA	NA
rs62012820	15	63908587	G	T	1.13156	1.06737	1.19962	3.435e-05	45.7	0.1748	0.997337	0.826105	0.798428	1.19426	1.08346	1.3164	0.000314109	0.998523	0.814588	0.800259	1.09768	1.02023	1.18102	0.0117964	intronic	HERC1	NA	NA	NA	NA	NA	NA	NA	NA
rs112593021	15	63913699	C	T	1.13111	1.06694	1.19914	3.646e-05	45.1	0.1771	0.995948	0.82579	0.798229	1.19342	1.0827	1.31547	0.000331795	0.998087	0.814474	0.800183	1.09742	1.01997	1.18074	0.0120256	intronic	HERC1	NA	NA	NA	NA	NA	NA	NA	NA
rs528852131	15	63913810	C	CCAGT	1.15189	1.07784	1.23102	2.98e-05	0	0.3436	0.908504	0.86021	0.838566	1.20289	1.07596	1.34479	0.00105374	0.924822	0.849439	0.835144	1.12486	1.03563	1.22178	0.00476142	intronic	HERC1	NA	NA	NA	NA	NA	NA	NA	NA
rs62012822	15	63914552	G	A	1.13224	1.0678	1.20058	3.306e-05	45.3	0.1763	0.997036	0.827045	0.799426	1.19484	1.08371	1.31737	0.00031344	0.998093	0.815415	0.801033	1.09833	1.0207	1.18186	0.0114081	intronic	HERC1	NA	NA	NA	NA	NA	NA	NA	NA
rs62012823	15	63915349	A	G	1.13213	1.06769	1.20046	3.344e-05	45.2	0.1768	0.997188	0.827038	0.799438	1.19467	1.08356	1.31717	0.000316702	0.998087	0.815406	0.801031	1.09827	1.02065	1.1818	0.0114517	intronic	HERC1	NA	NA	NA	NA	NA	NA	NA	NA
rs62012824	15	63915526	C	T	1.13202	1.06758	1.20034	3.357e-05	45.2	0.1769	0.997232	0.827035	0.799442	1.19461	1.08351	1.3171	0.000317764	0.998088	0.815403	0.801031	1.09825	1.02063	1.18177	0.0114685	intronic	HERC1	NA	NA	NA	NA	NA	NA	NA	NA
rs74020820	15	63938121	C	T	1.13055	1.0662	1.19878	4.025e-05	42.3	0.1881	0.997232	0.826736	0.799538	1.19131	1.08059	1.31337	0.000390635	0.999373	0.815119	0.800793	1.09762	1.02015	1.18098	0.0118721	intronic	HERC1	NA	NA	NA	NA	NA	NA	NA	NA
rs12324588	15	63942859	C	G	1.12975	1.06545	1.19794	4.513e-05	43.1	0.185	0.993142	0.826968	0.799944	1.19118	1.08018	1.3136	0.000409249	0.999216	0.815014	0.800816	1.09671	1.01932	1.17999	0.0126357	intronic	HERC1	NA	NA	NA	NA	NA	NA	NA	NA
rs62014166	15	63949594	C	T	1.12896	1.0647	1.1971	5.038e-05	38.5	0.2023	0.99021	0.826438	0.799872	1.18798	1.0772	1.31014	0.000507495	0.998916	0.815033	0.800775	1.09717	1.01971	1.1805	0.0122687	intronic	HERC1	NA	NA	NA	NA	NA	NA	NA	NA
rs62014167	15	63950165	C	G	1.12975	1.06545	1.19794	4.561e-05	38.6	0.2019	0.991562	0.826909	0.800235	1.18889	1.07801	1.31117	0.000479792	0.998954	0.815181	0.800818	1.09793	1.0204	1.18134	0.0116482	intronic	HERC1	NA	NA	NA	NA	NA	NA	NA	NA
rs61570739	15	63955041	TA	T	1.12896	1.0647	1.1971	4.996e-05	33.9	0.2186	0.990755	0.826595	0.80031	1.18597	1.07535	1.30797	0.000578823	0.998671	0.815112	0.800685	1.09836	1.02081	1.18181	0.0112961	intronic	HERC1	NA	NA	NA	NA	NA	NA	NA	NA
rs62014171	15	63958922	T	C	1.12885	1.0646	1.19698	5.109e-05	37.6	0.2057	0.991072	0.827139	0.800696	1.18757	1.07671	1.30985	0.000528845	0.99861	0.815025	0.800737	1.09738	1.01991	1.18073	0.0120923	intronic	HERC1	NA	NA	NA	NA	NA	NA	NA	NA
rs62014172	15	63959311	T	C	1.12908	1.06481	1.19722	4.936e-05	40.6	0.1944	0.980915	0.824739	0.798103	1.18947	1.07833	1.31206	0.00047469	0.995671	0.813859	0.799637	1.09689	1.01951	1.18015	0.0124528	intronic	HERC1	NA	NA	NA	NA	NA	NA	NA	NA
rs62014173	15	63959446	C	T	1.12817	1.06396	1.19626	5.595e-05	38.7	0.2017	0.989981	0.826802	0.800383	1.18732	1.0765	1.30955	0.000536255	0.997681	0.814708	0.800566	1.09639	1.01899	1.17967	0.0129539	intronic	HERC1	NA	NA	NA	NA	NA	NA	NA	NA
rs7176089	15	63960534	T	A	1.1284	1.06417	1.1965	5.426e-05	33.4	0.2204	0.990473	0.826566	0.800414	1.18509	1.07453	1.30703	0.000613875	0.998447	0.815036	0.800682	1.09786	1.02034	1.18126	0.0117034	intronic	HERC1	NA	NA	NA	NA	NA	NA	NA	NA
rs62014176	15	63965708	C	T	1.12817	1.06396	1.19626	5.551e-05	34.8	0.2154	0.992633	0.827224	0.801025	1.18556	1.07493	1.30757	0.000597777	0.998649	0.815053	0.800767	1.09737	1.01989	1.18072	0.012104	intronic	HERC1	NA	NA	NA	NA	NA	NA	NA	NA
rs2899695	15	63973368	A	G	1.12795	1.06375	1.19602	5.681e-05	32.2	0.2245	0.99403	0.82703	0.800969	1.18408	1.07371	1.3058	0.000646993	0.998716	0.81507	0.800734	1.09771	1.02021	1.18109	0.0118228	intronic	HERC1	NA	NA	NA	NA	NA	NA	NA	NA
rs77107306	15	63973701	A	G	1.12784	1.06364	1.1959	5.764e-05	33.1	0.2215	0.994038	0.827199	0.801122	1.18438	1.07393	1.30619	0.000638271	0.998719	0.81507	0.800776	1.09743	1.01995	1.18079	0.0120522	intronic	HERC1	NA	NA	NA	NA	NA	NA	NA	NA
rs62014182	15	63974795	A	G	1.12784	1.06364	1.1959	5.75e-05	33.1	0.2214	0.994107	0.827197	0.801113	1.18441	1.07396	1.30621	0.000636805	0.998696	0.81507	0.800774	1.09744	1.01996	1.1808	0.0120447	intronic	HERC1	NA	NA	NA	NA	NA	NA	NA	NA
rs62014183	15	63974875	T	G	1.12738	1.06321	1.19543	6.052e-05	29.8	0.2327	0.993795	0.826692	0.800814	1.18247	1.0723	1.30396	0.000711382	0.99867	0.815053	0.800717	1.09771	1.02021	1.18109	0.0118221	intronic	HERC1	NA	NA	NA	NA	NA	NA	NA	NA
rs62014184	15	63974876	T	C	1.12738	1.06321	1.19543	6.052e-05	29.8	0.2327	0.9938	0.826692	0.800811	1.18247	1.0723	1.30396	0.000711265	0.99867	0.815053	0.800717	1.09771	1.02021	1.18109	0.011822	intronic	HERC1	NA	NA	NA	NA	NA	NA	NA	NA
rs62014185	15	63975262	C	G	1.13145	1.06705	1.19974	3.676e-05	37.4	0.2062	0.985751	0.825153	0.79826	1.18993	1.07914	1.3121	0.000438808	0.993745	0.814203	0.799591	1.09977	1.02205	1.1834	0.0102884	intronic	HERC1	NA	NA	NA	NA	NA	NA	NA	NA
rs60954093	15	63975554	C	A	1.12772	1.06353	1.19579	5.762e-05	24.4	0.2502	0.993539	0.826096	0.800371	1.18055	1.07076	1.3016	0.000784089	0.997642	0.814386	0.79985	1.099	1.02146	1.18243	0.010733	intronic	HERC1	NA	NA	NA	NA	NA	NA	NA	NA
rs55941923	15	63975566	C	T	1.12806	1.06385	1.19614	5.59e-05	32.6	0.2231	0.994211	0.827022	0.800914	1.18436	1.07398	1.30608	0.000634249	0.998658	0.815068	0.800729	1.09773	1.02023	1.18112	0.011803	intronic	HERC1	NA	NA	NA	NA	NA	NA	NA	NA
rs57723091	15	63975633	C	G	1.1275	1.06332	1.19555	5.984e-05	30.1	0.2316	0.993787	0.826678	0.800765	1.18269	1.07251	1.30419	0.000700835	0.998645	0.815053	0.800715	1.09772	1.02022	1.18111	0.0118137	intronic	HERC1	NA	NA	NA	NA	NA	NA	NA	NA
rs17186513	15	63980946	T	G	1.12919	1.06471	1.19758	5.037e-05	32.9	0.222	0.992852	0.827096	0.800874	1.18566	1.07505	1.30765	0.000591984	0.997585	0.81585	0.80145	1.09862	1.02088	1.18227	0.011272	intronic	HERC1	NA	NA	NA	NA	NA	NA	NA	NA
rs17186555	15	63981327	C	T	1.12862	1.06438	1.19674	5.271e-05	34.3	0.2174	0.992326	0.826845	0.800601	1.18566	1.07509	1.3076	0.000589126	0.998437	0.815093	0.80074	1.09786	1.02034	1.18128	0.0117058	intronic	HERC1	NA	NA	NA	NA	NA	NA	NA	NA
rs62014216	15	63983860	G	T	1.12908	1.06481	1.19722	4.956e-05	34	0.2184	0.992087	0.827049	0.800779	1.18616	1.07547	1.30825	0.000575956	0.998384	0.815209	0.800778	1.09846	1.02087	1.18193	0.0112429	intronic	HERC1	NA	NA	NA	NA	NA	NA	NA	NA
rs56175545	15	63988996	T	C	1.12885	1.0646	1.19698	5.101e-05	37.2	0.2071	0.989987	0.826703	0.800279	1.18741	1.07657	1.30966	0.000533697	0.998536	0.815123	0.800826	1.09749	1.01999	1.18088	0.0120249	intronic	HERC1	NA	NA	NA	NA	NA	NA	NA	NA
rs79714693	15	63993463	C	T	1.12953	1.06503	1.19793	4.785e-05	36.5	0.2096	0.9835	0.825501	0.799085	1.18779	1.07679	1.31024	0.000529271	0.992247	0.813798	0.799406	1.09825	1.02066	1.18174	0.0114355	intronic	HERC1	NA	NA	NA	NA	NA	NA	NA	NA
rs62012364	15	64013174	A	C	1.131	1.06662	1.19926	3.795e-05	48.4	0.1641	0.994168	0.826144	0.798438	1.19554	1.08428	1.31821	0.000302009	0.997279	0.814413	0.800272	1.0963	1.01895	1.17953	0.0129932	intronic	HERC1	NA	NA	NA	NA	NA	NA	NA	NA
rs62012365	15	64015330	G	A	1.13088	1.06652	1.19914	3.974e-05	40.9	0.1935	0.992653	0.826729	0.799755	1.19121	1.08013	1.31372	0.000412619	0.997762	0.815234	0.800823	1.09839	1.02079	1.1819	0.0113257	intronic	HERC1	NA	NA	NA	NA	NA	NA	NA	NA
rs62022639	15	64020636	T	C	1.13077	1.06641	1.19902	3.927e-05	41.3	0.1919	0.97931	0.822352	0.795181	1.19113	1.08036	1.31325	0.000399906	0.990689	0.813197	0.79883	1.09816	1.02058	1.18163	0.0115044	intronic	HERC1	NA	NA	NA	NA	NA	NA	NA	NA
rs62020761	15	64032823	G	A	1.16742	1.09753	1.24177	8.884e-07	0	0.5674	0.983679	0.842459	0.817037	1.19537	1.07956	1.32361	0.000535312	0.995893	0.840037	0.820385	1.15152	1.06556	1.24442	0.000299823	intronic	HERC1	NA	NA	NA	NA	NA	NA	NA	NA
rs76836538	15	64038611	T	C	1.16801	1.09829	1.24215	7.83e-07	0	0.5145	0.985074	0.842078	0.81596	1.1999	1.08387	1.32835	0.000394575	0.995269	0.839323	0.819829	1.14995	1.06421	1.2426	0.000337966	intronic	HERC1	NA	NA	NA	NA	NA	NA	NA	NA
rs17773700	15	64049764	C	T	1.16777	1.09807	1.2419	7.985e-07	0	0.5198	0.988576	0.842289	0.816184	1.19921	1.0834	1.32739	0.00040419	0.995188	0.839344	0.819855	1.14993	1.06419	1.24259	0.0003388	intronic	HERC1	NA	NA	NA	NA	NA	NA	NA	NA
rs201336383	15	64058449	TTA	T	1.16672	1.09687	1.24103	9.517e-07	0	0.5818	0.992894	0.842953	0.817575	1.19343	1.07823	1.32095	0.00057327	0.995769	0.840065	0.820442	1.15134	1.06538	1.24424	0.000305206	intronic	HERC1	NA	NA	NA	NA	NA	NA	NA	NA
rs62020781	15	64063128	C	T	1.16649	1.09687	1.24054	9.656e-07	0	0.5875	0.996089	0.843035	0.817664	1.19277	1.07779	1.32002	0.000585853	0.995663	0.84008	0.820457	1.15137	1.0654	1.24428	0.000304856	intronic	HERC1	NA	NA	NA	NA	NA	NA	NA	NA
rs13379670	15	64068284	T	C	1.16707	1.09741	1.24116	8.484e-07	0	0.5383	0.999969	0.842544	0.816452	1.1968	1.08182	1.324	0.000436507	0.994946	0.83941	0.819937	1.14989	1.06413	1.24258	0.000341263	intronic	HERC1	NA	NA	NA	NA	NA	NA	NA	NA
rs62020789	15	64079875	G	C	1.16637	1.09654	1.24065	1.014e-06	0	0.5766	0.99345	0.843506	0.818162	1.19345	1.07817	1.32105	0.000577365	0.996252	0.84036	0.820826	1.15076	1.06481	1.24366	0.000322819	intronic	HERC1	NA	NA	NA	NA	NA	NA	NA	NA
rs112305294	15	64081756	G	A	1.16649	1.09665	1.24078	1.004e-06	0	0.573	0.992249	0.843598	0.818242	1.19387	1.07847	1.32163	0.000568423	0.996228	0.84036	0.820827	1.15075	1.0648	1.24365	0.000323168	intronic	HERC1	NA	NA	NA	NA	NA	NA	NA	NA
rs12324720	15	64092140	G	A	1.16707	1.0972	1.2414	9.482e-07	0	0.5564	0.986549	0.844083	0.818671	1.19592	1.0799	1.3244	0.000526718	0.996168	0.840386	0.820854	1.15077	1.06481	1.24368	0.000322999	intronic	HERC1	NA	NA	NA	NA	NA	NA	NA	NA
rs62020829	15	64096253	A	G	1.16183	1.09227	1.23583	1.9e-06	0	0.6394	0.972313	0.838654	0.814467	1.18454	1.07003	1.3113	0.000996949	0.982997	0.837702	0.818435	1.14885	1.06297	1.24167	0.000385313	intronic	HERC1	NA	NA	NA	NA	NA	NA	NA	NA
rs4267257	15	64098137	A	G	1.17046	1.10168	1.24354	3.417e-07	0	0.7523	0.964586	0.828568	0.803478	1.18553	1.07288	1.31001	0.000759241	0.98341	0.828712	0.806978	1.16181	1.07672	1.25362	8.78051e-05	intronic	HERC1	NA	NA	NA	NA	NA	NA	NA	NA
rs80047978	15	64098694	G	A	1.16102	1.09151	1.23496	2.153e-06	0	0.6229	0.967993	0.838106	0.813923	1.1848	1.0702	1.31168	0.000989176	0.979073	0.836787	0.817716	1.14735	1.06158	1.24006	0.000438822	intronic	HERC1	NA	NA	NA	NA	NA	NA	NA	NA
rs62023078	15	64132818	G	T	1.1714	1.10019	1.24722	7.426e-07	0	0.4587	0.945435	0.848465	0.822944	1.20945	1.08871	1.34357	0.000346105	0.98809	0.840548	0.821171	1.15103	1.06466	1.24441	0.000337311	intergenic	HERC1(dist=6671),MIR422A(dist=30311)	NA	NA	NA	NA	NA	NA	NA	NA
rs79720097	15	64144581	G	A	1.14488	1.07591	1.21827	1.921e-05	0	0.5314	0.956944	0.841187	0.818811	1.17546	1.06018	1.30326	0.00197826	0.966981	0.83416	0.817482	1.12796	1.04367	1.21906	0.00210625	intergenic	HERC1(dist=18434),MIR422A(dist=18548)	NA	NA	NA	NA	NA	NA	NA	NA
rs4380015	15	64145499	A	G	1.14499	1.07602	1.21839	1.917e-05	0	0.5345	0.956782	0.841247	0.818883	1.17534	1.06005	1.30317	0.00199627	0.965081	0.834012	0.817333	1.12817	1.04381	1.21935	0.00208837	intergenic	HERC1(dist=19352),MIR422A(dist=17630)	NA	NA	NA	NA	NA	NA	NA	NA
rs62023082	15	64145744	G	A	1.14499	1.07602	1.21839	1.913e-05	0	0.5369	0.957054	0.841301	0.81895	1.17519	1.05992	1.303	0.00201266	0.964563	0.833965	0.817277	1.1283	1.04392	1.21951	0.00207195	intergenic	HERC1(dist=19597),MIR422A(dist=17385)	NA	NA	NA	NA	NA	NA	NA	NA
rs3056825	15	64147326	CTTT	C	1.1458	1.07677	1.21924	1.775e-05	0	0.5695	0.959522	0.84164	0.819449	1.17347	1.05841	1.30103	0.00220293	0.962139	0.83398	0.817084	1.13026	1.04564	1.22174	0.00180223	intergenic	HERC1(dist=21179),MIR422A(dist=15803)	NA	NA	NA	NA	NA	NA	NA	NA
rs62023083	15	64150007	G	T	1.17539	1.10372	1.25172	4.966e-07	0	0.4248	0.971615	0.848203	0.8216	1.2159	1.09541	1.34965	0.000209674	0.967776	0.84215	0.823029	1.15279	1.06519	1.24759	0.000347112	intergenic	HERC1(dist=23860),MIR422A(dist=13122)	NA	NA	NA	NA	NA	NA	NA	NA
rs7180823	15	64150869	T	G	1.11449	1.05975	1.17207	2.497e-05	0	0.4585	0.999759	0.719482	0.691473	1.14285	1.0515	1.24213	0.00160723	0.985123	0.717281	0.698122	1.0985	1.03106	1.17034	0.00345409	intergenic	HERC1(dist=24722),MIR422A(dist=12260)	NA	NA	NA	NA	NA	NA	NA	NA
rs2053594	15	64151344	T	C	1.11449	1.05975	1.17207	2.508e-05	0	0.4598	0.999779	0.719454	0.691465	1.14274	1.0514	1.242	0.00161962	0.98501	0.717276	0.698115	1.09852	1.03108	1.17036	0.00344925	intergenic	HERC1(dist=25197),MIR422A(dist=11785)	NA	NA	NA	NA	NA	NA	NA	NA
rs62023084	15	64155519	G	A	1.17539	1.1035	1.25196	5.358e-07	0	0.5934	0.972178	0.847982	0.822939	1.20229	1.08319	1.33447	0.000477802	0.966715	0.843831	0.824004	1.1601	1.07154	1.25599	0.000198415	intergenic	HERC1(dist=29372),MIR422A(dist=7610)	NA	NA	NA	NA	NA	NA	NA	NA
rs62023110	15	64157020	G	A	1.1748	1.10295	1.25133	5.794e-07	0	0.609	0.971968	0.847752	0.822902	1.20053	1.08164	1.33248	0.000528835	0.96675	0.843812	0.823976	1.16015	1.07159	1.25604	0.000197352	intergenic	HERC1(dist=30873),MIR422A(dist=6109)	NA	NA	NA	NA	NA	NA	NA	NA
rs62023111	15	64157697	C	T	1.17504	1.10317	1.25159	5.65e-07	0	0.6241	0.972525	0.847818	0.823063	1.19967	1.08087	1.33153	0.00055606	0.96687	0.844013	0.824092	1.16099	1.07232	1.25699	0.000184786	intergenic	HERC1(dist=31550),MIR422A(dist=5432)	NA	NA	NA	NA	NA	NA	NA	NA
rs113453908	15	64159176	C	T	1.1741	1.10229	1.25058	6.343e-07	0	0.6284	0.972132	0.84747	0.822842	1.19837	1.07976	1.33001	0.00059624	0.966862	0.84379	0.82394	1.16022	1.07166	1.2561	0.000195757	intergenic	HERC1(dist=33029),MIR422A(dist=3953)	NA	NA	NA	NA	NA	NA	NA	NA
rs12324667	15	64161785	A	T	1.16009	1.0932	1.23107	9.223e-07	0	0.9575	0.965535	0.81698	0.794403	1.15769	1.05043	1.27591	0.00297122	0.961174	0.817166	0.79482	1.16156	1.07778	1.25185	7.00786e-05	intergenic	HERC1(dist=35638),MIR422A(dist=1344)	NA	NA	NA	NA	NA	NA	NA	NA
rs200385746	15	64164213	CAA	C	1.11394	1.05984	1.1708	2.199e-05	0	0.4245	0.986219	0.69851	0.669293	1.14371	1.05407	1.24096	0.0012069	0.977518	0.704826	0.685836	1.09666	1.02973	1.16793	0.00387871	upstream	MIR422A(dist=995)	NA	NA	NA	NA	NA	NA	NA	NA
rs12324106	15	64164693	C	T	1.18329	1.10831	1.26334	4.775e-07	0	0.3947	0.980352	0.862177	0.8357	1.22786	1.10283	1.36707	0.000152486	0.975982	0.859473	0.841428	1.15767	1.06579	1.25747	0.000424028	intergenic	MIR422A(dist=1475),DAPK2(dist=34542)	NA	NA	NA	NA	NA	NA	NA	NA
rs12592616	15	64165974	C	G	1.1193	1.06327	1.17827	1.708e-05	0	0.3596	0.995721	0.736781	0.707667	1.15527	1.06119	1.2577	0.000818241	0.995097	0.736226	0.717618	1.09908	1.03042	1.17233	0.00385987	intergenic	MIR422A(dist=2756),DAPK2(dist=33261)	NA	NA	NA	NA	NA	NA	NA	NA
rs8039573	15	64166697	T	C	1.09878	1.05014	1.14967	4.706e-05	4.6	0.306	0.993189	0.511291	0.494546	1.06474	0.987364	1.14818	0.103112	0.993751	0.528856	0.500756	1.11857	1.05682	1.18393	0.000108572	intergenic	MIR422A(dist=3479),DAPK2(dist=32538)	NA	NA	NA	NA	NA	NA	NA	NA
rs34675318	15	64167098	G	A	1.11952	1.06348	1.17851	1.639e-05	0	0.3819	0.997128	0.736411	0.707515	1.15379	1.0599	1.256	0.000903218	0.996159	0.7364	0.717573	1.1002	1.03149	1.17349	0.00348159	intergenic	MIR422A(dist=3880),DAPK2(dist=32137)	NA	NA	NA	NA	NA	NA	NA	NA
rs62023113	15	64169223	A	G	1.18223	1.10731	1.26221	5.215e-07	0	0.4158	0.984666	0.861647	0.835368	1.22456	1.10023	1.36293	0.000177911	0.978801	0.859402	0.841291	1.15772	1.06599	1.25735	0.000412991	intergenic	MIR422A(dist=6005),DAPK2(dist=30012)	NA	NA	NA	NA	NA	NA	NA	NA
rs62023114	15	64169429	G	A	1.11617	1.0603	1.17498	2.668e-05	0	0.4206	0.993024	0.734777	0.706938	1.14761	1.05426	1.24922	0.00139756	0.997909	0.7356	0.717024	1.09846	1.02997	1.17151	0.0040051	intergenic	MIR422A(dist=6211),DAPK2(dist=29806)	NA	NA	NA	NA	NA	NA	NA	NA
rs35297956	15	64171288	T	G	1.11717	1.06125	1.17604	2.368e-05	0	0.4137	0.984651	0.734508	0.706585	1.14931	1.05546	1.2515	0.00129635	0.995955	0.735433	0.716745	1.09924	1.03064	1.1724	0.00376585	intergenic	MIR422A(dist=8070),DAPK2(dist=27947)	NA	NA	NA	NA	NA	NA	NA	NA
rs62023116	15	64175473	C	T	1.16091	1.08394	1.24334	2.043e-05	11.5	0.2878	0.981397	0.875509	0.852176	1.218	1.08896	1.36233	0.000485286	0.936176	0.868317	0.854998	1.12788	1.034	1.23028	0.00597543	intergenic	MIR422A(dist=12255),DAPK2(dist=23762)	NA	NA	NA	NA	NA	NA	NA	NA
rs62023117	15	64176045	G	A	1.15673	1.07962	1.23935	3.531e-05	12.1	0.2861	0.979259	0.876156	0.853421	1.21403	1.08489	1.35855	0.000636715	0.945405	0.871459	0.858707	1.12348	1.02949	1.22606	0.00816992	intergenic	MIR422A(dist=12827),DAPK2(dist=23190)	NA	NA	NA	NA	NA	NA	NA	NA
rs62023118	15	64176761	G	T	1.15708	1.07994	1.23973	3.429e-05	14.9	0.2785	0.976896	0.876229	0.853416	1.21547	1.08601	1.36037	0.000599238	0.944838	0.871414	0.858679	1.12334	1.02935	1.22592	0.00824936	intergenic	MIR422A(dist=13543),DAPK2(dist=22474)	NA	NA	NA	NA	NA	NA	NA	NA
