## Supplementary Table 4 for "Genome-wide association study of febrile seizures identifies seven new loci implicating fever response and neuronal excitability genes" (part 1 of 3)

### Sheet: eQTL associations
FS_risk_allele	FS_P_value	CHR	BP	db	tissue	gene	testedAllele	p	signed_stats	FDR	RiskIncAllele	alignedDirection	uniqID	symbol
rs12750733-A	1.132e-05	1	71136417	eQTLcatalogue	BrainSeq_ge_brain	ENSG00000050628	T	5.60687e-09	0.345169	2.80343e-05	A	-	1:71136417:A:T	PTGER3
rs12750733-A	1.132e-05	1	71136417	GTEx/v8	Brain_Cortex	ENSG00000050628	A	3.23165e-14	0.625565	3.07653e-13	A	+	1:71136417:A:T	PTGER3
rs12750733-A	1.132e-05	1	71136417	GTEx/v8	Brain_Frontal_Cortex_BA9	ENSG00000050628	A	9.89286e-11	0.497467	3.36308e-13	A	+	1:71136417:A:T	PTGER3
rs12750733-A	1.132e-05	1	71136417	GTEx/v8	Muscle_Skeletal	ENSG00000050628	A	6.15562e-09	-0.260674	8.50519e-10	A	-	1:71136417:A:T	PTGER3
rs1932057-A	6.353e-05	1	71145358	GTEx/v8	Brain_Cortex	ENSG00000050628	G	1.60085e-08	-0.543016	3.07653e-13	A	+	1:71145358:A:G	PTGER3
rs2152134-A	1.608e-07	1	71154417	GTEx/v8	Brain_Cortex	ENSG00000050628	G	1.92236e-07	-0.493237	3.07653e-13	A	+	1:71154417:A:G	PTGER3
rs2782804-G	3.361e-05	1	71155812	GTEx/v8	Brain_Cortex	ENSG00000050628	G	3.6402e-09	0.547162	3.07653e-13	G	+	1:71155812:A:G	PTGER3
rs2782804-G	3.361e-05	1	71155812	GTEx/v8	Brain_Frontal_Cortex_BA9	ENSG00000050628	G	5.31564e-08	0.455559	3.36308e-13	G	+	1:71155812:A:G	PTGER3
rs2782804-G	3.361e-05	1	71155812	GTEx/v8	Muscle_Skeletal	ENSG00000050628	G	5.44403e-07	-0.223074	8.50519e-10	G	-	1:71155812:A:G	PTGER3
rs2820547-A	2.979e-05	1	71158794	GTEx/v8	Brain_Cortex	ENSG00000050628	A	6.35992e-08	0.498804	3.07653e-13	A	+	1:71158794:A:G	PTGER3
rs2820547-A	2.979e-05	1	71158794	GTEx/v8	Brain_Frontal_Cortex_BA9	ENSG00000050628	A	7.94114e-08	0.447585	3.36308e-13	A	+	1:71158794:A:G	PTGER3
rs2820547-A	2.979e-05	1	71158794	GTEx/v8	Muscle_Skeletal	ENSG00000050628	A	6.33472e-07	-0.220554	8.50519e-10	A	-	1:71158794:A:G	PTGER3
rs3001038-A	6.538e-11	1	71163715	GTEx/v8	Brain_Cortex	ENSG00000050628	A	1.18658e-07	0.41815	3.07653e-13	A	+	1:71163715:A:G	PTGER3
rs3001038-A	6.538e-11	1	71163715	GTEx/v8	Brain_Frontal_Cortex_BA9	ENSG00000050628	A	2.60403e-09	0.431105	3.36308e-13	A	+	1:71163715:A:G	PTGER3
rs2820551-A	1.6e-10	1	71163908	GTEx/v8	Brain_Cortex	ENSG00000050628	A	9.9654e-10	0.502321	3.07653e-13	A	+	1:71163908:A:G	PTGER3
rs2820551-A	1.6e-10	1	71163908	GTEx/v8	Brain_Frontal_Cortex_BA9	ENSG00000050628	A	6.29468e-11	0.482941	3.36308e-13	A	+	1:71163908:A:G	PTGER3
rs1889600-T	5.918e-05	1	71166263	GTEx/v8	Brain_Cortex	ENSG00000050628	T	1.31173e-08	0.526021	3.07653e-13	T	+	1:71166263:G:T	PTGER3
rs1889600-T	5.918e-05	1	71166263	GTEx/v8	Brain_Frontal_Cortex_BA9	ENSG00000050628	T	6.21236e-07	0.421768	3.36308e-13	T	+	1:71166263:G:T	PTGER3
rs12729410-T	9.44e-05	1	71169276	GTEx/v8	Brain_Cortex	ENSG00000050628	T	9.89313e-09	0.53824	3.07653e-13	T	+	1:71169276:G:T	PTGER3
rs12729410-T	9.44e-05	1	71169276	GTEx/v8	Brain_Frontal_Cortex_BA9	ENSG00000050628	T	1.88043e-07	0.452595	3.36308e-13	T	+	1:71169276:G:T	PTGER3
rs12729410-T	9.44e-05	1	71169276	GTEx/v8	Muscle_Skeletal	ENSG00000050628	T	2.73699e-07	-0.234551	8.50519e-10	T	-	1:71169276:G:T	PTGER3
rs1343786-A	5.857e-06	1	71181691	GTEx/v8	Brain_Anterior_cingulate_cortex_BA24	ENSG00000050628	A	9.29072e-07	0.350427	0.000470827	A	+	1:71181691:A:G	PTGER3
rs1343786-A	5.857e-06	1	71181691	GTEx/v8	Brain_Cortex	ENSG00000050628	A	3.87146e-10	0.556166	3.07653e-13	A	+	1:71181691:A:G	PTGER3
rs1343786-A	5.857e-06	1	71181691	GTEx/v8	Brain_Frontal_Cortex_BA9	ENSG00000050628	A	7.29013e-10	0.498454	3.36308e-13	A	+	1:71181691:A:G	PTGER3
rs2421790-T	5.488e-05	1	71191807	GTEx/v8	Brain_Cortex	ENSG00000050628	T	1.83932e-09	0.538342	3.07653e-13	T	+	1:71191807:C:T	PTGER3
rs2421790-T	5.488e-05	1	71191807	GTEx/v8	Brain_Frontal_Cortex_BA9	ENSG00000050628	T	1.31166e-08	0.477808	3.36308e-13	T	+	1:71191807:C:T	PTGER3
rs998550-A	7.132e-09	1	71230547	GTEx/v8	Brain_Cortex	ENSG00000050628	G	5.35537e-09	-0.481261	3.07653e-13	A	+	1:71230547:A:G	PTGER3
rs998550-A	7.132e-09	1	71230547	GTEx/v8	Brain_Frontal_Cortex_BA9	ENSG00000050628	G	7.57017e-12	-0.504866	3.36308e-13	A	+	1:71230547:A:G	PTGER3
rs55966125-T	5.945e-06	1	71233763	GTEx/v8	Brain_Frontal_Cortex_BA9	ENSG00000050628	C	2.2372e-08	-0.436346	3.36308e-13	T	+	1:71233763:C:T	PTGER3
rs75926770-T	5.894e-06	1	71234743	GTEx/v8	Brain_Frontal_Cortex_BA9	ENSG00000050628	C	2.2372e-08	-0.436346	3.36308e-13	T	+	1:71234743:C:T	PTGER3
rs75926770-T	5.894e-06	1	71234743	GTEx/v8	Thyroid	ENSG00000050628	C	8.14701e-07	0.247908	1.83317e-05	T	-	1:71234743:C:T	PTGER3
rs10889888-A	5.536e-06	1	71234883	GTEx/v8	Brain_Frontal_Cortex_BA9	ENSG00000050628	G	2.10492e-08	-0.440085	3.36308e-13	A	+	1:71234883:A:G	PTGER3
rs12080803-G	5.033e-06	1	71240621	GTEx/v8	Brain_Frontal_Cortex_BA9	ENSG00000050628	T	1.70756e-08	-0.437518	3.36308e-13	G	+	1:71240621:G:T	PTGER3
rs7547597-C	5.621e-06	1	71241232	GTEx/v8	Brain_Frontal_Cortex_BA9	ENSG00000050628	A	1.13992e-08	-0.448233	3.36308e-13	C	+	1:71241232:A:C	PTGER3
rs1327458-C	5.536e-06	1	71242896	GTEx/v8	Brain_Cortex	ENSG00000050628	T	8.28188e-07	-0.407704	3.07653e-13	C	+	1:71242896:C:T	PTGER3
rs1327458-C	5.536e-06	1	71242896	GTEx/v8	Brain_Frontal_Cortex_BA9	ENSG00000050628	T	1.61971e-09	-0.462099	3.36308e-13	C	+	1:71242896:C:T	PTGER3
rs7523175-G	6.573e-06	1	71245866	GTEx/v8	Brain_Frontal_Cortex_BA9	ENSG00000050628	T	1.50176e-08	-0.439984	3.36308e-13	G	+	1:71245866:G:T	PTGER3
rs2148800-T	9.883e-06	1	71246574	GTEx/v8	Brain_Frontal_Cortex_BA9	ENSG00000050628	C	1.50176e-08	-0.439984	3.36308e-13	T	+	1:71246574:C:T	PTGER3
rs2148800-T	9.883e-06	1	71246574	GTEx/v8	Thyroid	ENSG00000050628	C	4.57587e-07	0.253107	1.83317e-05	T	-	1:71246574:C:T	PTGER3
rs10889889-A	5.421e-06	1	71250352	GTEx/v8	Brain_Frontal_Cortex_BA9	ENSG00000050628	C	2.2372e-08	-0.436346	3.36308e-13	A	+	1:71250352:A:C	PTGER3
rs10493479-T	4.714e-06	1	71251704	GTEx/v8	Brain_Frontal_Cortex_BA9	ENSG00000050628	C	1.70756e-08	-0.437518	3.36308e-13	T	+	1:71251704:C:T	PTGER3
rs55753905-T	5.339e-06	1	71259098	GTEx/v8	Brain_Frontal_Cortex_BA9	ENSG00000050628	A	2.2372e-08	-0.436346	3.36308e-13	T	+	1:71259098:A:T	PTGER3
rs55753905-T	5.339e-06	1	71259098	GTEx/v8	Thyroid	ENSG00000050628	A	8.14701e-07	0.247908	1.83317e-05	T	-	1:71259098:A:T	PTGER3
rs56823370-A	5.358e-06	1	71259412	GTEx/v8	Brain_Frontal_Cortex_BA9	ENSG00000050628	G	9.24526e-09	-0.449982	3.36308e-13	A	+	1:71259412:A:G	PTGER3
rs56823370-A	5.358e-06	1	71259412	GTEx/v8	Thyroid	ENSG00000050628	G	9.96399e-07	0.246186	1.83317e-05	A	-	1:71259412:A:G	PTGER3
rs57971561-TA	4.74e-06	1	71259428	GTEx/v8	Brain_Frontal_Cortex_BA9	ENSG00000050628	T	1.70756e-08	-0.437518	3.36308e-13	TA	+	1:71259428:T:TA	PTGER3
rs12062142-A	4.737e-06	1	71259729	GTEx/v8	Brain_Frontal_Cortex_BA9	ENSG00000050628	T	1.70756e-08	-0.437518	3.36308e-13	A	+	1:71259729:A:T	PTGER3
rs12094241-G	4.784e-06	1	71260187	GTEx/v8	Brain_Frontal_Cortex_BA9	ENSG00000050628	A	1.70756e-08	-0.437518	3.36308e-13	G	+	1:71260187:A:G	PTGER3
rs1409982-C	5.834e-06	1	71267891	GTEx/v8	Brain_Frontal_Cortex_BA9	ENSG00000050628	T	2.2372e-08	-0.436346	3.36308e-13	C	+	1:71267891:C:T	PTGER3
rs1409982-C	5.834e-06	1	71267891	GTEx/v8	Thyroid	ENSG00000050628	T	8.14701e-07	0.247908	1.83317e-05	C	-	1:71267891:C:T	PTGER3
rs11209696-T	4.772e-06	1	71273955	GTEx/v8	Brain_Frontal_Cortex_BA9	ENSG00000050628	C	8.20451e-08	-0.426762	3.36308e-13	T	+	1:71273955:C:T	PTGER3
rs11209696-T	4.772e-06	1	71273955	GTEx/v8	Thyroid	ENSG00000050628	C	9.99568e-07	0.247859	1.83317e-05	T	-	1:71273955:C:T	PTGER3
rs1327460-T	2.126e-07	1	71325044	GTEx/v8	Brain_Cortex	ENSG00000050628	C	6.77371e-08	-0.435045	3.07653e-13	T	+	1:71325044:C:T	PTGER3
rs1327460-T	2.126e-07	1	71325044	GTEx/v8	Brain_Frontal_Cortex_BA9	ENSG00000050628	C	6.52128e-11	-0.470422	3.36308e-13	T	+	1:71325044:C:T	PTGER3
rs7530345-A	1.537e-06	1	71327092	GTEx/v8	Brain_Cortex	ENSG00000050628	G	2.32045e-08	-0.437663	3.07653e-13	A	+	1:71327092:A:G	PTGER3
rs7530345-A	1.537e-06	1	71327092	GTEx/v8	Brain_Frontal_Cortex_BA9	ENSG00000050628	G	5.59077e-12	-0.485877	3.36308e-13	A	+	1:71327092:A:G	PTGER3
rs7540868-G	1.555e-06	1	71327362	GTEx/v8	Brain_Cortex	ENSG00000050628	A	2.32045e-08	-0.437663	3.07653e-13	G	+	1:71327362:A:G	PTGER3
rs7540868-G	1.555e-06	1	71327362	GTEx/v8	Brain_Frontal_Cortex_BA9	ENSG00000050628	A	5.59077e-12	-0.485877	3.36308e-13	G	+	1:71327362:A:G	PTGER3
rs74365843-C	2.544e-05	1	71652676	eQTLGen	eQTLGen_cis_eQTLs	ENSG00000132485	T	3.4017e-18	8.6973	0	C	-	1:71652676:C:T	ZRANB2
rs74365843-C	2.544e-05	1	71652676	GTEx/v8	Skin_Not_Sun_Exposed_Suprapubic	ENSG00000050628	C	6.88467e-09	-0.215545	1.22048e-33	C	-	1:71652676:C:T	PTGER3
rs74365843-C	2.544e-05	1	71652676	GTEx/v8	Skin_Sun_Exposed_Lower_leg	ENSG00000050628	C	2.34988e-19	-0.296533	6.73365e-57	C	-	1:71652676:C:T	PTGER3
rs1417709-G	2.541e-05	1	71656481	eQTLGen	eQTLGen_cis_eQTLs	ENSG00000132485	A	5.3561e-17	8.3787	0	G	-	1:71656481:A:G	ZRANB2
rs1417709-G	2.541e-05	1	71656481	GTEx/v8	Skin_Not_Sun_Exposed_Suprapubic	ENSG00000050628	G	6.88467e-09	-0.215545	1.22048e-33	G	-	1:71656481:A:G	PTGER3
rs1417709-G	2.541e-05	1	71656481	GTEx/v8	Skin_Sun_Exposed_Lower_leg	ENSG00000050628	G	2.34988e-19	-0.296533	6.73365e-57	G	-	1:71656481:A:G	PTGER3
rs2639329-A	2.533e-05	1	71660120	eQTLGen	eQTLGen_cis_eQTLs	ENSG00000132485	G	5.6456e-17	8.3725	0	A	-	1:71660120:A:G	ZRANB2
rs2639329-A	2.533e-05	1	71660120	GTEx/v8	Skin_Not_Sun_Exposed_Suprapubic	ENSG00000050628	A	6.88467e-09	-0.215545	1.22048e-33	A	-	1:71660120:A:G	PTGER3
rs2639329-A	2.533e-05	1	71660120	GTEx/v8	Skin_Sun_Exposed_Lower_leg	ENSG00000050628	A	1.14838e-19	-0.299715	6.73365e-57	A	-	1:71660120:A:G	PTGER3
rs2796201-T	2.536e-05	1	71660796	eQTLGen	eQTLGen_cis_eQTLs	ENSG00000132485	C	6.0627e-17	8.3641	0	T	-	1:71660796:C:T	ZRANB2
rs2796201-T	2.536e-05	1	71660796	GTEx/v8	Skin_Not_Sun_Exposed_Suprapubic	ENSG00000050628	T	6.88467e-09	-0.215545	1.22048e-33	T	-	1:71660796:C:T	PTGER3
rs2796201-T	2.536e-05	1	71660796	GTEx/v8	Skin_Sun_Exposed_Lower_leg	ENSG00000050628	T	1.14838e-19	-0.299715	6.73365e-57	T	-	1:71660796:C:T	PTGER3
rs1954285-A	1.808e-05	1	71662977	eQTLGen	eQTLGen_cis_eQTLs	ENSG00000132485	T	5.2659e-17	8.3806	0	A	-	1:71662977:A:T	ZRANB2
rs1954285-A	1.808e-05	1	71662977	GTEx/v8	Skin_Not_Sun_Exposed_Suprapubic	ENSG00000050628	A	1.34655e-08	-0.212953	1.22048e-33	A	-	1:71662977:A:T	PTGER3
rs1954285-A	1.808e-05	1	71662977	GTEx/v8	Skin_Sun_Exposed_Lower_leg	ENSG00000050628	A	3.91142e-19	-0.295519	6.73365e-57	A	-	1:71662977:A:T	PTGER3
rs952337-A	3.216e-05	1	71663414	eQTLGen	eQTLGen_cis_eQTLs	ENSG00000132485	T	6.689e-17	8.3525	0	A	-	1:71663414:A:T	ZRANB2
rs952337-A	3.216e-05	1	71663414	GTEx/v8	Skin_Not_Sun_Exposed_Suprapubic	ENSG00000050628	A	1.34655e-08	-0.212953	1.22048e-33	A	-	1:71663414:A:T	PTGER3
rs952337-A	3.216e-05	1	71663414	GTEx/v8	Skin_Sun_Exposed_Lower_leg	ENSG00000050628	A	3.91142e-19	-0.295519	6.73365e-57	A	-	1:71663414:A:T	PTGER3
rs1554286-A	3.528e-08	1	206944233	eQTLGen	eQTLGen_cis_eQTLs	ENSG00000136634	A	2.358e-82	-19.2233	0	A	-	1:206944233:A:G	IL10
rs1554286-A	3.528e-08	1	206944233	eQTLGen	eQTLGen_cis_eQTLs	ENSG00000162892	A	2.2267e-08	-5.5933	0.000108453	A	-	1:206944233:A:G	IL24
rs1554286-A	3.528e-08	1	206944233	eQTLGen	eQTLGen_cis_eQTLs	ENSG00000162894	A	6.1962e-07	-4.9849	0.00198178	A	-	1:206944233:A:G	FAIM3
rs1554286-A	3.528e-08	1	206944233	GTEx/v8	Whole_Blood	ENSG00000136634	G	2.87219e-08	0.244798	1.26243e-05	A	-	1:206944233:A:G	IL10
rs1518111-T	4.621e-08	1	206944645	eQTLcatalogue	GEUVADIS_ge_LCL	ENSG00000142224	T	8.67559e-08	0.286646	0.000433779	T	+	1:206944645:C:T	IL19
rs1518111-T	4.621e-08	1	206944645	eQTLGen	eQTLGen_cis_eQTLs	ENSG00000136634	T	4.6045e-98	-21.0168	0	T	-	1:206944645:C:T	IL10
rs1518111-T	4.621e-08	1	206944645	eQTLGen	eQTLGen_cis_eQTLs	ENSG00000162892	T	1.2543e-07	-5.2852	0.000420036	T	-	1:206944645:C:T	IL24
rs1518111-T	4.621e-08	1	206944645	GTEx/v8	Whole_Blood	ENSG00000136634	C	4.27567e-09	0.252102	1.26243e-05	T	-	1:206944645:C:T	IL10
rs1518110-A	7.439e-08	1	206944861	eQTLcatalogue	GEUVADIS_ge_LCL	ENSG00000142224	A	1.83132e-07	0.28108	0.00091566	A	+	1:206944861:A:C	IL19
rs1518110-A	7.439e-08	1	206944861	eQTLGen	eQTLGen_cis_eQTLs	ENSG00000136634	A	1.2895e-96	-20.8578	0	A	-	1:206944861:A:C	IL10
rs1518110-A	7.439e-08	1	206944861	eQTLGen	eQTLGen_cis_eQTLs	ENSG00000162892	A	2.8896e-08	-5.548	0.000127243	A	-	1:206944861:A:C	IL24
rs1518110-A	7.439e-08	1	206944861	GTEx/v8	Whole_Blood	ENSG00000136634	C	4.27567e-09	0.252102	1.26243e-05	A	-	1:206944861:A:C	IL10
rs3024490-A	2.826e-05	1	206945311	eQTLcatalogue	GEUVADIS_ge_LCL	ENSG00000142224	A	1.9354e-07	0.27473	0.0009677	A	+	1:206945311:A:C	IL19
rs3024490-A	2.826e-05	1	206945311	eQTLGen	eQTLGen_cis_eQTLs	ENSG00000136634	A	2.2256e-90	-20.1593	0	A	-	1:206945311:A:C	IL10
rs3024490-A	2.826e-05	1	206945311	eQTLGen	eQTLGen_cis_eQTLs	ENSG00000162892	A	3.6801e-07	-5.0848	0.00115149	A	-	1:206945311:A:C	IL24
rs3024490-A	2.826e-05	1	206945311	eQTLGen	eQTLGen_cis_eQTLs	ENSG00000162894	A	7.4672e-07	-4.9487	0.00237101	A	-	1:206945311:A:C	FAIM3
rs3024490-A	2.826e-05	1	206945311	GTEx/v8	Whole_Blood	ENSG00000136634	C	5.07844e-09	0.247024	1.26243e-05	A	-	1:206945311:A:C	IL10
rs1800872-T	3.01e-05	1	206946407	eQTLcatalogue	GEUVADIS_ge_LCL	ENSG00000142224	T	1.9354e-07	0.27473	0.0009677	T	+	1:206946407:G:T	IL19
rs1800872-T	3.01e-05	1	206946407	eQTLGen	eQTLGen_cis_eQTLs	ENSG00000136634	T	1.9875e-90	-20.165	0	T	-	1:206946407:G:T	IL10
rs1800872-T	3.01e-05	1	206946407	eQTLGen	eQTLGen_cis_eQTLs	ENSG00000162892	T	5.5573e-07	-5.006	0.00179331	T	-	1:206946407:G:T	IL24
rs1800872-T	3.01e-05	1	206946407	eQTLGen	eQTLGen_cis_eQTLs	ENSG00000162894	T	9.0798e-07	-4.9105	0.00286905	T	-	1:206946407:G:T	FAIM3
rs1800872-T	3.01e-05	1	206946407	GTEx/v8	Whole_Blood	ENSG00000136634	G	4.44464e-09	0.247648	1.26243e-05	T	-	1:206946407:G:T	IL10
rs1800871-A	3.087e-05	1	206946634	eQTLcatalogue	GEUVADIS_ge_LCL	ENSG00000142224	A	1.9354e-07	0.27473	0.0009677	A	+	1:206946634:A:G	IL19
rs1800871-A	3.087e-05	1	206946634	eQTLGen	eQTLGen_cis_eQTLs	ENSG00000136634	A	5.8277e-91	-20.2255	0	A	-	1:206946634:A:G	IL10
rs1800871-A	3.087e-05	1	206946634	eQTLGen	eQTLGen_cis_eQTLs	ENSG00000162894	A	8.4966e-07	-4.9234	0.00268695	A	-	1:206946634:A:G	FAIM3
rs1800871-A	3.087e-05	1	206946634	GTEx/v8	Whole_Blood	ENSG00000136634	G	4.44464e-09	0.247648	1.26243e-05	A	-	1:206946634:A:G	IL10
rs1838848-C	1.412e-05	2	166144638	GTEx/v8	Adipose_Visceral_Omentum	ENSG00000136531	A	1.29709e-13	0.259199	1.28459e-11	C	-	2:166144638:A:C	SCN2A
rs12477385-T	1.032e-07	2	166144850	GTEx/v8	Adipose_Visceral_Omentum	ENSG00000136531	T	1.30026e-09	-0.25262	1.28459e-11	T	-	2:166144850:G:T	SCN2A
rs12477385-T	1.032e-07	2	166144850	GTEx/v8	Artery_Aorta	ENSG00000136531	T	1.32014e-07	-0.283437	5.1909e-08	T	-	2:166144850:G:T	SCN2A
rs12477385-T	1.032e-07	2	166144850	GTEx/v8	Cells_Cultured_fibroblasts	ENSG00000136531	T	5.23151e-12	-0.317063	2.81452e-09	T	-	2:166144850:G:T	SCN2A
rs12477385-T	1.032e-07	2	166144850	GTEx/v8	Skin_Not_Sun_Exposed_Suprapubic	ENSG00000178662	T	3.56804e-10	0.203689	7.66502e-09	T	+	2:166144850:G:T	CSRNP3
rs12477385-T	1.032e-07	2	166144850	GTEx/v8	Skin_Sun_Exposed_Lower_leg	ENSG00000178662	T	1.09293e-07	0.198892	1.93027e-08	T	+	2:166144850:G:T	CSRNP3
rs12477385-T	1.032e-07	2	166144850	GTEx/v8	Uterus	ENSG00000136531	T	3.47748e-08	-0.612589	1.69343e-05	T	-	2:166144850:G:T	SCN2A
rs10803796-A	4.025e-08	2	166145386	GTEx/v8	Adipose_Visceral_Omentum	ENSG00000136531	A	4.65957e-11	-0.257686	1.28459e-11	A	-	2:166145386:A:G	SCN2A
rs10803796-A	4.025e-08	2	166145386	GTEx/v8	Artery_Aorta	ENSG00000136531	A	4.73203e-09	-0.293701	5.1909e-08	A	-	2:166145386:A:G	SCN2A
rs10803796-A	4.025e-08	2	166145386	GTEx/v8	Artery_Coronary	ENSG00000136531	A	2.40596e-07	-0.424128	0.000103607	A	-	2:166145386:A:G	SCN2A
rs10803796-A	4.025e-08	2	166145386	GTEx/v8	Cells_Cultured_fibroblasts	ENSG00000136531	A	4.90447e-12	-0.293447	2.81452e-09	A	-	2:166145386:A:G	SCN2A
rs10803796-A	4.025e-08	2	166145386	GTEx/v8	Skin_Not_Sun_Exposed_Suprapubic	ENSG00000178662	A	8.39408e-10	0.186204	7.66502e-09	A	+	2:166145386:A:G	CSRNP3
rs10803796-A	4.025e-08	2	166145386	GTEx/v8	Uterus	ENSG00000136531	A	7.04433e-10	-0.641131	1.69343e-05	A	-	2:166145386:A:G	SCN2A
rs353139-C	1.437e-06	2	166146227	GTEx/v8	Adipose_Visceral_Omentum	ENSG00000136531	C	6.6003e-15	-0.269793	1.28459e-11	C	-	2:166146227:C:T	SCN2A
rs11889342-G	4.577e-08	2	166146614	GTEx/v8	Adipose_Visceral_Omentum	ENSG00000136531	G	6.95928e-11	-0.255424	1.28459e-11	G	-	2:166146614:G:T	SCN2A
rs11889342-G	4.577e-08	2	166146614	GTEx/v8	Artery_Aorta	ENSG00000136531	G	5.02578e-09	-0.293218	5.1909e-08	G	-	2:166146614:G:T	SCN2A
rs11889342-G	4.577e-08	2	166146614	GTEx/v8	Artery_Coronary	ENSG00000136531	G	2.40596e-07	-0.424128	0.000103607	G	-	2:166146614:G:T	SCN2A
rs11889342-G	4.577e-08	2	166146614	GTEx/v8	Cells_Cultured_fibroblasts	ENSG00000136531	G	2.67613e-12	-0.296867	2.81452e-09	G	-	2:166146614:G:T	SCN2A
rs11889342-G	4.577e-08	2	166146614	GTEx/v8	Skin_Not_Sun_Exposed_Suprapubic	ENSG00000178662	G	8.78488e-10	0.186359	7.66502e-09	G	+	2:166146614:G:T	CSRNP3
rs11889342-G	4.577e-08	2	166146614	GTEx/v8	Uterus	ENSG00000136531	G	2.29761e-09	-0.619628	1.69343e-05	G	-	2:166146614:G:T	SCN2A
rs12612399-A	3.29e-08	2	166147655	GTEx/v8	Adipose_Visceral_Omentum	ENSG00000136531	A	1.33055e-10	-0.262081	1.28459e-11	A	-	2:166147655:A:G	SCN2A
rs12612399-A	3.29e-08	2	166147655	GTEx/v8	Artery_Aorta	ENSG00000136531	A	4.4938e-09	-0.302089	5.1909e-08	A	-	2:166147655:A:G	SCN2A
rs12612399-A	3.29e-08	2	166147655	GTEx/v8	Cells_Cultured_fibroblasts	ENSG00000136531	A	3.61401e-13	-0.320469	2.81452e-09	A	-	2:166147655:A:G	SCN2A
rs12612399-A	3.29e-08	2	166147655	GTEx/v8	Skin_Not_Sun_Exposed_Suprapubic	ENSG00000178662	A	6.6799e-12	0.213907	7.66502e-09	A	+	2:166147655:A:G	CSRNP3
rs12612399-A	3.29e-08	2	166147655	GTEx/v8	Skin_Sun_Exposed_Lower_leg	ENSG00000178662	A	6.83693e-09	0.213762	1.93027e-08	A	+	2:166147655:A:G	CSRNP3
rs12612399-A	3.29e-08	2	166147655	GTEx/v8	Uterus	ENSG00000136531	A	3.37059e-07	-0.589566	1.69343e-05	A	-	2:166147655:A:G	SCN2A
rs12612447-A	4.929e-08	2	166147815	GTEx/v8	Adipose_Visceral_Omentum	ENSG00000136531	A	4.22907e-11	-0.258425	1.28459e-11	A	-	2:166147815:A:G	SCN2A
rs12612447-A	4.929e-08	2	166147815	GTEx/v8	Artery_Aorta	ENSG00000136531	A	1.16105e-08	-0.285866	5.1909e-08	A	-	2:166147815:A:G	SCN2A
rs12612447-A	4.929e-08	2	166147815	GTEx/v8	Artery_Coronary	ENSG00000136531	A	2.40596e-07	-0.424128	0.000103607	A	-	2:166147815:A:G	SCN2A
rs12612447-A	4.929e-08	2	166147815	GTEx/v8	Cells_Cultured_fibroblasts	ENSG00000136531	A	2.86355e-12	-0.296396	2.81452e-09	A	-	2:166147815:A:G	SCN2A
rs12612447-A	4.929e-08	2	166147815	GTEx/v8	Skin_Not_Sun_Exposed_Suprapubic	ENSG00000178662	A	5.94601e-10	0.188103	7.66502e-09	A	+	2:166147815:A:G	CSRNP3
rs12612447-A	4.929e-08	2	166147815	GTEx/v8	Uterus	ENSG00000136531	A	4.48183e-09	-0.609604	1.69343e-05	A	-	2:166147815:A:G	SCN2A
rs61051952-G	5.121e-08	2	166148324	GTEx/v8	Adipose_Visceral_Omentum	ENSG00000136531	G	6.95928e-11	-0.255424	1.28459e-11	G	-	2:166148324:A:G	SCN2A
rs61051952-G	5.121e-08	2	166148324	GTEx/v8	Artery_Aorta	ENSG00000136531	G	5.02578e-09	-0.293218	5.1909e-08	G	-	2:166148324:A:G	SCN2A
rs61051952-G	5.121e-08	2	166148324	GTEx/v8	Artery_Coronary	ENSG00000136531	G	2.40596e-07	-0.424128	0.000103607	G	-	2:166148324:A:G	SCN2A
rs61051952-G	5.121e-08	2	166148324	GTEx/v8	Cells_Cultured_fibroblasts	ENSG00000136531	G	2.67613e-12	-0.296867	2.81452e-09	G	-	2:166148324:A:G	SCN2A
rs61051952-G	5.121e-08	2	166148324	GTEx/v8	Skin_Not_Sun_Exposed_Suprapubic	ENSG00000178662	G	8.78488e-10	0.186359	7.66502e-09	G	+	2:166148324:A:G	CSRNP3
rs61051952-G	5.121e-08	2	166148324	GTEx/v8	Uterus	ENSG00000136531	G	2.29761e-09	-0.619628	1.69343e-05	G	-	2:166148324:A:G	SCN2A
rs35428347-C	4.358e-08	2	166148478	GTEx/v8	Artery_Aorta	ENSG00000136531	T	7.89894e-11	0.293021	5.1909e-08	C	-	2:166148478:C:T	SCN2A
rs35428347-C	4.358e-08	2	166148478	GTEx/v8	Artery_Coronary	ENSG00000136531	T	9.33101e-09	0.423335	0.000103607	C	-	2:166148478:C:T	SCN2A
rs35428347-C	4.358e-08	2	166148478	GTEx/v8	Artery_Tibial	ENSG00000136531	T	2.2812e-07	0.214086	3.68773e-05	C	-	2:166148478:C:T	SCN2A
rs1371466-C	2.019e-06	2	166148647	GTEx/v8	Adipose_Visceral_Omentum	ENSG00000136531	T	2.03497e-16	0.286251	1.28459e-11	C	-	2:166148647:C:T	SCN2A
rs12619604-G	5.206e-08	2	166148681	GTEx/v8	Adipose_Visceral_Omentum	ENSG00000136531	G	6.95928e-11	-0.255424	1.28459e-11	G	-	2:166148681:A:G	SCN2A
rs12619604-G	5.206e-08	2	166148681	GTEx/v8	Artery_Aorta	ENSG00000136531	G	5.02578e-09	-0.293218	5.1909e-08	G	-	2:166148681:A:G	SCN2A
rs12619604-G	5.206e-08	2	166148681	GTEx/v8	Artery_Coronary	ENSG00000136531	G	2.40596e-07	-0.424128	0.000103607	G	-	2:166148681:A:G	SCN2A
rs12619604-G	5.206e-08	2	166148681	GTEx/v8	Cells_Cultured_fibroblasts	ENSG00000136531	G	2.67613e-12	-0.296867	2.81452e-09	G	-	2:166148681:A:G	SCN2A
rs12619604-G	5.206e-08	2	166148681	GTEx/v8	Skin_Not_Sun_Exposed_Suprapubic	ENSG00000178662	G	8.78488e-10	0.186359	7.66502e-09	G	+	2:166148681:A:G	CSRNP3
rs12619604-G	5.206e-08	2	166148681	GTEx/v8	Uterus	ENSG00000136531	G	2.29761e-09	-0.619628	1.69343e-05	G	-	2:166148681:A:G	SCN2A
rs12619626-G	5.202e-08	2	166148746	GTEx/v8	Adipose_Visceral_Omentum	ENSG00000136531	G	6.95928e-11	-0.255424	1.28459e-11	G	-	2:166148746:A:G	SCN2A
rs12619626-G	5.202e-08	2	166148746	GTEx/v8	Artery_Aorta	ENSG00000136531	G	5.02578e-09	-0.293218	5.1909e-08	G	-	2:166148746:A:G	SCN2A
rs12619626-G	5.202e-08	2	166148746	GTEx/v8	Artery_Coronary	ENSG00000136531	G	2.40596e-07	-0.424128	0.000103607	G	-	2:166148746:A:G	SCN2A
rs12619626-G	5.202e-08	2	166148746	GTEx/v8	Cells_Cultured_fibroblasts	ENSG00000136531	G	2.67613e-12	-0.296867	2.81452e-09	G	-	2:166148746:A:G	SCN2A
rs12619626-G	5.202e-08	2	166148746	GTEx/v8	Skin_Not_Sun_Exposed_Suprapubic	ENSG00000178662	G	8.78488e-10	0.186359	7.66502e-09	G	+	2:166148746:A:G	CSRNP3
rs12619626-G	5.202e-08	2	166148746	GTEx/v8	Uterus	ENSG00000136531	G	2.29761e-09	-0.619628	1.69343e-05	G	-	2:166148746:A:G	SCN2A
rs12616739-C	5.188e-08	2	166148862	GTEx/v8	Adipose_Visceral_Omentum	ENSG00000136531	C	6.95928e-11	-0.255424	1.28459e-11	C	-	2:166148862:C:T	SCN2A
rs12616739-C	5.188e-08	2	166148862	GTEx/v8	Artery_Aorta	ENSG00000136531	C	5.02578e-09	-0.293218	5.1909e-08	C	-	2:166148862:C:T	SCN2A
rs12616739-C	5.188e-08	2	166148862	GTEx/v8	Artery_Coronary	ENSG00000136531	C	2.40596e-07	-0.424128	0.000103607	C	-	2:166148862:C:T	SCN2A
rs12616739-C	5.188e-08	2	166148862	GTEx/v8	Cells_Cultured_fibroblasts	ENSG00000136531	C	2.67613e-12	-0.296867	2.81452e-09	C	-	2:166148862:C:T	SCN2A
rs12616739-C	5.188e-08	2	166148862	GTEx/v8	Skin_Not_Sun_Exposed_Suprapubic	ENSG00000178662	C	8.78488e-10	0.186359	7.66502e-09	C	+	2:166148862:C:T	CSRNP3
rs12616739-C	5.188e-08	2	166148862	GTEx/v8	Uterus	ENSG00000136531	C	2.29761e-09	-0.619628	1.69343e-05	C	-	2:166148862:C:T	SCN2A
rs13028154-T	4.27e-08	2	166149083	GTEx/v8	Artery_Aorta	ENSG00000136531	C	1.83399e-11	0.3042	5.1909e-08	T	-	2:166149083:C:T	SCN2A
rs13028154-T	4.27e-08	2	166149083	GTEx/v8	Artery_Coronary	ENSG00000136531	C	1.49645e-08	0.421677	0.000103607	T	-	2:166149083:C:T	SCN2A
rs13028154-T	4.27e-08	2	166149083	GTEx/v8	Artery_Tibial	ENSG00000136531	C	1.19711e-07	0.221204	3.68773e-05	T	-	2:166149083:C:T	SCN2A
rs16850331-T	5.119e-08	2	166149253	GTEx/v8	Adipose_Visceral_Omentum	ENSG00000136531	T	6.95928e-11	-0.255424	1.28459e-11	T	-	2:166149253:C:T	SCN2A
rs16850331-T	5.119e-08	2	166149253	GTEx/v8	Artery_Aorta	ENSG00000136531	T	5.02578e-09	-0.293218	5.1909e-08	T	-	2:166149253:C:T	SCN2A
rs16850331-T	5.119e-08	2	166149253	GTEx/v8	Artery_Coronary	ENSG00000136531	T	2.40596e-07	-0.424128	0.000103607	T	-	2:166149253:C:T	SCN2A
rs16850331-T	5.119e-08	2	166149253	GTEx/v8	Cells_Cultured_fibroblasts	ENSG00000136531	T	2.67613e-12	-0.296867	2.81452e-09	T	-	2:166149253:C:T	SCN2A
rs16850331-T	5.119e-08	2	166149253	GTEx/v8	Skin_Not_Sun_Exposed_Suprapubic	ENSG00000178662	T	8.78488e-10	0.186359	7.66502e-09	T	+	2:166149253:C:T	CSRNP3
rs16850331-T	5.119e-08	2	166149253	GTEx/v8	Uterus	ENSG00000136531	T	2.29761e-09	-0.619628	1.69343e-05	T	-	2:166149253:C:T	SCN2A
rs12614399-C	4.938e-08	2	166150300	GTEx/v8	Adipose_Visceral_Omentum	ENSG00000136531	C	6.95928e-11	-0.255424	1.28459e-11	C	-	2:166150300:C:G	SCN2A
rs12614399-C	4.938e-08	2	166150300	GTEx/v8	Artery_Aorta	ENSG00000136531	C	5.02578e-09	-0.293218	5.1909e-08	C	-	2:166150300:C:G	SCN2A
rs12614399-C	4.938e-08	2	166150300	GTEx/v8	Artery_Coronary	ENSG00000136531	C	2.40596e-07	-0.424128	0.000103607	C	-	2:166150300:C:G	SCN2A
rs12614399-C	4.938e-08	2	166150300	GTEx/v8	Cells_Cultured_fibroblasts	ENSG00000136531	C	2.67613e-12	-0.296867	2.81452e-09	C	-	2:166150300:C:G	SCN2A
rs12614399-C	4.938e-08	2	166150300	GTEx/v8	Skin_Not_Sun_Exposed_Suprapubic	ENSG00000178662	C	8.78488e-10	0.186359	7.66502e-09	C	+	2:166150300:C:G	CSRNP3
rs12614399-C	4.938e-08	2	166150300	GTEx/v8	Uterus	ENSG00000136531	C	2.29761e-09	-0.619628	1.69343e-05	C	-	2:166150300:C:G	SCN2A
rs2075703-G	4.363e-08	2	166151876	GTEx/v8	Adipose_Visceral_Omentum	ENSG00000136531	G	6.95928e-11	-0.255424	1.28459e-11	G	-	2:166151876:A:G	SCN2A
rs2075703-G	4.363e-08	2	166151876	GTEx/v8	Artery_Aorta	ENSG00000136531	G	5.02578e-09	-0.293218	5.1909e-08	G	-	2:166151876:A:G	SCN2A
rs2075703-G	4.363e-08	2	166151876	GTEx/v8	Artery_Coronary	ENSG00000136531	G	2.40596e-07	-0.424128	0.000103607	G	-	2:166151876:A:G	SCN2A
rs2075703-G	4.363e-08	2	166151876	GTEx/v8	Cells_Cultured_fibroblasts	ENSG00000136531	G	2.67613e-12	-0.296867	2.81452e-09	G	-	2:166151876:A:G	SCN2A
rs2075703-G	4.363e-08	2	166151876	GTEx/v8	Skin_Not_Sun_Exposed_Suprapubic	ENSG00000178662	G	8.78488e-10	0.186359	7.66502e-09	G	+	2:166151876:A:G	CSRNP3
rs2075703-G	4.363e-08	2	166151876	GTEx/v8	Uterus	ENSG00000136531	G	2.29761e-09	-0.619628	1.69343e-05	G	-	2:166151876:A:G	SCN2A
rs12468669-C	3.201e-08	2	166153261	GTEx/v8	Adipose_Visceral_Omentum	ENSG00000136531	C	1.54533e-11	-0.271044	1.28459e-11	C	-	2:166153261:C:T	SCN2A
rs12468669-C	3.201e-08	2	166153261	GTEx/v8	Artery_Aorta	ENSG00000136531	C	2.20603e-09	-0.305449	5.1909e-08	C	-	2:166153261:C:T	SCN2A
rs12468669-C	3.201e-08	2	166153261	GTEx/v8	Artery_Coronary	ENSG00000136531	C	9.86111e-07	-0.414441	0.000103607	C	-	2:166153261:C:T	SCN2A
rs12468669-C	3.201e-08	2	166153261	GTEx/v8	Cells_Cultured_fibroblasts	ENSG00000136531	C	7.31555e-13	-0.314551	2.81452e-09	C	-	2:166153261:C:T	SCN2A
rs12468669-C	3.201e-08	2	166153261	GTEx/v8	Skin_Not_Sun_Exposed_Suprapubic	ENSG00000178662	C	6.65489e-12	0.21194	7.66502e-09	C	+	2:166153261:C:T	CSRNP3
rs12468669-C	3.201e-08	2	166153261	GTEx/v8	Skin_Sun_Exposed_Lower_leg	ENSG00000178662	C	4.46954e-08	0.198054	1.93027e-08	C	+	2:166153261:C:T	CSRNP3
rs12468669-C	3.201e-08	2	166153261	GTEx/v8	Uterus	ENSG00000136531	C	4.31474e-09	-0.634681	1.69343e-05	C	-	2:166153261:C:T	SCN2A
rs3769926-A	4.689e-08	2	166155129	GTEx/v8	Adipose_Visceral_Omentum	ENSG00000136531	A	6.95928e-11	-0.255424	1.28459e-11	A	-	2:166155129:A:G	SCN2A
rs3769926-A	4.689e-08	2	166155129	GTEx/v8	Artery_Aorta	ENSG00000136531	A	5.02578e-09	-0.293218	5.1909e-08	A	-	2:166155129:A:G	SCN2A
rs3769926-A	4.689e-08	2	166155129	GTEx/v8	Artery_Coronary	ENSG00000136531	A	2.40596e-07	-0.424128	0.000103607	A	-	2:166155129:A:G	SCN2A
rs3769926-A	4.689e-08	2	166155129	GTEx/v8	Cells_Cultured_fibroblasts	ENSG00000136531	A	2.67613e-12	-0.296867	2.81452e-09	A	-	2:166155129:A:G	SCN2A
rs3769926-A	4.689e-08	2	166155129	GTEx/v8	Skin_Not_Sun_Exposed_Suprapubic	ENSG00000178662	A	8.78488e-10	0.186359	7.66502e-09	A	+	2:166155129:A:G	CSRNP3
rs3769926-A	4.689e-08	2	166155129	GTEx/v8	Uterus	ENSG00000136531	A	2.29761e-09	-0.619628	1.69343e-05	A	-	2:166155129:A:G	SCN2A
rs3769928-C	3.126e-08	2	166155955	GTEx/v8	Adipose_Visceral_Omentum	ENSG00000136531	C	1.54533e-11	-0.271044	1.28459e-11	C	-	2:166155955:C:T	SCN2A
rs3769928-C	3.126e-08	2	166155955	GTEx/v8	Artery_Aorta	ENSG00000136531	C	2.20603e-09	-0.305449	5.1909e-08	C	-	2:166155955:C:T	SCN2A
rs3769928-C	3.126e-08	2	166155955	GTEx/v8	Artery_Coronary	ENSG00000136531	C	9.86111e-07	-0.414441	0.000103607	C	-	2:166155955:C:T	SCN2A
rs3769928-C	3.126e-08	2	166155955	GTEx/v8	Cells_Cultured_fibroblasts	ENSG00000136531	C	7.31555e-13	-0.314551	2.81452e-09	C	-	2:166155955:C:T	SCN2A
rs3769928-C	3.126e-08	2	166155955	GTEx/v8	Skin_Not_Sun_Exposed_Suprapubic	ENSG00000178662	C	6.65489e-12	0.21194	7.66502e-09	C	+	2:166155955:C:T	CSRNP3
rs3769928-C	3.126e-08	2	166155955	GTEx/v8	Skin_Sun_Exposed_Lower_leg	ENSG00000178662	C	4.46954e-08	0.198054	1.93027e-08	C	+	2:166155955:C:T	CSRNP3
rs3769928-C	3.126e-08	2	166155955	GTEx/v8	Uterus	ENSG00000136531	C	4.31474e-09	-0.634681	1.69343e-05	C	-	2:166155955:C:T	SCN2A
rs3769929-A	4.65e-08	2	166156033	GTEx/v8	Adipose_Visceral_Omentum	ENSG00000136531	A	6.95928e-11	-0.255424	1.28459e-11	A	-	2:166156033:A:G	SCN2A
rs3769929-A	4.65e-08	2	166156033	GTEx/v8	Artery_Aorta	ENSG00000136531	A	5.02578e-09	-0.293218	5.1909e-08	A	-	2:166156033:A:G	SCN2A
rs3769929-A	4.65e-08	2	166156033	GTEx/v8	Artery_Coronary	ENSG00000136531	A	2.40596e-07	-0.424128	0.000103607	A	-	2:166156033:A:G	SCN2A
rs3769929-A	4.65e-08	2	166156033	GTEx/v8	Cells_Cultured_fibroblasts	ENSG00000136531	A	2.67613e-12	-0.296867	2.81452e-09	A	-	2:166156033:A:G	SCN2A
rs3769929-A	4.65e-08	2	166156033	GTEx/v8	Skin_Not_Sun_Exposed_Suprapubic	ENSG00000178662	A	8.78488e-10	0.186359	7.66502e-09	A	+	2:166156033:A:G	CSRNP3
rs3769929-A	4.65e-08	2	166156033	GTEx/v8	Uterus	ENSG00000136531	A	2.29761e-09	-0.619628	1.69343e-05	A	-	2:166156033:A:G	SCN2A
rs2043255-C	4.314e-08	2	166156146	GTEx/v8	Adipose_Visceral_Omentum	ENSG00000136531	C	6.95928e-11	-0.255424	1.28459e-11	C	-	2:166156146:C:G	SCN2A
rs2043255-C	4.314e-08	2	166156146	GTEx/v8	Artery_Aorta	ENSG00000136531	C	5.02578e-09	-0.293218	5.1909e-08	C	-	2:166156146:C:G	SCN2A
rs2043255-C	4.314e-08	2	166156146	GTEx/v8	Artery_Coronary	ENSG00000136531	C	2.40596e-07	-0.424128	0.000103607	C	-	2:166156146:C:G	SCN2A
rs2043255-C	4.314e-08	2	166156146	GTEx/v8	Cells_Cultured_fibroblasts	ENSG00000136531	C	2.67613e-12	-0.296867	2.81452e-09	C	-	2:166156146:C:G	SCN2A
rs2043255-C	4.314e-08	2	166156146	GTEx/v8	Skin_Not_Sun_Exposed_Suprapubic	ENSG00000178662	C	8.78488e-10	0.186359	7.66502e-09	C	+	2:166156146:C:G	CSRNP3
rs2043255-C	4.314e-08	2	166156146	GTEx/v8	Uterus	ENSG00000136531	C	2.29761e-09	-0.619628	1.69343e-05	C	-	2:166156146:C:G	SCN2A
rs3769932-A	4.621e-08	2	166156366	GTEx/v8	Adipose_Visceral_Omentum	ENSG00000136531	A	6.95928e-11	-0.255424	1.28459e-11	A	-	2:166156366:A:G	SCN2A
rs3769932-A	4.621e-08	2	166156366	GTEx/v8	Artery_Aorta	ENSG00000136531	A	5.02578e-09	-0.293218	5.1909e-08	A	-	2:166156366:A:G	SCN2A
rs3769932-A	4.621e-08	2	166156366	GTEx/v8	Artery_Coronary	ENSG00000136531	A	2.40596e-07	-0.424128	0.000103607	A	-	2:166156366:A:G	SCN2A
rs3769932-A	4.621e-08	2	166156366	GTEx/v8	Cells_Cultured_fibroblasts	ENSG00000136531	A	2.67613e-12	-0.296867	2.81452e-09	A	-	2:166156366:A:G	SCN2A
rs3769932-A	4.621e-08	2	166156366	GTEx/v8	Skin_Not_Sun_Exposed_Suprapubic	ENSG00000178662	A	8.78488e-10	0.186359	7.66502e-09	A	+	2:166156366:A:G	CSRNP3
rs3769932-A	4.621e-08	2	166156366	GTEx/v8	Uterus	ENSG00000136531	A	2.29761e-09	-0.619628	1.69343e-05	A	-	2:166156366:A:G	SCN2A
rs3769933-G	3.074e-08	2	166156534	GTEx/v8	Adipose_Visceral_Omentum	ENSG00000136531	G	1.33055e-10	-0.262081	1.28459e-11	G	-	2:166156534:A:G	SCN2A
rs3769933-G	3.074e-08	2	166156534	GTEx/v8	Artery_Aorta	ENSG00000136531	G	4.4938e-09	-0.302089	5.1909e-08	G	-	2:166156534:A:G	SCN2A
rs3769933-G	3.074e-08	2	166156534	GTEx/v8	Cells_Cultured_fibroblasts	ENSG00000136531	G	3.61401e-13	-0.320469	2.81452e-09	G	-	2:166156534:A:G	SCN2A
rs3769933-G	3.074e-08	2	166156534	GTEx/v8	Skin_Not_Sun_Exposed_Suprapubic	ENSG00000178662	G	6.6799e-12	0.213907	7.66502e-09	G	+	2:166156534:A:G	CSRNP3
rs3769933-G	3.074e-08	2	166156534	GTEx/v8	Skin_Sun_Exposed_Lower_leg	ENSG00000178662	G	6.83693e-09	0.213762	1.93027e-08	G	+	2:166156534:A:G	CSRNP3
rs3769933-G	3.074e-08	2	166156534	GTEx/v8	Uterus	ENSG00000136531	G	3.37059e-07	-0.589566	1.69343e-05	G	-	2:166156534:A:G	SCN2A
rs7607897-A	5.549e-06	2	166156941	GTEx/v8	Adipose_Visceral_Omentum	ENSG00000136531	G	3.15368e-16	0.284539	1.28459e-11	A	-	2:166156941:A:G	SCN2A
rs2116657-C	3.088e-08	2	166156963	GTEx/v8	Adipose_Visceral_Omentum	ENSG00000136531	C	1.54533e-11	-0.271044	1.28459e-11	C	-	2:166156963:A:C	SCN2A
rs2116657-C	3.088e-08	2	166156963	GTEx/v8	Artery_Aorta	ENSG00000136531	C	2.20603e-09	-0.305449	5.1909e-08	C	-	2:166156963:A:C	SCN2A
rs2116657-C	3.088e-08	2	166156963	GTEx/v8	Artery_Coronary	ENSG00000136531	C	9.86111e-07	-0.414441	0.000103607	C	-	2:166156963:A:C	SCN2A
rs2116657-C	3.088e-08	2	166156963	GTEx/v8	Cells_Cultured_fibroblasts	ENSG00000136531	C	7.31555e-13	-0.314551	2.81452e-09	C	-	2:166156963:A:C	SCN2A
rs2116657-C	3.088e-08	2	166156963	GTEx/v8	Skin_Not_Sun_Exposed_Suprapubic	ENSG00000178662	C	6.65489e-12	0.21194	7.66502e-09	C	+	2:166156963:A:C	CSRNP3
rs2116657-C	3.088e-08	2	166156963	GTEx/v8	Skin_Sun_Exposed_Lower_leg	ENSG00000178662	C	4.46954e-08	0.198054	1.93027e-08	C	+	2:166156963:A:C	CSRNP3
rs2116657-C	3.088e-08	2	166156963	GTEx/v8	Uterus	ENSG00000136531	C	4.31474e-09	-0.634681	1.69343e-05	C	-	2:166156963:A:C	SCN2A
rs7581811-C	5.533e-06	2	166157165	GTEx/v8	Adipose_Visceral_Omentum	ENSG00000136531	G	3.15368e-16	0.284539	1.28459e-11	C	-	2:166157165:C:G	SCN2A
rs6432817-A	2.203e-06	2	166159099	GTEx/v8	Adipose_Visceral_Omentum	ENSG00000136531	G	3.56204e-16	0.283716	1.28459e-11	A	-	2:166159099:A:G	SCN2A
rs16850368-T	4.499e-08	2	166159516	GTEx/v8	Adipose_Visceral_Omentum	ENSG00000136531	T	8.36505e-11	-0.254392	1.28459e-11	T	-	2:166159516:G:T	SCN2A
rs16850368-T	4.499e-08	2	166159516	GTEx/v8	Artery_Aorta	ENSG00000136531	T	4.24973e-09	-0.294017	5.1909e-08	T	-	2:166159516:G:T	SCN2A
rs16850368-T	4.499e-08	2	166159516	GTEx/v8	Artery_Coronary	ENSG00000136531	T	1.02551e-07	-0.436835	0.000103607	T	-	2:166159516:G:T	SCN2A
rs16850368-T	4.499e-08	2	166159516	GTEx/v8	Cells_Cultured_fibroblasts	ENSG00000136531	T	3.37171e-12	-0.295572	2.81452e-09	T	-	2:166159516:G:T	SCN2A
rs16850368-T	4.499e-08	2	166159516	GTEx/v8	Skin_Not_Sun_Exposed_Suprapubic	ENSG00000178662	T	5.07237e-10	0.189143	7.66502e-09	T	+	2:166159516:G:T	CSRNP3
rs16850368-T	4.499e-08	2	166159516	GTEx/v8	Uterus	ENSG00000136531	T	2.29761e-09	-0.619628	1.69343e-05	T	-	2:166159516:G:T	SCN2A
rs16850370-A	4.475e-08	2	166160188	GTEx/v8	Adipose_Visceral_Omentum	ENSG00000136531	A	8.36505e-11	-0.254392	1.28459e-11	A	-	2:166160188:A:G	SCN2A
rs16850370-A	4.475e-08	2	166160188	GTEx/v8	Artery_Aorta	ENSG00000136531	A	4.24973e-09	-0.294017	5.1909e-08	A	-	2:166160188:A:G	SCN2A
rs16850370-A	4.475e-08	2	166160188	GTEx/v8	Artery_Coronary	ENSG00000136531	A	1.02551e-07	-0.436835	0.000103607	A	-	2:166160188:A:G	SCN2A
rs16850370-A	4.475e-08	2	166160188	GTEx/v8	Cells_Cultured_fibroblasts	ENSG00000136531	A	3.37171e-12	-0.295572	2.81452e-09	A	-	2:166160188:A:G	SCN2A
rs16850370-A	4.475e-08	2	166160188	GTEx/v8	Skin_Not_Sun_Exposed_Suprapubic	ENSG00000178662	A	5.07237e-10	0.189143	7.66502e-09	A	+	2:166160188:A:G	CSRNP3
rs16850370-A	4.475e-08	2	166160188	GTEx/v8	Uterus	ENSG00000136531	A	2.29761e-09	-0.619628	1.69343e-05	A	-	2:166160188:A:G	SCN2A
rs7593574-G	3.429e-08	2	166160512	GTEx/v8	Artery_Aorta	ENSG00000136531	A	6.33726e-11	0.294499	5.1909e-08	G	-	2:166160512:A:G	SCN2A
rs7593574-G	3.429e-08	2	166160512	GTEx/v8	Artery_Coronary	ENSG00000136531	A	9.33101e-09	0.423335	0.000103607	G	-	2:166160512:A:G	SCN2A
rs7593574-G	3.429e-08	2	166160512	GTEx/v8	Artery_Tibial	ENSG00000136531	A	3.33077e-07	0.210686	3.68773e-05	G	-	2:166160512:A:G	SCN2A
rs4667481-C	2.929e-08	2	166161723	GTEx/v8	Adipose_Visceral_Omentum	ENSG00000136531	C	1.58549e-10	-0.261116	1.28459e-11	C	-	2:166161723:C:T	SCN2A
rs4667481-C	2.929e-08	2	166161723	GTEx/v8	Artery_Aorta	ENSG00000136531	C	3.85044e-09	-0.302636	5.1909e-08	C	-	2:166161723:C:T	SCN2A
rs4667481-C	2.929e-08	2	166161723	GTEx/v8	Cells_Cultured_fibroblasts	ENSG00000136531	C	4.83814e-13	-0.318612	2.81452e-09	C	-	2:166161723:C:T	SCN2A
rs4667481-C	2.929e-08	2	166161723	GTEx/v8	Skin_Not_Sun_Exposed_Suprapubic	ENSG00000178662	C	3.47347e-12	0.216972	7.66502e-09	C	+	2:166161723:C:T	CSRNP3
rs4667481-C	2.929e-08	2	166161723	GTEx/v8	Skin_Sun_Exposed_Lower_leg	ENSG00000178662	C	1.24277e-08	0.209656	1.93027e-08	C	+	2:166161723:C:T	CSRNP3
rs4667481-C	2.929e-08	2	166161723	GTEx/v8	Uterus	ENSG00000136531	C	3.37059e-07	-0.589566	1.69343e-05	C	-	2:166161723:C:T	SCN2A
rs34412507-CTT	5.385e-06	2	166162130	GTEx/v8	Adipose_Visceral_Omentum	ENSG00000136531	C	4.11064e-16	0.283319	1.28459e-11	CTT	-	2:166162130:C:CTT	SCN2A
rs34382139-A	5.37e-06	2	166162134	GTEx/v8	Adipose_Visceral_Omentum	ENSG00000136531	G	4.11064e-16	0.283319	1.28459e-11	A	-	2:166162134:A:G	SCN2A
rs12469667-A	4.339e-08	2	166162705	GTEx/v8	Adipose_Visceral_Omentum	ENSG00000136531	A	8.36505e-11	-0.254392	1.28459e-11	A	-	2:166162705:A:G	SCN2A
rs12469667-A	4.339e-08	2	166162705	GTEx/v8	Artery_Aorta	ENSG00000136531	A	4.24973e-09	-0.294017	5.1909e-08	A	-	2:166162705:A:G	SCN2A
rs12469667-A	4.339e-08	2	166162705	GTEx/v8	Artery_Coronary	ENSG00000136531	A	1.02551e-07	-0.436835	0.000103607	A	-	2:166162705:A:G	SCN2A
rs12469667-A	4.339e-08	2	166162705	GTEx/v8	Cells_Cultured_fibroblasts	ENSG00000136531	A	3.37171e-12	-0.295572	2.81452e-09	A	-	2:166162705:A:G	SCN2A
rs12469667-A	4.339e-08	2	166162705	GTEx/v8	Skin_Not_Sun_Exposed_Suprapubic	ENSG00000178662	A	5.07237e-10	0.189143	7.66502e-09	A	+	2:166162705:A:G	CSRNP3
rs12469667-A	4.339e-08	2	166162705	GTEx/v8	Uterus	ENSG00000136531	A	2.29761e-09	-0.619628	1.69343e-05	A	-	2:166162705:A:G	SCN2A
rs1465683-A	5.76e-06	2	166163190	GTEx/v8	Adipose_Visceral_Omentum	ENSG00000136531	T	6.40653e-15	0.273959	1.28459e-11	A	-	2:166163190:A:T	SCN2A
rs7598931-T	5.29e-06	2	166163660	GTEx/v8	Adipose_Visceral_Omentum	ENSG00000136531	A	4.11064e-16	0.283319	1.28459e-11	T	-	2:166163660:A:T	SCN2A
rs7587594-T	4.169e-08	2	166163667	GTEx/v8	Adipose_Visceral_Omentum	ENSG00000136531	T	8.36505e-11	-0.254392	1.28459e-11	T	-	2:166163667:C:T	SCN2A
rs7587594-T	4.169e-08	2	166163667	GTEx/v8	Artery_Aorta	ENSG00000136531	T	4.24973e-09	-0.294017	5.1909e-08	T	-	2:166163667:C:T	SCN2A
rs7587594-T	4.169e-08	2	166163667	GTEx/v8	Artery_Coronary	ENSG00000136531	T	1.02551e-07	-0.436835	0.000103607	T	-	2:166163667:C:T	SCN2A
rs7587594-T	4.169e-08	2	166163667	GTEx/v8	Cells_Cultured_fibroblasts	ENSG00000136531	T	3.37171e-12	-0.295572	2.81452e-09	T	-	2:166163667:C:T	SCN2A
rs7587594-T	4.169e-08	2	166163667	GTEx/v8	Skin_Not_Sun_Exposed_Suprapubic	ENSG00000178662	T	5.07237e-10	0.189143	7.66502e-09	T	+	2:166163667:C:T	CSRNP3
rs7587594-T	4.169e-08	2	166163667	GTEx/v8	Uterus	ENSG00000136531	T	2.29761e-09	-0.619628	1.69343e-05	T	-	2:166163667:C:T	SCN2A
rs997508-C	5.203e-06	2	166166456	GTEx/v8	Adipose_Visceral_Omentum	ENSG00000136531	T	4.11064e-16	0.283319	1.28459e-11	C	-	2:166166456:C:T	SCN2A
rs2116658-C	8.659e-08	2	166166672	GTEx/v8	Artery_Aorta	ENSG00000136531	T	1.36388e-11	0.30782	5.1909e-08	C	-	2:166166672:C:T	SCN2A
rs2116658-C	8.659e-08	2	166166672	GTEx/v8	Artery_Coronary	ENSG00000136531	T	2.42834e-08	0.417723	0.000103607	C	-	2:166166672:C:T	SCN2A
rs2116658-C	8.659e-08	2	166166672	GTEx/v8	Artery_Tibial	ENSG00000136531	T	3.22958e-07	0.213249	3.68773e-05	C	-	2:166166672:C:T	SCN2A
rs7560348-A	3.973e-08	2	166167166	GTEx/v8	Adipose_Visceral_Omentum	ENSG00000136531	A	8.36505e-11	-0.254392	1.28459e-11	A	-	2:166167166:A:T	SCN2A
rs7560348-A	3.973e-08	2	166167166	GTEx/v8	Artery_Aorta	ENSG00000136531	A	4.24973e-09	-0.294017	5.1909e-08	A	-	2:166167166:A:T	SCN2A
rs7560348-A	3.973e-08	2	166167166	GTEx/v8	Artery_Coronary	ENSG00000136531	A	1.02551e-07	-0.436835	0.000103607	A	-	2:166167166:A:T	SCN2A
rs7560348-A	3.973e-08	2	166167166	GTEx/v8	Cells_Cultured_fibroblasts	ENSG00000136531	A	3.37171e-12	-0.295572	2.81452e-09	A	-	2:166167166:A:T	SCN2A
rs7560348-A	3.973e-08	2	166167166	GTEx/v8	Skin_Not_Sun_Exposed_Suprapubic	ENSG00000178662	A	5.07237e-10	0.189143	7.66502e-09	A	+	2:166167166:A:T	CSRNP3
rs7560348-A	3.973e-08	2	166167166	GTEx/v8	Uterus	ENSG00000136531	A	2.29761e-09	-0.619628	1.69343e-05	A	-	2:166167166:A:T	SCN2A
rs60631925-ATTATAT	4.563e-06	2	166167681	GTEx/v8	Adipose_Visceral_Omentum	ENSG00000136531	A	2.34571e-16	0.285874	1.28459e-11	ATTATAT	-	2:166167681:A:ATTATAT	SCN2A
rs10199969-G	8.119e-08	2	166168069	GTEx/v8	Artery_Aorta	ENSG00000136531	A	7.4467e-11	0.295914	5.1909e-08	G	-	2:166168069:A:G	SCN2A
rs10199969-G	8.119e-08	2	166168069	GTEx/v8	Artery_Coronary	ENSG00000136531	A	6.18086e-08	0.405618	0.000103607	G	-	2:166168069:A:G	SCN2A
rs10199969-G	8.119e-08	2	166168069	GTEx/v8	Artery_Tibial	ENSG00000136531	A	6.72783e-07	0.206495	3.68773e-05	G	-	2:166168069:A:G	SCN2A
rs3769937-C	2.682e-08	2	166171097	GTEx/v8	Artery_Aorta	ENSG00000136531	G	7.4467e-11	0.295914	5.1909e-08	C	-	2:166171097:C:G	SCN2A
rs3769937-C	2.682e-08	2	166171097	GTEx/v8	Artery_Coronary	ENSG00000136531	G	6.18086e-08	0.405618	0.000103607	C	-	2:166171097:C:G	SCN2A
rs3769937-C	2.682e-08	2	166171097	GTEx/v8	Artery_Tibial	ENSG00000136531	G	6.72783e-07	0.206495	3.68773e-05	C	-	2:166171097:C:G	SCN2A
rs6704657-C	1.145e-08	2	166175311	GTEx/v8	Adipose_Visceral_Omentum	ENSG00000136531	T	5.00631e-15	0.27304	1.28459e-11	C	-	2:166175311:C:T	SCN2A
rs1446577-G	6.802e-11	2	166176282	GTEx/v8	Adipose_Visceral_Omentum	ENSG00000136531	G	3.01734e-10	-0.254408	1.28459e-11	G	-	2:166176282:C:G	SCN2A
rs1446577-G	6.802e-11	2	166176282	GTEx/v8	Artery_Aorta	ENSG00000136531	G	6.46571e-10	-0.311966	5.1909e-08	G	-	2:166176282:C:G	SCN2A
rs1446577-G	6.802e-11	2	166176282	GTEx/v8	Artery_Coronary	ENSG00000136531	G	7.89906e-07	-0.411611	0.000103607	G	-	2:166176282:C:G	SCN2A
rs1446577-G	6.802e-11	2	166176282	GTEx/v8	Cells_Cultured_fibroblasts	ENSG00000136531	G	1.27585e-12	-0.306131	2.81452e-09	G	-	2:166176282:C:G	SCN2A
rs1446577-G	6.802e-11	2	166176282	GTEx/v8	Esophagus_Gastroesophageal_Junction	ENSG00000136531	G	1.84682e-07	-0.297181	0.000686858	G	-	2:166176282:C:G	SCN2A
rs1446577-G	6.802e-11	2	166176282	GTEx/v8	Skin_Not_Sun_Exposed_Suprapubic	ENSG00000178662	G	2.75199e-12	0.212757	7.66502e-09	G	+	2:166176282:C:G	CSRNP3
rs1446577-G	6.802e-11	2	166176282	GTEx/v8	Skin_Sun_Exposed_Lower_leg	ENSG00000178662	G	5.86767e-08	0.194132	1.93027e-08	G	+	2:166176282:C:G	CSRNP3
rs1446577-G	6.802e-11	2	166176282	GTEx/v8	Uterus	ENSG00000136531	G	8.8656e-09	-0.624824	1.69343e-05	G	-	2:166176282:C:G	SCN2A
rs12692763-T	1.072e-08	2	166176778	GTEx/v8	Adipose_Visceral_Omentum	ENSG00000136531	C	5.00631e-15	0.27304	1.28459e-11	T	-	2:166176778:C:T	SCN2A
rs11674103-C	1.088e-08	2	166177380	GTEx/v8	Adipose_Visceral_Omentum	ENSG00000136531	G	5.00631e-15	0.27304	1.28459e-11	C	-	2:166177380:C:G	SCN2A
rs12692764-G	3.488e-08	2	166177972	GTEx/v8	Adipose_Visceral_Omentum	ENSG00000136531	C	5.00631e-15	0.27304	1.28459e-11	G	-	2:166177972:C:G	SCN2A
rs1867864-C	3.546e-08	2	166179650	GTEx/v8	Adipose_Visceral_Omentum	ENSG00000136531	T	4.4275e-15	0.273919	1.28459e-11	C	-	2:166179650:C:T	SCN2A
rs1947114-G	8.435e-11	2	166180772	GTEx/v8	Adipose_Visceral_Omentum	ENSG00000136531	G	2.41612e-10	-0.248387	1.28459e-11	G	-	2:166180772:A:G	SCN2A
rs1947114-G	8.435e-11	2	166180772	GTEx/v8	Artery_Aorta	ENSG00000136531	G	1.5452e-09	-0.299582	5.1909e-08	G	-	2:166180772:A:G	SCN2A
rs1947114-G	8.435e-11	2	166180772	GTEx/v8	Artery_Coronary	ENSG00000136531	G	1.90276e-07	-0.421574	0.000103607	G	-	2:166180772:A:G	SCN2A
rs1947114-G	8.435e-11	2	166180772	GTEx/v8	Cells_Cultured_fibroblasts	ENSG00000136531	G	6.26423e-12	-0.288365	2.81452e-09	G	-	2:166180772:A:G	SCN2A
rs1947114-G	8.435e-11	2	166180772	GTEx/v8	Skin_Not_Sun_Exposed_Suprapubic	ENSG00000178662	G	5.52885e-10	0.185922	7.66502e-09	G	+	2:166180772:A:G	CSRNP3
rs1947114-G	8.435e-11	2	166180772	GTEx/v8	Uterus	ENSG00000136531	G	4.54415e-09	-0.611357	1.69343e-05	G	-	2:166180772:A:G	SCN2A
rs1374328-C	9.165e-11	2	166182354	GTEx/v8	Adipose_Visceral_Omentum	ENSG00000136531	C	2.41612e-10	-0.248387	1.28459e-11	C	-	2:166182354:C:T	SCN2A
rs1374328-C	9.165e-11	2	166182354	GTEx/v8	Artery_Aorta	ENSG00000136531	C	1.5452e-09	-0.299582	5.1909e-08	C	-	2:166182354:C:T	SCN2A
rs1374328-C	9.165e-11	2	166182354	GTEx/v8	Artery_Coronary	ENSG00000136531	C	1.90276e-07	-0.421574	0.000103607	C	-	2:166182354:C:T	SCN2A
rs1374328-C	9.165e-11	2	166182354	GTEx/v8	Cells_Cultured_fibroblasts	ENSG00000136531	C	6.26423e-12	-0.288365	2.81452e-09	C	-	2:166182354:C:T	SCN2A
rs1374328-C	9.165e-11	2	166182354	GTEx/v8	Skin_Not_Sun_Exposed_Suprapubic	ENSG00000178662	C	5.52885e-10	0.185922	7.66502e-09	C	+	2:166182354:C:T	CSRNP3
rs1374328-C	9.165e-11	2	166182354	GTEx/v8	Uterus	ENSG00000136531	C	4.54415e-09	-0.611357	1.69343e-05	C	-	2:166182354:C:T	SCN2A
rs12993173-G	3.187e-08	2	166183214	GTEx/v8	Adipose_Visceral_Omentum	ENSG00000136531	T	4.4275e-15	0.273919	1.28459e-11	G	-	2:166183214:G:T	SCN2A
rs13000079-A	3.46e-08	2	166184384	GTEx/v8	Artery_Aorta	ENSG00000136531	G	1.77322e-10	0.289699	5.1909e-08	A	-	2:166184384:A:G	SCN2A
rs13000079-A	3.46e-08	2	166184384	GTEx/v8	Artery_Coronary	ENSG00000136531	G	1.85762e-07	0.393895	0.000103607	A	-	2:166184384:A:G	SCN2A
rs13000079-A	3.46e-08	2	166184384	GTEx/v8	Artery_Tibial	ENSG00000136531	G	4.42246e-07	0.208999	3.68773e-05	A	-	2:166184384:A:G	SCN2A
rs3769941-G	5.475e-11	2	166185240	GTEx/v8	Adipose_Visceral_Omentum	ENSG00000136531	G	3.01734e-10	-0.254408	1.28459e-11	G	-	2:166185240:A:G	SCN2A
rs3769941-G	5.475e-11	2	166185240	GTEx/v8	Artery_Aorta	ENSG00000136531	G	6.46571e-10	-0.311966	5.1909e-08	G	-	2:166185240:A:G	SCN2A
rs3769941-G	5.475e-11	2	166185240	GTEx/v8	Artery_Coronary	ENSG00000136531	G	4.49215e-07	-0.418549	0.000103607	G	-	2:166185240:A:G	SCN2A
rs3769941-G	5.475e-11	2	166185240	GTEx/v8	Cells_Cultured_fibroblasts	ENSG00000136531	G	3.62711e-12	-0.298136	2.81452e-09	G	-	2:166185240:A:G	SCN2A
rs3769941-G	5.475e-11	2	166185240	GTEx/v8	Esophagus_Gastroesophageal_Junction	ENSG00000136531	G	1.84682e-07	-0.297181	0.000686858	G	-	2:166185240:A:G	SCN2A
rs3769941-G	5.475e-11	2	166185240	GTEx/v8	Skin_Not_Sun_Exposed_Suprapubic	ENSG00000178662	G	2.75199e-12	0.212757	7.66502e-09	G	+	2:166185240:A:G	CSRNP3
rs3769941-G	5.475e-11	2	166185240	GTEx/v8	Skin_Sun_Exposed_Lower_leg	ENSG00000178662	G	9.92871e-08	0.189784	1.93027e-08	G	+	2:166185240:A:G	CSRNP3
rs3769941-G	5.475e-11	2	166185240	GTEx/v8	Uterus	ENSG00000136531	G	1.89955e-08	-0.596757	1.69343e-05	G	-	2:166185240:A:G	SCN2A
rs3754963-T	5.439e-11	2	166185707	GTEx/v8	Adipose_Visceral_Omentum	ENSG00000136531	T	3.01734e-10	-0.254408	1.28459e-11	T	-	2:166185707:A:T	SCN2A
rs3754963-T	5.439e-11	2	166185707	GTEx/v8	Artery_Aorta	ENSG00000136531	T	6.46571e-10	-0.311966	5.1909e-08	T	-	2:166185707:A:T	SCN2A
rs3754963-T	5.439e-11	2	166185707	GTEx/v8	Artery_Coronary	ENSG00000136531	T	4.49215e-07	-0.418549	0.000103607	T	-	2:166185707:A:T	SCN2A
rs3754963-T	5.439e-11	2	166185707	GTEx/v8	Cells_Cultured_fibroblasts	ENSG00000136531	T	3.62711e-12	-0.298136	2.81452e-09	T	-	2:166185707:A:T	SCN2A
rs3754963-T	5.439e-11	2	166185707	GTEx/v8	Esophagus_Gastroesophageal_Junction	ENSG00000136531	T	1.84682e-07	-0.297181	0.000686858	T	-	2:166185707:A:T	SCN2A
rs3754963-T	5.439e-11	2	166185707	GTEx/v8	Skin_Not_Sun_Exposed_Suprapubic	ENSG00000178662	T	2.75199e-12	0.212757	7.66502e-09	T	+	2:166185707:A:T	CSRNP3
rs3754963-T	5.439e-11	2	166185707	GTEx/v8	Skin_Sun_Exposed_Lower_leg	ENSG00000178662	T	9.92871e-08	0.189784	1.93027e-08	T	+	2:166185707:A:T	CSRNP3
rs3754963-T	5.439e-11	2	166185707	GTEx/v8	Uterus	ENSG00000136531	T	1.89955e-08	-0.596757	1.69343e-05	T	-	2:166185707:A:T	SCN2A
rs935402-C	5.426e-11	2	166185721	GTEx/v8	Adipose_Visceral_Omentum	ENSG00000136531	C	3.01734e-10	-0.254408	1.28459e-11	C	-	2:166185721:A:C	SCN2A
rs935402-C	5.426e-11	2	166185721	GTEx/v8	Artery_Aorta	ENSG00000136531	C	6.46571e-10	-0.311966	5.1909e-08	C	-	2:166185721:A:C	SCN2A
rs935402-C	5.426e-11	2	166185721	GTEx/v8	Artery_Coronary	ENSG00000136531	C	4.49215e-07	-0.418549	0.000103607	C	-	2:166185721:A:C	SCN2A
rs935402-C	5.426e-11	2	166185721	GTEx/v8	Cells_Cultured_fibroblasts	ENSG00000136531	C	3.62711e-12	-0.298136	2.81452e-09	C	-	2:166185721:A:C	SCN2A
rs935402-C	5.426e-11	2	166185721	GTEx/v8	Esophagus_Gastroesophageal_Junction	ENSG00000136531	C	1.84682e-07	-0.297181	0.000686858	C	-	2:166185721:A:C	SCN2A
rs935402-C	5.426e-11	2	166185721	GTEx/v8	Skin_Not_Sun_Exposed_Suprapubic	ENSG00000178662	C	2.75199e-12	0.212757	7.66502e-09	C	+	2:166185721:A:C	CSRNP3
rs935402-C	5.426e-11	2	166185721	GTEx/v8	Skin_Sun_Exposed_Lower_leg	ENSG00000178662	C	9.92871e-08	0.189784	1.93027e-08	C	+	2:166185721:A:C	CSRNP3
rs935402-C	5.426e-11	2	166185721	GTEx/v8	Uterus	ENSG00000136531	C	1.89955e-08	-0.596757	1.69343e-05	C	-	2:166185721:A:C	SCN2A
rs3769943-G	2.965e-08	2	166186004	GTEx/v8	Artery_Aorta	ENSG00000136531	C	2.20673e-11	0.305828	5.1909e-08	G	-	2:166186004:C:G	SCN2A
rs3769943-G	2.965e-08	2	166186004	GTEx/v8	Artery_Coronary	ENSG00000136531	C	1.1379e-07	0.402629	0.000103607	G	-	2:166186004:C:G	SCN2A
rs3769943-G	2.965e-08	2	166186004	GTEx/v8	Artery_Tibial	ENSG00000136531	C	9.2756e-08	0.22228	3.68773e-05	G	-	2:166186004:C:G	SCN2A
rs3769945-A	2.946e-08	2	166186276	GTEx/v8	Artery_Aorta	ENSG00000136531	G	2.20673e-11	0.305828	5.1909e-08	A	-	2:166186276:A:G	SCN2A
rs3769945-A	2.946e-08	2	166186276	GTEx/v8	Artery_Coronary	ENSG00000136531	G	1.1379e-07	0.402629	0.000103607	A	-	2:166186276:A:G	SCN2A
rs3769945-A	2.946e-08	2	166186276	GTEx/v8	Artery_Tibial	ENSG00000136531	G	9.2756e-08	0.22228	3.68773e-05	A	-	2:166186276:A:G	SCN2A
rs3769948-G	2.56e-09	2	166186923	GTEx/v8	Adipose_Visceral_Omentum	ENSG00000136531	G	4.55378e-09	-0.245612	1.28459e-11	G	-	2:166186923:A:G	SCN2A
rs3769948-G	2.56e-09	2	166186923	GTEx/v8	Artery_Aorta	ENSG00000136531	G	5.19008e-10	-0.318553	5.1909e-08	G	-	2:166186923:A:G	SCN2A
rs3769948-G	2.56e-09	2	166186923	GTEx/v8	Artery_Coronary	ENSG00000136531	G	6.08116e-08	-0.457854	0.000103607	G	-	2:166186923:A:G	SCN2A
rs3769948-G	2.56e-09	2	166186923	GTEx/v8	Cells_Cultured_fibroblasts	ENSG00000136531	G	1.02573e-10	-0.282994	2.81452e-09	G	-	2:166186923:A:G	SCN2A
rs3769948-G	2.56e-09	2	166186923	GTEx/v8	Skin_Not_Sun_Exposed_Suprapubic	ENSG00000178662	G	5.29128e-11	0.204484	7.66502e-09	G	+	2:166186923:A:G	CSRNP3
rs3769948-G	2.56e-09	2	166186923	GTEx/v8	Skin_Sun_Exposed_Lower_leg	ENSG00000178662	G	5.92105e-08	0.195389	1.93027e-08	G	+	2:166186923:A:G	CSRNP3
rs3769948-G	2.56e-09	2	166186923	GTEx/v8	Uterus	ENSG00000136531	G	3.27423e-08	-0.603448	1.69343e-05	G	-	2:166186923:A:G	SCN2A
rs10187103-C	8.814e-09	2	166188694	GTEx/v8	Artery_Aorta	ENSG00000136531	T	1.21043e-11	0.305785	5.1909e-08	C	-	2:166188694:C:T	SCN2A
rs10187103-C	8.814e-09	2	166188694	GTEx/v8	Artery_Coronary	ENSG00000136531	T	1.42718e-08	0.421306	0.000103607	C	-	2:166188694:C:T	SCN2A
rs10187103-C	8.814e-09	2	166188694	GTEx/v8	Artery_Tibial	ENSG00000136531	T	5.26996e-08	0.225899	3.68773e-05	C	-	2:166188694:C:T	SCN2A
rs7420021-A	2.614e-08	2	166188699	GTEx/v8	Artery_Aorta	ENSG00000136531	T	1.21043e-11	0.305785	5.1909e-08	A	-	2:166188699:A:T	SCN2A
rs7420021-A	2.614e-08	2	166188699	GTEx/v8	Artery_Coronary	ENSG00000136531	T	1.42718e-08	0.421306	0.000103607	A	-	2:166188699:A:T	SCN2A
rs7420021-A	2.614e-08	2	166188699	GTEx/v8	Artery_Tibial	ENSG00000136531	T	5.26996e-08	0.225899	3.68773e-05	A	-	2:166188699:A:T	SCN2A
rs2163708-C	2.58e-08	2	166189347	GTEx/v8	Artery_Aorta	ENSG00000136531	A	1.65439e-11	0.306138	5.1909e-08	C	-	2:166189347:A:C	SCN2A
rs2163708-C	2.58e-08	2	166189347	GTEx/v8	Artery_Coronary	ENSG00000136531	A	6.17678e-08	0.406784	0.000103607	C	-	2:166189347:A:C	SCN2A
rs2163708-C	2.58e-08	2	166189347	GTEx/v8	Artery_Tibial	ENSG00000136531	A	9.2756e-08	0.22228	3.68773e-05	C	-	2:166189347:A:C	SCN2A
rs4566378-A	8.898e-09	2	166189478	GTEx/v8	Artery_Aorta	ENSG00000136531	C	1.21043e-11	0.305785	5.1909e-08	A	-	2:166189478:A:C	SCN2A
rs4566378-A	8.898e-09	2	166189478	GTEx/v8	Artery_Coronary	ENSG00000136531	C	1.42718e-08	0.421306	0.000103607	A	-	2:166189478:A:C	SCN2A
rs4566378-A	8.898e-09	2	166189478	GTEx/v8	Artery_Tibial	ENSG00000136531	C	5.26996e-08	0.225899	3.68773e-05	A	-	2:166189478:A:C	SCN2A
rs10167223-A	2.526e-08	2	166190292	GTEx/v8	Artery_Aorta	ENSG00000136531	G	1.65439e-11	0.306138	5.1909e-08	A	-	2:166190292:A:G	SCN2A
rs10167223-A	2.526e-08	2	166190292	GTEx/v8	Artery_Coronary	ENSG00000136531	G	6.17678e-08	0.406784	0.000103607	A	-	2:166190292:A:G	SCN2A
rs10167223-A	2.526e-08	2	166190292	GTEx/v8	Artery_Tibial	ENSG00000136531	G	9.2756e-08	0.22228	3.68773e-05	A	-	2:166190292:A:G	SCN2A
rs10203729-T	8.68e-09	2	166190533	GTEx/v8	Artery_Aorta	ENSG00000136531	G	1.21043e-11	0.305785	5.1909e-08	T	-	2:166190533:G:T	SCN2A
rs10203729-T	8.68e-09	2	166190533	GTEx/v8	Artery_Coronary	ENSG00000136531	G	1.42718e-08	0.421306	0.000103607	T	-	2:166190533:G:T	SCN2A
rs10203729-T	8.68e-09	2	166190533	GTEx/v8	Artery_Tibial	ENSG00000136531	G	5.26996e-08	0.225899	3.68773e-05	T	-	2:166190533:G:T	SCN2A
rs62176242-T	2.347e-09	2	166190748	GTEx/v8	Adipose_Visceral_Omentum	ENSG00000136531	T	4.55378e-09	-0.245612	1.28459e-11	T	-	2:166190748:A:T	SCN2A
rs62176242-T	2.347e-09	2	166190748	GTEx/v8	Artery_Aorta	ENSG00000136531	T	5.19008e-10	-0.318553	5.1909e-08	T	-	2:166190748:A:T	SCN2A
rs62176242-T	2.347e-09	2	166190748	GTEx/v8	Artery_Coronary	ENSG00000136531	T	6.08116e-08	-0.457854	0.000103607	T	-	2:166190748:A:T	SCN2A
rs62176242-T	2.347e-09	2	166190748	GTEx/v8	Cells_Cultured_fibroblasts	ENSG00000136531	T	1.78784e-10	-0.279507	2.81452e-09	T	-	2:166190748:A:T	SCN2A
rs62176242-T	2.347e-09	2	166190748	GTEx/v8	Skin_Not_Sun_Exposed_Suprapubic	ENSG00000178662	T	5.29128e-11	0.204484	7.66502e-09	T	+	2:166190748:A:T	CSRNP3
rs62176242-T	2.347e-09	2	166190748	GTEx/v8	Skin_Sun_Exposed_Lower_leg	ENSG00000178662	T	5.92105e-08	0.195389	1.93027e-08	T	+	2:166190748:A:T	CSRNP3
rs62176242-T	2.347e-09	2	166190748	GTEx/v8	Uterus	ENSG00000136531	T	3.27423e-08	-0.603448	1.69343e-05	T	-	2:166190748:A:T	SCN2A
rs62176243-T	2.433e-09	2	166190881	GTEx/v8	Adipose_Visceral_Omentum	ENSG00000136531	T	2.01701e-07	-0.211171	1.28459e-11	T	-	2:166190881:A:T	SCN2A
rs62176243-T	2.433e-09	2	166190881	GTEx/v8	Artery_Aorta	ENSG00000136531	T	5.39061e-09	-0.291111	5.1909e-08	T	-	2:166190881:A:T	SCN2A
rs62176243-T	2.433e-09	2	166190881	GTEx/v8	Artery_Coronary	ENSG00000136531	T	1.39577e-08	-0.459487	0.000103607	T	-	2:166190881:A:T	SCN2A
rs62176243-T	2.433e-09	2	166190881	GTEx/v8	Cells_Cultured_fibroblasts	ENSG00000136531	T	1.67828e-09	-0.258996	2.81452e-09	T	-	2:166190881:A:T	SCN2A
rs62176243-T	2.433e-09	2	166190881	GTEx/v8	Skin_Not_Sun_Exposed_Suprapubic	ENSG00000178662	T	5.32667e-10	0.190105	7.66502e-09	T	+	2:166190881:A:T	CSRNP3
rs62176243-T	2.433e-09	2	166190881	GTEx/v8	Uterus	ENSG00000136531	T	1.04379e-07	-0.556628	1.69343e-05	T	-	2:166190881:A:T	SCN2A
rs1579865-G	2.467e-08	2	166191714	GTEx/v8	Artery_Aorta	ENSG00000136531	A	1.65439e-11	0.306138	5.1909e-08	G	-	2:166191714:A:G	SCN2A
rs1579865-G	2.467e-08	2	166191714	GTEx/v8	Artery_Coronary	ENSG00000136531	A	6.17678e-08	0.406784	0.000103607	G	-	2:166191714:A:G	SCN2A
rs1579865-G	2.467e-08	2	166191714	GTEx/v8	Artery_Tibial	ENSG00000136531	A	9.2756e-08	0.22228	3.68773e-05	G	-	2:166191714:A:G	SCN2A
rs7580734-C	2.447e-08	2	166192290	GTEx/v8	Artery_Aorta	ENSG00000136531	T	2.20673e-11	0.305828	5.1909e-08	C	-	2:166192290:C:T	SCN2A
rs7580734-C	2.447e-08	2	166192290	GTEx/v8	Artery_Coronary	ENSG00000136531	T	1.1379e-07	0.402629	0.000103607	C	-	2:166192290:C:T	SCN2A
rs7580734-C	2.447e-08	2	166192290	GTEx/v8	Artery_Tibial	ENSG00000136531	T	9.2756e-08	0.22228	3.68773e-05	C	-	2:166192290:C:T	SCN2A
rs6731083-A	2.082e-09	2	166192403	GTEx/v8	Adipose_Visceral_Omentum	ENSG00000136531	A	4.55378e-09	-0.245612	1.28459e-11	A	-	2:166192403:A:C	SCN2A
rs6731083-A	2.082e-09	2	166192403	GTEx/v8	Artery_Aorta	ENSG00000136531	A	4.44814e-10	-0.31693	5.1909e-08	A	-	2:166192403:A:C	SCN2A
rs6731083-A	2.082e-09	2	166192403	GTEx/v8	Artery_Coronary	ENSG00000136531	A	6.08116e-08	-0.457854	0.000103607	A	-	2:166192403:A:C	SCN2A
rs6731083-A	2.082e-09	2	166192403	GTEx/v8	Cells_Cultured_fibroblasts	ENSG00000136531	A	1.59069e-10	-0.281481	2.81452e-09	A	-	2:166192403:A:C	SCN2A
rs6731083-A	2.082e-09	2	166192403	GTEx/v8	Skin_Not_Sun_Exposed_Suprapubic	ENSG00000178662	A	3.85348e-11	0.205723	7.66502e-09	A	+	2:166192403:A:C	CSRNP3
rs6731083-A	2.082e-09	2	166192403	GTEx/v8	Skin_Sun_Exposed_Lower_leg	ENSG00000178662	A	4.80239e-08	0.197501	1.93027e-08	A	+	2:166192403:A:C	CSRNP3
rs6731083-A	2.082e-09	2	166192403	GTEx/v8	Uterus	ENSG00000136531	A	3.00654e-09	-0.627249	1.69343e-05	A	-	2:166192403:A:C	SCN2A
rs4296442-A	4.534e-11	2	166192717	GTEx/v8	Artery_Aorta	ENSG00000136531	A	1.79167e-09	-0.251117	5.1909e-08	A	-	2:166192717:A:G	SCN2A
rs4296442-A	4.534e-11	2	166192717	GTEx/v8	Artery_Coronary	ENSG00000136531	A	3.24046e-07	-0.37194	0.000103607	A	-	2:166192717:A:G	SCN2A
rs4296442-A	4.534e-11	2	166192717	GTEx/v8	Brain_Cerebellum	ENSG00000136531	A	1.51665e-07	0.203668	4.93345e-05	A	+	2:166192717:A:G	SCN2A
rs66480668-A	4.476e-11	2	166192960	GTEx/v8	Artery_Aorta	ENSG00000136531	A	1.79167e-09	-0.251117	5.1909e-08	A	-	2:166192960:A:T	SCN2A
rs66480668-A	4.476e-11	2	166192960	GTEx/v8	Artery_Coronary	ENSG00000136531	A	3.24046e-07	-0.37194	0.000103607	A	-	2:166192960:A:T	SCN2A
rs66480668-A	4.476e-11	2	166192960	GTEx/v8	Brain_Cerebellum	ENSG00000136531	A	1.51665e-07	0.203668	4.93345e-05	A	+	2:166192960:A:T	SCN2A
rs12618468-T	2.262e-09	2	166193407	GTEx/v8	Adipose_Visceral_Omentum	ENSG00000136531	T	4.55378e-09	-0.245612	1.28459e-11	T	-	2:166193407:A:T	SCN2A
rs12618468-T	2.262e-09	2	166193407	GTEx/v8	Artery_Aorta	ENSG00000136531	T	5.19008e-10	-0.318553	5.1909e-08	T	-	2:166193407:A:T	SCN2A
rs12618468-T	2.262e-09	2	166193407	GTEx/v8	Artery_Coronary	ENSG00000136531	T	6.08116e-08	-0.457854	0.000103607	T	-	2:166193407:A:T	SCN2A
rs12618468-T	2.262e-09	2	166193407	GTEx/v8	Cells_Cultured_fibroblasts	ENSG00000136531	T	1.59069e-10	-0.281481	2.81452e-09	T	-	2:166193407:A:T	SCN2A
rs12618468-T	2.262e-09	2	166193407	GTEx/v8	Skin_Not_Sun_Exposed_Suprapubic	ENSG00000178662	T	4.92763e-11	0.20563	7.66502e-09	T	+	2:166193407:A:T	CSRNP3
rs12618468-T	2.262e-09	2	166193407	GTEx/v8	Skin_Sun_Exposed_Lower_leg	ENSG00000178662	T	4.80239e-08	0.197501	1.93027e-08	T	+	2:166193407:A:T	CSRNP3
rs12618468-T	2.262e-09	2	166193407	GTEx/v8	Uterus	ENSG00000136531	T	3.27423e-08	-0.603448	1.69343e-05	T	-	2:166193407:A:T	SCN2A
rs12612104-A	2.256e-09	2	166193445	GTEx/v8	Adipose_Visceral_Omentum	ENSG00000136531	A	4.55378e-09	-0.245612	1.28459e-11	A	-	2:166193445:A:G	SCN2A
rs12612104-A	2.256e-09	2	166193445	GTEx/v8	Artery_Aorta	ENSG00000136531	A	5.19008e-10	-0.318553	5.1909e-08	A	-	2:166193445:A:G	SCN2A
rs12612104-A	2.256e-09	2	166193445	GTEx/v8	Artery_Coronary	ENSG00000136531	A	6.08116e-08	-0.457854	0.000103607	A	-	2:166193445:A:G	SCN2A
rs12612104-A	2.256e-09	2	166193445	GTEx/v8	Cells_Cultured_fibroblasts	ENSG00000136531	A	2.62026e-10	-0.276278	2.81452e-09	A	-	2:166193445:A:G	SCN2A
rs12612104-A	2.256e-09	2	166193445	GTEx/v8	Skin_Not_Sun_Exposed_Suprapubic	ENSG00000178662	A	4.92763e-11	0.20563	7.66502e-09	A	+	2:166193445:A:G	CSRNP3
rs12612104-A	2.256e-09	2	166193445	GTEx/v8	Skin_Sun_Exposed_Lower_leg	ENSG00000178662	A	4.80239e-08	0.197501	1.93027e-08	A	+	2:166193445:A:G	CSRNP3
rs12612104-A	2.256e-09	2	166193445	GTEx/v8	Uterus	ENSG00000136531	A	1.8924e-08	-0.601473	1.69343e-05	A	-	2:166193445:A:G	SCN2A
rs13387970-C	8.502e-05	2	166193965	GTEx/v8	Adipose_Visceral_Omentum	ENSG00000136531	A	1.38822e-10	0.22217	1.28459e-11	C	-	2:166193965:A:C	SCN2A
rs13387970-C	8.502e-05	2	166193965	GTEx/v8	Artery_Aorta	ENSG00000136531	A	4.93545e-07	0.226791	5.1909e-08	C	-	2:166193965:A:C	SCN2A
rs13387970-C	8.502e-05	2	166193965	GTEx/v8	Cells_Cultured_fibroblasts	ENSG00000136531	A	4.01739e-09	0.219227	2.81452e-09	C	-	2:166193965:A:C	SCN2A
rs11677803-G	7.826e-09	2	166194793	GTEx/v8	Artery_Aorta	ENSG00000136531	T	1.0028e-11	0.302936	5.1909e-08	G	-	2:166194793:G:T	SCN2A
rs11677803-G	7.826e-09	2	166194793	GTEx/v8	Artery_Coronary	ENSG00000136531	T	4.20602e-07	0.380815	0.000103607	G	-	2:166194793:G:T	SCN2A
rs11677803-G	7.826e-09	2	166194793	GTEx/v8	Artery_Tibial	ENSG00000136531	T	1.74423e-08	0.230894	3.68773e-05	G	-	2:166194793:G:T	SCN2A
rs11677721-C	7.832e-09	2	166194816	GTEx/v8	Artery_Aorta	ENSG00000136531	T	1.61918e-11	0.300422	5.1909e-08	C	-	2:166194816:C:T	SCN2A
rs11677721-C	7.832e-09	2	166194816	GTEx/v8	Artery_Coronary	ENSG00000136531	T	4.20602e-07	0.380815	0.000103607	C	-	2:166194816:C:T	SCN2A
rs11677721-C	7.832e-09	2	166194816	GTEx/v8	Artery_Tibial	ENSG00000136531	T	1.37804e-08	0.23229	3.68773e-05	C	-	2:166194816:C:T	SCN2A
rs12692767-A	2.246e-08	2	166196169	GTEx/v8	Artery_Aorta	ENSG00000136531	T	2.20673e-11	0.305828	5.1909e-08	A	-	2:166196169:A:T	SCN2A
rs12692767-A	2.246e-08	2	166196169	GTEx/v8	Artery_Coronary	ENSG00000136531	T	1.1379e-07	0.402629	0.000103607	A	-	2:166196169:A:T	SCN2A
rs12692767-A	2.246e-08	2	166196169	GTEx/v8	Artery_Tibial	ENSG00000136531	T	9.2756e-08	0.22228	3.68773e-05	A	-	2:166196169:A:T	SCN2A
rs6718242-C	2.232e-09	2	166196214	GTEx/v8	Adipose_Visceral_Omentum	ENSG00000136531	C	4.55378e-09	-0.245612	1.28459e-11	C	-	2:166196214:A:C	SCN2A
rs6718242-C	2.232e-09	2	166196214	GTEx/v8	Artery_Aorta	ENSG00000136531	C	5.19008e-10	-0.318553	5.1909e-08	C	-	2:166196214:A:C	SCN2A
rs6718242-C	2.232e-09	2	166196214	GTEx/v8	Artery_Coronary	ENSG00000136531	C	6.08116e-08	-0.457854	0.000103607	C	-	2:166196214:A:C	SCN2A
rs6718242-C	2.232e-09	2	166196214	GTEx/v8	Cells_Cultured_fibroblasts	ENSG00000136531	C	1.59069e-10	-0.281481	2.81452e-09	C	-	2:166196214:A:C	SCN2A
rs6718242-C	2.232e-09	2	166196214	GTEx/v8	Skin_Not_Sun_Exposed_Suprapubic	ENSG00000178662	C	4.92763e-11	0.20563	7.66502e-09	C	+	2:166196214:A:C	CSRNP3
rs6718242-C	2.232e-09	2	166196214	GTEx/v8	Skin_Sun_Exposed_Lower_leg	ENSG00000178662	C	4.80239e-08	0.197501	1.93027e-08	C	+	2:166196214:A:C	CSRNP3
rs6718242-C	2.232e-09	2	166196214	GTEx/v8	Uterus	ENSG00000136531	C	3.27423e-08	-0.603448	1.69343e-05	C	-	2:166196214:A:C	SCN2A
rs16850426-C	2.234e-09	2	166197227	GTEx/v8	Adipose_Visceral_Omentum	ENSG00000136531	C	4.55378e-09	-0.245612	1.28459e-11	C	-	2:166197227:C:T	SCN2A
rs16850426-C	2.234e-09	2	166197227	GTEx/v8	Artery_Aorta	ENSG00000136531	C	5.19008e-10	-0.318553	5.1909e-08	C	-	2:166197227:C:T	SCN2A
rs16850426-C	2.234e-09	2	166197227	GTEx/v8	Artery_Coronary	ENSG00000136531	C	6.08116e-08	-0.457854	0.000103607	C	-	2:166197227:C:T	SCN2A
rs16850426-C	2.234e-09	2	166197227	GTEx/v8	Cells_Cultured_fibroblasts	ENSG00000136531	C	1.59069e-10	-0.281481	2.81452e-09	C	-	2:166197227:C:T	SCN2A
rs16850426-C	2.234e-09	2	166197227	GTEx/v8	Skin_Not_Sun_Exposed_Suprapubic	ENSG00000178662	C	4.92763e-11	0.20563	7.66502e-09	C	+	2:166197227:C:T	CSRNP3
rs16850426-C	2.234e-09	2	166197227	GTEx/v8	Skin_Sun_Exposed_Lower_leg	ENSG00000178662	C	4.80239e-08	0.197501	1.93027e-08	C	+	2:166197227:C:T	CSRNP3
rs16850426-C	2.234e-09	2	166197227	GTEx/v8	Uterus	ENSG00000136531	C	3.27423e-08	-0.603448	1.69343e-05	C	-	2:166197227:C:T	SCN2A
rs4667482-C	2.428e-09	2	166197697	GTEx/v8	Adipose_Visceral_Omentum	ENSG00000136531	C	4.55378e-09	-0.245612	1.28459e-11	C	-	2:166197697:C:G	SCN2A
rs4667482-C	2.428e-09	2	166197697	GTEx/v8	Artery_Aorta	ENSG00000136531	C	5.19008e-10	-0.318553	5.1909e-08	C	-	2:166197697:C:G	SCN2A
rs4667482-C	2.428e-09	2	166197697	GTEx/v8	Artery_Coronary	ENSG00000136531	C	6.08116e-08	-0.457854	0.000103607	C	-	2:166197697:C:G	SCN2A
rs4667482-C	2.428e-09	2	166197697	GTEx/v8	Cells_Cultured_fibroblasts	ENSG00000136531	C	1.59069e-10	-0.281481	2.81452e-09	C	-	2:166197697:C:G	SCN2A
rs4667482-C	2.428e-09	2	166197697	GTEx/v8	Skin_Not_Sun_Exposed_Suprapubic	ENSG00000178662	C	4.92763e-11	0.20563	7.66502e-09	C	+	2:166197697:C:G	CSRNP3
rs4667482-C	2.428e-09	2	166197697	GTEx/v8	Skin_Sun_Exposed_Lower_leg	ENSG00000178662	C	4.80239e-08	0.197501	1.93027e-08	C	+	2:166197697:C:G	CSRNP3
rs4667482-C	2.428e-09	2	166197697	GTEx/v8	Uterus	ENSG00000136531	C	3.27423e-08	-0.603448	1.69343e-05	C	-	2:166197697:C:G	SCN2A
rs4667806-A	2.563e-09	2	166197765	GTEx/v8	Adipose_Visceral_Omentum	ENSG00000136531	A	4.55378e-09	-0.245612	1.28459e-11	A	-	2:166197765:A:G	SCN2A
rs4667806-A	2.563e-09	2	166197765	GTEx/v8	Artery_Aorta	ENSG00000136531	A	5.19008e-10	-0.318553	5.1909e-08	A	-	2:166197765:A:G	SCN2A
rs4667806-A	2.563e-09	2	166197765	GTEx/v8	Artery_Coronary	ENSG00000136531	A	6.08116e-08	-0.457854	0.000103607	A	-	2:166197765:A:G	SCN2A
rs4667806-A	2.563e-09	2	166197765	GTEx/v8	Cells_Cultured_fibroblasts	ENSG00000136531	A	1.59069e-10	-0.281481	2.81452e-09	A	-	2:166197765:A:G	SCN2A
rs4667806-A	2.563e-09	2	166197765	GTEx/v8	Skin_Not_Sun_Exposed_Suprapubic	ENSG00000178662	A	4.92763e-11	0.20563	7.66502e-09	A	+	2:166197765:A:G	CSRNP3
rs4667806-A	2.563e-09	2	166197765	GTEx/v8	Skin_Sun_Exposed_Lower_leg	ENSG00000178662	A	4.80239e-08	0.197501	1.93027e-08	A	+	2:166197765:A:G	CSRNP3
rs4667806-A	2.563e-09	2	166197765	GTEx/v8	Uterus	ENSG00000136531	A	3.27423e-08	-0.603448	1.69343e-05	A	-	2:166197765:A:G	SCN2A
rs4667483-A	2.563e-09	2	166197777	GTEx/v8	Adipose_Visceral_Omentum	ENSG00000136531	A	4.55378e-09	-0.245612	1.28459e-11	A	-	2:166197777:A:G	SCN2A
rs4667483-A	2.563e-09	2	166197777	GTEx/v8	Artery_Aorta	ENSG00000136531	A	5.19008e-10	-0.318553	5.1909e-08	A	-	2:166197777:A:G	SCN2A
rs4667483-A	2.563e-09	2	166197777	GTEx/v8	Artery_Coronary	ENSG00000136531	A	6.08116e-08	-0.457854	0.000103607	A	-	2:166197777:A:G	SCN2A
rs4667483-A	2.563e-09	2	166197777	GTEx/v8	Cells_Cultured_fibroblasts	ENSG00000136531	A	1.59069e-10	-0.281481	2.81452e-09	A	-	2:166197777:A:G	SCN2A
rs4667483-A	2.563e-09	2	166197777	GTEx/v8	Skin_Not_Sun_Exposed_Suprapubic	ENSG00000178662	A	4.92763e-11	0.20563	7.66502e-09	A	+	2:166197777:A:G	CSRNP3
rs4667483-A	2.563e-09	2	166197777	GTEx/v8	Skin_Sun_Exposed_Lower_leg	ENSG00000178662	A	4.80239e-08	0.197501	1.93027e-08	A	+	2:166197777:A:G	CSRNP3
rs4667483-A	2.563e-09	2	166197777	GTEx/v8	Uterus	ENSG00000136531	A	3.27423e-08	-0.603448	1.69343e-05	A	-	2:166197777:A:G	SCN2A
rs4667484-G	2.232e-09	2	166197935	GTEx/v8	Adipose_Visceral_Omentum	ENSG00000136531	G	4.55378e-09	-0.245612	1.28459e-11	G	-	2:166197935:C:G	SCN2A
rs4667484-G	2.232e-09	2	166197935	GTEx/v8	Artery_Aorta	ENSG00000136531	G	5.19008e-10	-0.318553	5.1909e-08	G	-	2:166197935:C:G	SCN2A
rs4667484-G	2.232e-09	2	166197935	GTEx/v8	Artery_Coronary	ENSG00000136531	G	6.08116e-08	-0.457854	0.000103607	G	-	2:166197935:C:G	SCN2A
rs4667484-G	2.232e-09	2	166197935	GTEx/v8	Cells_Cultured_fibroblasts	ENSG00000136531	G	3.72214e-10	-0.276329	2.81452e-09	G	-	2:166197935:C:G	SCN2A
rs4667484-G	2.232e-09	2	166197935	GTEx/v8	Skin_Not_Sun_Exposed_Suprapubic	ENSG00000178662	G	4.92763e-11	0.20563	7.66502e-09	G	+	2:166197935:C:G	CSRNP3
rs4667484-G	2.232e-09	2	166197935	GTEx/v8	Skin_Sun_Exposed_Lower_leg	ENSG00000178662	G	4.80239e-08	0.197501	1.93027e-08	G	+	2:166197935:C:G	CSRNP3
rs4667484-G	2.232e-09	2	166197935	GTEx/v8	Uterus	ENSG00000136531	G	3.27423e-08	-0.603448	1.69343e-05	G	-	2:166197935:C:G	SCN2A
rs62174666-A	2.258e-09	2	166198219	GTEx/v8	Adipose_Visceral_Omentum	ENSG00000136531	A	3.38795e-08	-0.23453	1.28459e-11	A	-	2:166198219:A:G	SCN2A
rs62174666-A	2.258e-09	2	166198219	GTEx/v8	Artery_Aorta	ENSG00000136531	A	1.20061e-09	-0.313727	5.1909e-08	A	-	2:166198219:A:G	SCN2A
rs62174666-A	2.258e-09	2	166198219	GTEx/v8	Artery_Coronary	ENSG00000136531	A	1.50733e-07	-0.446879	0.000103607	A	-	2:166198219:A:G	SCN2A
rs62174666-A	2.258e-09	2	166198219	GTEx/v8	Cells_Cultured_fibroblasts	ENSG00000136531	A	8.63461e-11	-0.287277	2.81452e-09	A	-	2:166198219:A:G	SCN2A
rs62174666-A	2.258e-09	2	166198219	GTEx/v8	Skin_Not_Sun_Exposed_Suprapubic	ENSG00000178662	A	4.9979e-11	0.207547	7.66502e-09	A	+	2:166198219:A:G	CSRNP3
rs62174666-A	2.258e-09	2	166198219	GTEx/v8	Skin_Sun_Exposed_Lower_leg	ENSG00000178662	A	7.34126e-09	0.213265	1.93027e-08	A	+	2:166198219:A:G	CSRNP3
rs62174667-G	2.254e-09	2	166198526	GTEx/v8	Adipose_Visceral_Omentum	ENSG00000136531	G	3.38795e-08	-0.23453	1.28459e-11	G	-	2:166198526:A:G	SCN2A
rs62174667-G	2.254e-09	2	166198526	GTEx/v8	Artery_Aorta	ENSG00000136531	G	1.20061e-09	-0.313727	5.1909e-08	G	-	2:166198526:A:G	SCN2A
rs62174667-G	2.254e-09	2	166198526	GTEx/v8	Artery_Coronary	ENSG00000136531	G	1.50733e-07	-0.446879	0.000103607	G	-	2:166198526:A:G	SCN2A
rs62174667-G	2.254e-09	2	166198526	GTEx/v8	Cells_Cultured_fibroblasts	ENSG00000136531	G	8.63461e-11	-0.287277	2.81452e-09	G	-	2:166198526:A:G	SCN2A
rs62174667-G	2.254e-09	2	166198526	GTEx/v8	Skin_Not_Sun_Exposed_Suprapubic	ENSG00000178662	G	4.9979e-11	0.207547	7.66502e-09	G	+	2:166198526:A:G	CSRNP3
rs62174667-G	2.254e-09	2	166198526	GTEx/v8	Skin_Sun_Exposed_Lower_leg	ENSG00000178662	G	7.34126e-09	0.213265	1.93027e-08	G	+	2:166198526:A:G	CSRNP3
rs3769949-T	4.008e-05	2	166199284	GTEx/v8	Adipose_Visceral_Omentum	ENSG00000136531	A	1.82544e-09	0.210529	1.28459e-11	T	-	2:166199284:A:T	SCN2A
rs3769949-T	4.008e-05	2	166199284	GTEx/v8	Cells_Cultured_fibroblasts	ENSG00000136531	A	2.3345e-08	0.208202	2.81452e-09	T	-	2:166199284:A:T	SCN2A
rs16850433-C	2.254e-09	2	166199387	GTEx/v8	Adipose_Visceral_Omentum	ENSG00000136531	C	3.38795e-08	-0.23453	1.28459e-11	C	-	2:166199387:C:T	SCN2A
rs16850433-C	2.254e-09	2	166199387	GTEx/v8	Artery_Aorta	ENSG00000136531	C	1.20061e-09	-0.313727	5.1909e-08	C	-	2:166199387:C:T	SCN2A
rs16850433-C	2.254e-09	2	166199387	GTEx/v8	Artery_Coronary	ENSG00000136531	C	1.50733e-07	-0.446879	0.000103607	C	-	2:166199387:C:T	SCN2A
rs16850433-C	2.254e-09	2	166199387	GTEx/v8	Cells_Cultured_fibroblasts	ENSG00000136531	C	8.63461e-11	-0.287277	2.81452e-09	C	-	2:166199387:C:T	SCN2A
rs16850433-C	2.254e-09	2	166199387	GTEx/v8	Skin_Not_Sun_Exposed_Suprapubic	ENSG00000178662	C	4.9979e-11	0.207547	7.66502e-09	C	+	2:166199387:C:T	CSRNP3
rs16850433-C	2.254e-09	2	166199387	GTEx/v8	Skin_Sun_Exposed_Lower_leg	ENSG00000178662	C	7.34126e-09	0.213265	1.93027e-08	C	+	2:166199387:C:T	CSRNP3
rs61492921-TTAAGTA	4.012e-05	2	166200332	GTEx/v8	Adipose_Visceral_Omentum	ENSG00000136531	T	1.82544e-09	0.210529	1.28459e-11	TTAAGTA	-	2:166200332:T:TTAAGTA	SCN2A
rs61492921-TTAAGTA	4.012e-05	2	166200332	GTEx/v8	Cells_Cultured_fibroblasts	ENSG00000136531	T	2.3345e-08	0.208202	2.81452e-09	TTAAGTA	-	2:166200332:T:TTAAGTA	SCN2A
rs3943809-G	2.257e-09	2	166200881	GTEx/v8	Adipose_Visceral_Omentum	ENSG00000136531	G	3.38795e-08	-0.23453	1.28459e-11	G	-	2:166200881:A:G	SCN2A
rs3943809-G	2.257e-09	2	166200881	GTEx/v8	Artery_Aorta	ENSG00000136531	G	1.20061e-09	-0.313727	5.1909e-08	G	-	2:166200881:A:G	SCN2A
rs3943809-G	2.257e-09	2	166200881	GTEx/v8	Artery_Coronary	ENSG00000136531	G	1.50733e-07	-0.446879	0.000103607	G	-	2:166200881:A:G	SCN2A
rs3943809-G	2.257e-09	2	166200881	GTEx/v8	Cells_Cultured_fibroblasts	ENSG00000136531	G	8.63461e-11	-0.287277	2.81452e-09	G	-	2:166200881:A:G	SCN2A
rs3943809-G	2.257e-09	2	166200881	GTEx/v8	Skin_Not_Sun_Exposed_Suprapubic	ENSG00000178662	G	4.9979e-11	0.207547	7.66502e-09	G	+	2:166200881:A:G	CSRNP3
rs3943809-G	2.257e-09	2	166200881	GTEx/v8	Skin_Sun_Exposed_Lower_leg	ENSG00000178662	G	7.34126e-09	0.213265	1.93027e-08	G	+	2:166200881:A:G	CSRNP3
rs4667808-G	2.243e-09	2	166205946	GTEx/v8	Adipose_Visceral_Omentum	ENSG00000136531	G	3.38795e-08	-0.23453	1.28459e-11	G	-	2:166205946:A:G	SCN2A
rs4667808-G	2.243e-09	2	166205946	GTEx/v8	Artery_Aorta	ENSG00000136531	G	1.20061e-09	-0.313727	5.1909e-08	G	-	2:166205946:A:G	SCN2A
rs4667808-G	2.243e-09	2	166205946	GTEx/v8	Artery_Coronary	ENSG00000136531	G	1.50733e-07	-0.446879	0.000103607	G	-	2:166205946:A:G	SCN2A
rs4667808-G	2.243e-09	2	166205946	GTEx/v8	Cells_Cultured_fibroblasts	ENSG00000136531	G	8.63461e-11	-0.287277	2.81452e-09	G	-	2:166205946:A:G	SCN2A
rs4667808-G	2.243e-09	2	166205946	GTEx/v8	Skin_Not_Sun_Exposed_Suprapubic	ENSG00000178662	G	4.9979e-11	0.207547	7.66502e-09	G	+	2:166205946:A:G	CSRNP3
rs4667808-G	2.243e-09	2	166205946	GTEx/v8	Skin_Sun_Exposed_Lower_leg	ENSG00000178662	G	7.34126e-09	0.213265	1.93027e-08	G	+	2:166205946:A:G	CSRNP3
rs10623333-GTACTTA	2.427e-09	2	166206066	GTEx/v8	Adipose_Visceral_Omentum	ENSG00000136531	GTACTTA	4.42313e-07	-0.207292	1.28459e-11	GTACTTA	-	2:166206066:G:GTACTTA	SCN2A
rs10623333-GTACTTA	2.427e-09	2	166206066	GTEx/v8	Artery_Aorta	ENSG00000136531	GTACTTA	9.857e-09	-0.286689	5.1909e-08	GTACTTA	-	2:166206066:G:GTACTTA	SCN2A
rs10623333-GTACTTA	2.427e-09	2	166206066	GTEx/v8	Artery_Coronary	ENSG00000136531	GTACTTA	3.34773e-08	-0.448051	0.000103607	GTACTTA	-	2:166206066:G:GTACTTA	SCN2A
rs10623333-GTACTTA	2.427e-09	2	166206066	GTEx/v8	Cells_Cultured_fibroblasts	ENSG00000136531	GTACTTA	1.801e-09	-0.260252	2.81452e-09	GTACTTA	-	2:166206066:G:GTACTTA	SCN2A
rs10623333-GTACTTA	2.427e-09	2	166206066	GTEx/v8	Skin_Not_Sun_Exposed_Suprapubic	ENSG00000178662	GTACTTA	6.47152e-11	0.200987	7.66502e-09	GTACTTA	+	2:166206066:G:GTACTTA	CSRNP3
rs10623333-GTACTTA	2.427e-09	2	166206066	GTEx/v8	Skin_Sun_Exposed_Lower_leg	ENSG00000178662	GTACTTA	1.01785e-07	0.188238	1.93027e-08	GTACTTA	+	2:166206066:G:GTACTTA	CSRNP3
rs72623151-A	2.24e-09	2	166207275	GTEx/v8	Adipose_Visceral_Omentum	ENSG00000136531	A	3.38795e-08	-0.23453	1.28459e-11	A	-	2:166207275:A:G	SCN2A
rs72623151-A	2.24e-09	2	166207275	GTEx/v8	Artery_Aorta	ENSG00000136531	A	1.51002e-09	-0.311516	5.1909e-08	A	-	2:166207275:A:G	SCN2A
rs72623151-A	2.24e-09	2	166207275	GTEx/v8	Artery_Coronary	ENSG00000136531	A	1.50733e-07	-0.446879	0.000103607	A	-	2:166207275:A:G	SCN2A
rs72623151-A	2.24e-09	2	166207275	GTEx/v8	Cells_Cultured_fibroblasts	ENSG00000136531	A	8.63461e-11	-0.287277	2.81452e-09	A	-	2:166207275:A:G	SCN2A
rs72623151-A	2.24e-09	2	166207275	GTEx/v8	Skin_Not_Sun_Exposed_Suprapubic	ENSG00000178662	A	2.73837e-11	0.210389	7.66502e-09	A	+	2:166207275:A:G	CSRNP3
rs72623151-A	2.24e-09	2	166207275	GTEx/v8	Skin_Sun_Exposed_Lower_leg	ENSG00000178662	A	1.597e-08	0.20853	1.93027e-08	A	+	2:166207275:A:G	CSRNP3
rs16850454-T	2.242e-09	2	166207342	GTEx/v8	Adipose_Visceral_Omentum	ENSG00000136531	T	3.38795e-08	-0.23453	1.28459e-11	T	-	2:166207342:C:T	SCN2A
rs16850454-T	2.242e-09	2	166207342	GTEx/v8	Artery_Aorta	ENSG00000136531	T	1.20061e-09	-0.313727	5.1909e-08	T	-	2:166207342:C:T	SCN2A
rs16850454-T	2.242e-09	2	166207342	GTEx/v8	Artery_Coronary	ENSG00000136531	T	1.50733e-07	-0.446879	0.000103607	T	-	2:166207342:C:T	SCN2A
rs16850454-T	2.242e-09	2	166207342	GTEx/v8	Cells_Cultured_fibroblasts	ENSG00000136531	T	8.63461e-11	-0.287277	2.81452e-09	T	-	2:166207342:C:T	SCN2A
rs16850454-T	2.242e-09	2	166207342	GTEx/v8	Skin_Not_Sun_Exposed_Suprapubic	ENSG00000178662	T	4.9979e-11	0.207547	7.66502e-09	T	+	2:166207342:C:T	CSRNP3
rs16850454-T	2.242e-09	2	166207342	GTEx/v8	Skin_Sun_Exposed_Lower_leg	ENSG00000178662	T	7.34126e-09	0.213265	1.93027e-08	T	+	2:166207342:C:T	CSRNP3
rs16850467-C	2.239e-09	2	166207877	GTEx/v8	Adipose_Visceral_Omentum	ENSG00000136531	C	3.38795e-08	-0.23453	1.28459e-11	C	-	2:166207877:C:G	SCN2A
rs16850467-C	2.239e-09	2	166207877	GTEx/v8	Artery_Aorta	ENSG00000136531	C	1.20061e-09	-0.313727	5.1909e-08	C	-	2:166207877:C:G	SCN2A
rs16850467-C	2.239e-09	2	166207877	GTEx/v8	Artery_Coronary	ENSG00000136531	C	1.50733e-07	-0.446879	0.000103607	C	-	2:166207877:C:G	SCN2A
rs16850467-C	2.239e-09	2	166207877	GTEx/v8	Cells_Cultured_fibroblasts	ENSG00000136531	C	8.63461e-11	-0.287277	2.81452e-09	C	-	2:166207877:C:G	SCN2A
rs16850467-C	2.239e-09	2	166207877	GTEx/v8	Skin_Not_Sun_Exposed_Suprapubic	ENSG00000178662	C	4.9979e-11	0.207547	7.66502e-09	C	+	2:166207877:C:G	CSRNP3
rs16850467-C	2.239e-09	2	166207877	GTEx/v8	Skin_Sun_Exposed_Lower_leg	ENSG00000178662	C	7.34126e-09	0.213265	1.93027e-08	C	+	2:166207877:C:G	CSRNP3
rs6744911-G	1.13e-09	2	166208049	GTEx/v8	Adipose_Visceral_Omentum	ENSG00000136531	G	9.28682e-07	-0.200833	1.28459e-11	G	-	2:166208049:A:G	SCN2A
rs6744911-G	1.13e-09	2	166208049	GTEx/v8	Artery_Aorta	ENSG00000136531	G	2.87848e-08	-0.271325	5.1909e-08	G	-	2:166208049:A:G	SCN2A
rs6744911-G	1.13e-09	2	166208049	GTEx/v8	Artery_Coronary	ENSG00000136531	G	7.28821e-08	-0.43758	0.000103607	G	-	2:166208049:A:G	SCN2A
rs6744911-G	1.13e-09	2	166208049	GTEx/v8	Cells_Cultured_fibroblasts	ENSG00000136531	G	8.15428e-08	-0.228532	2.81452e-09	G	-	2:166208049:A:G	SCN2A
rs6744911-G	1.13e-09	2	166208049	GTEx/v8	Skin_Not_Sun_Exposed_Suprapubic	ENSG00000178662	G	7.54247e-10	0.189456	7.66502e-09	G	+	2:166208049:A:G	CSRNP3
rs6744911-G	1.13e-09	2	166208049	GTEx/v8	Skin_Sun_Exposed_Lower_leg	ENSG00000178662	G	2.06791e-08	0.19677	1.93027e-08	G	+	2:166208049:A:G	CSRNP3
rs2390210-T	2.233e-09	2	166208424	GTEx/v8	Adipose_Visceral_Omentum	ENSG00000136531	T	3.38795e-08	-0.23453	1.28459e-11	T	-	2:166208424:A:T	SCN2A
rs2390210-T	2.233e-09	2	166208424	GTEx/v8	Artery_Aorta	ENSG00000136531	T	1.20061e-09	-0.313727	5.1909e-08	T	-	2:166208424:A:T	SCN2A
rs2390210-T	2.233e-09	2	166208424	GTEx/v8	Artery_Coronary	ENSG00000136531	T	1.50733e-07	-0.446879	0.000103607	T	-	2:166208424:A:T	SCN2A
rs2390210-T	2.233e-09	2	166208424	GTEx/v8	Cells_Cultured_fibroblasts	ENSG00000136531	T	2.18831e-11	-0.296273	2.81452e-09	T	-	2:166208424:A:T	SCN2A
rs2390210-T	2.233e-09	2	166208424	GTEx/v8	Skin_Not_Sun_Exposed_Suprapubic	ENSG00000178662	T	4.9979e-11	0.207547	7.66502e-09	T	+	2:166208424:A:T	CSRNP3
rs2390210-T	2.233e-09	2	166208424	GTEx/v8	Skin_Sun_Exposed_Lower_leg	ENSG00000178662	T	7.34126e-09	0.213265	1.93027e-08	T	+	2:166208424:A:T	CSRNP3
rs34582602-T	1.645e-08	2	166212109	GTEx/v8	Artery_Aorta	ENSG00000136531	C	7.61543e-11	0.29246	5.1909e-08	T	-	2:166212109:C:T	SCN2A
rs34582602-T	1.645e-08	2	166212109	GTEx/v8	Artery_Coronary	ENSG00000136531	C	7.15895e-08	0.405151	0.000103607	T	-	2:166212109:C:T	SCN2A
rs34582602-T	1.645e-08	2	166212109	GTEx/v8	Artery_Tibial	ENSG00000136531	C	5.88538e-08	0.225043	3.68773e-05	T	-	2:166212109:C:T	SCN2A
rs12620425-A	3.36e-11	2	166212795	GTEx/v8	Artery_Aorta	ENSG00000136531	A	4.54299e-09	-0.24437	5.1909e-08	A	-	2:166212795:A:G	SCN2A
rs12620425-A	3.36e-11	2	166212795	GTEx/v8	Artery_Coronary	ENSG00000136531	A	6.99007e-07	-0.362796	0.000103607	A	-	2:166212795:A:G	SCN2A
rs12620425-A	3.36e-11	2	166212795	GTEx/v8	Brain_Cerebellum	ENSG00000136531	A	4.27218e-08	0.212706	4.93345e-05	A	+	2:166212795:A:G	SCN2A
rs764660-T	1.173e-08	2	166213297	GTEx/v8	Artery_Aorta	ENSG00000136531	G	8.31675e-10	0.274931	5.1909e-08	T	-	2:166213297:G:T	SCN2A
rs764660-T	1.173e-08	2	166213297	GTEx/v8	Artery_Coronary	ENSG00000136531	G	5.52697e-07	0.372455	0.000103607	T	-	2:166213297:G:T	SCN2A
rs764660-T	1.173e-08	2	166213297	GTEx/v8	Artery_Tibial	ENSG00000136531	G	3.11341e-08	0.225827	3.68773e-05	T	-	2:166213297:G:T	SCN2A
rs12475996-A	3.371e-11	2	166214073	GTEx/v8	Artery_Aorta	ENSG00000136531	A	4.54299e-09	-0.24437	5.1909e-08	A	-	2:166214073:A:G	SCN2A
rs12475996-A	3.371e-11	2	166214073	GTEx/v8	Artery_Coronary	ENSG00000136531	A	6.99007e-07	-0.362796	0.000103607	A	-	2:166214073:A:G	SCN2A
rs12475996-A	3.371e-11	2	166214073	GTEx/v8	Brain_Cerebellum	ENSG00000136531	A	4.27218e-08	0.212706	4.93345e-05	A	+	2:166214073:A:G	SCN2A
rs12476060-A	2.288e-09	2	166214250	GTEx/v8	Adipose_Visceral_Omentum	ENSG00000136531	A	3.38795e-08	-0.23453	1.28459e-11	A	-	2:166214250:A:G	SCN2A
rs12476060-A	2.288e-09	2	166214250	GTEx/v8	Artery_Aorta	ENSG00000136531	A	1.20061e-09	-0.313727	5.1909e-08	A	-	2:166214250:A:G	SCN2A
rs12476060-A	2.288e-09	2	166214250	GTEx/v8	Artery_Coronary	ENSG00000136531	A	1.50733e-07	-0.446879	0.000103607	A	-	2:166214250:A:G	SCN2A
rs12476060-A	2.288e-09	2	166214250	GTEx/v8	Cells_Cultured_fibroblasts	ENSG00000136531	A	8.63461e-11	-0.287277	2.81452e-09	A	-	2:166214250:A:G	SCN2A
rs12476060-A	2.288e-09	2	166214250	GTEx/v8	Skin_Not_Sun_Exposed_Suprapubic	ENSG00000178662	A	4.9979e-11	0.207547	7.66502e-09	A	+	2:166214250:A:G	CSRNP3
rs12476060-A	2.288e-09	2	166214250	GTEx/v8	Skin_Sun_Exposed_Lower_leg	ENSG00000178662	A	7.34126e-09	0.213265	1.93027e-08	A	+	2:166214250:A:G	CSRNP3
rs16850493-A	3.376e-11	2	166214911	GTEx/v8	Artery_Aorta	ENSG00000136531	A	4.54299e-09	-0.24437	5.1909e-08	A	-	2:166214911:A:G	SCN2A
rs16850493-A	3.376e-11	2	166214911	GTEx/v8	Artery_Coronary	ENSG00000136531	A	6.99007e-07	-0.362796	0.000103607	A	-	2:166214911:A:G	SCN2A
rs16850493-A	3.376e-11	2	166214911	GTEx/v8	Brain_Cerebellum	ENSG00000136531	A	4.27218e-08	0.212706	4.93345e-05	A	+	2:166214911:A:G	SCN2A
rs62174673-T	3.38e-11	2	166215458	GTEx/v8	Artery_Aorta	ENSG00000136531	T	4.54299e-09	-0.24437	5.1909e-08	T	-	2:166215458:A:T	SCN2A
rs62174673-T	3.38e-11	2	166215458	GTEx/v8	Artery_Coronary	ENSG00000136531	T	6.99007e-07	-0.362796	0.000103607	T	-	2:166215458:A:T	SCN2A
rs62174673-T	3.38e-11	2	166215458	GTEx/v8	Brain_Cerebellum	ENSG00000136531	T	4.27218e-08	0.212706	4.93345e-05	T	+	2:166215458:A:T	SCN2A
rs56202112-T	3.24e-11	2	166217213	GTEx/v8	Artery_Aorta	ENSG00000136531	T	2.4236e-09	-0.248275	5.1909e-08	T	-	2:166217213:C:T	SCN2A
rs56202112-T	3.24e-11	2	166217213	GTEx/v8	Brain_Cerebellum	ENSG00000136531	T	1.79492e-08	0.216216	4.93345e-05	T	+	2:166217213:C:T	SCN2A
rs72623152-C	1.845e-09	2	166218459	GTEx/v8	Adipose_Visceral_Omentum	ENSG00000136531	C	3.38795e-08	-0.23453	1.28459e-11	C	-	2:166218459:C:T	SCN2A
rs72623152-C	1.845e-09	2	166218459	GTEx/v8	Artery_Aorta	ENSG00000136531	C	1.20061e-09	-0.313727	5.1909e-08	C	-	2:166218459:C:T	SCN2A
rs72623152-C	1.845e-09	2	166218459	GTEx/v8	Artery_Coronary	ENSG00000136531	C	1.50733e-07	-0.446879	0.000103607	C	-	2:166218459:C:T	SCN2A
rs72623152-C	1.845e-09	2	166218459	GTEx/v8	Cells_Cultured_fibroblasts	ENSG00000136531	C	1.20158e-10	-0.28648	2.81452e-09	C	-	2:166218459:C:T	SCN2A
rs72623152-C	1.845e-09	2	166218459	GTEx/v8	Skin_Not_Sun_Exposed_Suprapubic	ENSG00000178662	C	4.34414e-11	0.209305	7.66502e-09	C	+	2:166218459:C:T	CSRNP3
rs72623152-C	1.845e-09	2	166218459	GTEx/v8	Skin_Sun_Exposed_Lower_leg	ENSG00000178662	C	4.24876e-09	0.217604	1.93027e-08	C	+	2:166218459:C:T	CSRNP3
rs4667810-G	3.394e-11	2	166219270	GTEx/v8	Artery_Aorta	ENSG00000136531	G	4.54299e-09	-0.24437	5.1909e-08	G	-	2:166219270:A:G	SCN2A
rs4667810-G	3.394e-11	2	166219270	GTEx/v8	Artery_Coronary	ENSG00000136531	G	6.99007e-07	-0.362796	0.000103607	G	-	2:166219270:A:G	SCN2A
rs4667810-G	3.394e-11	2	166219270	GTEx/v8	Brain_Cerebellum	ENSG00000136531	G	4.27218e-08	0.212706	4.93345e-05	G	+	2:166219270:A:G	SCN2A
rs7589423-C	1.174e-08	2	166219535	GTEx/v8	Artery_Aorta	ENSG00000136531	T	1.11226e-09	0.275059	5.1909e-08	C	-	2:166219535:C:T	SCN2A
rs7589423-C	1.174e-08	2	166219535	GTEx/v8	Artery_Tibial	ENSG00000136531	T	8.24788e-08	0.219172	3.68773e-05	C	-	2:166219535:C:T	SCN2A
rs4667485-C	1.103e-09	2	166219745	GTEx/v8	Artery_Aorta	ENSG00000136531	C	1.64579e-10	-0.262349	5.1909e-08	C	-	2:166219745:C:G	SCN2A
rs4667485-C	1.103e-09	2	166219745	GTEx/v8	Artery_Coronary	ENSG00000136531	C	4.36641e-07	-0.366716	0.000103607	C	-	2:166219745:C:G	SCN2A
rs5836030-GA	1.598e-08	2	166220054	GTEx/v8	Artery_Aorta	ENSG00000136531	G	1.03039e-10	0.292726	5.1909e-08	GA	-	2:166220054:G:GA	SCN2A
rs5836030-GA	1.598e-08	2	166220054	GTEx/v8	Artery_Coronary	ENSG00000136531	G	2.83537e-07	0.390683	0.000103607	GA	-	2:166220054:G:GA	SCN2A
rs5836030-GA	1.598e-08	2	166220054	GTEx/v8	Artery_Tibial	ENSG00000136531	G	9.05845e-08	0.22263	3.68773e-05	GA	-	2:166220054:G:GA	SCN2A
rs1821223-C	3.404e-11	2	166222567	GTEx/v8	Artery_Aorta	ENSG00000136531	C	4.54299e-09	-0.24437	5.1909e-08	C	-	2:166222567:C:T	SCN2A
rs1821223-C	3.404e-11	2	166222567	GTEx/v8	Artery_Coronary	ENSG00000136531	C	7.23992e-07	-0.364195	0.000103607	C	-	2:166222567:C:T	SCN2A
rs1821223-C	3.404e-11	2	166222567	GTEx/v8	Brain_Cerebellum	ENSG00000136531	C	4.27218e-08	0.212706	4.93345e-05	C	+	2:166222567:C:T	SCN2A
rs12468128-G	1.613e-09	2	166222685	GTEx/v8	Adipose_Visceral_Omentum	ENSG00000136531	G	2.51646e-08	-0.236254	1.28459e-11	G	-	2:166222685:G:T	SCN2A
rs12468128-G	1.613e-09	2	166222685	GTEx/v8	Artery_Aorta	ENSG00000136531	G	1.23127e-09	-0.312838	5.1909e-08	G	-	2:166222685:G:T	SCN2A
rs12468128-G	1.613e-09	2	166222685	GTEx/v8	Artery_Coronary	ENSG00000136531	G	1.18556e-07	-0.457048	0.000103607	G	-	2:166222685:G:T	SCN2A
rs12468128-G	1.613e-09	2	166222685	GTEx/v8	Cells_Cultured_fibroblasts	ENSG00000136531	G	2.83359e-10	-0.280499	2.81452e-09	G	-	2:166222685:G:T	SCN2A
rs12468128-G	1.613e-09	2	166222685	GTEx/v8	Skin_Not_Sun_Exposed_Suprapubic	ENSG00000178662	G	8.28739e-11	0.205273	7.66502e-09	G	+	2:166222685:G:T	CSRNP3
rs12468128-G	1.613e-09	2	166222685	GTEx/v8	Skin_Sun_Exposed_Lower_leg	ENSG00000178662	G	1.5552e-08	0.207357	1.93027e-08	G	+	2:166222685:G:T	CSRNP3
rs12464010-T	1.803e-09	2	166222858	GTEx/v8	Adipose_Visceral_Omentum	ENSG00000136531	T	3.38795e-08	-0.23453	1.28459e-11	T	-	2:166222858:C:T	SCN2A
rs12464010-T	1.803e-09	2	166222858	GTEx/v8	Artery_Aorta	ENSG00000136531	T	1.20061e-09	-0.313727	5.1909e-08	T	-	2:166222858:C:T	SCN2A
rs12464010-T	1.803e-09	2	166222858	GTEx/v8	Artery_Coronary	ENSG00000136531	T	1.18556e-07	-0.457048	0.000103607	T	-	2:166222858:C:T	SCN2A
rs12464010-T	1.803e-09	2	166222858	GTEx/v8	Cells_Cultured_fibroblasts	ENSG00000136531	T	8.98918e-11	-0.28891	2.81452e-09	T	-	2:166222858:C:T	SCN2A
rs12464010-T	1.803e-09	2	166222858	GTEx/v8	Skin_Not_Sun_Exposed_Suprapubic	ENSG00000178662	T	7.90331e-11	0.206334	7.66502e-09	T	+	2:166222858:C:T	CSRNP3
rs12464010-T	1.803e-09	2	166222858	GTEx/v8	Skin_Sun_Exposed_Lower_leg	ENSG00000178662	T	7.34126e-09	0.213265	1.93027e-08	T	+	2:166222858:C:T	CSRNP3
rs2304010-A	3.47e-11	2	166224047	GTEx/v8	Artery_Aorta	ENSG00000136531	A	4.54299e-09	-0.24437	5.1909e-08	A	-	2:166224047:A:G	SCN2A
rs2304010-A	3.47e-11	2	166224047	GTEx/v8	Artery_Coronary	ENSG00000136531	A	7.23992e-07	-0.364195	0.000103607	A	-	2:166224047:A:G	SCN2A
rs2304010-A	3.47e-11	2	166224047	GTEx/v8	Brain_Cerebellum	ENSG00000136531	A	4.27218e-08	0.212706	4.93345e-05	A	+	2:166224047:A:G	SCN2A
rs10930160-A	3.412e-11	2	166224206	GTEx/v8	Artery_Aorta	ENSG00000136531	A	4.54299e-09	-0.24437	5.1909e-08	A	-	2:166224206:A:G	SCN2A
rs10930160-A	3.412e-11	2	166224206	GTEx/v8	Artery_Coronary	ENSG00000136531	A	7.23992e-07	-0.364195	0.000103607	A	-	2:166224206:A:G	SCN2A
rs10930160-A	3.412e-11	2	166224206	GTEx/v8	Brain_Cerebellum	ENSG00000136531	A	4.27218e-08	0.212706	4.93345e-05	A	+	2:166224206:A:G	SCN2A
rs6742483-G	8.628e-09	2	166224953	GTEx/v8	Artery_Aorta	ENSG00000136531	A	7.61543e-11	0.29246	5.1909e-08	G	-	2:166224953:A:G	SCN2A
rs6742483-G	8.628e-09	2	166224953	GTEx/v8	Artery_Coronary	ENSG00000136531	A	7.15895e-08	0.405151	0.000103607	G	-	2:166224953:A:G	SCN2A
rs6742483-G	8.628e-09	2	166224953	GTEx/v8	Artery_Tibial	ENSG00000136531	A	3.48933e-08	0.229031	3.68773e-05	G	-	2:166224953:A:G	SCN2A
rs1821224-G	3.416e-11	2	166224964	GTEx/v8	Artery_Aorta	ENSG00000136531	G	4.54299e-09	-0.24437	5.1909e-08	G	-	2:166224964:A:G	SCN2A
rs1821224-G	3.416e-11	2	166224964	GTEx/v8	Artery_Coronary	ENSG00000136531	G	7.23992e-07	-0.364195	0.000103607	G	-	2:166224964:A:G	SCN2A
rs1821224-G	3.416e-11	2	166224964	GTEx/v8	Brain_Cerebellum	ENSG00000136531	G	4.27218e-08	0.212706	4.93345e-05	G	+	2:166224964:A:G	SCN2A
rs12467383-A	2.01e-09	2	166225769	GTEx/v8	Adipose_Visceral_Omentum	ENSG00000136531	A	3.38795e-08	-0.23453	1.28459e-11	A	-	2:166225769:A:G	SCN2A
rs12467383-A	2.01e-09	2	166225769	GTEx/v8	Artery_Aorta	ENSG00000136531	A	1.20061e-09	-0.313727	5.1909e-08	A	-	2:166225769:A:G	SCN2A
rs12467383-A	2.01e-09	2	166225769	GTEx/v8	Artery_Coronary	ENSG00000136531	A	1.18556e-07	-0.457048	0.000103607	A	-	2:166225769:A:G	SCN2A
rs12467383-A	2.01e-09	2	166225769	GTEx/v8	Cells_Cultured_fibroblasts	ENSG00000136531	A	8.98918e-11	-0.28891	2.81452e-09	A	-	2:166225769:A:G	SCN2A
rs12467383-A	2.01e-09	2	166225769	GTEx/v8	Skin_Not_Sun_Exposed_Suprapubic	ENSG00000178662	A	7.90331e-11	0.206334	7.66502e-09	A	+	2:166225769:A:G	CSRNP3
rs12467383-A	2.01e-09	2	166225769	GTEx/v8	Skin_Sun_Exposed_Lower_leg	ENSG00000178662	A	7.34126e-09	0.213265	1.93027e-08	A	+	2:166225769:A:G	CSRNP3
rs1368236-C	8.629e-09	2	166226013	GTEx/v8	Artery_Aorta	ENSG00000136531	T	7.61543e-11	0.29246	5.1909e-08	C	-	2:166226013:C:T	SCN2A
rs1368236-C	8.629e-09	2	166226013	GTEx/v8	Artery_Coronary	ENSG00000136531	T	7.15895e-08	0.405151	0.000103607	C	-	2:166226013:C:T	SCN2A
rs1368236-C	8.629e-09	2	166226013	GTEx/v8	Artery_Tibial	ENSG00000136531	T	3.48933e-08	0.229031	3.68773e-05	C	-	2:166226013:C:T	SCN2A
rs59934051-C	3.418e-11	2	166226358	GTEx/v8	Artery_Aorta	ENSG00000136531	C	4.54299e-09	-0.24437	5.1909e-08	C	-	2:166226358:C:G	SCN2A
rs59934051-C	3.418e-11	2	166226358	GTEx/v8	Artery_Coronary	ENSG00000136531	C	7.23992e-07	-0.364195	0.000103607	C	-	2:166226358:C:G	SCN2A
rs59934051-C	3.418e-11	2	166226358	GTEx/v8	Brain_Cerebellum	ENSG00000136531	C	4.27218e-08	0.212706	4.93345e-05	C	+	2:166226358:C:G	SCN2A
rs2304012-G	3.257e-11	2	166226978	GTEx/v8	Artery_Aorta	ENSG00000136531	G	2.4236e-09	-0.248275	5.1909e-08	G	-	2:166226978:A:G	SCN2A
rs2304012-G	3.257e-11	2	166226978	GTEx/v8	Brain_Cerebellum	ENSG00000136531	G	1.79492e-08	0.216216	4.93345e-05	G	+	2:166226978:A:G	SCN2A
rs2304013-G	1.572e-09	2	166227050	GTEx/v8	Adipose_Visceral_Omentum	ENSG00000136531	G	2.51646e-08	-0.236254	1.28459e-11	G	-	2:166227050:G:T	SCN2A
rs2304013-G	1.572e-09	2	166227050	GTEx/v8	Artery_Aorta	ENSG00000136531	G	1.23127e-09	-0.312838	5.1909e-08	G	-	2:166227050:G:T	SCN2A
rs2304013-G	1.572e-09	2	166227050	GTEx/v8	Artery_Coronary	ENSG00000136531	G	1.18556e-07	-0.457048	0.000103607	G	-	2:166227050:G:T	SCN2A
rs2304013-G	1.572e-09	2	166227050	GTEx/v8	Cells_Cultured_fibroblasts	ENSG00000136531	G	2.83359e-10	-0.280499	2.81452e-09	G	-	2:166227050:G:T	SCN2A
rs2304013-G	1.572e-09	2	166227050	GTEx/v8	Skin_Not_Sun_Exposed_Suprapubic	ENSG00000178662	G	8.28739e-11	0.205273	7.66502e-09	G	+	2:166227050:G:T	CSRNP3
rs2304013-G	1.572e-09	2	166227050	GTEx/v8	Skin_Sun_Exposed_Lower_leg	ENSG00000178662	G	1.5552e-08	0.207357	1.93027e-08	G	+	2:166227050:G:T	CSRNP3
rs1469649-G	3.418e-11	2	166227107	GTEx/v8	Artery_Aorta	ENSG00000136531	G	4.54299e-09	-0.24437	5.1909e-08	G	-	2:166227107:A:G	SCN2A
rs1469649-G	3.418e-11	2	166227107	GTEx/v8	Artery_Coronary	ENSG00000136531	G	7.23992e-07	-0.364195	0.000103607	G	-	2:166227107:A:G	SCN2A
rs1469649-G	3.418e-11	2	166227107	GTEx/v8	Brain_Cerebellum	ENSG00000136531	G	4.27218e-08	0.212706	4.93345e-05	G	+	2:166227107:A:G	SCN2A
rs1991774-C	1.759e-09	2	166227490	GTEx/v8	Adipose_Visceral_Omentum	ENSG00000136531	C	3.38795e-08	-0.23453	1.28459e-11	C	-	2:166227490:A:C	SCN2A
rs1991774-C	1.759e-09	2	166227490	GTEx/v8	Artery_Aorta	ENSG00000136531	C	1.20061e-09	-0.313727	5.1909e-08	C	-	2:166227490:A:C	SCN2A
rs1991774-C	1.759e-09	2	166227490	GTEx/v8	Artery_Coronary	ENSG00000136531	C	1.18556e-07	-0.457048	0.000103607	C	-	2:166227490:A:C	SCN2A
rs1991774-C	1.759e-09	2	166227490	GTEx/v8	Cells_Cultured_fibroblasts	ENSG00000136531	C	8.98918e-11	-0.28891	2.81452e-09	C	-	2:166227490:A:C	SCN2A
rs1991774-C	1.759e-09	2	166227490	GTEx/v8	Skin_Not_Sun_Exposed_Suprapubic	ENSG00000178662	C	7.90331e-11	0.206334	7.66502e-09	C	+	2:166227490:A:C	CSRNP3
rs1991774-C	1.759e-09	2	166227490	GTEx/v8	Skin_Sun_Exposed_Lower_leg	ENSG00000178662	C	7.34126e-09	0.213265	1.93027e-08	C	+	2:166227490:A:C	CSRNP3
rs1368237-A	3.419e-11	2	166227721	GTEx/v8	Artery_Aorta	ENSG00000136531	A	4.54299e-09	-0.24437	5.1909e-08	A	-	2:166227721:A:C	SCN2A
rs1368237-A	3.419e-11	2	166227721	GTEx/v8	Artery_Coronary	ENSG00000136531	A	7.23992e-07	-0.364195	0.000103607	A	-	2:166227721:A:C	SCN2A
rs1368237-A	3.419e-11	2	166227721	GTEx/v8	Brain_Cerebellum	ENSG00000136531	A	4.27218e-08	0.212706	4.93345e-05	A	+	2:166227721:A:C	SCN2A
rs1821225-G	3.261e-11	2	166227872	GTEx/v8	Artery_Aorta	ENSG00000136531	G	2.4236e-09	-0.248275	5.1909e-08	G	-	2:166227872:A:G	SCN2A
rs1821225-G	3.261e-11	2	166227872	GTEx/v8	Brain_Cerebellum	ENSG00000136531	G	1.79492e-08	0.216216	4.93345e-05	G	+	2:166227872:A:G	SCN2A
rs16850528-G	2.659e-12	2	166228219	GTEx/v8	Artery_Aorta	ENSG00000136531	G	4.54299e-09	-0.24437	5.1909e-08	G	-	2:166228219:A:G	SCN2A
rs16850528-G	2.659e-12	2	166228219	GTEx/v8	Artery_Coronary	ENSG00000136531	G	7.23992e-07	-0.364195	0.000103607	G	-	2:166228219:A:G	SCN2A
rs16850528-G	2.659e-12	2	166228219	GTEx/v8	Brain_Cerebellum	ENSG00000136531	G	4.27218e-08	0.212706	4.93345e-05	G	+	2:166228219:A:G	SCN2A
rs2892961-A	3.259e-11	2	166228358	GTEx/v8	Artery_Aorta	ENSG00000136531	A	2.4236e-09	-0.248275	5.1909e-08	A	-	2:166228358:A:G	SCN2A
rs2892961-A	3.259e-11	2	166228358	GTEx/v8	Brain_Cerebellum	ENSG00000136531	A	1.79492e-08	0.216216	4.93345e-05	A	+	2:166228358:A:G	SCN2A
rs16850532-A	3.257e-11	2	166229249	GTEx/v8	Artery_Aorta	ENSG00000136531	A	2.4236e-09	-0.248275	5.1909e-08	A	-	2:166229249:A:G	SCN2A
rs16850532-A	3.257e-11	2	166229249	GTEx/v8	Brain_Cerebellum	ENSG00000136531	A	1.79492e-08	0.216216	4.93345e-05	A	+	2:166229249:A:G	SCN2A
rs1560626-G	3.256e-11	2	166229396	GTEx/v8	Artery_Aorta	ENSG00000136531	G	2.4236e-09	-0.248275	5.1909e-08	G	-	2:166229396:A:G	SCN2A
rs1560626-G	3.256e-11	2	166229396	GTEx/v8	Brain_Cerebellum	ENSG00000136531	G	1.79492e-08	0.216216	4.93345e-05	G	+	2:166229396:A:G	SCN2A
rs12692768-C	8.624e-09	2	166229509	GTEx/v8	Artery_Aorta	ENSG00000136531	T	7.61543e-11	0.29246	5.1909e-08	C	-	2:166229509:C:T	SCN2A
rs12692768-C	8.624e-09	2	166229509	GTEx/v8	Artery_Coronary	ENSG00000136531	T	7.15895e-08	0.405151	0.000103607	C	-	2:166229509:C:T	SCN2A
rs12692768-C	8.624e-09	2	166229509	GTEx/v8	Artery_Tibial	ENSG00000136531	T	3.48933e-08	0.229031	3.68773e-05	C	-	2:166229509:C:T	SCN2A
rs1368238-A	8.62e-09	2	166231634	GTEx/v8	Artery_Aorta	ENSG00000136531	G	7.61543e-11	0.29246	5.1909e-08	A	-	2:166231634:A:G	SCN2A
rs1368238-A	8.62e-09	2	166231634	GTEx/v8	Artery_Coronary	ENSG00000136531	G	7.15895e-08	0.405151	0.000103607	A	-	2:166231634:A:G	SCN2A
rs1368238-A	8.62e-09	2	166231634	GTEx/v8	Artery_Tibial	ENSG00000136531	G	3.48933e-08	0.229031	3.68773e-05	A	-	2:166231634:A:G	SCN2A
rs1368239-A	8.621e-09	2	166232010	GTEx/v8	Artery_Aorta	ENSG00000136531	G	7.61543e-11	0.29246	5.1909e-08	A	-	2:166232010:A:G	SCN2A
rs1368239-A	8.621e-09	2	166232010	GTEx/v8	Artery_Coronary	ENSG00000136531	G	7.15895e-08	0.405151	0.000103607	A	-	2:166232010:A:G	SCN2A
rs1368239-A	8.621e-09	2	166232010	GTEx/v8	Artery_Tibial	ENSG00000136531	G	3.48933e-08	0.229031	3.68773e-05	A	-	2:166232010:A:G	SCN2A
rs2043254-T	3.403e-11	2	166232727	GTEx/v8	Artery_Aorta	ENSG00000136531	T	4.54299e-09	-0.24437	5.1909e-08	T	-	2:166232727:A:T	SCN2A
rs2043254-T	3.403e-11	2	166232727	GTEx/v8	Artery_Coronary	ENSG00000136531	T	7.23992e-07	-0.364195	0.000103607	T	-	2:166232727:A:T	SCN2A
rs2043254-T	3.403e-11	2	166232727	GTEx/v8	Brain_Cerebellum	ENSG00000136531	T	4.27218e-08	0.212706	4.93345e-05	T	+	2:166232727:A:T	SCN2A
rs76956832-A	3.616e-11	2	166233449	GTEx/v8	Artery_Aorta	ENSG00000136531	A	2.28743e-09	-0.249341	5.1909e-08	A	-	2:166233449:A:AG	SCN2A
rs76956832-A	3.616e-11	2	166233449	GTEx/v8	Brain_Cerebellum	ENSG00000136531	A	1.12407e-08	0.219936	4.93345e-05	A	+	2:166233449:A:AG	SCN2A
rs1864885-G	1.691e-09	2	166234076	GTEx/v8	Adipose_Visceral_Omentum	ENSG00000136531	G	3.38795e-08	-0.23453	1.28459e-11	G	-	2:166234076:A:G	SCN2A
rs1864885-G	1.691e-09	2	166234076	GTEx/v8	Artery_Aorta	ENSG00000136531	G	1.20061e-09	-0.313727	5.1909e-08	G	-	2:166234076:A:G	SCN2A
rs1864885-G	1.691e-09	2	166234076	GTEx/v8	Artery_Coronary	ENSG00000136531	G	1.18556e-07	-0.457048	0.000103607	G	-	2:166234076:A:G	SCN2A
rs1864885-G	1.691e-09	2	166234076	GTEx/v8	Cells_Cultured_fibroblasts	ENSG00000136531	G	8.98918e-11	-0.28891	2.81452e-09	G	-	2:166234076:A:G	SCN2A
rs1864885-G	1.691e-09	2	166234076	GTEx/v8	Skin_Not_Sun_Exposed_Suprapubic	ENSG00000178662	G	7.90331e-11	0.206334	7.66502e-09	G	+	2:166234076:A:G	CSRNP3
rs1864885-G	1.691e-09	2	166234076	GTEx/v8	Skin_Sun_Exposed_Lower_leg	ENSG00000178662	G	7.34126e-09	0.213265	1.93027e-08	G	+	2:166234076:A:G	CSRNP3
rs3769955-T	3.77e-11	2	166234632	GTEx/v8	Artery_Aorta	ENSG00000136531	T	3.86296e-09	-0.245706	5.1909e-08	T	-	2:166234632:C:T	SCN2A
rs3769955-T	3.77e-11	2	166234632	GTEx/v8	Artery_Coronary	ENSG00000136531	T	6.09321e-07	-0.367971	0.000103607	T	-	2:166234632:C:T	SCN2A
rs3769955-T	3.77e-11	2	166234632	GTEx/v8	Brain_Cerebellum	ENSG00000136531	T	3.01683e-08	0.215143	4.93345e-05	T	+	2:166234632:C:T	SCN2A
rs1432545-T	3.769e-11	2	166235274	GTEx/v8	Artery_Aorta	ENSG00000136531	T	3.86296e-09	-0.245706	5.1909e-08	T	-	2:166235274:C:T	SCN2A
rs1432545-T	3.769e-11	2	166235274	GTEx/v8	Artery_Coronary	ENSG00000136531	T	6.09321e-07	-0.367971	0.000103607	T	-	2:166235274:C:T	SCN2A
rs1432545-T	3.769e-11	2	166235274	GTEx/v8	Brain_Cerebellum	ENSG00000136531	T	3.01683e-08	0.215143	4.93345e-05	T	+	2:166235274:C:T	SCN2A
rs67443324-T	3.566e-11	2	166236870	GTEx/v8	Artery_Aorta	ENSG00000136531	T	1.96324e-09	-0.250189	5.1909e-08	T	-	2:166236870:T:TG	SCN2A
rs67443324-T	3.566e-11	2	166236870	GTEx/v8	Brain_Cerebellum	ENSG00000136531	T	1.12407e-08	0.219936	4.93345e-05	T	+	2:166236870:T:TG	SCN2A
rs77422519-A	1.911e-09	2	166238024	GTEx/v8	Adipose_Visceral_Omentum	ENSG00000136531	A	3.38795e-08	-0.23453	1.28459e-11	A	-	2:166238024:A:AC	SCN2A
rs77422519-A	1.911e-09	2	166238024	GTEx/v8	Artery_Aorta	ENSG00000136531	A	1.20061e-09	-0.313727	5.1909e-08	A	-	2:166238024:A:AC	SCN2A
rs77422519-A	1.911e-09	2	166238024	GTEx/v8	Artery_Coronary	ENSG00000136531	A	1.18556e-07	-0.457048	0.000103607	A	-	2:166238024:A:AC	SCN2A
rs77422519-A	1.911e-09	2	166238024	GTEx/v8	Cells_Cultured_fibroblasts	ENSG00000136531	A	8.98918e-11	-0.28891	2.81452e-09	A	-	2:166238024:A:AC	SCN2A
rs77422519-A	1.911e-09	2	166238024	GTEx/v8	Skin_Not_Sun_Exposed_Suprapubic	ENSG00000178662	A	7.90331e-11	0.206334	7.66502e-09	A	+	2:166238024:A:AC	CSRNP3
rs77422519-A	1.911e-09	2	166238024	GTEx/v8	Skin_Sun_Exposed_Lower_leg	ENSG00000178662	A	7.34126e-09	0.213265	1.93027e-08	A	+	2:166238024:A:AC	CSRNP3
rs7581427-T	1.386e-08	2	166238034	GTEx/v8	Artery_Aorta	ENSG00000136531	C	4.78314e-12	0.306957	5.1909e-08	T	-	2:166238034:C:T	SCN2A
rs7581427-T	1.386e-08	2	166238034	GTEx/v8	Artery_Coronary	ENSG00000136531	C	1.19606e-07	0.401882	0.000103607	T	-	2:166238034:C:T	SCN2A
rs7581427-T	1.386e-08	2	166238034	GTEx/v8	Artery_Tibial	ENSG00000136531	C	2.26224e-07	0.215427	3.68773e-05	T	-	2:166238034:C:T	SCN2A
rs17245688-A	8.682e-09	2	166239645	GTEx/v8	Artery_Aorta	ENSG00000136531	G	5.95643e-11	0.294249	5.1909e-08	A	-	2:166239645:A:G	SCN2A
rs17245688-A	8.682e-09	2	166239645	GTEx/v8	Artery_Coronary	ENSG00000136531	G	5.34034e-08	0.411559	0.000103607	A	-	2:166239645:A:G	SCN2A
rs17245688-A	8.682e-09	2	166239645	GTEx/v8	Artery_Tibial	ENSG00000136531	G	5.08049e-08	0.226534	3.68773e-05	A	-	2:166239645:A:G	SCN2A
rs10181853-T	3.751e-11	2	166240018	GTEx/v8	Artery_Aorta	ENSG00000136531	T	3.86296e-09	-0.245706	5.1909e-08	T	-	2:166240018:A:T	SCN2A
rs10181853-T	3.751e-11	2	166240018	GTEx/v8	Artery_Coronary	ENSG00000136531	T	6.09321e-07	-0.367971	0.000103607	T	-	2:166240018:A:T	SCN2A
rs10181853-T	3.751e-11	2	166240018	GTEx/v8	Brain_Cerebellum	ENSG00000136531	T	3.01683e-08	0.215143	4.93345e-05	T	+	2:166240018:A:T	SCN2A
rs56313754-A	3.53e-11	2	166241272	GTEx/v8	Artery_Aorta	ENSG00000136531	A	1.96324e-09	-0.250189	5.1909e-08	A	-	2:166241272:A:G	SCN2A
rs56313754-A	3.53e-11	2	166241272	GTEx/v8	Brain_Cerebellum	ENSG00000136531	A	1.12407e-08	0.219936	4.93345e-05	A	+	2:166241272:A:G	SCN2A
rs2390211-G	3.801e-11	2	166242481	GTEx/v8	Artery_Aorta	ENSG00000136531	G	3.86296e-09	-0.245706	5.1909e-08	G	-	2:166242481:C:G	SCN2A
rs2390211-G	3.801e-11	2	166242481	GTEx/v8	Artery_Coronary	ENSG00000136531	G	6.09321e-07	-0.367971	0.000103607	G	-	2:166242481:C:G	SCN2A
rs2390211-G	3.801e-11	2	166242481	GTEx/v8	Brain_Cerebellum	ENSG00000136531	G	3.01683e-08	0.215143	4.93345e-05	G	+	2:166242481:C:G	SCN2A
rs10204322-G	8.874e-09	2	166244681	GTEx/v8	Artery_Aorta	ENSG00000136531	A	5.95643e-11	0.294249	5.1909e-08	G	-	2:166244681:A:G	SCN2A
rs10204322-G	8.874e-09	2	166244681	GTEx/v8	Artery_Coronary	ENSG00000136531	A	5.34034e-08	0.411559	0.000103607	G	-	2:166244681:A:G	SCN2A
rs10204322-G	8.874e-09	2	166244681	GTEx/v8	Artery_Tibial	ENSG00000136531	A	5.08049e-08	0.226534	3.68773e-05	G	-	2:166244681:A:G	SCN2A
rs1007722-A	3.38e-11	2	166248047	GTEx/v8	Artery_Aorta	ENSG00000136531	A	1.96324e-09	-0.250189	5.1909e-08	A	-	2:166248047:A:G	SCN2A
rs1007722-A	3.38e-11	2	166248047	GTEx/v8	Brain_Cerebellum	ENSG00000136531	A	1.12407e-08	0.219936	4.93345e-05	A	+	2:166248047:A:G	SCN2A
rs2390258-G	8.758e-09	2	166250129	GTEx/v8	Artery_Aorta	ENSG00000136531	A	5.95643e-11	0.294249	5.1909e-08	G	-	2:166250129:A:G	SCN2A
rs2390258-G	8.758e-09	2	166250129	GTEx/v8	Artery_Coronary	ENSG00000136531	A	5.34034e-08	0.411559	0.000103607	G	-	2:166250129:A:G	SCN2A
rs2390258-G	8.758e-09	2	166250129	GTEx/v8	Artery_Tibial	ENSG00000136531	A	5.08049e-08	0.226534	3.68773e-05	G	-	2:166250129:A:G	SCN2A
rs13418060-G	3.629e-11	2	166250268	GTEx/v8	Artery_Aorta	ENSG00000136531	G	3.86296e-09	-0.245706	5.1909e-08	G	-	2:166250268:A:G	SCN2A
rs13418060-G	3.629e-11	2	166250268	GTEx/v8	Artery_Coronary	ENSG00000136531	G	6.09321e-07	-0.367971	0.000103607	G	-	2:166250268:A:G	SCN2A
rs13418060-G	3.629e-11	2	166250268	GTEx/v8	Brain_Cerebellum	ENSG00000136531	G	3.01683e-08	0.215143	4.93345e-05	G	+	2:166250268:A:G	SCN2A
rs11680423-T	1.056e-08	2	166252832	GTEx/v8	Artery_Aorta	ENSG00000136531	C	3.22785e-11	0.297132	5.1909e-08	T	-	2:166252832:C:T	SCN2A
rs11680423-T	1.056e-08	2	166252832	GTEx/v8	Artery_Coronary	ENSG00000136531	C	5.93433e-07	0.369752	0.000103607	T	-	2:166252832:C:T	SCN2A
rs11680423-T	1.056e-08	2	166252832	GTEx/v8	Artery_Tibial	ENSG00000136531	C	3.87601e-07	0.200898	3.68773e-05	T	-	2:166252832:C:T	SCN2A
rs11674643-G	8.07e-09	2	166252907	GTEx/v8	Artery_Aorta	ENSG00000136531	C	5.85079e-11	0.295958	5.1909e-08	G	-	2:166252907:C:G	SCN2A
rs11674643-G	8.07e-09	2	166252907	GTEx/v8	Artery_Coronary	ENSG00000136531	C	2.38697e-07	0.393666	0.000103607	G	-	2:166252907:C:G	SCN2A
rs11674643-G	8.07e-09	2	166252907	GTEx/v8	Artery_Tibial	ENSG00000136531	C	5.0665e-08	0.225165	3.68773e-05	G	-	2:166252907:C:G	SCN2A
rs4667812-G	1.851e-09	2	166254401	GTEx/v8	Adipose_Visceral_Omentum	ENSG00000136531	G	3.36544e-08	-0.234725	1.28459e-11	G	-	2:166254401:G:T	SCN2A
rs4667812-G	1.851e-09	2	166254401	GTEx/v8	Artery_Aorta	ENSG00000136531	G	1.20061e-09	-0.313727	5.1909e-08	G	-	2:166254401:G:T	SCN2A
rs4667812-G	1.851e-09	2	166254401	GTEx/v8	Artery_Coronary	ENSG00000136531	G	4.03111e-07	-0.438848	0.000103607	G	-	2:166254401:G:T	SCN2A
rs4667812-G	1.851e-09	2	166254401	GTEx/v8	Cells_Cultured_fibroblasts	ENSG00000136531	G	1.02743e-10	-0.287804	2.81452e-09	G	-	2:166254401:G:T	SCN2A
rs4667812-G	1.851e-09	2	166254401	GTEx/v8	Skin_Not_Sun_Exposed_Suprapubic	ENSG00000178662	G	1.64109e-10	0.203079	7.66502e-09	G	+	2:166254401:G:T	CSRNP3
rs4667812-G	1.851e-09	2	166254401	GTEx/v8	Skin_Sun_Exposed_Lower_leg	ENSG00000178662	G	4.2579e-09	0.217131	1.93027e-08	G	+	2:166254401:G:T	CSRNP3
rs16850592-C	1.032e-07	2	166265016	GTEx/v8	Adipose_Visceral_Omentum	ENSG00000136531	C	9.51286e-09	-0.24721	1.28459e-11	C	-	2:166265016:C:T	SCN2A
rs16850592-C	1.032e-07	2	166265016	GTEx/v8	Artery_Aorta	ENSG00000136531	C	1.84092e-10	-0.330596	5.1909e-08	C	-	2:166265016:C:T	SCN2A
rs16850592-C	1.032e-07	2	166265016	GTEx/v8	Artery_Coronary	ENSG00000136531	C	3.30837e-07	-0.447895	0.000103607	C	-	2:166265016:C:T	SCN2A
rs16850592-C	1.032e-07	2	166265016	GTEx/v8	Cells_Cultured_fibroblasts	ENSG00000136531	C	4.13437e-12	-0.309567	2.81452e-09	C	-	2:166265016:C:T	SCN2A
rs16850592-C	1.032e-07	2	166265016	GTEx/v8	Skin_Not_Sun_Exposed_Suprapubic	ENSG00000178662	C	2.03328e-11	0.212993	7.66502e-09	C	+	2:166265016:C:T	CSRNP3
rs16850592-C	1.032e-07	2	166265016	GTEx/v8	Skin_Sun_Exposed_Lower_leg	ENSG00000178662	C	5.19128e-10	0.230318	1.93027e-08	C	+	2:166265016:C:T	CSRNP3
rs16850602-G	1.414e-07	2	166266891	GTEx/v8	Adipose_Visceral_Omentum	ENSG00000136531	G	9.51286e-09	-0.24721	1.28459e-11	G	-	2:166266891:A:G	SCN2A
rs16850602-G	1.414e-07	2	166266891	GTEx/v8	Artery_Aorta	ENSG00000136531	G	1.84092e-10	-0.330596	5.1909e-08	G	-	2:166266891:A:G	SCN2A
rs16850602-G	1.414e-07	2	166266891	GTEx/v8	Artery_Coronary	ENSG00000136531	G	3.30837e-07	-0.447895	0.000103607	G	-	2:166266891:A:G	SCN2A
rs16850602-G	1.414e-07	2	166266891	GTEx/v8	Cells_Cultured_fibroblasts	ENSG00000136531	G	4.13437e-12	-0.309567	2.81452e-09	G	-	2:166266891:A:G	SCN2A
rs16850602-G	1.414e-07	2	166266891	GTEx/v8	Skin_Not_Sun_Exposed_Suprapubic	ENSG00000178662	G	2.03328e-11	0.212993	7.66502e-09	G	+	2:166266891:A:G	CSRNP3
rs16850602-G	1.414e-07	2	166266891	GTEx/v8	Skin_Sun_Exposed_Lower_leg	ENSG00000178662	G	5.19128e-10	0.230318	1.93027e-08	G	+	2:166266891:A:G	CSRNP3
rs16850608-G	1.3e-07	2	166267016	GTEx/v8	Adipose_Visceral_Omentum	ENSG00000136531	G	1.75737e-08	-0.238844	1.28459e-11	G	-	2:166267016:A:G	SCN2A
rs16850608-G	1.3e-07	2	166267016	GTEx/v8	Artery_Aorta	ENSG00000136531	G	1.56322e-10	-0.32553	5.1909e-08	G	-	2:166267016:A:G	SCN2A
rs16850608-G	1.3e-07	2	166267016	GTEx/v8	Artery_Coronary	ENSG00000136531	G	5.07206e-07	-0.437556	0.000103607	G	-	2:166267016:A:G	SCN2A
rs16850608-G	1.3e-07	2	166267016	GTEx/v8	Cells_Cultured_fibroblasts	ENSG00000136531	G	6.15274e-12	-0.303604	2.81452e-09	G	-	2:166267016:A:G	SCN2A
rs16850608-G	1.3e-07	2	166267016	GTEx/v8	Skin_Not_Sun_Exposed_Suprapubic	ENSG00000178662	G	1.91791e-10	0.200686	7.66502e-09	G	+	2:166267016:A:G	CSRNP3
rs16850608-G	1.3e-07	2	166267016	GTEx/v8	Skin_Sun_Exposed_Lower_leg	ENSG00000178662	G	2.77612e-09	0.217768	1.93027e-08	G	+	2:166267016:A:G	CSRNP3
rs12475216-A	1.242e-07	2	166268325	GTEx/v8	Adipose_Visceral_Omentum	ENSG00000136531	A	1.75737e-08	-0.238844	1.28459e-11	A	-	2:166268325:A:G	SCN2A
rs12475216-A	1.242e-07	2	166268325	GTEx/v8	Artery_Aorta	ENSG00000136531	A	1.56322e-10	-0.32553	5.1909e-08	A	-	2:166268325:A:G	SCN2A
rs12475216-A	1.242e-07	2	166268325	GTEx/v8	Artery_Coronary	ENSG00000136531	A	5.07206e-07	-0.437556	0.000103607	A	-	2:166268325:A:G	SCN2A
rs12475216-A	1.242e-07	2	166268325	GTEx/v8	Cells_Cultured_fibroblasts	ENSG00000136531	A	6.15274e-12	-0.303604	2.81452e-09	A	-	2:166268325:A:G	SCN2A
rs12475216-A	1.242e-07	2	166268325	GTEx/v8	Skin_Not_Sun_Exposed_Suprapubic	ENSG00000178662	A	1.91791e-10	0.200686	7.66502e-09	A	+	2:166268325:A:G	CSRNP3
rs12475216-A	1.242e-07	2	166268325	GTEx/v8	Skin_Sun_Exposed_Lower_leg	ENSG00000178662	A	2.77612e-09	0.217768	1.93027e-08	A	+	2:166268325:A:G	CSRNP3
rs62174720-T	1.001e-07	2	166270636	GTEx/v8	Adipose_Visceral_Omentum	ENSG00000136531	T	3.06438e-08	-0.235303	1.28459e-11	T	-	2:166270636:C:T	SCN2A
rs62174720-T	1.001e-07	2	166270636	GTEx/v8	Artery_Aorta	ENSG00000136531	T	7.94253e-11	-0.329687	5.1909e-08	T	-	2:166270636:C:T	SCN2A
rs62174720-T	1.001e-07	2	166270636	GTEx/v8	Cells_Cultured_fibroblasts	ENSG00000136531	T	3.17018e-12	-0.307096	2.81452e-09	T	-	2:166270636:C:T	SCN2A
rs62174720-T	1.001e-07	2	166270636	GTEx/v8	Skin_Not_Sun_Exposed_Suprapubic	ENSG00000178662	T	2.55466e-10	0.199612	7.66502e-09	T	+	2:166270636:C:T	CSRNP3
rs62174720-T	1.001e-07	2	166270636	GTEx/v8	Skin_Sun_Exposed_Lower_leg	ENSG00000178662	T	2.22718e-09	0.218909	1.93027e-08	T	+	2:166270636:C:T	CSRNP3
rs12619374-T	9.874e-08	2	166271665	GTEx/v8	Adipose_Visceral_Omentum	ENSG00000136531	T	3.06438e-08	-0.235303	1.28459e-11	T	-	2:166271665:C:T	SCN2A
rs12619374-T	9.874e-08	2	166271665	GTEx/v8	Artery_Aorta	ENSG00000136531	T	7.94253e-11	-0.329687	5.1909e-08	T	-	2:166271665:C:T	SCN2A
rs12619374-T	9.874e-08	2	166271665	GTEx/v8	Cells_Cultured_fibroblasts	ENSG00000136531	T	3.17018e-12	-0.307096	2.81452e-09	T	-	2:166271665:C:T	SCN2A
rs12619374-T	9.874e-08	2	166271665	GTEx/v8	Skin_Not_Sun_Exposed_Suprapubic	ENSG00000178662	T	2.55466e-10	0.199612	7.66502e-09	T	+	2:166271665:C:T	CSRNP3
rs12619374-T	9.874e-08	2	166271665	GTEx/v8	Skin_Sun_Exposed_Lower_leg	ENSG00000178662	T	2.22718e-09	0.218909	1.93027e-08	T	+	2:166271665:C:T	CSRNP3
rs16850629-A	9.617e-08	2	166274959	GTEx/v8	Adipose_Visceral_Omentum	ENSG00000136531	A	3.06438e-08	-0.235303	1.28459e-11	A	-	2:166274959:A:G	SCN2A
rs16850629-A	9.617e-08	2	166274959	GTEx/v8	Artery_Aorta	ENSG00000136531	A	7.94253e-11	-0.329687	5.1909e-08	A	-	2:166274959:A:G	SCN2A
rs16850629-A	9.617e-08	2	166274959	GTEx/v8	Cells_Cultured_fibroblasts	ENSG00000136531	A	3.17018e-12	-0.307096	2.81452e-09	A	-	2:166274959:A:G	SCN2A
rs16850629-A	9.617e-08	2	166274959	GTEx/v8	Skin_Not_Sun_Exposed_Suprapubic	ENSG00000178662	A	2.55466e-10	0.199612	7.66502e-09	A	+	2:166274959:A:G	CSRNP3
rs16850629-A	9.617e-08	2	166274959	GTEx/v8	Skin_Sun_Exposed_Lower_leg	ENSG00000178662	A	2.22718e-09	0.218909	1.93027e-08	A	+	2:166274959:A:G	CSRNP3
rs62174721-G	1.063e-07	2	166278584	GTEx/v8	Adipose_Visceral_Omentum	ENSG00000136531	G	3.99149e-08	-0.238004	1.28459e-11	G	-	2:166278584:A:G	SCN2A
rs62174721-G	1.063e-07	2	166278584	GTEx/v8	Artery_Aorta	ENSG00000136531	G	9.10913e-11	-0.335974	5.1909e-08	G	-	2:166278584:A:G	SCN2A
rs62174721-G	1.063e-07	2	166278584	GTEx/v8	Cells_Cultured_fibroblasts	ENSG00000136531	G	2.10119e-12	-0.313137	2.81452e-09	G	-	2:166278584:A:G	SCN2A
rs62174721-G	1.063e-07	2	166278584	GTEx/v8	Skin_Not_Sun_Exposed_Suprapubic	ENSG00000178662	G	3.01701e-11	0.211834	7.66502e-09	G	+	2:166278584:A:G	CSRNP3
rs62174721-G	1.063e-07	2	166278584	GTEx/v8	Skin_Sun_Exposed_Lower_leg	ENSG00000178662	G	3.95003e-10	0.23195	1.93027e-08	G	+	2:166278584:A:G	CSRNP3
rs2138034-G	2.877e-09	2	166278809	GTEx/v8	Artery_Aorta	ENSG00000136531	G	4.30872e-10	-0.272432	5.1909e-08	G	-	2:166278809:C:G	SCN2A
rs2138034-G	2.877e-09	2	166278809	GTEx/v8	Artery_Coronary	ENSG00000136531	G	9.12235e-07	-0.374865	0.000103607	G	-	2:166278809:C:G	SCN2A
rs2163709-T	1.088e-07	2	166279015	GTEx/v8	Adipose_Visceral_Omentum	ENSG00000136531	T	3.99149e-08	-0.238004	1.28459e-11	T	-	2:166279015:A:T	SCN2A
rs2163709-T	1.088e-07	2	166279015	GTEx/v8	Artery_Aorta	ENSG00000136531	T	9.10913e-11	-0.335974	5.1909e-08	T	-	2:166279015:A:T	SCN2A
rs2163709-T	1.088e-07	2	166279015	GTEx/v8	Cells_Cultured_fibroblasts	ENSG00000136531	T	2.10119e-12	-0.313137	2.81452e-09	T	-	2:166279015:A:T	SCN2A
rs2163709-T	1.088e-07	2	166279015	GTEx/v8	Skin_Not_Sun_Exposed_Suprapubic	ENSG00000178662	T	3.01701e-11	0.211834	7.66502e-09	T	+	2:166279015:A:T	CSRNP3
rs2163709-T	1.088e-07	2	166279015	GTEx/v8	Skin_Sun_Exposed_Lower_leg	ENSG00000178662	T	3.95003e-10	0.23195	1.93027e-08	T	+	2:166279015:A:T	CSRNP3
rs7573855-G	4.107e-07	2	166280007	GTEx/v8	Adipose_Visceral_Omentum	ENSG00000136531	G	2.41947e-07	-0.22201	1.28459e-11	G	-	2:166280007:C:G	SCN2A
rs7573855-G	4.107e-07	2	166280007	GTEx/v8	Artery_Aorta	ENSG00000136531	G	1.00285e-10	-0.328411	5.1909e-08	G	-	2:166280007:C:G	SCN2A
rs7573855-G	4.107e-07	2	166280007	GTEx/v8	Cells_Cultured_fibroblasts	ENSG00000136531	G	8.75425e-12	-0.301309	2.81452e-09	G	-	2:166280007:C:G	SCN2A
rs7573855-G	4.107e-07	2	166280007	GTEx/v8	Skin_Not_Sun_Exposed_Suprapubic	ENSG00000178662	G	7.69534e-10	0.195365	7.66502e-09	G	+	2:166280007:C:G	CSRNP3
rs7573855-G	4.107e-07	2	166280007	GTEx/v8	Skin_Sun_Exposed_Lower_leg	ENSG00000178662	G	2.046e-09	0.220619	1.93027e-08	G	+	2:166280007:C:G	CSRNP3
rs6706169-A	4.619e-07	2	166281132	GTEx/v8	Adipose_Visceral_Omentum	ENSG00000136531	A	5.97522e-07	-0.204755	1.28459e-11	A	-	2:166281132:A:G	SCN2A
rs6706169-A	4.619e-07	2	166281132	GTEx/v8	Artery_Aorta	ENSG00000136531	A	5.89887e-11	-0.321742	5.1909e-08	A	-	2:166281132:A:G	SCN2A
rs6706169-A	4.619e-07	2	166281132	GTEx/v8	Cells_Cultured_fibroblasts	ENSG00000136531	A	6.19324e-11	-0.275666	2.81452e-09	A	-	2:166281132:A:G	SCN2A
rs6706169-A	4.619e-07	2	166281132	GTEx/v8	Skin_Not_Sun_Exposed_Suprapubic	ENSG00000178662	A	5.05397e-11	0.198022	7.66502e-09	A	+	2:166281132:A:G	CSRNP3
rs6706169-A	4.619e-07	2	166281132	GTEx/v8	Skin_Sun_Exposed_Lower_leg	ENSG00000178662	A	1.57295e-09	0.209336	1.93027e-08	A	+	2:166281132:A:G	CSRNP3
rs12616299-C	5.941e-07	2	166284377	GTEx/v8	Adipose_Visceral_Omentum	ENSG00000136531	C	5.97522e-07	-0.204755	1.28459e-11	C	-	2:166284377:C:T	SCN2A
rs12616299-C	5.941e-07	2	166284377	GTEx/v8	Artery_Aorta	ENSG00000136531	C	5.89887e-11	-0.321742	5.1909e-08	C	-	2:166284377:C:T	SCN2A
rs12616299-C	5.941e-07	2	166284377	GTEx/v8	Cells_Cultured_fibroblasts	ENSG00000136531	C	6.19324e-11	-0.275666	2.81452e-09	C	-	2:166284377:C:T	SCN2A
rs12616299-C	5.941e-07	2	166284377	GTEx/v8	Skin_Not_Sun_Exposed_Suprapubic	ENSG00000178662	C	5.05397e-11	0.198022	7.66502e-09	C	+	2:166284377:C:T	CSRNP3
rs12616299-C	5.941e-07	2	166284377	GTEx/v8	Skin_Sun_Exposed_Lower_leg	ENSG00000178662	C	1.57295e-09	0.209336	1.93027e-08	C	+	2:166284377:C:T	CSRNP3
rs1984632-A	5.847e-07	2	166284979	GTEx/v8	Adipose_Visceral_Omentum	ENSG00000136531	A	4.47669e-08	-0.237972	1.28459e-11	A	-	2:166284979:A:T	SCN2A
rs1984632-A	5.847e-07	2	166284979	GTEx/v8	Artery_Aorta	ENSG00000136531	A	1.06904e-10	-0.333129	5.1909e-08	A	-	2:166284979:A:T	SCN2A
rs1984632-A	5.847e-07	2	166284979	GTEx/v8	Cells_Cultured_fibroblasts	ENSG00000136531	A	1.8986e-11	-0.298128	2.81452e-09	A	-	2:166284979:A:T	SCN2A
rs1984632-A	5.847e-07	2	166284979	GTEx/v8	Skin_Not_Sun_Exposed_Suprapubic	ENSG00000178662	A	6.44659e-11	0.20919	7.66502e-09	A	+	2:166284979:A:T	CSRNP3
rs1984632-A	5.847e-07	2	166284979	GTEx/v8	Skin_Sun_Exposed_Lower_leg	ENSG00000178662	A	1.54499e-09	0.223373	1.93027e-08	A	+	2:166284979:A:T	CSRNP3
rs76665545-C	5.405e-07	2	166290206	GTEx/v8	Adipose_Visceral_Omentum	ENSG00000136531	C	4.47669e-08	-0.237972	1.28459e-11	C	-	2:166290206:C:CCCTT	SCN2A
rs76665545-C	5.405e-07	2	166290206	GTEx/v8	Artery_Aorta	ENSG00000136531	C	1.06904e-10	-0.333129	5.1909e-08	C	-	2:166290206:C:CCCTT	SCN2A
rs76665545-C	5.405e-07	2	166290206	GTEx/v8	Cells_Cultured_fibroblasts	ENSG00000136531	C	1.8986e-11	-0.298128	2.81452e-09	C	-	2:166290206:C:CCCTT	SCN2A
rs76665545-C	5.405e-07	2	166290206	GTEx/v8	Skin_Not_Sun_Exposed_Suprapubic	ENSG00000178662	C	6.44659e-11	0.20919	7.66502e-09	C	+	2:166290206:C:CCCTT	CSRNP3
rs76665545-C	5.405e-07	2	166290206	GTEx/v8	Skin_Sun_Exposed_Lower_leg	ENSG00000178662	C	1.54499e-09	0.223373	1.93027e-08	C	+	2:166290206:C:CCCTT	CSRNP3
rs1828885-A	5.828e-07	2	166290978	GTEx/v8	Adipose_Visceral_Omentum	ENSG00000136531	A	1.60302e-07	-0.214821	1.28459e-11	A	-	2:166290978:A:G	SCN2A
rs1828885-A	5.828e-07	2	166290978	GTEx/v8	Artery_Aorta	ENSG00000136531	A	5.89887e-11	-0.321742	5.1909e-08	A	-	2:166290978:A:G	SCN2A
rs1828885-A	5.828e-07	2	166290978	GTEx/v8	Cells_Cultured_fibroblasts	ENSG00000136531	A	6.19324e-11	-0.275666	2.81452e-09	A	-	2:166290978:A:G	SCN2A
rs1828885-A	5.828e-07	2	166290978	GTEx/v8	Skin_Not_Sun_Exposed_Suprapubic	ENSG00000178662	A	4.23298e-11	0.198773	7.66502e-09	A	+	2:166290978:A:G	CSRNP3
rs1828885-A	5.828e-07	2	166290978	GTEx/v8	Skin_Sun_Exposed_Lower_leg	ENSG00000178662	A	2.45491e-09	0.205889	1.93027e-08	A	+	2:166290978:A:G	CSRNP3
rs1432544-C	5.427e-07	2	166291814	GTEx/v8	Adipose_Visceral_Omentum	ENSG00000136531	C	5.97522e-07	-0.204755	1.28459e-11	C	-	2:166291814:C:T	SCN2A
rs1432544-C	5.427e-07	2	166291814	GTEx/v8	Artery_Aorta	ENSG00000136531	C	5.89887e-11	-0.321742	5.1909e-08	C	-	2:166291814:C:T	SCN2A
rs1432544-C	5.427e-07	2	166291814	GTEx/v8	Cells_Cultured_fibroblasts	ENSG00000136531	C	6.19324e-11	-0.275666	2.81452e-09	C	-	2:166291814:C:T	SCN2A
rs1432544-C	5.427e-07	2	166291814	GTEx/v8	Skin_Not_Sun_Exposed_Suprapubic	ENSG00000178662	C	5.05397e-11	0.198022	7.66502e-09	C	+	2:166291814:C:T	CSRNP3
rs1432544-C	5.427e-07	2	166291814	GTEx/v8	Skin_Sun_Exposed_Lower_leg	ENSG00000178662	C	1.57295e-09	0.209336	1.93027e-08	C	+	2:166291814:C:T	CSRNP3
rs75130447-A	2.196e-07	2	166296744	GTEx/v8	Adipose_Visceral_Omentum	ENSG00000136531	A	4.21944e-07	-0.222755	1.28459e-11	A	-	2:166296744:A:AG	SCN2A
rs75130447-A	2.196e-07	2	166296744	GTEx/v8	Artery_Aorta	ENSG00000136531	A	1.23564e-10	-0.328639	5.1909e-08	A	-	2:166296744:A:AG	SCN2A
rs75130447-A	2.196e-07	2	166296744	GTEx/v8	Cells_Cultured_fibroblasts	ENSG00000136531	A	1.23814e-11	-0.29879	2.81452e-09	A	-	2:166296744:A:AG	SCN2A
rs75130447-A	2.196e-07	2	166296744	GTEx/v8	Skin_Not_Sun_Exposed_Suprapubic	ENSG00000178662	A	7.18907e-11	0.211087	7.66502e-09	A	+	2:166296744:A:AG	CSRNP3
rs75130447-A	2.196e-07	2	166296744	GTEx/v8	Skin_Sun_Exposed_Lower_leg	ENSG00000178662	A	1.13842e-08	0.209685	1.93027e-08	A	+	2:166296744:A:AG	CSRNP3
rs1514755-G	1.672e-07	2	166299635	GTEx/v8	Adipose_Visceral_Omentum	ENSG00000136531	G	7.28157e-07	-0.216112	1.28459e-11	G	-	2:166299635:A:G	SCN2A
rs1514755-G	1.672e-07	2	166299635	GTEx/v8	Artery_Aorta	ENSG00000136531	G	3.57155e-10	-0.319244	5.1909e-08	G	-	2:166299635:A:G	SCN2A
rs1514755-G	1.672e-07	2	166299635	GTEx/v8	Cells_Cultured_fibroblasts	ENSG00000136531	G	8.12217e-12	-0.297169	2.81452e-09	G	-	2:166299635:A:G	SCN2A
rs1514755-G	1.672e-07	2	166299635	GTEx/v8	Skin_Not_Sun_Exposed_Suprapubic	ENSG00000178662	G	1.08626e-10	0.205388	7.66502e-09	G	+	2:166299635:A:G	CSRNP3
rs1514755-G	1.672e-07	2	166299635	GTEx/v8	Skin_Sun_Exposed_Lower_leg	ENSG00000178662	G	5.72938e-08	0.196678	1.93027e-08	G	+	2:166299635:A:G	CSRNP3
rs62174738-C	1.732e-07	2	166300973	GTEx/v8	Adipose_Visceral_Omentum	ENSG00000136531	C	2.5397e-07	-0.225909	1.28459e-11	C	-	2:166300973:A:C	SCN2A
rs62174738-C	1.732e-07	2	166300973	GTEx/v8	Artery_Aorta	ENSG00000136531	C	1.91065e-10	-0.324692	5.1909e-08	C	-	2:166300973:A:C	SCN2A
rs62174738-C	1.732e-07	2	166300973	GTEx/v8	Cells_Cultured_fibroblasts	ENSG00000136531	C	1.27078e-11	-0.297354	2.81452e-09	C	-	2:166300973:A:C	SCN2A
rs62174738-C	1.732e-07	2	166300973	GTEx/v8	Skin_Not_Sun_Exposed_Suprapubic	ENSG00000178662	C	6.08563e-11	0.21165	7.66502e-09	C	+	2:166300973:A:C	CSRNP3
rs62174738-C	1.732e-07	2	166300973	GTEx/v8	Skin_Sun_Exposed_Lower_leg	ENSG00000178662	C	5.73422e-09	0.212346	1.93027e-08	C	+	2:166300973:A:C	CSRNP3
rs4667820-C	6.016e-08	2	166311984	GTEx/v8	Artery_Aorta	ENSG00000136531	C	2.94074e-10	-0.324493	5.1909e-08	C	-	2:166311984:C:T	SCN2A
rs4667820-C	6.016e-08	2	166311984	GTEx/v8	Cells_Cultured_fibroblasts	ENSG00000136531	C	2.80705e-11	-0.29225	2.81452e-09	C	-	2:166311984:C:T	SCN2A
rs4667820-C	6.016e-08	2	166311984	GTEx/v8	Skin_Not_Sun_Exposed_Suprapubic	ENSG00000178662	C	8.6934e-11	0.211429	7.66502e-09	C	+	2:166311984:C:T	CSRNP3
rs4667820-C	6.016e-08	2	166311984	GTEx/v8	Skin_Sun_Exposed_Lower_leg	ENSG00000178662	C	5.83521e-09	0.212836	1.93027e-08	C	+	2:166311984:C:T	CSRNP3
rs1355996-T	8.372e-08	2	166312614	GTEx/v8	Artery_Aorta	ENSG00000136531	T	8.70798e-10	-0.305969	5.1909e-08	T	-	2:166312614:G:T	SCN2A
rs1355996-T	8.372e-08	2	166312614	GTEx/v8	Cells_Cultured_fibroblasts	ENSG00000136531	T	6.05834e-11	-0.27399	2.81452e-09	T	-	2:166312614:G:T	SCN2A
rs1355996-T	8.372e-08	2	166312614	GTEx/v8	Skin_Not_Sun_Exposed_Suprapubic	ENSG00000178662	T	1.01124e-09	0.192326	7.66502e-09	T	+	2:166312614:G:T	CSRNP3
rs1355996-T	8.372e-08	2	166312614	GTEx/v8	Skin_Sun_Exposed_Lower_leg	ENSG00000178662	T	8.59052e-10	0.216375	1.93027e-08	T	+	2:166312614:G:T	CSRNP3
rs79672333-T	6.324e-08	2	166315656	GTEx/v8	Artery_Aorta	ENSG00000136531	T	1.11102e-09	-0.304174	5.1909e-08	T	-	2:166315656:G:T	SCN2A
rs79672333-T	6.324e-08	2	166315656	GTEx/v8	Cells_Cultured_fibroblasts	ENSG00000136531	T	2.83013e-10	-0.264562	2.81452e-09	T	-	2:166315656:G:T	SCN2A
rs79672333-T	6.324e-08	2	166315656	GTEx/v8	Skin_Not_Sun_Exposed_Suprapubic	ENSG00000178662	T	3.77002e-11	0.206263	7.66502e-09	T	+	2:166315656:G:T	CSRNP3
rs79672333-T	6.324e-08	2	166315656	GTEx/v8	Skin_Sun_Exposed_Lower_leg	ENSG00000178662	T	1.78945e-10	0.223071	1.93027e-08	T	+	2:166315656:G:T	CSRNP3
rs4439973-A	6.121e-08	2	166322550	GTEx/v8	Artery_Aorta	ENSG00000136531	A	3.78096e-09	-0.29367	5.1909e-08	A	-	2:166322550:A:G	SCN2A
rs4439973-A	6.121e-08	2	166322550	GTEx/v8	Cells_Cultured_fibroblasts	ENSG00000136531	A	2.34691e-10	-0.26544	2.81452e-09	A	-	2:166322550:A:G	SCN2A
rs4439973-A	6.121e-08	2	166322550	GTEx/v8	Skin_Not_Sun_Exposed_Suprapubic	ENSG00000178662	A	1.28362e-11	0.210727	7.66502e-09	A	+	2:166322550:A:G	CSRNP3
rs4439973-A	6.121e-08	2	166322550	GTEx/v8	Skin_Sun_Exposed_Lower_leg	ENSG00000178662	A	1.1963e-10	0.225527	1.93027e-08	A	+	2:166322550:A:G	CSRNP3
rs16850737-C	6.031e-08	2	166325862	GTEx/v8	Artery_Aorta	ENSG00000136531	C	3.78096e-09	-0.29367	5.1909e-08	C	-	2:166325862:C:T	SCN2A
rs16850737-C	6.031e-08	2	166325862	GTEx/v8	Cells_Cultured_fibroblasts	ENSG00000136531	C	2.34691e-10	-0.26544	2.81452e-09	C	-	2:166325862:C:T	SCN2A
rs16850737-C	6.031e-08	2	166325862	GTEx/v8	Skin_Not_Sun_Exposed_Suprapubic	ENSG00000178662	C	1.28362e-11	0.210727	7.66502e-09	C	+	2:166325862:C:T	CSRNP3
rs16850737-C	6.031e-08	2	166325862	GTEx/v8	Skin_Sun_Exposed_Lower_leg	ENSG00000178662	C	1.1963e-10	0.225527	1.93027e-08	C	+	2:166325862:C:T	CSRNP3
rs16850739-A	6.436e-08	2	166330301	GTEx/v8	Artery_Aorta	ENSG00000136531	A	3.01074e-09	-0.295359	5.1909e-08	A	-	2:166330301:A:T	SCN2A
rs16850739-A	6.436e-08	2	166330301	GTEx/v8	Cells_Cultured_fibroblasts	ENSG00000136531	A	4.97013e-11	-0.274903	2.81452e-09	A	-	2:166330301:A:T	SCN2A
rs16850739-A	6.436e-08	2	166330301	GTEx/v8	Skin_Not_Sun_Exposed_Suprapubic	ENSG00000178662	A	3.67267e-10	0.197017	7.66502e-09	A	+	2:166330301:A:T	CSRNP3
rs16850739-A	6.436e-08	2	166330301	GTEx/v8	Skin_Sun_Exposed_Lower_leg	ENSG00000178662	A	5.87325e-10	0.218771	1.93027e-08	A	+	2:166330301:A:T	CSRNP3
rs74822612-C	6.634e-08	2	166330486	GTEx/v8	Artery_Aorta	ENSG00000136531	C	4.88255e-11	-0.324303	5.1909e-08	C	-	2:166330486:C:T	SCN2A
rs74822612-C	6.634e-08	2	166330486	GTEx/v8	Cells_Cultured_fibroblasts	ENSG00000136531	C	2.67e-10	-0.262098	2.81452e-09	C	-	2:166330486:C:T	SCN2A
rs74822612-C	6.634e-08	2	166330486	GTEx/v8	Skin_Not_Sun_Exposed_Suprapubic	ENSG00000178662	C	7.69345e-12	0.211921	7.66502e-09	C	+	2:166330486:C:T	CSRNP3
rs74822612-C	6.634e-08	2	166330486	GTEx/v8	Skin_Sun_Exposed_Lower_leg	ENSG00000178662	C	8.60072e-10	0.21112	1.93027e-08	C	+	2:166330486:C:T	CSRNP3
rs16850741-C	6.027e-08	2	166330515	GTEx/v8	Artery_Aorta	ENSG00000136531	C	2.13768e-10	-0.325976	5.1909e-08	C	-	2:166330515:C:T	SCN2A
rs16850741-C	6.027e-08	2	166330515	GTEx/v8	Cells_Cultured_fibroblasts	ENSG00000136531	C	2.20486e-11	-0.293756	2.81452e-09	C	-	2:166330515:C:T	SCN2A
rs16850741-C	6.027e-08	2	166330515	GTEx/v8	Skin_Not_Sun_Exposed_Suprapubic	ENSG00000178662	C	8.6934e-11	0.211429	7.66502e-09	C	+	2:166330515:C:T	CSRNP3
rs16850741-C	6.027e-08	2	166330515	GTEx/v8	Skin_Sun_Exposed_Lower_leg	ENSG00000178662	C	3.35121e-09	0.216064	1.93027e-08	C	+	2:166330515:C:T	CSRNP3
rs1514758-T	7.586e-08	2	166332166	GTEx/v8	Artery_Aorta	ENSG00000136531	T	9.30504e-09	-0.283436	5.1909e-08	T	-	2:166332166:C:T	SCN2A
rs1514758-T	7.586e-08	2	166332166	GTEx/v8	Cells_Cultured_fibroblasts	ENSG00000136531	T	1.01362e-09	-0.255632	2.81452e-09	T	-	2:166332166:C:T	SCN2A
rs1514758-T	7.586e-08	2	166332166	GTEx/v8	Skin_Not_Sun_Exposed_Suprapubic	ENSG00000178662	T	8.01376e-11	0.201222	7.66502e-09	T	+	2:166332166:C:T	CSRNP3
rs1514758-T	7.586e-08	2	166332166	GTEx/v8	Skin_Sun_Exposed_Lower_leg	ENSG00000178662	T	1.9495e-10	0.219713	1.93027e-08	T	+	2:166332166:C:T	CSRNP3
rs5836041-T	7.781e-08	2	166334842	GTEx/v8	Artery_Aorta	ENSG00000136531	T	3.61491e-09	-0.29073	5.1909e-08	T	-	2:166334842:T:TA	SCN2A
rs5836041-T	7.781e-08	2	166334842	GTEx/v8	Cells_Cultured_fibroblasts	ENSG00000136531	T	2.38699e-09	-0.24979	2.81452e-09	T	-	2:166334842:T:TA	SCN2A
rs5836041-T	7.781e-08	2	166334842	GTEx/v8	Skin_Not_Sun_Exposed_Suprapubic	ENSG00000178662	T	7.89508e-11	0.200766	7.66502e-09	T	+	2:166334842:T:TA	CSRNP3
rs5836041-T	7.781e-08	2	166334842	GTEx/v8	Skin_Sun_Exposed_Lower_leg	ENSG00000178662	T	4.73546e-10	0.215333	1.93027e-08	T	+	2:166334842:T:TA	CSRNP3
rs2138037-A	7.839e-08	2	166336096	GTEx/v8	Artery_Aorta	ENSG00000136531	A	3.61491e-09	-0.29073	5.1909e-08	A	-	2:166336096:A:C	SCN2A
rs2138037-A	7.839e-08	2	166336096	GTEx/v8	Cells_Cultured_fibroblasts	ENSG00000136531	A	2.38699e-09	-0.24979	2.81452e-09	A	-	2:166336096:A:C	SCN2A
rs2138037-A	7.839e-08	2	166336096	GTEx/v8	Skin_Not_Sun_Exposed_Suprapubic	ENSG00000178662	A	7.89508e-11	0.200766	7.66502e-09	A	+	2:166336096:A:C	CSRNP3
rs2138037-A	7.839e-08	2	166336096	GTEx/v8	Skin_Sun_Exposed_Lower_leg	ENSG00000178662	A	4.73546e-10	0.215333	1.93027e-08	A	+	2:166336096:A:C	CSRNP3
rs4438496-A	7.792e-08	2	166336696	GTEx/v8	Artery_Aorta	ENSG00000136531	A	3.61491e-09	-0.29073	5.1909e-08	A	-	2:166336696:A:G	SCN2A
rs4438496-A	7.792e-08	2	166336696	GTEx/v8	Cells_Cultured_fibroblasts	ENSG00000136531	A	2.38699e-09	-0.24979	2.81452e-09	A	-	2:166336696:A:G	SCN2A
rs4438496-A	7.792e-08	2	166336696	GTEx/v8	Skin_Not_Sun_Exposed_Suprapubic	ENSG00000178662	A	7.89508e-11	0.200766	7.66502e-09	A	+	2:166336696:A:G	CSRNP3
rs4438496-A	7.792e-08	2	166336696	GTEx/v8	Skin_Sun_Exposed_Lower_leg	ENSG00000178662	A	4.73546e-10	0.215333	1.93027e-08	A	+	2:166336696:A:G	CSRNP3
rs6734442-C	6.279e-08	2	166339106	GTEx/v8	Artery_Aorta	ENSG00000136531	C	6.12322e-09	-0.288635	5.1909e-08	C	-	2:166339106:C:T	SCN2A
rs6734442-C	6.279e-08	2	166339106	GTEx/v8	Cells_Cultured_fibroblasts	ENSG00000136531	C	2.34691e-10	-0.26544	2.81452e-09	C	-	2:166339106:C:T	SCN2A
rs6734442-C	6.279e-08	2	166339106	GTEx/v8	Skin_Not_Sun_Exposed_Suprapubic	ENSG00000178662	C	1.31323e-11	0.20987	7.66502e-09	C	+	2:166339106:C:T	CSRNP3
rs6734442-C	6.279e-08	2	166339106	GTEx/v8	Skin_Sun_Exposed_Lower_leg	ENSG00000178662	C	1.9235e-10	0.222168	1.93027e-08	C	+	2:166339106:C:T	CSRNP3
rs16850751-T	6.228e-08	2	166340536	GTEx/v8	Artery_Aorta	ENSG00000136531	T	6.12322e-09	-0.288635	5.1909e-08	T	-	2:166340536:A:T	SCN2A
rs16850751-T	6.228e-08	2	166340536	GTEx/v8	Cells_Cultured_fibroblasts	ENSG00000136531	T	2.34691e-10	-0.26544	2.81452e-09	T	-	2:166340536:A:T	SCN2A
rs16850751-T	6.228e-08	2	166340536	GTEx/v8	Skin_Not_Sun_Exposed_Suprapubic	ENSG00000178662	T	1.31323e-11	0.20987	7.66502e-09	T	+	2:166340536:A:T	CSRNP3
rs16850751-T	6.228e-08	2	166340536	GTEx/v8	Skin_Sun_Exposed_Lower_leg	ENSG00000178662	T	1.9235e-10	0.222168	1.93027e-08	T	+	2:166340536:A:T	CSRNP3
rs16850755-A	6.076e-08	2	166340584	GTEx/v8	Adipose_Visceral_Omentum	ENSG00000136531	A	6.98885e-07	-0.217411	1.28459e-11	A	-	2:166340584:A:T	SCN2A
rs16850755-A	6.076e-08	2	166340584	GTEx/v8	Artery_Aorta	ENSG00000136531	A	3.67437e-10	-0.320603	5.1909e-08	A	-	2:166340584:A:T	SCN2A
rs16850755-A	6.076e-08	2	166340584	GTEx/v8	Cells_Cultured_fibroblasts	ENSG00000136531	A	2.20486e-11	-0.293756	2.81452e-09	A	-	2:166340584:A:T	SCN2A
rs16850755-A	6.076e-08	2	166340584	GTEx/v8	Skin_Not_Sun_Exposed_Suprapubic	ENSG00000178662	A	8.84634e-11	0.210542	7.66502e-09	A	+	2:166340584:A:T	CSRNP3
rs16850755-A	6.076e-08	2	166340584	GTEx/v8	Skin_Sun_Exposed_Lower_leg	ENSG00000178662	A	5.19646e-09	0.212575	1.93027e-08	A	+	2:166340584:A:T	CSRNP3
rs34123312-CTG	3.905e-08	2	166341512	GTEx/v8	Artery_Aorta	ENSG00000136531	CTG	5.16571e-10	-0.301813	5.1909e-08	CTG	-	2:166341512:C:CTG	SCN2A
rs34123312-CTG	3.905e-08	2	166341512	GTEx/v8	Cells_Cultured_fibroblasts	ENSG00000136531	CTG	8.17114e-11	-0.267239	2.81452e-09	CTG	-	2:166341512:C:CTG	SCN2A
rs34123312-CTG	3.905e-08	2	166341512	GTEx/v8	Skin_Not_Sun_Exposed_Suprapubic	ENSG00000178662	CTG	4.4426e-10	0.187676	7.66502e-09	CTG	+	2:166341512:C:CTG	CSRNP3
rs34123312-CTG	3.905e-08	2	166341512	GTEx/v8	Skin_Sun_Exposed_Lower_leg	ENSG00000178662	CTG	1.00781e-07	0.17654	1.93027e-08	CTG	+	2:166341512:C:CTG	CSRNP3
rs6743940-A	6.113e-08	2	166341613	GTEx/v8	Artery_Aorta	ENSG00000136531	A	9.8599e-10	-0.294428	5.1909e-08	A	-	2:166341613:A:G	SCN2A
rs6743940-A	6.113e-08	2	166341613	GTEx/v8	Cells_Cultured_fibroblasts	ENSG00000136531	A	3.10431e-10	-0.261427	2.81452e-09	A	-	2:166341613:A:G	SCN2A
rs6743940-A	6.113e-08	2	166341613	GTEx/v8	Skin_Not_Sun_Exposed_Suprapubic	ENSG00000178662	A	1.19375e-10	0.197095	7.66502e-09	A	+	2:166341613:A:G	CSRNP3
rs6743940-A	6.113e-08	2	166341613	GTEx/v8	Skin_Sun_Exposed_Lower_leg	ENSG00000178662	A	2.09789e-08	0.191468	1.93027e-08	A	+	2:166341613:A:G	CSRNP3
rs6722128-G	4.524e-08	2	166342728	GTEx/v8	Artery_Aorta	ENSG00000136531	G	4.25959e-09	-0.291479	5.1909e-08	G	-	2:166342728:A:G	SCN2A
rs6722128-G	4.524e-08	2	166342728	GTEx/v8	Cells_Cultured_fibroblasts	ENSG00000136531	G	2.68268e-10	-0.265124	2.81452e-09	G	-	2:166342728:A:G	SCN2A
rs6722128-G	4.524e-08	2	166342728	GTEx/v8	Skin_Not_Sun_Exposed_Suprapubic	ENSG00000178662	G	1.49247e-11	0.208944	7.66502e-09	G	+	2:166342728:A:G	CSRNP3
rs6722128-G	4.524e-08	2	166342728	GTEx/v8	Skin_Sun_Exposed_Lower_leg	ENSG00000178662	G	1.28811e-10	0.224424	1.93027e-08	G	+	2:166342728:A:G	CSRNP3
rs6717926-G	7.134e-08	2	166348678	GTEx/v8	Adipose_Visceral_Omentum	ENSG00000136531	G	6.98885e-07	-0.217411	1.28459e-11	G	-	2:166348678:C:G	SCN2A
rs6717926-G	7.134e-08	2	166348678	GTEx/v8	Artery_Aorta	ENSG00000136531	G	3.67437e-10	-0.320603	5.1909e-08	G	-	2:166348678:C:G	SCN2A
rs6717926-G	7.134e-08	2	166348678	GTEx/v8	Cells_Cultured_fibroblasts	ENSG00000136531	G	1.05175e-10	-0.283566	2.81452e-09	G	-	2:166348678:C:G	SCN2A
rs6717926-G	7.134e-08	2	166348678	GTEx/v8	Skin_Not_Sun_Exposed_Suprapubic	ENSG00000178662	G	5.84025e-11	0.212063	7.66502e-09	G	+	2:166348678:C:G	CSRNP3
rs6717926-G	7.134e-08	2	166348678	GTEx/v8	Skin_Sun_Exposed_Lower_leg	ENSG00000178662	G	3.46544e-09	0.215002	1.93027e-08	G	+	2:166348678:C:G	CSRNP3
rs7560584-T	6.018e-08	2	166352178	GTEx/v8	Artery_Aorta	ENSG00000136531	T	6.84131e-09	-0.279885	5.1909e-08	T	-	2:166352178:C:T	SCN2A
rs7560584-T	6.018e-08	2	166352178	GTEx/v8	Cells_Cultured_fibroblasts	ENSG00000136531	T	7.92531e-10	-0.252819	2.81452e-09	T	-	2:166352178:C:T	SCN2A
rs7560584-T	6.018e-08	2	166352178	GTEx/v8	Skin_Not_Sun_Exposed_Suprapubic	ENSG00000178662	T	1.28392e-10	0.192909	7.66502e-09	T	+	2:166352178:C:T	CSRNP3
rs7560584-T	6.018e-08	2	166352178	GTEx/v8	Skin_Sun_Exposed_Lower_leg	ENSG00000178662	T	2.65553e-08	0.187149	1.93027e-08	T	+	2:166352178:C:T	CSRNP3
rs16850764-G	7.16e-08	2	166352682	GTEx/v8	Artery_Aorta	ENSG00000136531	G	5.67336e-09	-0.286222	5.1909e-08	G	-	2:166352682:G:T	SCN2A
rs16850764-G	7.16e-08	2	166352682	GTEx/v8	Cells_Cultured_fibroblasts	ENSG00000136531	G	2.38699e-09	-0.24979	2.81452e-09	G	-	2:166352682:G:T	SCN2A
rs16850764-G	7.16e-08	2	166352682	GTEx/v8	Skin_Not_Sun_Exposed_Suprapubic	ENSG00000178662	G	9.92958e-11	0.19888	7.66502e-09	G	+	2:166352682:G:T	CSRNP3
rs16850764-G	7.16e-08	2	166352682	GTEx/v8	Skin_Sun_Exposed_Lower_leg	ENSG00000178662	G	4.58169e-10	0.21577	1.93027e-08	G	+	2:166352682:G:T	CSRNP3
rs7564365-G	7.073e-08	2	166353176	GTEx/v8	Artery_Aorta	ENSG00000136531	G	6.12322e-09	-0.288635	5.1909e-08	G	-	2:166353176:C:G	SCN2A
rs7564365-G	7.073e-08	2	166353176	GTEx/v8	Cells_Cultured_fibroblasts	ENSG00000136531	G	1.04629e-09	-0.2553	2.81452e-09	G	-	2:166353176:C:G	SCN2A
rs7564365-G	7.073e-08	2	166353176	GTEx/v8	Skin_Not_Sun_Exposed_Suprapubic	ENSG00000178662	G	6.99939e-12	0.212246	7.66502e-09	G	+	2:166353176:C:G	CSRNP3
rs7564365-G	7.073e-08	2	166353176	GTEx/v8	Skin_Sun_Exposed_Lower_leg	ENSG00000178662	G	1.2564e-10	0.224405	1.93027e-08	G	+	2:166353176:C:G	CSRNP3
rs10930168-T	4.844e-08	2	166353571	GTEx/v8	Artery_Aorta	ENSG00000136531	T	2.80509e-09	-0.287887	5.1909e-08	T	-	2:166353571:C:T	SCN2A
rs10930168-T	4.844e-08	2	166353571	GTEx/v8	Cells_Cultured_fibroblasts	ENSG00000136531	T	1.4502e-09	-0.251896	2.81452e-09	T	-	2:166353571:C:T	SCN2A
rs10930168-T	4.844e-08	2	166353571	GTEx/v8	Skin_Not_Sun_Exposed_Suprapubic	ENSG00000178662	T	6.31709e-11	0.200006	7.66502e-09	T	+	2:166353571:C:T	CSRNP3
rs10930168-T	4.844e-08	2	166353571	GTEx/v8	Skin_Sun_Exposed_Lower_leg	ENSG00000178662	T	5.30873e-09	0.19918	1.93027e-08	T	+	2:166353571:C:T	CSRNP3
rs1514751-C	3.599e-08	2	166354101	GTEx/v8	Artery_Aorta	ENSG00000136531	C	2.25273e-08	-0.26799	5.1909e-08	C	-	2:166354101:C:G	SCN2A
rs1514751-C	3.599e-08	2	166354101	GTEx/v8	Cells_Cultured_fibroblasts	ENSG00000136531	C	2.70046e-09	-0.242869	2.81452e-09	C	-	2:166354101:C:G	SCN2A
rs1514751-C	3.599e-08	2	166354101	GTEx/v8	Skin_Not_Sun_Exposed_Suprapubic	ENSG00000178662	C	1.01183e-11	0.202182	7.66502e-09	C	+	2:166354101:C:G	CSRNP3
rs1514751-C	3.599e-08	2	166354101	GTEx/v8	Skin_Sun_Exposed_Lower_leg	ENSG00000178662	C	3.99453e-08	0.183106	1.93027e-08	C	+	2:166354101:C:G	CSRNP3
rs10930169-G	7.092e-08	2	166355411	GTEx/v8	Artery_Aorta	ENSG00000136531	G	2.78186e-08	-0.267969	5.1909e-08	G	-	2:166355411:A:G	SCN2A
rs10930169-G	7.092e-08	2	166355411	GTEx/v8	Cells_Cultured_fibroblasts	ENSG00000136531	G	7.62384e-09	-0.24012	2.81452e-09	G	-	2:166355411:A:G	SCN2A
rs10930169-G	7.092e-08	2	166355411	GTEx/v8	Skin_Not_Sun_Exposed_Suprapubic	ENSG00000178662	G	6.79365e-12	0.208329	7.66502e-09	G	+	2:166355411:A:G	CSRNP3
rs10930169-G	7.092e-08	2	166355411	GTEx/v8	Skin_Sun_Exposed_Lower_leg	ENSG00000178662	G	1.41832e-09	0.20591	1.93027e-08	G	+	2:166355411:A:G	CSRNP3
rs10497262-A	6.861e-08	2	166355761	GTEx/v8	Artery_Aorta	ENSG00000136531	A	2.88708e-09	-0.296663	5.1909e-08	A	-	2:166355761:A:G	SCN2A
rs10497262-A	6.861e-08	2	166355761	GTEx/v8	Cells_Cultured_fibroblasts	ENSG00000136531	A	5.12035e-10	-0.269599	2.81452e-09	A	-	2:166355761:A:G	SCN2A
rs10497262-A	6.861e-08	2	166355761	GTEx/v8	Skin_Not_Sun_Exposed_Suprapubic	ENSG00000178662	A	8.40076e-12	0.215451	7.66502e-09	A	+	2:166355761:A:G	CSRNP3
rs10497262-A	6.861e-08	2	166355761	GTEx/v8	Skin_Sun_Exposed_Lower_leg	ENSG00000178662	A	1.16542e-08	0.201598	1.93027e-08	A	+	2:166355761:A:G	CSRNP3
rs12468165-T	6.905e-08	2	166357156	GTEx/v8	Artery_Aorta	ENSG00000136531	T	3.28321e-08	-0.268744	5.1909e-08	T	-	2:166357156:C:T	SCN2A
rs12468165-T	6.905e-08	2	166357156	GTEx/v8	Cells_Cultured_fibroblasts	ENSG00000136531	T	3.39472e-09	-0.245498	2.81452e-09	T	-	2:166357156:C:T	SCN2A
rs12468165-T	6.905e-08	2	166357156	GTEx/v8	Skin_Not_Sun_Exposed_Suprapubic	ENSG00000178662	T	9.01008e-13	0.216889	7.66502e-09	T	+	2:166357156:C:T	CSRNP3
rs12468165-T	6.905e-08	2	166357156	GTEx/v8	Skin_Sun_Exposed_Lower_leg	ENSG00000178662	T	3.20481e-10	0.215499	1.93027e-08	T	+	2:166357156:C:T	CSRNP3
rs1877870-C	6.97e-08	2	166358261	GTEx/v8	Artery_Aorta	ENSG00000136531	C	1.84775e-08	-0.272149	5.1909e-08	C	-	2:166358261:C:T	SCN2A
rs1877870-C	6.97e-08	2	166358261	GTEx/v8	Cells_Cultured_fibroblasts	ENSG00000136531	C	1.13353e-08	-0.237379	2.81452e-09	C	-	2:166358261:C:T	SCN2A
rs1877870-C	6.97e-08	2	166358261	GTEx/v8	Skin_Not_Sun_Exposed_Suprapubic	ENSG00000178662	C	7.20483e-12	0.208549	7.66502e-09	C	+	2:166358261:C:T	CSRNP3
rs1877870-C	6.97e-08	2	166358261	GTEx/v8	Skin_Sun_Exposed_Lower_leg	ENSG00000178662	C	1.11069e-09	0.207253	1.93027e-08	C	+	2:166358261:C:T	CSRNP3
rs1514752-T	7.809e-08	2	166361695	GTEx/v8	Artery_Aorta	ENSG00000136531	T	5.85947e-08	-0.266022	5.1909e-08	T	-	2:166361695:C:T	SCN2A
rs1514752-T	7.809e-08	2	166361695	GTEx/v8	Cells_Cultured_fibroblasts	ENSG00000136531	T	1.01151e-09	-0.254592	2.81452e-09	T	-	2:166361695:C:T	SCN2A
rs1514752-T	7.809e-08	2	166361695	GTEx/v8	Skin_Not_Sun_Exposed_Suprapubic	ENSG00000178662	T	1.15662e-12	0.217536	7.66502e-09	T	+	2:166361695:C:T	CSRNP3
rs1514752-T	7.809e-08	2	166361695	GTEx/v8	Skin_Sun_Exposed_Lower_leg	ENSG00000178662	T	9.71994e-09	0.198031	1.93027e-08	T	+	2:166361695:C:T	CSRNP3
rs4667488-T	4.785e-08	2	166362408	GTEx/v8	Artery_Aorta	ENSG00000136531	T	7.72135e-09	-0.284165	5.1909e-08	T	-	2:166362408:C:T	SCN2A
rs4667488-T	4.785e-08	2	166362408	GTEx/v8	Cells_Cultured_fibroblasts	ENSG00000136531	T	3.37132e-10	-0.258798	2.81452e-09	T	-	2:166362408:C:T	SCN2A
rs4667488-T	4.785e-08	2	166362408	GTEx/v8	Skin_Not_Sun_Exposed_Suprapubic	ENSG00000178662	T	2.53679e-11	0.201026	7.66502e-09	T	+	2:166362408:C:T	CSRNP3
rs4667488-T	4.785e-08	2	166362408	GTEx/v8	Skin_Sun_Exposed_Lower_leg	ENSG00000178662	T	6.01698e-07	0.166018	1.93027e-08	T	+	2:166362408:C:T	CSRNP3
rs1464088-G	4.507e-08	2	166365322	GTEx/v8	Artery_Aorta	ENSG00000136531	G	1.13713e-08	-0.273281	5.1909e-08	G	-	2:166365322:G:T	SCN2A
rs1464088-G	4.507e-08	2	166365322	GTEx/v8	Cells_Cultured_fibroblasts	ENSG00000136531	G	4.84757e-09	-0.241579	2.81452e-09	G	-	2:166365322:G:T	SCN2A
rs1464088-G	4.507e-08	2	166365322	GTEx/v8	Skin_Not_Sun_Exposed_Suprapubic	ENSG00000178662	G	6.37811e-12	0.207595	7.66502e-09	G	+	2:166365322:G:T	CSRNP3
rs1464088-G	4.507e-08	2	166365322	GTEx/v8	Skin_Sun_Exposed_Lower_leg	ENSG00000178662	G	9.36487e-09	0.193553	1.93027e-08	G	+	2:166365322:G:T	CSRNP3
rs16850814-C	6.95e-08	2	166365545	GTEx/v8	Artery_Aorta	ENSG00000136531	C	2.71851e-08	-0.270056	5.1909e-08	C	-	2:166365545:C:T	SCN2A
rs16850814-C	6.95e-08	2	166365545	GTEx/v8	Cells_Cultured_fibroblasts	ENSG00000136531	C	8.45056e-10	-0.254335	2.81452e-09	C	-	2:166365545:C:T	SCN2A
rs16850814-C	6.95e-08	2	166365545	GTEx/v8	Skin_Not_Sun_Exposed_Suprapubic	ENSG00000178662	C	3.43251e-11	0.202503	7.66502e-09	C	+	2:166365545:C:T	CSRNP3
rs16850814-C	6.95e-08	2	166365545	GTEx/v8	Skin_Sun_Exposed_Lower_leg	ENSG00000178662	C	1.64472e-09	0.207765	1.93027e-08	C	+	2:166365545:C:T	CSRNP3
rs4667827-A	4.33e-08	2	166368244	GTEx/v8	Artery_Aorta	ENSG00000136531	A	4.1837e-09	-0.277745	5.1909e-08	A	-	2:166368244:A:G	SCN2A
rs4667827-A	4.33e-08	2	166368244	GTEx/v8	Cells_Cultured_fibroblasts	ENSG00000136531	A	9.03339e-08	-0.218225	2.81452e-09	A	-	2:166368244:A:G	SCN2A
rs4667827-A	4.33e-08	2	166368244	GTEx/v8	Skin_Not_Sun_Exposed_Suprapubic	ENSG00000178662	A	2.85027e-10	0.190625	7.66502e-09	A	+	2:166368244:A:G	CSRNP3
rs4667827-A	4.33e-08	2	166368244	GTEx/v8	Skin_Sun_Exposed_Lower_leg	ENSG00000178662	A	1.22018e-10	0.21585	1.93027e-08	A	+	2:166368244:A:G	CSRNP3
rs6756041-T	4.835e-09	2	166368788	GTEx/v8	Artery_Aorta	ENSG00000136531	T	1.73497e-07	-0.226348	5.1909e-08	T	-	2:166368788:C:T	SCN2A
rs1949284-A	4.324e-09	2	166369795	GTEx/v8	Artery_Aorta	ENSG00000136531	A	4.92608e-07	-0.217665	5.1909e-08	A	-	2:166369795:A:G	SCN2A
rs6432833-A	6.043e-08	2	166370993	GTEx/v8	Artery_Aorta	ENSG00000136531	A	5.63763e-08	-0.263267	5.1909e-08	A	-	2:166370993:A:T	SCN2A
rs6432833-A	6.043e-08	2	166370993	GTEx/v8	Cells_Cultured_fibroblasts	ENSG00000136531	A	4.80096e-09	-0.242701	2.81452e-09	A	-	2:166370993:A:T	SCN2A
rs6432833-A	6.043e-08	2	166370993	GTEx/v8	Skin_Not_Sun_Exposed_Suprapubic	ENSG00000178662	A	1.25932e-12	0.216537	7.66502e-09	A	+	2:166370993:A:T	CSRNP3
rs6432833-A	6.043e-08	2	166370993	GTEx/v8	Skin_Sun_Exposed_Lower_leg	ENSG00000178662	A	1.2188e-10	0.219188	1.93027e-08	A	+	2:166370993:A:T	CSRNP3
rs11888805-G	6.296e-08	2	166373710	GTEx/v8	Artery_Aorta	ENSG00000136531	G	3.50627e-07	-0.238238	5.1909e-08	G	-	2:166373710:A:G	SCN2A
rs11888805-G	6.296e-08	2	166373710	GTEx/v8	Cells_Cultured_fibroblasts	ENSG00000136531	G	1.15498e-07	-0.215616	2.81452e-09	G	-	2:166373710:A:G	SCN2A
rs11888805-G	6.296e-08	2	166373710	GTEx/v8	Skin_Not_Sun_Exposed_Suprapubic	ENSG00000178662	G	1.75266e-10	0.190159	7.66502e-09	G	+	2:166373710:A:G	CSRNP3
rs11888805-G	6.296e-08	2	166373710	GTEx/v8	Skin_Sun_Exposed_Lower_leg	ENSG00000178662	G	5.67372e-12	0.230103	1.93027e-08	G	+	2:166373710:A:G	CSRNP3
rs16850832-A	6.097e-08	2	166373810	GTEx/v8	Artery_Aorta	ENSG00000136531	A	5.25399e-07	-0.240699	5.1909e-08	A	-	2:166373810:A:G	SCN2A
rs16850832-A	6.097e-08	2	166373810	GTEx/v8	Cells_Cultured_fibroblasts	ENSG00000136531	A	1.86684e-08	-0.230361	2.81452e-09	A	-	2:166373810:A:G	SCN2A
rs16850832-A	6.097e-08	2	166373810	GTEx/v8	Skin_Not_Sun_Exposed_Suprapubic	ENSG00000178662	A	4.15307e-12	0.20801	7.66502e-09	A	+	2:166373810:A:G	CSRNP3
rs16850832-A	6.097e-08	2	166373810	GTEx/v8	Skin_Sun_Exposed_Lower_leg	ENSG00000178662	A	3.0751e-11	0.224119	1.93027e-08	A	+	2:166373810:A:G	CSRNP3
rs1514759-G	6.727e-08	2	166374737	GTEx/v8	Artery_Aorta	ENSG00000136531	G	5.37658e-07	-0.236405	5.1909e-08	G	-	2:166374737:A:G	SCN2A
rs1514759-G	6.727e-08	2	166374737	GTEx/v8	Cells_Cultured_fibroblasts	ENSG00000136531	G	1.86684e-08	-0.230361	2.81452e-09	G	-	2:166374737:A:G	SCN2A
rs1514759-G	6.727e-08	2	166374737	GTEx/v8	Skin_Not_Sun_Exposed_Suprapubic	ENSG00000178662	G	1.73385e-12	0.209266	7.66502e-09	G	+	2:166374737:A:G	CSRNP3
rs1514759-G	6.727e-08	2	166374737	GTEx/v8	Skin_Sun_Exposed_Lower_leg	ENSG00000178662	G	6.23775e-11	0.220005	1.93027e-08	G	+	2:166374737:A:G	CSRNP3
rs6717421-A	5.818e-08	2	166384174	GTEx/v8	Artery_Aorta	ENSG00000136531	A	5.25399e-07	-0.240699	5.1909e-08	A	-	2:166384174:A:G	SCN2A
rs6717421-A	5.818e-08	2	166384174	GTEx/v8	Cells_Cultured_fibroblasts	ENSG00000136531	A	1.88802e-08	-0.230336	2.81452e-09	A	-	2:166384174:A:G	SCN2A
rs6717421-A	5.818e-08	2	166384174	GTEx/v8	Skin_Not_Sun_Exposed_Suprapubic	ENSG00000178662	A	3.601e-12	0.210938	7.66502e-09	A	+	2:166384174:A:G	CSRNP3
rs6717421-A	5.818e-08	2	166384174	GTEx/v8	Skin_Sun_Exposed_Lower_leg	ENSG00000178662	A	3.53882e-11	0.224518	1.93027e-08	A	+	2:166384174:A:G	CSRNP3
rs16850850-C	6.417e-08	2	166387152	GTEx/v8	Artery_Aorta	ENSG00000136531	C	1.00369e-07	-0.26222	5.1909e-08	C	-	2:166387152:C:T	SCN2A
rs16850850-C	6.417e-08	2	166387152	GTEx/v8	Cells_Cultured_fibroblasts	ENSG00000136531	C	4.33602e-09	-0.248654	2.81452e-09	C	-	2:166387152:C:T	SCN2A
rs16850850-C	6.417e-08	2	166387152	GTEx/v8	Skin_Not_Sun_Exposed_Suprapubic	ENSG00000178662	C	3.49264e-11	0.205057	7.66502e-09	C	+	2:166387152:C:T	CSRNP3
rs16850850-C	6.417e-08	2	166387152	GTEx/v8	Skin_Sun_Exposed_Lower_leg	ENSG00000178662	C	1.69142e-09	0.207907	1.93027e-08	C	+	2:166387152:C:T	CSRNP3
rs4093877-C	5.554e-08	2	166387769	GTEx/v8	Artery_Aorta	ENSG00000136531	C	7.14809e-10	-0.315293	5.1909e-08	C	-	2:166387769:C:T	SCN2A
rs4093877-C	5.554e-08	2	166387769	GTEx/v8	Cells_Cultured_fibroblasts	ENSG00000136531	C	3.24057e-10	-0.276967	2.81452e-09	C	-	2:166387769:C:T	SCN2A
rs4093877-C	5.554e-08	2	166387769	GTEx/v8	Skin_Not_Sun_Exposed_Suprapubic	ENSG00000178662	C	2.65023e-11	0.216344	7.66502e-09	C	+	2:166387769:C:T	CSRNP3
rs4093877-C	5.554e-08	2	166387769	GTEx/v8	Skin_Sun_Exposed_Lower_leg	ENSG00000178662	C	7.01283e-09	0.211902	1.93027e-08	C	+	2:166387769:C:T	CSRNP3
rs11903328-T	6.825e-08	2	166392137	GTEx/v8	Artery_Aorta	ENSG00000136531	T	3.50627e-07	-0.238238	5.1909e-08	T	-	2:166392137:C:T	SCN2A
rs11903328-T	6.825e-08	2	166392137	GTEx/v8	Cells_Cultured_fibroblasts	ENSG00000136531	T	1.15498e-07	-0.215616	2.81452e-09	T	-	2:166392137:C:T	SCN2A
rs11903328-T	6.825e-08	2	166392137	GTEx/v8	Skin_Not_Sun_Exposed_Suprapubic	ENSG00000178662	T	2.59096e-10	0.18946	7.66502e-09	T	+	2:166392137:C:T	CSRNP3
rs11903328-T	6.825e-08	2	166392137	GTEx/v8	Skin_Sun_Exposed_Lower_leg	ENSG00000178662	T	5.67372e-12	0.230103	1.93027e-08	T	+	2:166392137:C:T	CSRNP3
rs55667014-A	5.84e-08	2	166394350	GTEx/v8	Artery_Aorta	ENSG00000136531	A	2.39007e-07	-0.243264	5.1909e-08	A	-	2:166394350:A:T	SCN2A
rs55667014-A	5.84e-08	2	166394350	GTEx/v8	Cells_Cultured_fibroblasts	ENSG00000136531	A	1.70288e-07	-0.211392	2.81452e-09	A	-	2:166394350:A:T	SCN2A
rs55667014-A	5.84e-08	2	166394350	GTEx/v8	Skin_Not_Sun_Exposed_Suprapubic	ENSG00000178662	A	9.39364e-12	0.205242	7.66502e-09	A	+	2:166394350:A:T	CSRNP3
rs55667014-A	5.84e-08	2	166394350	GTEx/v8	Skin_Sun_Exposed_Lower_leg	ENSG00000178662	A	2.98581e-12	0.233315	1.93027e-08	A	+	2:166394350:A:T	CSRNP3
rs2292610-A	5.323e-08	2	166395598	GTEx/v8	Artery_Aorta	ENSG00000136531	A	4.8049e-08	-0.269411	5.1909e-08	A	-	2:166395598:A:G	SCN2A
rs2292610-A	5.323e-08	2	166395598	GTEx/v8	Cells_Cultured_fibroblasts	ENSG00000136531	A	4.16906e-09	-0.249031	2.81452e-09	A	-	2:166395598:A:G	SCN2A
rs2292610-A	5.323e-08	2	166395598	GTEx/v8	Skin_Not_Sun_Exposed_Suprapubic	ENSG00000178662	A	1.27882e-10	0.200046	7.66502e-09	A	+	2:166395598:A:G	CSRNP3
rs2292610-A	5.323e-08	2	166395598	GTEx/v8	Skin_Sun_Exposed_Lower_leg	ENSG00000178662	A	3.44912e-09	0.205105	1.93027e-08	A	+	2:166395598:A:G	CSRNP3
rs7566691-C	5.311e-08	2	166396313	GTEx/v8	Artery_Aorta	ENSG00000136531	C	2.3435e-07	-0.25076	5.1909e-08	C	-	2:166396313:A:C	SCN2A
rs7566691-C	5.311e-08	2	166396313	GTEx/v8	Cells_Cultured_fibroblasts	ENSG00000136531	C	5.88078e-08	-0.223228	2.81452e-09	C	-	2:166396313:A:C	SCN2A
rs7566691-C	5.311e-08	2	166396313	GTEx/v8	Skin_Not_Sun_Exposed_Suprapubic	ENSG00000178662	C	1.16563e-11	0.205521	7.66502e-09	C	+	2:166396313:A:C	CSRNP3
rs7566691-C	5.311e-08	2	166396313	GTEx/v8	Skin_Sun_Exposed_Lower_leg	ENSG00000178662	C	4.08168e-11	0.223264	1.93027e-08	C	+	2:166396313:A:C	CSRNP3
rs17252066-T	3.698e-05	2	166486082	GTEx/v8	Adipose_Subcutaneous	ENSG00000115339	T	1.14511e-09	-0.284174	1.29845e-41	T	-	2:166486082:C:T	GALNT3
rs17252066-T	3.698e-05	2	166486082	GTEx/v8	Brain_Cerebellar_Hemisphere	ENSG00000123607	T	4.33545e-07	0.25946	0.000652434	T	+	2:166486082:C:T	TTC21B
rs17252066-T	3.698e-05	2	166486082	GTEx/v8	Esophagus_Muscularis	ENSG00000115339	T	5.30379e-07	-0.24964	6.54364e-28	T	-	2:166486082:C:T	GALNT3
rs17252066-T	3.698e-05	2	166486082	GTEx/v8	Muscle_Skeletal	ENSG00000115339	T	4.5033e-07	-0.233627	9.86493e-24	T	-	2:166486082:C:T	GALNT3
rs17252066-T	3.698e-05	2	166486082	GTEx/v8	Nerve_Tibial	ENSG00000115339	T	6.57462e-08	-0.259162	4.76696e-50	T	-	2:166486082:C:T	GALNT3
rs17252066-T	3.698e-05	2	166486082	GTEx/v8	Skin_Not_Sun_Exposed_Suprapubic	ENSG00000115339	T	3.43993e-08	-0.179823	1.65229e-13	T	-	2:166486082:C:T	GALNT3
rs17252066-T	3.698e-05	2	166486082	GTEx/v8	Skin_Sun_Exposed_Lower_leg	ENSG00000115339	T	1.19741e-07	-0.178299	1.6193e-21	T	-	2:166486082:C:T	GALNT3
rs729869-T	3.587e-05	2	166486356	GTEx/v8	Adipose_Subcutaneous	ENSG00000115339	T	1.14511e-09	-0.284174	1.29845e-41	T	-	2:166486356:C:T	GALNT3
rs729869-T	3.587e-05	2	166486356	GTEx/v8	Brain_Cerebellar_Hemisphere	ENSG00000123607	T	4.33545e-07	0.25946	0.000652434	T	+	2:166486356:C:T	TTC21B
rs729869-T	3.587e-05	2	166486356	GTEx/v8	Esophagus_Muscularis	ENSG00000115339	T	5.30379e-07	-0.24964	6.54364e-28	T	-	2:166486356:C:T	GALNT3
rs729869-T	3.587e-05	2	166486356	GTEx/v8	Muscle_Skeletal	ENSG00000115339	T	4.5033e-07	-0.233627	9.86493e-24	T	-	2:166486356:C:T	GALNT3
rs729869-T	3.587e-05	2	166486356	GTEx/v8	Nerve_Tibial	ENSG00000115339	T	6.57462e-08	-0.259162	4.76696e-50	T	-	2:166486356:C:T	GALNT3
rs729869-T	3.587e-05	2	166486356	GTEx/v8	Skin_Not_Sun_Exposed_Suprapubic	ENSG00000115339	T	3.43993e-08	-0.179823	1.65229e-13	T	-	2:166486356:C:T	GALNT3
rs729869-T	3.587e-05	2	166486356	GTEx/v8	Skin_Sun_Exposed_Lower_leg	ENSG00000115339	T	1.19741e-07	-0.178299	1.6193e-21	T	-	2:166486356:C:T	GALNT3
rs994296-A	4.648e-05	2	166488800	GTEx/v8	Adipose_Subcutaneous	ENSG00000115339	A	1.58447e-10	-0.269994	1.29845e-41	A	-	2:166488800:A:G	GALNT3
rs994296-A	4.648e-05	2	166488800	GTEx/v8	Muscle_Skeletal	ENSG00000115339	A	8.11592e-09	-0.242469	9.86493e-24	A	-	2:166488800:A:G	GALNT3
rs994296-A	4.648e-05	2	166488800	GTEx/v8	Nerve_Tibial	ENSG00000115339	A	1.81256e-08	-0.256526	4.76696e-50	A	-	2:166488800:A:G	GALNT3
rs994296-A	4.648e-05	2	166488800	GTEx/v8	Skin_Sun_Exposed_Lower_leg	ENSG00000115339	A	3.4466e-08	-0.168712	1.6193e-21	A	-	2:166488800:A:G	GALNT3
rs6753778-C	8.469e-05	2	166503935	GTEx/v8	Adipose_Subcutaneous	ENSG00000115339	C	1.78895e-09	-0.282379	1.29845e-41	C	-	2:166503935:C:G	GALNT3
rs6753778-C	8.469e-05	2	166503935	GTEx/v8	Brain_Cerebellar_Hemisphere	ENSG00000123607	C	5.18411e-07	0.256732	0.000652434	C	+	2:166503935:C:G	TTC21B
rs6753778-C	8.469e-05	2	166503935	GTEx/v8	Nerve_Tibial	ENSG00000115339	C	2.62785e-08	-0.267723	4.76696e-50	C	-	2:166503935:C:G	GALNT3
rs6753778-C	8.469e-05	2	166503935	GTEx/v8	Skin_Not_Sun_Exposed_Suprapubic	ENSG00000115339	C	5.13907e-08	-0.176815	1.65229e-13	C	-	2:166503935:C:G	GALNT3
rs6753778-C	8.469e-05	2	166503935	GTEx/v8	Skin_Sun_Exposed_Lower_leg	ENSG00000115339	C	2.17885e-07	-0.175035	1.6193e-21	C	-	2:166503935:C:G	GALNT3
rs10198142-G	8.687e-05	2	166504808	GTEx/v8	Adipose_Subcutaneous	ENSG00000115339	G	1.1e-09	-0.285641	1.29845e-41	G	-	2:166504808:G:T	GALNT3
rs10198142-G	8.687e-05	2	166504808	GTEx/v8	Brain_Cerebellar_Hemisphere	ENSG00000123607	G	5.1327e-07	0.256715	0.000652434	G	+	2:166504808:G:T	TTC21B
rs10198142-G	8.687e-05	2	166504808	GTEx/v8	Nerve_Tibial	ENSG00000115339	G	2.03206e-08	-0.269532	4.76696e-50	G	-	2:166504808:G:T	GALNT3
rs10198142-G	8.687e-05	2	166504808	GTEx/v8	Skin_Not_Sun_Exposed_Suprapubic	ENSG00000115339	G	6.34741e-08	-0.175657	1.65229e-13	G	-	2:166504808:G:T	GALNT3
rs10198142-G	8.687e-05	2	166504808	GTEx/v8	Skin_Sun_Exposed_Lower_leg	ENSG00000115339	G	1.46793e-07	-0.177349	1.6193e-21	G	-	2:166504808:G:T	GALNT3
rs10198146-A	7.655e-05	2	166504816	GTEx/v8	Adipose_Subcutaneous	ENSG00000115339	A	4.37827e-09	-0.274215	1.29845e-41	A	-	2:166504816:A:T	GALNT3
rs10198146-A	7.655e-05	2	166504816	GTEx/v8	Nerve_Tibial	ENSG00000115339	A	6.13946e-08	-0.260277	4.76696e-50	A	-	2:166504816:A:T	GALNT3
rs10198146-A	7.655e-05	2	166504816	GTEx/v8	Skin_Not_Sun_Exposed_Suprapubic	ENSG00000115339	A	1.13553e-07	-0.171951	1.65229e-13	A	-	2:166504816:A:T	GALNT3
rs10198146-A	7.655e-05	2	166504816	GTEx/v8	Skin_Sun_Exposed_Lower_leg	ENSG00000115339	A	3.86655e-07	-0.170013	1.6193e-21	A	-	2:166504816:A:T	GALNT3
rs10165242-T	9.098e-05	2	166505966	GTEx/v8	Adipose_Subcutaneous	ENSG00000115339	T	1.22498e-07	-0.239264	1.29845e-41	T	-	2:166505966:A:T	GALNT3
rs10165242-T	9.098e-05	2	166505966	GTEx/v8	Nerve_Tibial	ENSG00000115339	T	1.54604e-07	-0.247616	4.76696e-50	T	-	2:166505966:A:T	GALNT3
rs10165242-T	9.098e-05	2	166505966	GTEx/v8	Skin_Not_Sun_Exposed_Suprapubic	ENSG00000115339	T	1.19158e-07	-0.165344	1.65229e-13	T	-	2:166505966:A:T	GALNT3
rs34638298-T	8.175e-05	2	166507302	GTEx/v8	Adipose_Subcutaneous	ENSG00000115339	T	3.81701e-09	-0.275348	1.29845e-41	T	-	2:166507302:T:TA	GALNT3
rs34638298-T	8.175e-05	2	166507302	GTEx/v8	Nerve_Tibial	ENSG00000115339	T	7.10431e-08	-0.259232	4.76696e-50	T	-	2:166507302:T:TA	GALNT3
rs34638298-T	8.175e-05	2	166507302	GTEx/v8	Skin_Not_Sun_Exposed_Suprapubic	ENSG00000115339	T	2.17144e-07	-0.168487	1.65229e-13	T	-	2:166507302:T:TA	GALNT3
rs34638298-T	8.175e-05	2	166507302	GTEx/v8	Skin_Sun_Exposed_Lower_leg	ENSG00000115339	T	3.09102e-07	-0.171781	1.6193e-21	T	-	2:166507302:T:TA	GALNT3
rs6728294-C	8.347e-05	2	166508333	GTEx/v8	Adipose_Subcutaneous	ENSG00000115339	C	1.02647e-08	-0.26469	1.29845e-41	C	-	2:166508333:C:T	GALNT3
rs6728294-C	8.347e-05	2	166508333	GTEx/v8	Nerve_Tibial	ENSG00000115339	C	8.48011e-08	-0.254496	4.76696e-50	C	-	2:166508333:C:T	GALNT3
rs6728294-C	8.347e-05	2	166508333	GTEx/v8	Skin_Not_Sun_Exposed_Suprapubic	ENSG00000115339	C	6.792e-08	-0.172641	1.65229e-13	C	-	2:166508333:C:T	GALNT3
rs6728294-C	8.347e-05	2	166508333	GTEx/v8	Skin_Sun_Exposed_Lower_leg	ENSG00000115339	C	7.71449e-07	-0.164459	1.6193e-21	C	-	2:166508333:C:T	GALNT3
rs6741605-G	9.696e-05	2	166508394	GTEx/v8	Adipose_Subcutaneous	ENSG00000115339	G	1.21579e-07	-0.239449	1.29845e-41	G	-	2:166508394:A:G	GALNT3
rs6741605-G	9.696e-05	2	166508394	GTEx/v8	Nerve_Tibial	ENSG00000115339	G	1.71505e-07	-0.246795	4.76696e-50	G	-	2:166508394:A:G	GALNT3
rs6741605-G	9.696e-05	2	166508394	GTEx/v8	Skin_Not_Sun_Exposed_Suprapubic	ENSG00000115339	G	1.14186e-07	-0.165653	1.65229e-13	G	-	2:166508394:A:G	GALNT3
rs10167479-C	9.996e-05	2	166509827	GTEx/v8	Adipose_Subcutaneous	ENSG00000115339	C	1.1e-09	-0.285641	1.29845e-41	C	-	2:166509827:C:T	GALNT3
rs10167479-C	9.996e-05	2	166509827	GTEx/v8	Brain_Cerebellar_Hemisphere	ENSG00000123607	C	5.1327e-07	0.256715	0.000652434	C	+	2:166509827:C:T	TTC21B
rs10167479-C	9.996e-05	2	166509827	GTEx/v8	Nerve_Tibial	ENSG00000115339	C	2.03206e-08	-0.269532	4.76696e-50	C	-	2:166509827:C:T	GALNT3
rs10167479-C	9.996e-05	2	166509827	GTEx/v8	Skin_Not_Sun_Exposed_Suprapubic	ENSG00000115339	C	6.34741e-08	-0.175657	1.65229e-13	C	-	2:166509827:C:T	GALNT3
rs10167479-C	9.996e-05	2	166509827	GTEx/v8	Skin_Sun_Exposed_Lower_leg	ENSG00000115339	C	1.46793e-07	-0.177349	1.6193e-21	C	-	2:166509827:C:T	GALNT3
rs10167482-C	8.824e-05	2	166509841	GTEx/v8	Adipose_Subcutaneous	ENSG00000115339	C	1.02647e-08	-0.26469	1.29845e-41	C	-	2:166509841:C:T	GALNT3
rs10167482-C	8.824e-05	2	166509841	GTEx/v8	Nerve_Tibial	ENSG00000115339	C	8.48011e-08	-0.254496	4.76696e-50	C	-	2:166509841:C:T	GALNT3
rs10167482-C	8.824e-05	2	166509841	GTEx/v8	Skin_Not_Sun_Exposed_Suprapubic	ENSG00000115339	C	6.792e-08	-0.172641	1.65229e-13	C	-	2:166509841:C:T	GALNT3
rs10167482-C	8.824e-05	2	166509841	GTEx/v8	Skin_Sun_Exposed_Lower_leg	ENSG00000115339	C	7.71449e-07	-0.164459	1.6193e-21	C	-	2:166509841:C:T	GALNT3
rs777346-T	5.526e-08	2	166535918	GTEx/v8	Adipose_Subcutaneous	ENSG00000115339	T	4.5298e-13	-0.306866	1.29845e-41	T	-	2:166535918:C:T	GALNT3
rs777346-T	5.526e-08	2	166535918	GTEx/v8	Adipose_Subcutaneous	ENSG00000115339	T	4.5298e-13	-0.306866	1.29845e-41	T	-	2:166535918:C:T	GALNT3
rs777346-T	5.526e-08	2	166535918	GTEx/v8	Brain_Cerebellar_Hemisphere	ENSG00000115339	T	6.66505e-10	-0.542967	4.97989e-20	T	-	2:166535918:C:T	GALNT3
rs777346-T	5.526e-08	2	166535918	GTEx/v8	Brain_Cerebellar_Hemisphere	ENSG00000115339	T	6.66505e-10	-0.542967	4.97989e-20	T	-	2:166535918:C:T	GALNT3
rs777346-T	5.526e-08	2	166535918	GTEx/v8	Brain_Cerebellum	ENSG00000115339	T	1.99322e-08	-0.510456	1.18834e-25	T	-	2:166535918:C:T	GALNT3
rs777346-T	5.526e-08	2	166535918	GTEx/v8	Brain_Cerebellum	ENSG00000115339	T	1.99322e-08	-0.510456	1.18834e-25	T	-	2:166535918:C:T	GALNT3
rs777346-T	5.526e-08	2	166535918	GTEx/v8	Breast_Mammary_Tissue	ENSG00000115339	T	3.10686e-08	-0.150335	1.50306e-09	T	-	2:166535918:C:T	GALNT3
rs777346-T	5.526e-08	2	166535918	GTEx/v8	Breast_Mammary_Tissue	ENSG00000115339	T	3.10686e-08	-0.150335	1.50306e-09	T	-	2:166535918:C:T	GALNT3
rs777346-T	5.526e-08	2	166535918	GTEx/v8	Esophagus_Muscularis	ENSG00000115339	T	1.71247e-08	-0.264037	6.54364e-28	T	-	2:166535918:C:T	GALNT3
rs777346-T	5.526e-08	2	166535918	GTEx/v8	Esophagus_Muscularis	ENSG00000115339	T	1.71247e-08	-0.264037	6.54364e-28	T	-	2:166535918:C:T	GALNT3
rs777346-T	5.526e-08	2	166535918	GTEx/v8	Muscle_Skeletal	ENSG00000115339	T	2.06084e-11	-0.286134	9.86493e-24	T	-	2:166535918:C:T	GALNT3
rs777346-T	5.526e-08	2	166535918	GTEx/v8	Muscle_Skeletal	ENSG00000115339	T	2.06084e-11	-0.286134	9.86493e-24	T	-	2:166535918:C:T	GALNT3
rs777346-T	5.526e-08	2	166535918	GTEx/v8	Nerve_Tibial	ENSG00000115339	T	1.18563e-13	-0.333839	4.76696e-50	T	-	2:166535918:C:T	GALNT3
rs777346-T	5.526e-08	2	166535918	GTEx/v8	Nerve_Tibial	ENSG00000115339	T	1.18563e-13	-0.333839	4.76696e-50	T	-	2:166535918:C:T	GALNT3
rs777346-T	5.526e-08	2	166535918	GTEx/v8	Pituitary	ENSG00000115339	T	9.10121e-09	-0.32162	3.15297e-11	T	-	2:166535918:C:T	GALNT3
rs777346-T	5.526e-08	2	166535918	GTEx/v8	Pituitary	ENSG00000115339	T	9.10121e-09	-0.32162	3.15297e-11	T	-	2:166535918:C:T	GALNT3
rs777346-T	5.526e-08	2	166535918	GTEx/v8	Skin_Sun_Exposed_Lower_leg	ENSG00000115339	T	1.15721e-11	-0.204415	1.6193e-21	T	-	2:166535918:C:T	GALNT3
rs777346-T	5.526e-08	2	166535918	GTEx/v8	Skin_Sun_Exposed_Lower_leg	ENSG00000115339	T	1.15721e-11	-0.204415	1.6193e-21	T	-	2:166535918:C:T	GALNT3
rs2194754-G	1.542e-07	2	166539042	GTEx/v8	Adipose_Subcutaneous	ENSG00000115339	G	2.745e-14	-0.321044	1.29845e-41	G	-	2:166539042:A:G	GALNT3
rs2194754-G	1.542e-07	2	166539042	GTEx/v8	Brain_Cerebellar_Hemisphere	ENSG00000115339	G	1.50346e-09	-0.540578	4.97989e-20	G	-	2:166539042:A:G	GALNT3
rs2194754-G	1.542e-07	2	166539042	GTEx/v8	Brain_Cerebellum	ENSG00000115339	G	3.2483e-07	-0.467432	1.18834e-25	G	-	2:166539042:A:G	GALNT3
rs2194754-G	1.542e-07	2	166539042	GTEx/v8	Breast_Mammary_Tissue	ENSG00000115339	G	1.50774e-07	-0.143761	1.50306e-09	G	-	2:166539042:A:G	GALNT3
rs2194754-G	1.542e-07	2	166539042	GTEx/v8	Esophagus_Muscularis	ENSG00000115339	G	8.4617e-09	-0.268655	6.54364e-28	G	-	2:166539042:A:G	GALNT3
rs2194754-G	1.542e-07	2	166539042	GTEx/v8	Heart_Left_Ventricle	ENSG00000115339	G	1.92696e-07	-0.289195	4.30911e-15	G	-	2:166539042:A:G	GALNT3
rs2194754-G	1.542e-07	2	166539042	GTEx/v8	Muscle_Skeletal	ENSG00000115339	G	1.67072e-11	-0.285871	9.86493e-24	G	-	2:166539042:A:G	GALNT3
rs2194754-G	1.542e-07	2	166539042	GTEx/v8	Nerve_Tibial	ENSG00000115339	G	3.01371e-13	-0.326421	4.76696e-50	G	-	2:166539042:A:G	GALNT3
rs2194754-G	1.542e-07	2	166539042	GTEx/v8	Pituitary	ENSG00000115339	G	2.9183e-09	-0.331931	3.15297e-11	G	-	2:166539042:A:G	GALNT3
rs2194754-G	1.542e-07	2	166539042	GTEx/v8	Skin_Sun_Exposed_Lower_leg	ENSG00000115339	G	3.03736e-11	-0.200617	1.6193e-21	G	-	2:166539042:A:G	GALNT3
rs34285680-C	1.606e-07	2	166541127	GTEx/v8	Adipose_Subcutaneous	ENSG00000115339	C	3.54114e-12	-0.29417	1.29845e-41	C	-	2:166541127:C:CT	GALNT3
rs34285680-C	1.606e-07	2	166541127	GTEx/v8	Brain_Cerebellar_Hemisphere	ENSG00000115339	C	1.09334e-08	-0.518137	4.97989e-20	C	-	2:166541127:C:CT	GALNT3
rs34285680-C	1.606e-07	2	166541127	GTEx/v8	Breast_Mammary_Tissue	ENSG00000115339	C	2.30401e-07	-0.144231	1.50306e-09	C	-	2:166541127:C:CT	GALNT3
rs34285680-C	1.606e-07	2	166541127	GTEx/v8	Esophagus_Muscularis	ENSG00000115339	C	4.98985e-09	-0.272395	6.54364e-28	C	-	2:166541127:C:CT	GALNT3
rs34285680-C	1.606e-07	2	166541127	GTEx/v8	Heart_Left_Ventricle	ENSG00000115339	C	5.53319e-07	-0.277758	4.30911e-15	C	-	2:166541127:C:CT	GALNT3
rs34285680-C	1.606e-07	2	166541127	GTEx/v8	Muscle_Skeletal	ENSG00000115339	C	1.53316e-10	-0.274672	9.86493e-24	C	-	2:166541127:C:CT	GALNT3
rs34285680-C	1.606e-07	2	166541127	GTEx/v8	Nerve_Tibial	ENSG00000115339	C	5.38979e-12	-0.310452	4.76696e-50	C	-	2:166541127:C:CT	GALNT3
rs34285680-C	1.606e-07	2	166541127	GTEx/v8	Pituitary	ENSG00000115339	C	1.54406e-08	-0.31668	3.15297e-11	C	-	2:166541127:C:CT	GALNT3
rs34285680-C	1.606e-07	2	166541127	GTEx/v8	Skin_Sun_Exposed_Lower_leg	ENSG00000115339	C	3.88468e-13	-0.218172	1.6193e-21	C	-	2:166541127:C:CT	GALNT3
rs61048076-GA	1.49e-07	2	166543023	GTEx/v8	Adipose_Subcutaneous	ENSG00000115339	GA	1.46814e-12	-0.30243	1.29845e-41	GA	-	2:166543023:G:GA	GALNT3
rs61048076-GA	1.49e-07	2	166543023	GTEx/v8	Brain_Cerebellar_Hemisphere	ENSG00000115339	GA	3.24424e-09	-0.529109	4.97989e-20	GA	-	2:166543023:G:GA	GALNT3
rs61048076-GA	1.49e-07	2	166543023	GTEx/v8	Brain_Cerebellum	ENSG00000115339	GA	1.5017e-07	-0.477793	1.18834e-25	GA	-	2:166543023:G:GA	GALNT3
rs61048076-GA	1.49e-07	2	166543023	GTEx/v8	Breast_Mammary_Tissue	ENSG00000115339	GA	7.64842e-08	-0.150958	1.50306e-09	GA	-	2:166543023:G:GA	GALNT3
rs61048076-GA	1.49e-07	2	166543023	GTEx/v8	Esophagus_Muscularis	ENSG00000115339	GA	8.42198e-09	-0.273336	6.54364e-28	GA	-	2:166543023:G:GA	GALNT3
rs61048076-GA	1.49e-07	2	166543023	GTEx/v8	Muscle_Skeletal	ENSG00000115339	GA	5.34003e-11	-0.283156	9.86493e-24	GA	-	2:166543023:G:GA	GALNT3
rs61048076-GA	1.49e-07	2	166543023	GTEx/v8	Nerve_Tibial	ENSG00000115339	GA	4.17948e-12	-0.31472	4.76696e-50	GA	-	2:166543023:G:GA	GALNT3
rs61048076-GA	1.49e-07	2	166543023	GTEx/v8	Pituitary	ENSG00000115339	GA	1.1776e-08	-0.319136	3.15297e-11	GA	-	2:166543023:G:GA	GALNT3
rs61048076-GA	1.49e-07	2	166543023	GTEx/v8	Skin_Sun_Exposed_Lower_leg	ENSG00000115339	GA	2.70574e-14	-0.230106	1.6193e-21	GA	-	2:166543023:G:GA	GALNT3
rs35745544-T	2.509e-07	2	166551494	GTEx/v8	Adipose_Subcutaneous	ENSG00000115339	T	6.26382e-15	-0.330576	1.29845e-41	T	-	2:166551494:C:T	GALNT3
rs35745544-T	2.509e-07	2	166551494	GTEx/v8	Brain_Cerebellar_Hemisphere	ENSG00000115339	T	2.78275e-09	-0.536883	4.97989e-20	T	-	2:166551494:C:T	GALNT3
rs35745544-T	2.509e-07	2	166551494	GTEx/v8	Brain_Cerebellum	ENSG00000115339	T	7.27706e-09	-0.528731	1.18834e-25	T	-	2:166551494:C:T	GALNT3
rs35745544-T	2.509e-07	2	166551494	GTEx/v8	Breast_Mammary_Tissue	ENSG00000115339	T	6.20167e-09	-0.154849	1.50306e-09	T	-	2:166551494:C:T	GALNT3
rs35745544-T	2.509e-07	2	166551494	GTEx/v8	Esophagus_Muscularis	ENSG00000115339	T	1.3925e-10	-0.300062	6.54364e-28	T	-	2:166551494:C:T	GALNT3
rs35745544-T	2.509e-07	2	166551494	GTEx/v8	Heart_Left_Ventricle	ENSG00000115339	T	2.85319e-08	-0.309665	4.30911e-15	T	-	2:166551494:C:T	GALNT3
rs35745544-T	2.509e-07	2	166551494	GTEx/v8	Muscle_Skeletal	ENSG00000115339	T	2.34754e-10	-0.272498	9.86493e-24	T	-	2:166551494:C:T	GALNT3
rs35745544-T	2.509e-07	2	166551494	GTEx/v8	Nerve_Tibial	ENSG00000115339	T	8.21025e-16	-0.360484	4.76696e-50	T	-	2:166551494:C:T	GALNT3
rs35745544-T	2.509e-07	2	166551494	GTEx/v8	Pituitary	ENSG00000115339	T	2.47278e-09	-0.337677	3.15297e-11	T	-	2:166551494:C:T	GALNT3
rs35745544-T	2.509e-07	2	166551494	GTEx/v8	Skin_Sun_Exposed_Lower_leg	ENSG00000115339	T	2.16149e-13	-0.224144	1.6193e-21	T	-	2:166551494:C:T	GALNT3
rs35745544-T	2.509e-07	2	166551494	GTEx/v8	Stomach	ENSG00000123607	T	7.44234e-07	0.194154	9.48184e-07	T	+	2:166551494:C:T	TTC21B
rs35745544-T	2.509e-07	2	166551494	GTEx/v8	Uterus	ENSG00000115339	T	3.91579e-08	-0.527451	1.47672e-06	T	-	2:166551494:C:T	GALNT3
rs2113843-T	2.95e-07	2	166551752	GTEx/v8	Adipose_Subcutaneous	ENSG00000115339	T	1.95423e-13	-0.315398	1.29845e-41	T	-	2:166551752:C:T	GALNT3
rs2113843-T	2.95e-07	2	166551752	GTEx/v8	Brain_Cerebellar_Hemisphere	ENSG00000115339	T	6.0665e-09	-0.528297	4.97989e-20	T	-	2:166551752:C:T	GALNT3
rs2113843-T	2.95e-07	2	166551752	GTEx/v8	Brain_Cerebellum	ENSG00000115339	T	6.83687e-08	-0.500688	1.18834e-25	T	-	2:166551752:C:T	GALNT3
rs2113843-T	2.95e-07	2	166551752	GTEx/v8	Breast_Mammary_Tissue	ENSG00000115339	T	1.53095e-08	-0.154629	1.50306e-09	T	-	2:166551752:C:T	GALNT3
rs2113843-T	2.95e-07	2	166551752	GTEx/v8	Esophagus_Muscularis	ENSG00000115339	T	5.25771e-11	-0.308322	6.54364e-28	T	-	2:166551752:C:T	GALNT3
rs2113843-T	2.95e-07	2	166551752	GTEx/v8	Heart_Left_Ventricle	ENSG00000115339	T	1.47346e-07	-0.293858	4.30911e-15	T	-	2:166551752:C:T	GALNT3
rs2113843-T	2.95e-07	2	166551752	GTEx/v8	Muscle_Skeletal	ENSG00000115339	T	6.61096e-10	-0.267701	9.86493e-24	T	-	2:166551752:C:T	GALNT3
rs2113843-T	2.95e-07	2	166551752	GTEx/v8	Nerve_Tibial	ENSG00000115339	T	7.1669e-16	-0.364967	4.76696e-50	T	-	2:166551752:C:T	GALNT3
rs2113843-T	2.95e-07	2	166551752	GTEx/v8	Pituitary	ENSG00000115339	T	2.623e-08	-0.319355	3.15297e-11	T	-	2:166551752:C:T	GALNT3
rs2113843-T	2.95e-07	2	166551752	GTEx/v8	Skin_Sun_Exposed_Lower_leg	ENSG00000115339	T	1.46906e-15	-0.244689	1.6193e-21	T	-	2:166551752:C:T	GALNT3
rs2113843-T	2.95e-07	2	166551752	GTEx/v8	Stomach	ENSG00000123607	T	7.46036e-07	0.19895	9.48184e-07	T	+	2:166551752:C:T	TTC21B
rs2113843-T	2.95e-07	2	166551752	GTEx/v8	Uterus	ENSG00000115339	T	4.49272e-08	-0.535039	1.47672e-06	T	-	2:166551752:C:T	GALNT3
rs60039236-TA	2.65e-07	2	166553600	GTEx/v8	Adipose_Subcutaneous	ENSG00000115339	TA	9.30276e-15	-0.330062	1.29845e-41	TA	-	2:166553600:T:TA	GALNT3
rs60039236-TA	2.65e-07	2	166553600	GTEx/v8	Brain_Cerebellar_Hemisphere	ENSG00000115339	TA	3.60355e-09	-0.538613	4.97989e-20	TA	-	2:166553600:T:TA	GALNT3
rs60039236-TA	2.65e-07	2	166553600	GTEx/v8	Brain_Cerebellum	ENSG00000115339	TA	1.0664e-08	-0.528441	1.18834e-25	TA	-	2:166553600:T:TA	GALNT3
rs60039236-TA	2.65e-07	2	166553600	GTEx/v8	Breast_Mammary_Tissue	ENSG00000115339	TA	6.31665e-09	-0.155169	1.50306e-09	TA	-	2:166553600:T:TA	GALNT3
rs60039236-TA	2.65e-07	2	166553600	GTEx/v8	Esophagus_Muscularis	ENSG00000115339	TA	5.19124e-11	-0.307239	6.54364e-28	TA	-	2:166553600:T:TA	GALNT3
rs60039236-TA	2.65e-07	2	166553600	GTEx/v8	Heart_Left_Ventricle	ENSG00000115339	TA	9.50518e-08	-0.300006	4.30911e-15	TA	-	2:166553600:T:TA	GALNT3
rs60039236-TA	2.65e-07	2	166553600	GTEx/v8	Muscle_Skeletal	ENSG00000115339	TA	4.80353e-10	-0.270203	9.86493e-24	TA	-	2:166553600:T:TA	GALNT3
rs60039236-TA	2.65e-07	2	166553600	GTEx/v8	Nerve_Tibial	ENSG00000115339	TA	7.2711e-16	-0.364008	4.76696e-50	TA	-	2:166553600:T:TA	GALNT3
rs60039236-TA	2.65e-07	2	166553600	GTEx/v8	Pituitary	ENSG00000115339	TA	6.15734e-09	-0.33206	3.15297e-11	TA	-	2:166553600:T:TA	GALNT3
rs60039236-TA	2.65e-07	2	166553600	GTEx/v8	Skin_Sun_Exposed_Lower_leg	ENSG00000115339	TA	5.21341e-13	-0.222118	1.6193e-21	TA	-	2:166553600:T:TA	GALNT3
rs60039236-TA	2.65e-07	2	166553600	GTEx/v8	Stomach	ENSG00000123607	TA	4.09365e-07	0.200302	9.48184e-07	TA	+	2:166553600:T:TA	TTC21B
rs60039236-TA	2.65e-07	2	166553600	GTEx/v8	Uterus	ENSG00000115339	TA	3.91579e-08	-0.527451	1.47672e-06	TA	-	2:166553600:T:TA	GALNT3
rs777355-A	2.693e-07	2	166554037	GTEx/v8	Adipose_Subcutaneous	ENSG00000115339	A	9.30276e-15	-0.330062	1.29845e-41	A	-	2:166554037:A:G	GALNT3
rs777355-A	2.693e-07	2	166554037	GTEx/v8	Brain_Cerebellar_Hemisphere	ENSG00000115339	A	3.60355e-09	-0.538613	4.97989e-20	A	-	2:166554037:A:G	GALNT3
rs777355-A	2.693e-07	2	166554037	GTEx/v8	Brain_Cerebellum	ENSG00000115339	A	1.0664e-08	-0.528441	1.18834e-25	A	-	2:166554037:A:G	GALNT3
rs777355-A	2.693e-07	2	166554037	GTEx/v8	Breast_Mammary_Tissue	ENSG00000115339	A	6.31665e-09	-0.155169	1.50306e-09	A	-	2:166554037:A:G	GALNT3
rs777355-A	2.693e-07	2	166554037	GTEx/v8	Esophagus_Muscularis	ENSG00000115339	A	5.19124e-11	-0.307239	6.54364e-28	A	-	2:166554037:A:G	GALNT3
rs777355-A	2.693e-07	2	166554037	GTEx/v8	Heart_Left_Ventricle	ENSG00000115339	A	9.50518e-08	-0.300006	4.30911e-15	A	-	2:166554037:A:G	GALNT3
rs777355-A	2.693e-07	2	166554037	GTEx/v8	Muscle_Skeletal	ENSG00000115339	A	4.80353e-10	-0.270203	9.86493e-24	A	-	2:166554037:A:G	GALNT3
rs777355-A	2.693e-07	2	166554037	GTEx/v8	Nerve_Tibial	ENSG00000115339	A	7.2711e-16	-0.364008	4.76696e-50	A	-	2:166554037:A:G	GALNT3
rs777355-A	2.693e-07	2	166554037	GTEx/v8	Pituitary	ENSG00000115339	A	6.15734e-09	-0.33206	3.15297e-11	A	-	2:166554037:A:G	GALNT3
rs777355-A	2.693e-07	2	166554037	GTEx/v8	Skin_Sun_Exposed_Lower_leg	ENSG00000115339	A	5.21341e-13	-0.222118	1.6193e-21	A	-	2:166554037:A:G	GALNT3
rs777355-A	2.693e-07	2	166554037	GTEx/v8	Stomach	ENSG00000123607	A	4.09365e-07	0.200302	9.48184e-07	A	+	2:166554037:A:G	TTC21B
rs777355-A	2.693e-07	2	166554037	GTEx/v8	Uterus	ENSG00000115339	A	3.91579e-08	-0.527451	1.47672e-06	A	-	2:166554037:A:G	GALNT3
rs777356-T	5.53e-07	2	166555552	GTEx/v8	Adipose_Subcutaneous	ENSG00000115339	T	2.24651e-14	-0.325162	1.29845e-41	T	-	2:166555552:C:T	GALNT3
rs777356-T	5.53e-07	2	166555552	GTEx/v8	Brain_Cerebellar_Hemisphere	ENSG00000115339	T	3.60355e-09	-0.538613	4.97989e-20	T	-	2:166555552:C:T	GALNT3
rs777356-T	5.53e-07	2	166555552	GTEx/v8	Brain_Cerebellum	ENSG00000115339	T	1.22498e-08	-0.521839	1.18834e-25	T	-	2:166555552:C:T	GALNT3
rs777356-T	5.53e-07	2	166555552	GTEx/v8	Breast_Mammary_Tissue	ENSG00000115339	T	6.31665e-09	-0.155169	1.50306e-09	T	-	2:166555552:C:T	GALNT3
rs777356-T	5.53e-07	2	166555552	GTEx/v8	Esophagus_Muscularis	ENSG00000115339	T	8.04801e-11	-0.302012	6.54364e-28	T	-	2:166555552:C:T	GALNT3
rs777356-T	5.53e-07	2	166555552	GTEx/v8	Heart_Left_Ventricle	ENSG00000115339	T	1.55249e-07	-0.291709	4.30911e-15	T	-	2:166555552:C:T	GALNT3
rs777356-T	5.53e-07	2	166555552	GTEx/v8	Muscle_Skeletal	ENSG00000115339	T	4.91751e-10	-0.269484	9.86493e-24	T	-	2:166555552:C:T	GALNT3
rs777356-T	5.53e-07	2	166555552	GTEx/v8	Nerve_Tibial	ENSG00000115339	T	1.30399e-15	-0.360227	4.76696e-50	T	-	2:166555552:C:T	GALNT3
rs777356-T	5.53e-07	2	166555552	GTEx/v8	Pituitary	ENSG00000115339	T	3.17149e-09	-0.336026	3.15297e-11	T	-	2:166555552:C:T	GALNT3
rs777356-T	5.53e-07	2	166555552	GTEx/v8	Skin_Sun_Exposed_Lower_leg	ENSG00000115339	T	6.91378e-13	-0.221403	1.6193e-21	T	-	2:166555552:C:T	GALNT3
rs777356-T	5.53e-07	2	166555552	GTEx/v8	Stomach	ENSG00000123607	T	4.86059e-07	0.197839	9.48184e-07	T	+	2:166555552:C:T	TTC21B
rs777356-T	5.53e-07	2	166555552	GTEx/v8	Uterus	ENSG00000115339	T	3.91579e-08	-0.527451	1.47672e-06	T	-	2:166555552:C:T	GALNT3
rs777358-A	2.465e-07	2	166555672	GTEx/v8	Adipose_Subcutaneous	ENSG00000115339	A	1.84003e-14	-0.327629	1.29845e-41	A	-	2:166555672:A:C	GALNT3
rs777358-A	2.465e-07	2	166555672	GTEx/v8	Brain_Cerebellar_Hemisphere	ENSG00000115339	A	3.60355e-09	-0.538613	4.97989e-20	A	-	2:166555672:A:C	GALNT3
rs777358-A	2.465e-07	2	166555672	GTEx/v8	Brain_Cerebellum	ENSG00000115339	A	1.0664e-08	-0.528441	1.18834e-25	A	-	2:166555672:A:C	GALNT3
rs777358-A	2.465e-07	2	166555672	GTEx/v8	Breast_Mammary_Tissue	ENSG00000115339	A	6.31665e-09	-0.155169	1.50306e-09	A	-	2:166555672:A:C	GALNT3
rs777358-A	2.465e-07	2	166555672	GTEx/v8	Esophagus_Muscularis	ENSG00000115339	A	5.58289e-11	-0.305502	6.54364e-28	A	-	2:166555672:A:C	GALNT3
rs777358-A	2.465e-07	2	166555672	GTEx/v8	Heart_Left_Ventricle	ENSG00000115339	A	9.50518e-08	-0.300006	4.30911e-15	A	-	2:166555672:A:C	GALNT3
rs777358-A	2.465e-07	2	166555672	GTEx/v8	Muscle_Skeletal	ENSG00000115339	A	5.13607e-10	-0.270094	9.86493e-24	A	-	2:166555672:A:C	GALNT3
rs777358-A	2.465e-07	2	166555672	GTEx/v8	Nerve_Tibial	ENSG00000115339	A	6.4043e-16	-0.36548	4.76696e-50	A	-	2:166555672:A:C	GALNT3
rs777358-A	2.465e-07	2	166555672	GTEx/v8	Pituitary	ENSG00000115339	A	6.15734e-09	-0.33206	3.15297e-11	A	-	2:166555672:A:C	GALNT3
rs777358-A	2.465e-07	2	166555672	GTEx/v8	Prostate	ENSG00000115339	A	9.38484e-07	-0.22861	7.00662e-07	A	-	2:166555672:A:C	GALNT3
rs777358-A	2.465e-07	2	166555672	GTEx/v8	Skin_Sun_Exposed_Lower_leg	ENSG00000115339	A	6.91378e-13	-0.221403	1.6193e-21	A	-	2:166555672:A:C	GALNT3
rs777358-A	2.465e-07	2	166555672	GTEx/v8	Stomach	ENSG00000123607	A	4.09365e-07	0.200302	9.48184e-07	A	+	2:166555672:A:C	TTC21B
rs777358-A	2.465e-07	2	166555672	GTEx/v8	Uterus	ENSG00000115339	A	3.91579e-08	-0.527451	1.47672e-06	A	-	2:166555672:A:C	GALNT3
rs777359-T	2.628e-07	2	166555888	GTEx/v8	Adipose_Subcutaneous	ENSG00000115339	T	1.84003e-14	-0.327629	1.29845e-41	T	-	2:166555888:C:T	GALNT3
rs777359-T	2.628e-07	2	166555888	GTEx/v8	Brain_Cerebellar_Hemisphere	ENSG00000115339	T	3.60355e-09	-0.538613	4.97989e-20	T	-	2:166555888:C:T	GALNT3
rs777359-T	2.628e-07	2	166555888	GTEx/v8	Brain_Cerebellum	ENSG00000115339	T	1.0664e-08	-0.528441	1.18834e-25	T	-	2:166555888:C:T	GALNT3
rs777359-T	2.628e-07	2	166555888	GTEx/v8	Breast_Mammary_Tissue	ENSG00000115339	T	6.31665e-09	-0.155169	1.50306e-09	T	-	2:166555888:C:T	GALNT3
rs777359-T	2.628e-07	2	166555888	GTEx/v8	Esophagus_Muscularis	ENSG00000115339	T	5.58289e-11	-0.305502	6.54364e-28	T	-	2:166555888:C:T	GALNT3
rs777359-T	2.628e-07	2	166555888	GTEx/v8	Heart_Left_Ventricle	ENSG00000115339	T	9.50518e-08	-0.300006	4.30911e-15	T	-	2:166555888:C:T	GALNT3
rs777359-T	2.628e-07	2	166555888	GTEx/v8	Muscle_Skeletal	ENSG00000115339	T	5.13607e-10	-0.270094	9.86493e-24	T	-	2:166555888:C:T	GALNT3
rs777359-T	2.628e-07	2	166555888	GTEx/v8	Nerve_Tibial	ENSG00000115339	T	6.4043e-16	-0.36548	4.76696e-50	T	-	2:166555888:C:T	GALNT3
rs777359-T	2.628e-07	2	166555888	GTEx/v8	Pituitary	ENSG00000115339	T	6.15734e-09	-0.33206	3.15297e-11	T	-	2:166555888:C:T	GALNT3
rs777359-T	2.628e-07	2	166555888	GTEx/v8	Prostate	ENSG00000115339	T	9.38484e-07	-0.22861	7.00662e-07	T	-	2:166555888:C:T	GALNT3
rs777359-T	2.628e-07	2	166555888	GTEx/v8	Skin_Sun_Exposed_Lower_leg	ENSG00000115339	T	6.91378e-13	-0.221403	1.6193e-21	T	-	2:166555888:C:T	GALNT3
rs777359-T	2.628e-07	2	166555888	GTEx/v8	Stomach	ENSG00000123607	T	4.09365e-07	0.200302	9.48184e-07	T	+	2:166555888:C:T	TTC21B
rs777359-T	2.628e-07	2	166555888	GTEx/v8	Uterus	ENSG00000115339	T	3.91579e-08	-0.527451	1.47672e-06	T	-	2:166555888:C:T	GALNT3
rs777360-A	2.592e-07	2	166555944	GTEx/v8	Adipose_Subcutaneous	ENSG00000115339	A	3.63213e-15	-0.335501	1.29845e-41	A	-	2:166555944:A:T	GALNT3
rs777360-A	2.592e-07	2	166555944	GTEx/v8	Brain_Cerebellar_Hemisphere	ENSG00000115339	A	2.88631e-09	-0.53702	4.97989e-20	A	-	2:166555944:A:T	GALNT3
rs777360-A	2.592e-07	2	166555944	GTEx/v8	Brain_Cerebellum	ENSG00000115339	A	1.0664e-08	-0.528441	1.18834e-25	A	-	2:166555944:A:T	GALNT3
rs777360-A	2.592e-07	2	166555944	GTEx/v8	Breast_Mammary_Tissue	ENSG00000115339	A	6.31665e-09	-0.155169	1.50306e-09	A	-	2:166555944:A:T	GALNT3
rs777360-A	2.592e-07	2	166555944	GTEx/v8	Esophagus_Muscularis	ENSG00000115339	A	5.41683e-11	-0.306324	6.54364e-28	A	-	2:166555944:A:T	GALNT3
rs777360-A	2.592e-07	2	166555944	GTEx/v8	Heart_Left_Ventricle	ENSG00000115339	A	9.50518e-08	-0.300006	4.30911e-15	A	-	2:166555944:A:T	GALNT3
rs777360-A	2.592e-07	2	166555944	GTEx/v8	Muscle_Skeletal	ENSG00000115339	A	3.93503e-10	-0.271029	9.86493e-24	A	-	2:166555944:A:T	GALNT3
rs777360-A	2.592e-07	2	166555944	GTEx/v8	Nerve_Tibial	ENSG00000115339	A	1.69911e-16	-0.370822	4.76696e-50	A	-	2:166555944:A:T	GALNT3
rs777360-A	2.592e-07	2	166555944	GTEx/v8	Pituitary	ENSG00000115339	A	1.03198e-08	-0.326643	3.15297e-11	A	-	2:166555944:A:T	GALNT3
rs777360-A	2.592e-07	2	166555944	GTEx/v8	Prostate	ENSG00000115339	A	5.41736e-07	-0.232909	7.00662e-07	A	-	2:166555944:A:T	GALNT3
rs777360-A	2.592e-07	2	166555944	GTEx/v8	Skin_Sun_Exposed_Lower_leg	ENSG00000115339	A	2.84626e-13	-0.223761	1.6193e-21	A	-	2:166555944:A:T	GALNT3
rs777360-A	2.592e-07	2	166555944	GTEx/v8	Stomach	ENSG00000123607	A	7.73661e-07	0.195438	9.48184e-07	A	+	2:166555944:A:T	TTC21B
rs777360-A	2.592e-07	2	166555944	GTEx/v8	Uterus	ENSG00000115339	A	3.91579e-08	-0.527451	1.47672e-06	A	-	2:166555944:A:T	GALNT3
rs1863196-G	6.031e-07	2	166557510	GTEx/v8	Adipose_Subcutaneous	ENSG00000115339	G	4.24579e-12	-0.299948	1.29845e-41	G	-	2:166557510:A:G	GALNT3
rs1863196-G	6.031e-07	2	166557510	GTEx/v8	Brain_Cerebellar_Hemisphere	ENSG00000115339	G	4.72541e-09	-0.530715	4.97989e-20	G	-	2:166557510:A:G	GALNT3
rs1863196-G	6.031e-07	2	166557510	GTEx/v8	Brain_Cerebellum	ENSG00000115339	G	7.08651e-09	-0.529475	1.18834e-25	G	-	2:166557510:A:G	GALNT3
rs1863196-G	6.031e-07	2	166557510	GTEx/v8	Breast_Mammary_Tissue	ENSG00000115339	G	5.10734e-08	-0.151407	1.50306e-09	G	-	2:166557510:A:G	GALNT3
rs1863196-G	6.031e-07	2	166557510	GTEx/v8	Esophagus_Muscularis	ENSG00000115339	G	1.99146e-09	-0.284566	6.54364e-28	G	-	2:166557510:A:G	GALNT3
rs1863196-G	6.031e-07	2	166557510	GTEx/v8	Muscle_Skeletal	ENSG00000115339	G	1.20752e-09	-0.265722	9.86493e-24	G	-	2:166557510:A:G	GALNT3
rs1863196-G	6.031e-07	2	166557510	GTEx/v8	Nerve_Tibial	ENSG00000115339	G	1.34326e-13	-0.338877	4.76696e-50	G	-	2:166557510:A:G	GALNT3
rs1863196-G	6.031e-07	2	166557510	GTEx/v8	Pituitary	ENSG00000115339	G	6.5115e-09	-0.330764	3.15297e-11	G	-	2:166557510:A:G	GALNT3
rs1863196-G	6.031e-07	2	166557510	GTEx/v8	Skin_Sun_Exposed_Lower_leg	ENSG00000115339	G	1.22225e-15	-0.245291	1.6193e-21	G	-	2:166557510:A:G	GALNT3
rs1863196-G	6.031e-07	2	166557510	GTEx/v8	Uterus	ENSG00000115339	G	4.42458e-07	-0.50566	1.47672e-06	G	-	2:166557510:A:G	GALNT3
rs71393690-C	7.68e-07	2	166558259	GTEx/v8	Adipose_Subcutaneous	ENSG00000115339	C	6.04385e-14	-0.325948	1.29845e-41	C	-	2:166558259:C:CTTTA	GALNT3
rs71393690-C	7.68e-07	2	166558259	GTEx/v8	Brain_Cerebellar_Hemisphere	ENSG00000115339	C	4.72541e-09	-0.530715	4.97989e-20	C	-	2:166558259:C:CTTTA	GALNT3
rs71393690-C	7.68e-07	2	166558259	GTEx/v8	Brain_Cerebellum	ENSG00000115339	C	7.08651e-09	-0.529475	1.18834e-25	C	-	2:166558259:C:CTTTA	GALNT3
rs71393690-C	7.68e-07	2	166558259	GTEx/v8	Breast_Mammary_Tissue	ENSG00000115339	C	1.42593e-07	-0.146669	1.50306e-09	C	-	2:166558259:C:CTTTA	GALNT3
rs71393690-C	7.68e-07	2	166558259	GTEx/v8	Esophagus_Muscularis	ENSG00000115339	C	1.4594e-09	-0.289029	6.54364e-28	C	-	2:166558259:C:CTTTA	GALNT3
rs71393690-C	7.68e-07	2	166558259	GTEx/v8	Heart_Left_Ventricle	ENSG00000115339	C	3.88881e-07	-0.287582	4.30911e-15	C	-	2:166558259:C:CTTTA	GALNT3
rs71393690-C	7.68e-07	2	166558259	GTEx/v8	Muscle_Skeletal	ENSG00000115339	C	3.3643e-10	-0.27462	9.86493e-24	C	-	2:166558259:C:CTTTA	GALNT3
rs71393690-C	7.68e-07	2	166558259	GTEx/v8	Nerve_Tibial	ENSG00000115339	C	9.25199e-15	-0.356515	4.76696e-50	C	-	2:166558259:C:CTTTA	GALNT3
rs71393690-C	7.68e-07	2	166558259	GTEx/v8	Pituitary	ENSG00000115339	C	6.5115e-09	-0.330764	3.15297e-11	C	-	2:166558259:C:CTTTA	GALNT3
rs71393690-C	7.68e-07	2	166558259	GTEx/v8	Prostate	ENSG00000115339	C	6.39659e-07	-0.231973	7.00662e-07	C	-	2:166558259:C:CTTTA	GALNT3
rs71393690-C	7.68e-07	2	166558259	GTEx/v8	Skin_Sun_Exposed_Lower_leg	ENSG00000115339	C	1.19953e-16	-0.254268	1.6193e-21	C	-	2:166558259:C:CTTTA	GALNT3
rs71393690-C	7.68e-07	2	166558259	GTEx/v8	Uterus	ENSG00000115339	C	3.50591e-07	-0.503654	1.47672e-06	C	-	2:166558259:C:CTTTA	GALNT3
rs13009598-C	1.891e-07	2	166560046	GTEx/v8	Adipose_Subcutaneous	ENSG00000115339	C	1.78877e-14	-0.339561	1.29845e-41	C	-	2:166560046:C:T	GALNT3
rs13009598-C	1.891e-07	2	166560046	GTEx/v8	Brain_Cerebellar_Hemisphere	ENSG00000115339	C	2.32857e-09	-0.55374	4.97989e-20	C	-	2:166560046:C:T	GALNT3
rs13009598-C	1.891e-07	2	166560046	GTEx/v8	Brain_Cerebellum	ENSG00000115339	C	1.76342e-09	-0.560898	1.18834e-25	C	-	2:166560046:C:T	GALNT3
rs13009598-C	1.891e-07	2	166560046	GTEx/v8	Breast_Mammary_Tissue	ENSG00000115339	C	1.15159e-07	-0.148032	1.50306e-09	C	-	2:166560046:C:T	GALNT3
rs13009598-C	1.891e-07	2	166560046	GTEx/v8	Esophagus_Muscularis	ENSG00000115339	C	1.21605e-09	-0.288168	6.54364e-28	C	-	2:166560046:C:T	GALNT3
rs13009598-C	1.891e-07	2	166560046	GTEx/v8	Heart_Left_Ventricle	ENSG00000115339	C	3.37945e-07	-0.292513	4.30911e-15	C	-	2:166560046:C:T	GALNT3
rs13009598-C	1.891e-07	2	166560046	GTEx/v8	Muscle_Skeletal	ENSG00000115339	C	1.78411e-10	-0.282418	9.86493e-24	C	-	2:166560046:C:T	GALNT3
rs13009598-C	1.891e-07	2	166560046	GTEx/v8	Nerve_Tibial	ENSG00000115339	C	1.1842e-15	-0.368034	4.76696e-50	C	-	2:166560046:C:T	GALNT3
rs13009598-C	1.891e-07	2	166560046	GTEx/v8	Pituitary	ENSG00000115339	C	2.77855e-08	-0.322864	3.15297e-11	C	-	2:166560046:C:T	GALNT3
rs13009598-C	1.891e-07	2	166560046	GTEx/v8	Prostate	ENSG00000115339	C	3.76075e-07	-0.237321	7.00662e-07	C	-	2:166560046:C:T	GALNT3
rs13009598-C	1.891e-07	2	166560046	GTEx/v8	Skin_Sun_Exposed_Lower_leg	ENSG00000115339	C	4.75775e-18	-0.267268	1.6193e-21	C	-	2:166560046:C:T	GALNT3
rs13009598-C	1.891e-07	2	166560046	GTEx/v8	Stomach	ENSG00000115339	C	5.96885e-07	0.140405	3.62026e-05	C	+	2:166560046:C:T	GALNT3
rs13009598-C	1.891e-07	2	166560046	GTEx/v8	Uterus	ENSG00000115339	C	7.42681e-08	-0.515057	1.47672e-06	C	-	2:166560046:C:T	GALNT3
rs34428163-AG	1.33e-07	2	166560448	GTEx/v8	Adipose_Subcutaneous	ENSG00000115339	AG	1.8012e-17	-0.361702	1.29845e-41	AG	-	2:166560448:A:AG	GALNT3
rs34428163-AG	1.33e-07	2	166560448	GTEx/v8	Brain_Cerebellar_Hemisphere	ENSG00000115339	AG	1.87764e-09	-0.558463	4.97989e-20	AG	-	2:166560448:A:AG	GALNT3
rs34428163-AG	1.33e-07	2	166560448	GTEx/v8	Brain_Cerebellum	ENSG00000115339	AG	1.2793e-09	-0.567487	1.18834e-25	AG	-	2:166560448:A:AG	GALNT3
rs34428163-AG	1.33e-07	2	166560448	GTEx/v8	Breast_Mammary_Tissue	ENSG00000115339	AG	1.60933e-08	-0.151862	1.50306e-09	AG	-	2:166560448:A:AG	GALNT3
rs34428163-AG	1.33e-07	2	166560448	GTEx/v8	Esophagus_Muscularis	ENSG00000115339	AG	7.90956e-11	-0.299077	6.54364e-28	AG	-	2:166560448:A:AG	GALNT3
rs34428163-AG	1.33e-07	2	166560448	GTEx/v8	Heart_Atrial_Appendage	ENSG00000115339	AG	6.34944e-07	-0.275452	4.75828e-16	AG	-	2:166560448:A:AG	GALNT3
rs34428163-AG	1.33e-07	2	166560448	GTEx/v8	Heart_Left_Ventricle	ENSG00000115339	AG	2.39961e-08	-0.313028	4.30911e-15	AG	-	2:166560448:A:AG	GALNT3
rs34428163-AG	1.33e-07	2	166560448	GTEx/v8	Muscle_Skeletal	ENSG00000115339	AG	4.86476e-11	-0.285838	9.86493e-24	AG	-	2:166560448:A:AG	GALNT3
rs34428163-AG	1.33e-07	2	166560448	GTEx/v8	Nerve_Tibial	ENSG00000115339	AG	4.34994e-18	-0.390676	4.76696e-50	AG	-	2:166560448:A:AG	GALNT3
rs34428163-AG	1.33e-07	2	166560448	GTEx/v8	Pituitary	ENSG00000115339	AG	9.64318e-09	-0.332752	3.15297e-11	AG	-	2:166560448:A:AG	GALNT3
rs34428163-AG	1.33e-07	2	166560448	GTEx/v8	Prostate	ENSG00000115339	AG	3.51362e-07	-0.237627	7.00662e-07	AG	-	2:166560448:A:AG	GALNT3
rs34428163-AG	1.33e-07	2	166560448	GTEx/v8	Skin_Not_Sun_Exposed_Suprapubic	ENSG00000115339	AG	2.42674e-07	-0.159654	1.65229e-13	AG	-	2:166560448:A:AG	GALNT3
rs34428163-AG	1.33e-07	2	166560448	GTEx/v8	Skin_Sun_Exposed_Lower_leg	ENSG00000115339	AG	4.11947e-15	-0.240006	1.6193e-21	AG	-	2:166560448:A:AG	GALNT3
rs34428163-AG	1.33e-07	2	166560448	GTEx/v8	Uterus	ENSG00000115339	AG	3.31171e-08	-0.521142	1.47672e-06	AG	-	2:166560448:A:AG	GALNT3
rs202230336-A	2.243e-07	2	166560451	GTEx/v8	Adipose_Subcutaneous	ENSG00000115339	A	2.14503e-14	-0.338165	1.29845e-41	A	-	2:166560451:A:AAG	GALNT3
rs202230336-A	2.243e-07	2	166560451	GTEx/v8	Brain_Cerebellar_Hemisphere	ENSG00000115339	A	2.32857e-09	-0.55374	4.97989e-20	A	-	2:166560451:A:AAG	GALNT3
rs202230336-A	2.243e-07	2	166560451	GTEx/v8	Brain_Cerebellum	ENSG00000115339	A	1.76342e-09	-0.560898	1.18834e-25	A	-	2:166560451:A:AAG	GALNT3
rs202230336-A	2.243e-07	2	166560451	GTEx/v8	Breast_Mammary_Tissue	ENSG00000115339	A	2.80639e-07	-0.143154	1.50306e-09	A	-	2:166560451:A:AAG	GALNT3
rs202230336-A	2.243e-07	2	166560451	GTEx/v8	Esophagus_Muscularis	ENSG00000115339	A	1.20806e-09	-0.287735	6.54364e-28	A	-	2:166560451:A:AAG	GALNT3
rs202230336-A	2.243e-07	2	166560451	GTEx/v8	Heart_Left_Ventricle	ENSG00000115339	A	3.99489e-07	-0.289762	4.30911e-15	A	-	2:166560451:A:AAG	GALNT3
rs202230336-A	2.243e-07	2	166560451	GTEx/v8	Muscle_Skeletal	ENSG00000115339	A	1.88273e-10	-0.281006	9.86493e-24	A	-	2:166560451:A:AAG	GALNT3
rs202230336-A	2.243e-07	2	166560451	GTEx/v8	Nerve_Tibial	ENSG00000115339	A	8.11262e-16	-0.370514	4.76696e-50	A	-	2:166560451:A:AAG	GALNT3
rs202230336-A	2.243e-07	2	166560451	GTEx/v8	Pituitary	ENSG00000115339	A	2.77855e-08	-0.322864	3.15297e-11	A	-	2:166560451:A:AAG	GALNT3
rs202230336-A	2.243e-07	2	166560451	GTEx/v8	Prostate	ENSG00000115339	A	3.76075e-07	-0.237321	7.00662e-07	A	-	2:166560451:A:AAG	GALNT3
rs202230336-A	2.243e-07	2	166560451	GTEx/v8	Skin_Sun_Exposed_Lower_leg	ENSG00000115339	A	8.87878e-18	-0.264834	1.6193e-21	A	-	2:166560451:A:AAG	GALNT3
rs202230336-A	2.243e-07	2	166560451	GTEx/v8	Stomach	ENSG00000115339	A	4.6838e-07	0.140887	3.62026e-05	A	+	2:166560451:A:AAG	GALNT3
rs202230336-A	2.243e-07	2	166560451	GTEx/v8	Uterus	ENSG00000115339	A	1.32425e-07	-0.501173	1.47672e-06	A	-	2:166560451:A:AAG	GALNT3
rs11677550-T	1.208e-07	2	166561432	GTEx/v8	Adipose_Subcutaneous	ENSG00000115339	T	1.78877e-14	-0.339561	1.29845e-41	T	-	2:166561432:C:T	GALNT3
rs11677550-T	1.208e-07	2	166561432	GTEx/v8	Brain_Cerebellar_Hemisphere	ENSG00000115339	T	2.32857e-09	-0.55374	4.97989e-20	T	-	2:166561432:C:T	GALNT3
rs11677550-T	1.208e-07	2	166561432	GTEx/v8	Brain_Cerebellum	ENSG00000115339	T	1.76342e-09	-0.560898	1.18834e-25	T	-	2:166561432:C:T	GALNT3
rs11677550-T	1.208e-07	2	166561432	GTEx/v8	Breast_Mammary_Tissue	ENSG00000115339	T	1.15159e-07	-0.148032	1.50306e-09	T	-	2:166561432:C:T	GALNT3
rs11677550-T	1.208e-07	2	166561432	GTEx/v8	Esophagus_Muscularis	ENSG00000115339	T	1.21605e-09	-0.288168	6.54364e-28	T	-	2:166561432:C:T	GALNT3
rs11677550-T	1.208e-07	2	166561432	GTEx/v8	Heart_Left_Ventricle	ENSG00000115339	T	3.37945e-07	-0.292513	4.30911e-15	T	-	2:166561432:C:T	GALNT3
rs11677550-T	1.208e-07	2	166561432	GTEx/v8	Muscle_Skeletal	ENSG00000115339	T	1.78411e-10	-0.282418	9.86493e-24	T	-	2:166561432:C:T	GALNT3
rs11677550-T	1.208e-07	2	166561432	GTEx/v8	Nerve_Tibial	ENSG00000115339	T	1.1842e-15	-0.368034	4.76696e-50	T	-	2:166561432:C:T	GALNT3
rs11677550-T	1.208e-07	2	166561432	GTEx/v8	Pituitary	ENSG00000115339	T	2.77855e-08	-0.322864	3.15297e-11	T	-	2:166561432:C:T	GALNT3
rs11677550-T	1.208e-07	2	166561432	GTEx/v8	Prostate	ENSG00000115339	T	3.76075e-07	-0.237321	7.00662e-07	T	-	2:166561432:C:T	GALNT3
rs11677550-T	1.208e-07	2	166561432	GTEx/v8	Skin_Sun_Exposed_Lower_leg	ENSG00000115339	T	4.75775e-18	-0.267268	1.6193e-21	T	-	2:166561432:C:T	GALNT3
rs11677550-T	1.208e-07	2	166561432	GTEx/v8	Stomach	ENSG00000115339	T	5.96885e-07	0.140405	3.62026e-05	T	+	2:166561432:C:T	GALNT3
rs11677550-T	1.208e-07	2	166561432	GTEx/v8	Uterus	ENSG00000115339	T	7.42681e-08	-0.515057	1.47672e-06	T	-	2:166561432:C:T	GALNT3
rs13009603-T	3.861e-07	2	166561945	eQTLGen	eQTLGen_cis_eQTLs	ENSG00000169432	T	5.2868e-07	5.0158	0.00170808	T	+	2:166561945:C:T	SCN9A
rs13009603-T	3.861e-07	2	166561945	GTEx/v8	Adipose_Subcutaneous	ENSG00000115339	T	1.78678e-14	-0.338018	1.29845e-41	T	-	2:166561945:C:T	GALNT3
rs13009603-T	3.861e-07	2	166561945	GTEx/v8	Brain_Cerebellar_Hemisphere	ENSG00000115339	T	2.32857e-09	-0.55374	4.97989e-20	T	-	2:166561945:C:T	GALNT3
rs13009603-T	3.861e-07	2	166561945	GTEx/v8	Brain_Cerebellum	ENSG00000115339	T	2.10148e-09	-0.553421	1.18834e-25	T	-	2:166561945:C:T	GALNT3
rs13009603-T	3.861e-07	2	166561945	GTEx/v8	Breast_Mammary_Tissue	ENSG00000115339	T	2.78182e-07	-0.142499	1.50306e-09	T	-	2:166561945:C:T	GALNT3
rs13009603-T	3.861e-07	2	166561945	GTEx/v8	Esophagus_Muscularis	ENSG00000115339	T	3.98955e-09	-0.278837	6.54364e-28	T	-	2:166561945:C:T	GALNT3
rs13009603-T	3.861e-07	2	166561945	GTEx/v8	Heart_Left_Ventricle	ENSG00000115339	T	4.66807e-07	-0.286298	4.30911e-15	T	-	2:166561945:C:T	GALNT3
rs13009603-T	3.861e-07	2	166561945	GTEx/v8	Muscle_Skeletal	ENSG00000115339	T	4.79318e-11	-0.288928	9.86493e-24	T	-	2:166561945:C:T	GALNT3
rs13009603-T	3.861e-07	2	166561945	GTEx/v8	Nerve_Tibial	ENSG00000115339	T	9.84957e-16	-0.368425	4.76696e-50	T	-	2:166561945:C:T	GALNT3
rs13009603-T	3.861e-07	2	166561945	GTEx/v8	Pituitary	ENSG00000115339	T	1.44475e-08	-0.327245	3.15297e-11	T	-	2:166561945:C:T	GALNT3
rs13009603-T	3.861e-07	2	166561945	GTEx/v8	Prostate	ENSG00000115339	T	3.76075e-07	-0.237321	7.00662e-07	T	-	2:166561945:C:T	GALNT3
rs13009603-T	3.861e-07	2	166561945	GTEx/v8	Skin_Sun_Exposed_Lower_leg	ENSG00000115339	T	7.15635e-18	-0.265464	1.6193e-21	T	-	2:166561945:C:T	GALNT3
rs13009603-T	3.861e-07	2	166561945	GTEx/v8	Stomach	ENSG00000115339	T	6.83173e-07	0.137817	3.62026e-05	T	+	2:166561945:C:T	GALNT3
rs13009603-T	3.861e-07	2	166561945	GTEx/v8	Uterus	ENSG00000115339	T	1.32425e-07	-0.501173	1.47672e-06	T	-	2:166561945:C:T	GALNT3
rs777362-T	2.432e-07	2	166562447	GTEx/v8	Adipose_Subcutaneous	ENSG00000115339	T	4.23362e-18	-0.366313	1.29845e-41	T	-	2:166562447:A:T	GALNT3
rs777362-T	2.432e-07	2	166562447	GTEx/v8	Brain_Cerebellar_Hemisphere	ENSG00000115339	T	1.87764e-09	-0.558463	4.97989e-20	T	-	2:166562447:A:T	GALNT3
rs777362-T	2.432e-07	2	166562447	GTEx/v8	Brain_Cerebellum	ENSG00000115339	T	1.53605e-09	-0.55982	1.18834e-25	T	-	2:166562447:A:T	GALNT3
rs777362-T	2.432e-07	2	166562447	GTEx/v8	Breast_Mammary_Tissue	ENSG00000115339	T	5.87887e-09	-0.155648	1.50306e-09	T	-	2:166562447:A:T	GALNT3
rs777362-T	2.432e-07	2	166562447	GTEx/v8	Esophagus_Muscularis	ENSG00000115339	T	9.59689e-11	-0.296353	6.54364e-28	T	-	2:166562447:A:T	GALNT3
rs777362-T	2.432e-07	2	166562447	GTEx/v8	Heart_Left_Ventricle	ENSG00000115339	T	3.03858e-08	-0.309414	4.30911e-15	T	-	2:166562447:A:T	GALNT3
rs777362-T	2.432e-07	2	166562447	GTEx/v8	Muscle_Skeletal	ENSG00000115339	T	8.92649e-11	-0.280358	9.86493e-24	T	-	2:166562447:A:T	GALNT3
rs777362-T	2.432e-07	2	166562447	GTEx/v8	Nerve_Tibial	ENSG00000115339	T	2.92113e-18	-0.390331	4.76696e-50	T	-	2:166562447:A:T	GALNT3
rs777362-T	2.432e-07	2	166562447	GTEx/v8	Pituitary	ENSG00000115339	T	4.99203e-09	-0.33676	3.15297e-11	T	-	2:166562447:A:T	GALNT3
rs777362-T	2.432e-07	2	166562447	GTEx/v8	Prostate	ENSG00000115339	T	2.19138e-07	-0.240582	7.00662e-07	T	-	2:166562447:A:T	GALNT3
rs777362-T	2.432e-07	2	166562447	GTEx/v8	Skin_Not_Sun_Exposed_Suprapubic	ENSG00000115339	T	1.95899e-07	-0.160546	1.65229e-13	T	-	2:166562447:A:T	GALNT3
rs777362-T	2.432e-07	2	166562447	GTEx/v8	Skin_Sun_Exposed_Lower_leg	ENSG00000115339	T	9.65263e-16	-0.245355	1.6193e-21	T	-	2:166562447:A:T	GALNT3
rs777362-T	2.432e-07	2	166562447	GTEx/v8	Uterus	ENSG00000115339	T	3.31171e-08	-0.521142	1.47672e-06	T	-	2:166562447:A:T	GALNT3
rs12622707-A	2.675e-07	2	166564112	eQTLGen	eQTLGen_cis_eQTLs	ENSG00000169432	A	6.0504e-07	4.9896	0.00195125	A	+	2:166564112:A:C	SCN9A
rs12622707-A	2.675e-07	2	166564112	GTEx/v8	Adipose_Subcutaneous	ENSG00000115339	C	1.16871e-17	0.362315	1.29845e-41	A	-	2:166564112:A:C	GALNT3
rs12622707-A	2.675e-07	2	166564112	GTEx/v8	Brain_Cerebellar_Hemisphere	ENSG00000115339	C	1.87764e-09	0.558463	4.97989e-20	A	-	2:166564112:A:C	GALNT3
rs12622707-A	2.675e-07	2	166564112	GTEx/v8	Brain_Cerebellum	ENSG00000115339	C	1.53605e-09	0.55982	1.18834e-25	A	-	2:166564112:A:C	GALNT3
rs12622707-A	2.675e-07	2	166564112	GTEx/v8	Breast_Mammary_Tissue	ENSG00000115339	C	1.26474e-08	0.152471	1.50306e-09	A	-	2:166564112:A:C	GALNT3
rs12622707-A	2.675e-07	2	166564112	GTEx/v8	Esophagus_Muscularis	ENSG00000115339	C	1.35455e-10	0.295194	6.54364e-28	A	-	2:166564112:A:C	GALNT3
rs12622707-A	2.675e-07	2	166564112	GTEx/v8	Heart_Left_Ventricle	ENSG00000115339	C	3.24844e-08	0.308341	4.30911e-15	A	-	2:166564112:A:C	GALNT3
rs12622707-A	2.675e-07	2	166564112	GTEx/v8	Muscle_Skeletal	ENSG00000115339	C	2.87141e-11	0.287936	9.86493e-24	A	-	2:166564112:A:C	GALNT3
rs12622707-A	2.675e-07	2	166564112	GTEx/v8	Nerve_Tibial	ENSG00000115339	C	5.17654e-18	0.38898	4.76696e-50	A	-	2:166564112:A:C	GALNT3
rs12622707-A	2.675e-07	2	166564112	GTEx/v8	Pituitary	ENSG00000115339	C	4.99203e-09	0.33676	3.15297e-11	A	-	2:166564112:A:C	GALNT3
rs12622707-A	2.675e-07	2	166564112	GTEx/v8	Prostate	ENSG00000115339	C	3.93324e-07	0.234754	7.00662e-07	A	-	2:166564112:A:C	GALNT3
rs12622707-A	2.675e-07	2	166564112	GTEx/v8	Skin_Not_Sun_Exposed_Suprapubic	ENSG00000115339	C	2.50115e-07	0.159066	1.65229e-13	A	-	2:166564112:A:C	GALNT3
rs12622707-A	2.675e-07	2	166564112	GTEx/v8	Skin_Sun_Exposed_Lower_leg	ENSG00000115339	C	1.50718e-15	0.243207	1.6193e-21	A	-	2:166564112:A:C	GALNT3
rs12622707-A	2.675e-07	2	166564112	GTEx/v8	Uterus	ENSG00000115339	C	3.31171e-08	0.521142	1.47672e-06	A	-	2:166564112:A:C	GALNT3
rs13426965-G	3.441e-07	2	166564299	GTEx/v8	Adipose_Subcutaneous	ENSG00000115339	G	7.26562e-15	-0.343277	1.29845e-41	G	-	2:166564299:A:G	GALNT3
rs13426965-G	3.441e-07	2	166564299	GTEx/v8	Brain_Cerebellar_Hemisphere	ENSG00000115339	G	5.13433e-10	-0.570152	4.97989e-20	G	-	2:166564299:A:G	GALNT3
rs13426965-G	3.441e-07	2	166564299	GTEx/v8	Brain_Cerebellum	ENSG00000115339	G	1.98715e-09	-0.557345	1.18834e-25	G	-	2:166564299:A:G	GALNT3
rs13426965-G	3.441e-07	2	166564299	GTEx/v8	Breast_Mammary_Tissue	ENSG00000115339	G	3.75433e-07	-0.142122	1.50306e-09	G	-	2:166564299:A:G	GALNT3
rs13426965-G	3.441e-07	2	166564299	GTEx/v8	Esophagus_Muscularis	ENSG00000115339	G	5.65275e-10	-0.293121	6.54364e-28	G	-	2:166564299:A:G	GALNT3
rs13426965-G	3.441e-07	2	166564299	GTEx/v8	Heart_Left_Ventricle	ENSG00000115339	G	4.04195e-07	-0.289837	4.30911e-15	G	-	2:166564299:A:G	GALNT3
rs13426965-G	3.441e-07	2	166564299	GTEx/v8	Muscle_Skeletal	ENSG00000115339	G	3.95547e-11	-0.289653	9.86493e-24	G	-	2:166564299:A:G	GALNT3
rs13426965-G	3.441e-07	2	166564299	GTEx/v8	Nerve_Tibial	ENSG00000115339	G	8.01223e-16	-0.368788	4.76696e-50	G	-	2:166564299:A:G	GALNT3
rs13426965-G	3.441e-07	2	166564299	GTEx/v8	Pituitary	ENSG00000115339	G	2.25248e-08	-0.325488	3.15297e-11	G	-	2:166564299:A:G	GALNT3
rs13426965-G	3.441e-07	2	166564299	GTEx/v8	Skin_Sun_Exposed_Lower_leg	ENSG00000115339	G	6.68186e-17	-0.257778	1.6193e-21	G	-	2:166564299:A:G	GALNT3
rs13426965-G	3.441e-07	2	166564299	GTEx/v8	Stomach	ENSG00000115339	G	8.66864e-07	0.136982	3.62026e-05	G	+	2:166564299:A:G	GALNT3
rs13426965-G	3.441e-07	2	166564299	GTEx/v8	Uterus	ENSG00000115339	G	1.32425e-07	-0.501173	1.47672e-06	G	-	2:166564299:A:G	GALNT3
rs13415101-C	2.274e-07	2	166564362	GTEx/v8	Adipose_Subcutaneous	ENSG00000115339	C	7.73874e-15	-0.342141	1.29845e-41	C	-	2:166564362:C:T	GALNT3
rs13415101-C	2.274e-07	2	166564362	GTEx/v8	Brain_Cerebellar_Hemisphere	ENSG00000115339	C	5.13433e-10	-0.570152	4.97989e-20	C	-	2:166564362:C:T	GALNT3
rs13415101-C	2.274e-07	2	166564362	GTEx/v8	Brain_Cerebellum	ENSG00000115339	C	3.53183e-09	-0.542609	1.18834e-25	C	-	2:166564362:C:T	GALNT3
rs13415101-C	2.274e-07	2	166564362	GTEx/v8	Breast_Mammary_Tissue	ENSG00000115339	C	2.65472e-07	-0.142928	1.50306e-09	C	-	2:166564362:C:T	GALNT3
rs13415101-C	2.274e-07	2	166564362	GTEx/v8	Esophagus_Muscularis	ENSG00000115339	C	5.65275e-10	-0.293121	6.54364e-28	C	-	2:166564362:C:T	GALNT3
rs13415101-C	2.274e-07	2	166564362	GTEx/v8	Heart_Left_Ventricle	ENSG00000115339	C	4.65453e-07	-0.286828	4.30911e-15	C	-	2:166564362:C:T	GALNT3
rs13415101-C	2.274e-07	2	166564362	GTEx/v8	Muscle_Skeletal	ENSG00000115339	C	5.46758e-11	-0.286651	9.86493e-24	C	-	2:166564362:C:T	GALNT3
rs13415101-C	2.274e-07	2	166564362	GTEx/v8	Nerve_Tibial	ENSG00000115339	C	8.01223e-16	-0.368788	4.76696e-50	C	-	2:166564362:C:T	GALNT3
rs13415101-C	2.274e-07	2	166564362	GTEx/v8	Pituitary	ENSG00000115339	C	4.79716e-08	-0.316134	3.15297e-11	C	-	2:166564362:C:T	GALNT3
rs13415101-C	2.274e-07	2	166564362	GTEx/v8	Skin_Sun_Exposed_Lower_leg	ENSG00000115339	C	8.15772e-17	-0.256394	1.6193e-21	C	-	2:166564362:C:T	GALNT3
rs13415101-C	2.274e-07	2	166564362	GTEx/v8	Stomach	ENSG00000115339	C	8.66864e-07	0.136982	3.62026e-05	C	+	2:166564362:C:T	GALNT3
rs13415101-C	2.274e-07	2	166564362	GTEx/v8	Uterus	ENSG00000115339	C	3.89129e-07	-0.477604	1.47672e-06	C	-	2:166564362:C:T	GALNT3
rs34095745-A	2.51e-07	2	166566005	GTEx/v8	Adipose_Subcutaneous	ENSG00000115339	T	8.97645e-18	0.364121	1.29845e-41	A	-	2:166566005:A:T	GALNT3
rs34095745-A	2.51e-07	2	166566005	GTEx/v8	Brain_Cerebellar_Hemisphere	ENSG00000115339	T	1.87764e-09	0.558463	4.97989e-20	A	-	2:166566005:A:T	GALNT3
rs34095745-A	2.51e-07	2	166566005	GTEx/v8	Brain_Cerebellum	ENSG00000115339	T	1.53605e-09	0.55982	1.18834e-25	A	-	2:166566005:A:T	GALNT3
rs34095745-A	2.51e-07	2	166566005	GTEx/v8	Breast_Mammary_Tissue	ENSG00000115339	T	5.87887e-09	0.155648	1.50306e-09	A	-	2:166566005:A:T	GALNT3
rs34095745-A	2.51e-07	2	166566005	GTEx/v8	Esophagus_Muscularis	ENSG00000115339	T	9.59689e-11	0.296353	6.54364e-28	A	-	2:166566005:A:T	GALNT3
rs34095745-A	2.51e-07	2	166566005	GTEx/v8	Heart_Left_Ventricle	ENSG00000115339	T	3.03858e-08	0.309414	4.30911e-15	A	-	2:166566005:A:T	GALNT3
rs34095745-A	2.51e-07	2	166566005	GTEx/v8	Muscle_Skeletal	ENSG00000115339	T	9.48695e-11	0.280361	9.86493e-24	A	-	2:166566005:A:T	GALNT3
rs34095745-A	2.51e-07	2	166566005	GTEx/v8	Nerve_Tibial	ENSG00000115339	T	2.3377e-18	0.392579	4.76696e-50	A	-	2:166566005:A:T	GALNT3
rs34095745-A	2.51e-07	2	166566005	GTEx/v8	Pituitary	ENSG00000115339	T	4.99203e-09	0.33676	3.15297e-11	A	-	2:166566005:A:T	GALNT3
rs34095745-A	2.51e-07	2	166566005	GTEx/v8	Prostate	ENSG00000115339	T	2.19138e-07	0.240582	7.00662e-07	A	-	2:166566005:A:T	GALNT3
rs34095745-A	2.51e-07	2	166566005	GTEx/v8	Skin_Not_Sun_Exposed_Suprapubic	ENSG00000115339	T	1.95899e-07	0.160546	1.65229e-13	A	-	2:166566005:A:T	GALNT3
rs34095745-A	2.51e-07	2	166566005	GTEx/v8	Skin_Sun_Exposed_Lower_leg	ENSG00000115339	T	1.61622e-15	0.244364	1.6193e-21	A	-	2:166566005:A:T	GALNT3
rs34095745-A	2.51e-07	2	166566005	GTEx/v8	Uterus	ENSG00000115339	T	3.31171e-08	0.521142	1.47672e-06	A	-	2:166566005:A:T	GALNT3
rs28869498-C	4.154e-07	2	166566214	GTEx/v8	Adipose_Subcutaneous	ENSG00000115339	C	1.56457e-14	-0.338756	1.29845e-41	C	-	2:166566214:A:C	GALNT3
rs28869498-C	4.154e-07	2	166566214	GTEx/v8	Brain_Cerebellar_Hemisphere	ENSG00000115339	C	2.32857e-09	-0.55374	4.97989e-20	C	-	2:166566214:A:C	GALNT3
rs28869498-C	4.154e-07	2	166566214	GTEx/v8	Brain_Cerebellum	ENSG00000115339	C	2.10148e-09	-0.553421	1.18834e-25	C	-	2:166566214:A:C	GALNT3
rs28869498-C	4.154e-07	2	166566214	GTEx/v8	Breast_Mammary_Tissue	ENSG00000115339	C	2.80639e-07	-0.143154	1.50306e-09	C	-	2:166566214:A:C	GALNT3
rs28869498-C	4.154e-07	2	166566214	GTEx/v8	Esophagus_Muscularis	ENSG00000115339	C	1.3473e-09	-0.28659	6.54364e-28	C	-	2:166566214:A:C	GALNT3
rs28869498-C	4.154e-07	2	166566214	GTEx/v8	Heart_Left_Ventricle	ENSG00000115339	C	4.35138e-07	-0.287565	4.30911e-15	C	-	2:166566214:A:C	GALNT3
rs28869498-C	4.154e-07	2	166566214	GTEx/v8	Muscle_Skeletal	ENSG00000115339	C	1.13766e-10	-0.28356	9.86493e-24	C	-	2:166566214:A:C	GALNT3
rs28869498-C	4.154e-07	2	166566214	GTEx/v8	Nerve_Tibial	ENSG00000115339	C	9.84957e-16	-0.368425	4.76696e-50	C	-	2:166566214:A:C	GALNT3
rs28869498-C	4.154e-07	2	166566214	GTEx/v8	Pituitary	ENSG00000115339	C	1.44475e-08	-0.327245	3.15297e-11	C	-	2:166566214:A:C	GALNT3
rs28869498-C	4.154e-07	2	166566214	GTEx/v8	Prostate	ENSG00000115339	C	3.76075e-07	-0.237321	7.00662e-07	C	-	2:166566214:A:C	GALNT3
rs28869498-C	4.154e-07	2	166566214	GTEx/v8	Skin_Sun_Exposed_Lower_leg	ENSG00000115339	C	8.87878e-18	-0.264834	1.6193e-21	C	-	2:166566214:A:C	GALNT3
rs28869498-C	4.154e-07	2	166566214	GTEx/v8	Stomach	ENSG00000115339	C	4.72379e-07	0.139912	3.62026e-05	C	+	2:166566214:A:C	GALNT3
rs28869498-C	4.154e-07	2	166566214	GTEx/v8	Uterus	ENSG00000115339	C	1.32425e-07	-0.501173	1.47672e-06	C	-	2:166566214:A:C	GALNT3
rs36058563-A	3.636e-07	2	166567403	eQTLGen	eQTLGen_cis_eQTLs	ENSG00000123607	A	9.931e-07	-4.8929	0.00308597	A	-	2:166567403:A:G	TTC21B
rs36058563-A	3.636e-07	2	166567403	GTEx/v8	Adipose_Subcutaneous	ENSG00000115339	A	1.18012e-15	-0.346741	1.29845e-41	A	-	2:166567403:A:G	GALNT3
rs36058563-A	3.636e-07	2	166567403	GTEx/v8	Brain_Cerebellar_Hemisphere	ENSG00000115339	A	1.33019e-09	-0.562571	4.97989e-20	A	-	2:166567403:A:G	GALNT3
rs36058563-A	3.636e-07	2	166567403	GTEx/v8	Brain_Cerebellum	ENSG00000115339	A	1.73708e-10	-0.591331	1.18834e-25	A	-	2:166567403:A:G	GALNT3
rs36058563-A	3.636e-07	2	166567403	GTEx/v8	Breast_Mammary_Tissue	ENSG00000115339	A	1.17582e-07	-0.14478	1.50306e-09	A	-	2:166567403:A:G	GALNT3
rs36058563-A	3.636e-07	2	166567403	GTEx/v8	Esophagus_Muscularis	ENSG00000115339	A	5.78574e-10	-0.286558	6.54364e-28	A	-	2:166567403:A:G	GALNT3
rs36058563-A	3.636e-07	2	166567403	GTEx/v8	Heart_Left_Ventricle	ENSG00000115339	A	8.99962e-08	-0.301198	4.30911e-15	A	-	2:166567403:A:G	GALNT3
rs36058563-A	3.636e-07	2	166567403	GTEx/v8	Muscle_Skeletal	ENSG00000115339	A	6.69252e-10	-0.269061	9.86493e-24	A	-	2:166567403:A:G	GALNT3
rs36058563-A	3.636e-07	2	166567403	GTEx/v8	Nerve_Tibial	ENSG00000115339	A	1.59389e-16	-0.374166	4.76696e-50	A	-	2:166567403:A:G	GALNT3
rs36058563-A	3.636e-07	2	166567403	GTEx/v8	Pituitary	ENSG00000115339	A	1.06322e-08	-0.330664	3.15297e-11	A	-	2:166567403:A:G	GALNT3
rs36058563-A	3.636e-07	2	166567403	GTEx/v8	Prostate	ENSG00000115339	A	1.55258e-07	-0.243308	7.00662e-07	A	-	2:166567403:A:G	GALNT3
rs36058563-A	3.636e-07	2	166567403	GTEx/v8	Skin_Sun_Exposed_Lower_leg	ENSG00000115339	A	2.39913e-16	-0.251316	1.6193e-21	A	-	2:166567403:A:G	GALNT3
rs36058563-A	3.636e-07	2	166567403	GTEx/v8	Stomach	ENSG00000115339	A	1.64032e-07	0.143117	3.62026e-05	A	+	2:166567403:A:G	GALNT3
rs36058563-A	3.636e-07	2	166567403	GTEx/v8	Uterus	ENSG00000115339	A	4.68234e-07	-0.482252	1.47672e-06	A	-	2:166567403:A:G	GALNT3
rs28812000-T	4.52e-07	2	166568023	eQTLGen	eQTLGen_cis_eQTLs	ENSG00000169432	T	3.9656e-07	5.0708	0.00125572	T	+	2:166568023:C:T	SCN9A
rs28812000-T	4.52e-07	2	166568023	GTEx/v8	Adipose_Subcutaneous	ENSG00000115339	T	1.56457e-14	-0.338756	1.29845e-41	T	-	2:166568023:C:T	GALNT3
rs28812000-T	4.52e-07	2	166568023	GTEx/v8	Brain_Cerebellar_Hemisphere	ENSG00000115339	T	2.32857e-09	-0.55374	4.97989e-20	T	-	2:166568023:C:T	GALNT3
rs28812000-T	4.52e-07	2	166568023	GTEx/v8	Brain_Cerebellum	ENSG00000115339	T	2.10148e-09	-0.553421	1.18834e-25	T	-	2:166568023:C:T	GALNT3
rs28812000-T	4.52e-07	2	166568023	GTEx/v8	Breast_Mammary_Tissue	ENSG00000115339	T	2.80639e-07	-0.143154	1.50306e-09	T	-	2:166568023:C:T	GALNT3
rs28812000-T	4.52e-07	2	166568023	GTEx/v8	Esophagus_Muscularis	ENSG00000115339	T	1.3473e-09	-0.28659	6.54364e-28	T	-	2:166568023:C:T	GALNT3
rs28812000-T	4.52e-07	2	166568023	GTEx/v8	Heart_Left_Ventricle	ENSG00000115339	T	4.35138e-07	-0.287565	4.30911e-15	T	-	2:166568023:C:T	GALNT3
rs28812000-T	4.52e-07	2	166568023	GTEx/v8	Muscle_Skeletal	ENSG00000115339	T	1.13766e-10	-0.28356	9.86493e-24	T	-	2:166568023:C:T	GALNT3
rs28812000-T	4.52e-07	2	166568023	GTEx/v8	Nerve_Tibial	ENSG00000115339	T	9.84957e-16	-0.368425	4.76696e-50	T	-	2:166568023:C:T	GALNT3
rs28812000-T	4.52e-07	2	166568023	GTEx/v8	Pituitary	ENSG00000115339	T	1.44475e-08	-0.327245	3.15297e-11	T	-	2:166568023:C:T	GALNT3
rs28812000-T	4.52e-07	2	166568023	GTEx/v8	Prostate	ENSG00000115339	T	3.76075e-07	-0.237321	7.00662e-07	T	-	2:166568023:C:T	GALNT3
rs28812000-T	4.52e-07	2	166568023	GTEx/v8	Skin_Sun_Exposed_Lower_leg	ENSG00000115339	T	8.87878e-18	-0.264834	1.6193e-21	T	-	2:166568023:C:T	GALNT3
rs28812000-T	4.52e-07	2	166568023	GTEx/v8	Stomach	ENSG00000115339	T	4.72379e-07	0.139912	3.62026e-05	T	+	2:166568023:C:T	GALNT3
rs28812000-T	4.52e-07	2	166568023	GTEx/v8	Uterus	ENSG00000115339	T	1.32425e-07	-0.501173	1.47672e-06	T	-	2:166568023:C:T	GALNT3
rs10188462-G	1.895e-07	2	166571303	eQTLGen	eQTLGen_cis_eQTLs	ENSG00000169432	G	6.2348e-07	4.984	0.00198794	G	+	2:166571303:A:G	SCN9A
rs10188462-G	1.895e-07	2	166571303	GTEx/v8	Adipose_Subcutaneous	ENSG00000115339	A	1.20128e-19	0.38067	1.29845e-41	G	-	2:166571303:A:G	GALNT3
rs10188462-G	1.895e-07	2	166571303	GTEx/v8	Brain_Cerebellar_Hemisphere	ENSG00000115339	A	5.29502e-10	0.571873	4.97989e-20	G	-	2:166571303:A:G	GALNT3
rs10188462-G	1.895e-07	2	166571303	GTEx/v8	Brain_Cerebellum	ENSG00000115339	A	3.12265e-10	0.570496	1.18834e-25	G	-	2:166571303:A:G	GALNT3
rs10188462-G	1.895e-07	2	166571303	GTEx/v8	Breast_Mammary_Tissue	ENSG00000115339	A	1.64153e-09	0.159567	1.50306e-09	G	-	2:166571303:A:G	GALNT3
rs10188462-G	1.895e-07	2	166571303	GTEx/v8	Esophagus_Muscularis	ENSG00000115339	A	3.72822e-11	0.298984	6.54364e-28	G	-	2:166571303:A:G	GALNT3
rs10188462-G	1.895e-07	2	166571303	GTEx/v8	Heart_Atrial_Appendage	ENSG00000115339	A	2.83167e-07	0.280432	4.75828e-16	G	-	2:166571303:A:G	GALNT3
rs10188462-G	1.895e-07	2	166571303	GTEx/v8	Heart_Left_Ventricle	ENSG00000115339	A	2.85106e-08	0.307115	4.30911e-15	G	-	2:166571303:A:G	GALNT3
rs10188462-G	1.895e-07	2	166571303	GTEx/v8	Muscle_Skeletal	ENSG00000115339	A	2.45374e-11	0.286091	9.86493e-24	G	-	2:166571303:A:G	GALNT3
rs10188462-G	1.895e-07	2	166571303	GTEx/v8	Nerve_Tibial	ENSG00000115339	A	3.06636e-20	0.407651	4.76696e-50	G	-	2:166571303:A:G	GALNT3
rs10188462-G	1.895e-07	2	166571303	GTEx/v8	Pituitary	ENSG00000115339	A	9.16636e-09	0.330843	3.15297e-11	G	-	2:166571303:A:G	GALNT3
rs10188462-G	1.895e-07	2	166571303	GTEx/v8	Prostate	ENSG00000115339	A	1.32725e-07	0.243574	7.00662e-07	G	-	2:166571303:A:G	GALNT3
rs10188462-G	1.895e-07	2	166571303	GTEx/v8	Skin_Not_Sun_Exposed_Suprapubic	ENSG00000115339	A	3.65894e-08	0.166972	1.65229e-13	G	-	2:166571303:A:G	GALNT3
rs10188462-G	1.895e-07	2	166571303	GTEx/v8	Skin_Sun_Exposed_Lower_leg	ENSG00000115339	A	2.72235e-16	0.251043	1.6193e-21	G	-	2:166571303:A:G	GALNT3
rs10188462-G	1.895e-07	2	166571303	GTEx/v8	Uterus	ENSG00000115339	A	1.58128e-08	0.519318	1.47672e-06	G	-	2:166571303:A:G	GALNT3
rs75720737-G	1.921e-07	2	166571946	eQTLGen	eQTLGen_cis_eQTLs	ENSG00000169432	G	7.2778e-07	4.9539	0.0022927	G	+	2:166571946:A:G	SCN9A
rs75720737-G	1.921e-07	2	166571946	GTEx/v8	Adipose_Subcutaneous	ENSG00000115339	A	4.17164e-20	0.384033	1.29845e-41	G	-	2:166571946:A:G	GALNT3
rs75720737-G	1.921e-07	2	166571946	GTEx/v8	Brain_Cerebellar_Hemisphere	ENSG00000115339	A	5.29502e-10	0.571873	4.97989e-20	G	-	2:166571946:A:G	GALNT3
rs75720737-G	1.921e-07	2	166571946	GTEx/v8	Brain_Cerebellum	ENSG00000115339	A	3.12265e-10	0.570496	1.18834e-25	G	-	2:166571946:A:G	GALNT3
rs75720737-G	1.921e-07	2	166571946	GTEx/v8	Breast_Mammary_Tissue	ENSG00000115339	A	1.92513e-09	0.159159	1.50306e-09	G	-	2:166571946:A:G	GALNT3
rs75720737-G	1.921e-07	2	166571946	GTEx/v8	Esophagus_Muscularis	ENSG00000115339	A	4.94445e-11	0.297788	6.54364e-28	G	-	2:166571946:A:G	GALNT3
rs75720737-G	1.921e-07	2	166571946	GTEx/v8	Heart_Atrial_Appendage	ENSG00000115339	A	3.92697e-07	0.277348	4.75828e-16	G	-	2:166571946:A:G	GALNT3
rs75720737-G	1.921e-07	2	166571946	GTEx/v8	Heart_Left_Ventricle	ENSG00000115339	A	2.85106e-08	0.307115	4.30911e-15	G	-	2:166571946:A:G	GALNT3
rs75720737-G	1.921e-07	2	166571946	GTEx/v8	Muscle_Skeletal	ENSG00000115339	A	3.17856e-11	0.284573	9.86493e-24	G	-	2:166571946:A:G	GALNT3
rs75720737-G	1.921e-07	2	166571946	GTEx/v8	Nerve_Tibial	ENSG00000115339	A	7.48334e-20	0.40287	4.76696e-50	G	-	2:166571946:A:G	GALNT3
rs75720737-G	1.921e-07	2	166571946	GTEx/v8	Pituitary	ENSG00000115339	A	9.16636e-09	0.330843	3.15297e-11	G	-	2:166571946:A:G	GALNT3
rs75720737-G	1.921e-07	2	166571946	GTEx/v8	Prostate	ENSG00000115339	A	1.32725e-07	0.243574	7.00662e-07	G	-	2:166571946:A:G	GALNT3
rs75720737-G	1.921e-07	2	166571946	GTEx/v8	Skin_Not_Sun_Exposed_Suprapubic	ENSG00000115339	A	6.5177e-08	0.164202	1.65229e-13	G	-	2:166571946:A:G	GALNT3
rs75720737-G	1.921e-07	2	166571946	GTEx/v8	Skin_Sun_Exposed_Lower_leg	ENSG00000115339	A	6.32132e-16	0.24703	1.6193e-21	G	-	2:166571946:A:G	GALNT3
rs75720737-G	1.921e-07	2	166571946	GTEx/v8	Uterus	ENSG00000115339	A	3.2252e-08	0.513267	1.47672e-06	G	-	2:166571946:A:G	GALNT3
rs10170839-C	6.204e-07	2	166572906	eQTLGen	eQTLGen_cis_eQTLs	ENSG00000169432	C	6.177e-07	4.9856	0.00198178	C	+	2:166572906:A:C	SCN9A
rs10170839-C	6.204e-07	2	166572906	GTEx/v8	Adipose_Subcutaneous	ENSG00000115339	C	7.59481e-15	-0.340197	1.29845e-41	C	-	2:166572906:A:C	GALNT3
rs10170839-C	6.204e-07	2	166572906	GTEx/v8	Brain_Cerebellar_Hemisphere	ENSG00000115339	C	1.15844e-09	-0.561471	4.97989e-20	C	-	2:166572906:A:C	GALNT3
rs10170839-C	6.204e-07	2	166572906	GTEx/v8	Brain_Cerebellum	ENSG00000115339	C	3.63594e-09	-0.539464	1.18834e-25	C	-	2:166572906:A:C	GALNT3
rs10170839-C	6.204e-07	2	166572906	GTEx/v8	Breast_Mammary_Tissue	ENSG00000115339	C	6.75978e-08	-0.147607	1.50306e-09	C	-	2:166572906:A:C	GALNT3
rs10170839-C	6.204e-07	2	166572906	GTEx/v8	Esophagus_Muscularis	ENSG00000115339	C	6.55415e-10	-0.289372	6.54364e-28	C	-	2:166572906:A:C	GALNT3
rs10170839-C	6.204e-07	2	166572906	GTEx/v8	Heart_Left_Ventricle	ENSG00000115339	C	6.22585e-07	-0.281278	4.30911e-15	C	-	2:166572906:A:C	GALNT3
rs10170839-C	6.204e-07	2	166572906	GTEx/v8	Muscle_Skeletal	ENSG00000115339	C	3.29514e-11	-0.288915	9.86493e-24	C	-	2:166572906:A:C	GALNT3
rs10170839-C	6.204e-07	2	166572906	GTEx/v8	Nerve_Tibial	ENSG00000115339	C	4.8829e-17	-0.380564	4.76696e-50	C	-	2:166572906:A:C	GALNT3
rs10170839-C	6.204e-07	2	166572906	GTEx/v8	Pituitary	ENSG00000115339	C	3.08246e-08	-0.318121	3.15297e-11	C	-	2:166572906:A:C	GALNT3
rs10170839-C	6.204e-07	2	166572906	GTEx/v8	Prostate	ENSG00000115339	C	2.48483e-07	-0.235052	7.00662e-07	C	-	2:166572906:A:C	GALNT3
rs10170839-C	6.204e-07	2	166572906	GTEx/v8	Skin_Sun_Exposed_Lower_leg	ENSG00000115339	C	5.6515e-18	-0.265229	1.6193e-21	C	-	2:166572906:A:C	GALNT3
rs10170839-C	6.204e-07	2	166572906	GTEx/v8	Stomach	ENSG00000115339	C	4.95456e-07	0.139517	3.62026e-05	C	+	2:166572906:A:C	GALNT3
rs10170839-C	6.204e-07	2	166572906	GTEx/v8	Uterus	ENSG00000115339	C	3.27216e-08	-0.508785	1.47672e-06	C	-	2:166572906:A:C	GALNT3
rs35969972-C	1.049e-07	2	166573776	GTEx/v8	Adipose_Subcutaneous	ENSG00000115339	T	8.04523e-20	0.382088	1.29845e-41	C	-	2:166573776:C:T	GALNT3
rs35969972-C	1.049e-07	2	166573776	GTEx/v8	Brain_Cerebellar_Hemisphere	ENSG00000115339	T	5.29502e-10	0.571873	4.97989e-20	C	-	2:166573776:C:T	GALNT3
rs35969972-C	1.049e-07	2	166573776	GTEx/v8	Brain_Cerebellum	ENSG00000115339	T	2.62125e-10	0.577535	1.18834e-25	C	-	2:166573776:C:T	GALNT3
rs35969972-C	1.049e-07	2	166573776	GTEx/v8	Breast_Mammary_Tissue	ENSG00000115339	T	1.64153e-09	0.159567	1.50306e-09	C	-	2:166573776:C:T	GALNT3
rs35969972-C	1.049e-07	2	166573776	GTEx/v8	Esophagus_Muscularis	ENSG00000115339	T	3.24508e-11	0.300335	6.54364e-28	C	-	2:166573776:C:T	GALNT3
rs35969972-C	1.049e-07	2	166573776	GTEx/v8	Heart_Atrial_Appendage	ENSG00000115339	T	2.25657e-07	0.283282	4.75828e-16	C	-	2:166573776:C:T	GALNT3
rs35969972-C	1.049e-07	2	166573776	GTEx/v8	Heart_Left_Ventricle	ENSG00000115339	T	2.56843e-08	0.309432	4.30911e-15	C	-	2:166573776:C:T	GALNT3
rs35969972-C	1.049e-07	2	166573776	GTEx/v8	Muscle_Skeletal	ENSG00000115339	T	3.86989e-11	0.283568	9.86493e-24	C	-	2:166573776:C:T	GALNT3
rs35969972-C	1.049e-07	2	166573776	GTEx/v8	Nerve_Tibial	ENSG00000115339	T	3.23214e-20	0.407081	4.76696e-50	C	-	2:166573776:C:T	GALNT3
rs35969972-C	1.049e-07	2	166573776	GTEx/v8	Pituitary	ENSG00000115339	T	1.7784e-08	0.326493	3.15297e-11	C	-	2:166573776:C:T	GALNT3
rs35969972-C	1.049e-07	2	166573776	GTEx/v8	Prostate	ENSG00000115339	T	1.32725e-07	0.243574	7.00662e-07	C	-	2:166573776:C:T	GALNT3
rs35969972-C	1.049e-07	2	166573776	GTEx/v8	Skin_Not_Sun_Exposed_Suprapubic	ENSG00000115339	T	3.50876e-08	0.167647	1.65229e-13	C	-	2:166573776:C:T	GALNT3
rs35969972-C	1.049e-07	2	166573776	GTEx/v8	Skin_Sun_Exposed_Lower_leg	ENSG00000115339	T	1.62458e-16	0.251925	1.6193e-21	C	-	2:166573776:C:T	GALNT3
rs35969972-C	1.049e-07	2	166573776	GTEx/v8	Uterus	ENSG00000115339	T	1.58128e-08	0.519318	1.47672e-06	C	-	2:166573776:C:T	GALNT3
rs28549203-T	2.872e-06	2	166574083	GTEx/v8	Adipose_Subcutaneous	ENSG00000115339	T	1.89694e-11	-0.330608	1.29845e-41	T	-	2:166574083:C:T	GALNT3
rs28549203-T	2.872e-06	2	166574083	GTEx/v8	Brain_Cerebellum	ENSG00000123607	T	5.75644e-08	0.25169	1.55556e-09	T	+	2:166574083:C:T	TTC21B
rs28549203-T	2.872e-06	2	166574083	GTEx/v8	Breast_Mammary_Tissue	ENSG00000115339	T	5.47454e-08	-0.166522	1.50306e-09	T	-	2:166574083:C:T	GALNT3
rs28549203-T	2.872e-06	2	166574083	GTEx/v8	Esophagus_Muscularis	ENSG00000115339	T	4.67127e-12	-0.353562	6.54364e-28	T	-	2:166574083:C:T	GALNT3
rs28549203-T	2.872e-06	2	166574083	GTEx/v8	Heart_Left_Ventricle	ENSG00000115339	T	4.13787e-08	-0.333645	4.30911e-15	T	-	2:166574083:C:T	GALNT3
rs28549203-T	2.872e-06	2	166574083	GTEx/v8	Muscle_Skeletal	ENSG00000115339	T	3.92669e-07	-0.244747	9.86493e-24	T	-	2:166574083:C:T	GALNT3
rs28549203-T	2.872e-06	2	166574083	GTEx/v8	Nerve_Tibial	ENSG00000115339	T	5.00549e-12	-0.346294	4.76696e-50	T	-	2:166574083:C:T	GALNT3
rs28549203-T	2.872e-06	2	166574083	GTEx/v8	Skin_Not_Sun_Exposed_Suprapubic	ENSG00000115339	T	4.84687e-09	-0.19581	1.65229e-13	T	-	2:166574083:C:T	GALNT3
rs28549203-T	2.872e-06	2	166574083	GTEx/v8	Skin_Sun_Exposed_Lower_leg	ENSG00000115339	T	7.54047e-11	-0.226805	1.6193e-21	T	-	2:166574083:C:T	GALNT3
rs28549203-T	2.872e-06	2	166574083	GTEx/v8	Uterus	ENSG00000115339	T	6.72023e-07	-0.498362	1.47672e-06	T	-	2:166574083:C:T	GALNT3
rs10930177-A	1.071e-07	2	166574200	GTEx/v8	Adipose_Subcutaneous	ENSG00000115339	G	1.98819e-19	0.37942	1.29845e-41	A	-	2:166574200:A:G	GALNT3
rs10930177-A	1.071e-07	2	166574200	GTEx/v8	Brain_Cerebellar_Hemisphere	ENSG00000115339	G	5.29502e-10	0.571873	4.97989e-20	A	-	2:166574200:A:G	GALNT3
rs10930177-A	1.071e-07	2	166574200	GTEx/v8	Brain_Cerebellum	ENSG00000115339	G	1.67471e-10	0.587824	1.18834e-25	A	-	2:166574200:A:G	GALNT3
rs10930177-A	1.071e-07	2	166574200	GTEx/v8	Breast_Mammary_Tissue	ENSG00000115339	G	2.61676e-09	0.158242	1.50306e-09	A	-	2:166574200:A:G	GALNT3
rs10930177-A	1.071e-07	2	166574200	GTEx/v8	Esophagus_Muscularis	ENSG00000115339	G	3.24508e-11	0.300335	6.54364e-28	A	-	2:166574200:A:G	GALNT3
rs10930177-A	1.071e-07	2	166574200	GTEx/v8	Heart_Atrial_Appendage	ENSG00000115339	G	2.34674e-07	0.28312	4.75828e-16	A	-	2:166574200:A:G	GALNT3
rs10930177-A	1.071e-07	2	166574200	GTEx/v8	Heart_Left_Ventricle	ENSG00000115339	G	2.39534e-08	0.310773	4.30911e-15	A	-	2:166574200:A:G	GALNT3
rs10930177-A	1.071e-07	2	166574200	GTEx/v8	Muscle_Skeletal	ENSG00000115339	G	3.29726e-11	0.285265	9.86493e-24	A	-	2:166574200:A:G	GALNT3
rs10930177-A	1.071e-07	2	166574200	GTEx/v8	Nerve_Tibial	ENSG00000115339	G	2.52085e-20	0.409394	4.76696e-50	A	-	2:166574200:A:G	GALNT3
rs10930177-A	1.071e-07	2	166574200	GTEx/v8	Pituitary	ENSG00000115339	G	9.64318e-09	0.332752	3.15297e-11	A	-	2:166574200:A:G	GALNT3
rs10930177-A	1.071e-07	2	166574200	GTEx/v8	Prostate	ENSG00000115339	G	1.32725e-07	0.243574	7.00662e-07	A	-	2:166574200:A:G	GALNT3
rs10930177-A	1.071e-07	2	166574200	GTEx/v8	Skin_Not_Sun_Exposed_Suprapubic	ENSG00000115339	G	1.43673e-08	0.172437	1.65229e-13	A	-	2:166574200:A:G	GALNT3
rs10930177-A	1.071e-07	2	166574200	GTEx/v8	Skin_Sun_Exposed_Lower_leg	ENSG00000115339	G	2.46727e-16	0.251748	1.6193e-21	A	-	2:166574200:A:G	GALNT3
rs10930177-A	1.071e-07	2	166574200	GTEx/v8	Uterus	ENSG00000115339	G	5.08959e-09	0.539746	1.47672e-06	A	-	2:166574200:A:G	GALNT3
rs12185719-T	3.18e-07	2	166575483	GTEx/v8	Adipose_Subcutaneous	ENSG00000115339	T	1.00755e-14	-0.340453	1.29845e-41	T	-	2:166575483:C:T	GALNT3
rs12185719-T	3.18e-07	2	166575483	GTEx/v8	Brain_Cerebellar_Hemisphere	ENSG00000115339	T	1.15844e-09	-0.561471	4.97989e-20	T	-	2:166575483:C:T	GALNT3
rs12185719-T	3.18e-07	2	166575483	GTEx/v8	Brain_Cerebellum	ENSG00000115339	T	1.76342e-09	-0.560898	1.18834e-25	T	-	2:166575483:C:T	GALNT3
rs12185719-T	3.18e-07	2	166575483	GTEx/v8	Breast_Mammary_Tissue	ENSG00000115339	T	9.64473e-08	-0.146865	1.50306e-09	T	-	2:166575483:C:T	GALNT3
rs12185719-T	3.18e-07	2	166575483	GTEx/v8	Esophagus_Muscularis	ENSG00000115339	T	5.93307e-10	-0.290345	6.54364e-28	T	-	2:166575483:C:T	GALNT3
rs12185719-T	3.18e-07	2	166575483	GTEx/v8	Heart_Left_Ventricle	ENSG00000115339	T	5.09118e-07	-0.285966	4.30911e-15	T	-	2:166575483:C:T	GALNT3
rs12185719-T	3.18e-07	2	166575483	GTEx/v8	Muscle_Skeletal	ENSG00000115339	T	4.04586e-11	-0.289228	9.86493e-24	T	-	2:166575483:C:T	GALNT3
rs12185719-T	3.18e-07	2	166575483	GTEx/v8	Nerve_Tibial	ENSG00000115339	T	3.95973e-17	-0.382685	4.76696e-50	T	-	2:166575483:C:T	GALNT3
rs12185719-T	3.18e-07	2	166575483	GTEx/v8	Pituitary	ENSG00000115339	T	2.77855e-08	-0.322864	3.15297e-11	T	-	2:166575483:C:T	GALNT3
rs12185719-T	3.18e-07	2	166575483	GTEx/v8	Prostate	ENSG00000115339	T	2.48483e-07	-0.235052	7.00662e-07	T	-	2:166575483:C:T	GALNT3
rs12185719-T	3.18e-07	2	166575483	GTEx/v8	Skin_Sun_Exposed_Lower_leg	ENSG00000115339	T	4.57317e-18	-0.266635	1.6193e-21	T	-	2:166575483:C:T	GALNT3
rs12185719-T	3.18e-07	2	166575483	GTEx/v8	Stomach	ENSG00000115339	T	4.90788e-07	0.140499	3.62026e-05	T	+	2:166575483:C:T	GALNT3
rs12185719-T	3.18e-07	2	166575483	GTEx/v8	Uterus	ENSG00000115339	T	9.81264e-09	-0.532044	1.47672e-06	T	-	2:166575483:C:T	GALNT3
rs10204976-C	1.082e-07	2	166576386	GTEx/v8	Adipose_Subcutaneous	ENSG00000115339	G	1.20027e-20	0.390737	1.29845e-41	C	-	2:166576386:C:G	GALNT3
rs10204976-C	1.082e-07	2	166576386	GTEx/v8	Brain_Cerebellar_Hemisphere	ENSG00000115339	G	3.88765e-10	0.570759	4.97989e-20	C	-	2:166576386:C:G	GALNT3
rs10204976-C	1.082e-07	2	166576386	GTEx/v8	Brain_Cerebellum	ENSG00000115339	G	1.52637e-10	0.580436	1.18834e-25	C	-	2:166576386:C:G	GALNT3
rs10204976-C	1.082e-07	2	166576386	GTEx/v8	Breast_Mammary_Tissue	ENSG00000115339	G	1.89326e-09	0.159567	1.50306e-09	C	-	2:166576386:C:G	GALNT3
rs10204976-C	1.082e-07	2	166576386	GTEx/v8	Esophagus_Muscularis	ENSG00000115339	G	6.27326e-11	0.297735	6.54364e-28	C	-	2:166576386:C:G	GALNT3
rs10204976-C	1.082e-07	2	166576386	GTEx/v8	Heart_Atrial_Appendage	ENSG00000115339	G	3.12854e-07	0.280261	4.75828e-16	C	-	2:166576386:C:G	GALNT3
rs10204976-C	1.082e-07	2	166576386	GTEx/v8	Heart_Left_Ventricle	ENSG00000115339	G	2.09637e-08	0.311492	4.30911e-15	C	-	2:166576386:C:G	GALNT3
rs10204976-C	1.082e-07	2	166576386	GTEx/v8	Muscle_Skeletal	ENSG00000115339	G	5.24781e-11	0.281249	9.86493e-24	C	-	2:166576386:C:G	GALNT3
rs10204976-C	1.082e-07	2	166576386	GTEx/v8	Nerve_Tibial	ENSG00000115339	G	4.91382e-20	0.404608	4.76696e-50	C	-	2:166576386:C:G	GALNT3
rs10204976-C	1.082e-07	2	166576386	GTEx/v8	Pituitary	ENSG00000115339	G	4.42602e-09	0.337325	3.15297e-11	C	-	2:166576386:C:G	GALNT3
rs10204976-C	1.082e-07	2	166576386	GTEx/v8	Prostate	ENSG00000115339	G	9.41466e-08	0.246075	7.00662e-07	C	-	2:166576386:C:G	GALNT3
rs10204976-C	1.082e-07	2	166576386	GTEx/v8	Skin_Not_Sun_Exposed_Suprapubic	ENSG00000115339	G	5.71933e-08	0.164526	1.65229e-13	C	-	2:166576386:C:G	GALNT3
rs10204976-C	1.082e-07	2	166576386	GTEx/v8	Skin_Sun_Exposed_Lower_leg	ENSG00000115339	G	4.85183e-16	0.247829	1.6193e-21	C	-	2:166576386:C:G	GALNT3
rs10204976-C	1.082e-07	2	166576386	GTEx/v8	Uterus	ENSG00000115339	G	3.2252e-08	0.513267	1.47672e-06	C	-	2:166576386:C:G	GALNT3
rs12185748-T	3.325e-07	2	166576956	GTEx/v8	Adipose_Subcutaneous	ENSG00000115339	T	7.24729e-15	-0.343166	1.29845e-41	T	-	2:166576956:C:T	GALNT3
rs12185748-T	3.325e-07	2	166576956	GTEx/v8	Brain_Cerebellar_Hemisphere	ENSG00000115339	T	2.32857e-09	-0.55374	4.97989e-20	T	-	2:166576956:C:T	GALNT3
rs12185748-T	3.325e-07	2	166576956	GTEx/v8	Brain_Cerebellum	ENSG00000115339	T	3.0881e-09	-0.546582	1.18834e-25	T	-	2:166576956:C:T	GALNT3
rs12185748-T	3.325e-07	2	166576956	GTEx/v8	Breast_Mammary_Tissue	ENSG00000115339	T	1.07807e-07	-0.146527	1.50306e-09	T	-	2:166576956:C:T	GALNT3
rs12185748-T	3.325e-07	2	166576956	GTEx/v8	Esophagus_Muscularis	ENSG00000115339	T	7.97651e-10	-0.289535	6.54364e-28	T	-	2:166576956:C:T	GALNT3
rs12185748-T	3.325e-07	2	166576956	GTEx/v8	Heart_Left_Ventricle	ENSG00000115339	T	5.38662e-07	-0.285797	4.30911e-15	T	-	2:166576956:C:T	GALNT3
rs12185748-T	3.325e-07	2	166576956	GTEx/v8	Muscle_Skeletal	ENSG00000115339	T	2.3945e-10	-0.278181	9.86493e-24	T	-	2:166576956:C:T	GALNT3
rs12185748-T	3.325e-07	2	166576956	GTEx/v8	Nerve_Tibial	ENSG00000115339	T	2.71024e-16	-0.375373	4.76696e-50	T	-	2:166576956:C:T	GALNT3
rs12185748-T	3.325e-07	2	166576956	GTEx/v8	Pituitary	ENSG00000115339	T	5.91015e-08	-0.313432	3.15297e-11	T	-	2:166576956:C:T	GALNT3
rs12185748-T	3.325e-07	2	166576956	GTEx/v8	Prostate	ENSG00000115339	T	2.33292e-07	-0.238472	7.00662e-07	T	-	2:166576956:C:T	GALNT3
rs12185748-T	3.325e-07	2	166576956	GTEx/v8	Skin_Sun_Exposed_Lower_leg	ENSG00000115339	T	6.3992e-18	-0.265322	1.6193e-21	T	-	2:166576956:C:T	GALNT3
rs12185748-T	3.325e-07	2	166576956	GTEx/v8	Stomach	ENSG00000115339	T	3.86972e-07	0.142196	3.62026e-05	T	+	2:166576956:C:T	GALNT3
rs12185748-T	3.325e-07	2	166576956	GTEx/v8	Uterus	ENSG00000115339	T	1.51565e-07	-0.488516	1.47672e-06	T	-	2:166576956:C:T	GALNT3
rs7586085-G	3.318e-07	2	166577489	GTEx/v8	Adipose_Subcutaneous	ENSG00000115339	G	6.10174e-15	-0.34442	1.29845e-41	G	-	2:166577489:A:G	GALNT3
rs7586085-G	3.318e-07	2	166577489	GTEx/v8	Brain_Cerebellar_Hemisphere	ENSG00000115339	G	2.32857e-09	-0.55374	4.97989e-20	G	-	2:166577489:A:G	GALNT3
rs7586085-G	3.318e-07	2	166577489	GTEx/v8	Brain_Cerebellum	ENSG00000115339	G	3.0881e-09	-0.546582	1.18834e-25	G	-	2:166577489:A:G	GALNT3
rs7586085-G	3.318e-07	2	166577489	GTEx/v8	Breast_Mammary_Tissue	ENSG00000115339	G	4.34394e-08	-0.151264	1.50306e-09	G	-	2:166577489:A:G	GALNT3
rs7586085-G	3.318e-07	2	166577489	GTEx/v8	Esophagus_Muscularis	ENSG00000115339	G	8.00848e-10	-0.290002	6.54364e-28	G	-	2:166577489:A:G	GALNT3
rs7586085-G	3.318e-07	2	166577489	GTEx/v8	Heart_Left_Ventricle	ENSG00000115339	G	4.60281e-07	-0.288372	4.30911e-15	G	-	2:166577489:A:G	GALNT3
rs7586085-G	3.318e-07	2	166577489	GTEx/v8	Muscle_Skeletal	ENSG00000115339	G	2.27743e-10	-0.279539	9.86493e-24	G	-	2:166577489:A:G	GALNT3
rs7586085-G	3.318e-07	2	166577489	GTEx/v8	Nerve_Tibial	ENSG00000115339	G	3.96668e-16	-0.372945	4.76696e-50	G	-	2:166577489:A:G	GALNT3
rs7586085-G	3.318e-07	2	166577489	GTEx/v8	Pituitary	ENSG00000115339	G	5.91015e-08	-0.313432	3.15297e-11	G	-	2:166577489:A:G	GALNT3
rs7586085-G	3.318e-07	2	166577489	GTEx/v8	Prostate	ENSG00000115339	G	2.33292e-07	-0.238472	7.00662e-07	G	-	2:166577489:A:G	GALNT3
rs7586085-G	3.318e-07	2	166577489	GTEx/v8	Skin_Sun_Exposed_Lower_leg	ENSG00000115339	G	3.4821e-18	-0.267633	1.6193e-21	G	-	2:166577489:A:G	GALNT3
rs7586085-G	3.318e-07	2	166577489	GTEx/v8	Stomach	ENSG00000115339	G	4.95637e-07	0.141685	3.62026e-05	G	+	2:166577489:A:G	GALNT3
rs7586085-G	3.318e-07	2	166577489	GTEx/v8	Uterus	ENSG00000115339	G	9.29597e-08	-0.499652	1.47672e-06	G	-	2:166577489:A:G	GALNT3
rs10211006-A	3.344e-07	2	166577874	GTEx/v8	Adipose_Subcutaneous	ENSG00000115339	A	7.24729e-15	-0.343166	1.29845e-41	A	-	2:166577874:A:C	GALNT3
rs10211006-A	3.344e-07	2	166577874	GTEx/v8	Brain_Cerebellar_Hemisphere	ENSG00000115339	A	2.32857e-09	-0.55374	4.97989e-20	A	-	2:166577874:A:C	GALNT3
rs10211006-A	3.344e-07	2	166577874	GTEx/v8	Brain_Cerebellum	ENSG00000115339	A	3.0881e-09	-0.546582	1.18834e-25	A	-	2:166577874:A:C	GALNT3
rs10211006-A	3.344e-07	2	166577874	GTEx/v8	Breast_Mammary_Tissue	ENSG00000115339	A	1.07807e-07	-0.146527	1.50306e-09	A	-	2:166577874:A:C	GALNT3
rs10211006-A	3.344e-07	2	166577874	GTEx/v8	Esophagus_Muscularis	ENSG00000115339	A	7.97651e-10	-0.289535	6.54364e-28	A	-	2:166577874:A:C	GALNT3
rs10211006-A	3.344e-07	2	166577874	GTEx/v8	Heart_Left_Ventricle	ENSG00000115339	A	5.38662e-07	-0.285797	4.30911e-15	A	-	2:166577874:A:C	GALNT3
rs10211006-A	3.344e-07	2	166577874	GTEx/v8	Muscle_Skeletal	ENSG00000115339	A	2.3945e-10	-0.278181	9.86493e-24	A	-	2:166577874:A:C	GALNT3
rs10211006-A	3.344e-07	2	166577874	GTEx/v8	Nerve_Tibial	ENSG00000115339	A	2.71024e-16	-0.375373	4.76696e-50	A	-	2:166577874:A:C	GALNT3
rs10211006-A	3.344e-07	2	166577874	GTEx/v8	Pituitary	ENSG00000115339	A	5.91015e-08	-0.313432	3.15297e-11	A	-	2:166577874:A:C	GALNT3
rs10211006-A	3.344e-07	2	166577874	GTEx/v8	Prostate	ENSG00000115339	A	2.33292e-07	-0.238472	7.00662e-07	A	-	2:166577874:A:C	GALNT3
rs10211006-A	3.344e-07	2	166577874	GTEx/v8	Skin_Sun_Exposed_Lower_leg	ENSG00000115339	A	6.3992e-18	-0.265322	1.6193e-21	A	-	2:166577874:A:C	GALNT3
rs10211006-A	3.344e-07	2	166577874	GTEx/v8	Stomach	ENSG00000115339	A	3.86972e-07	0.142196	3.62026e-05	A	+	2:166577874:A:C	GALNT3
rs10211006-A	3.344e-07	2	166577874	GTEx/v8	Uterus	ENSG00000115339	A	1.51565e-07	-0.488516	1.47672e-06	A	-	2:166577874:A:C	GALNT3
rs6726821-G	3.353e-07	2	166578114	GTEx/v8	Adipose_Subcutaneous	ENSG00000115339	G	7.24729e-15	-0.343166	1.29845e-41	G	-	2:166578114:G:T	GALNT3
rs6726821-G	3.353e-07	2	166578114	GTEx/v8	Brain_Cerebellar_Hemisphere	ENSG00000115339	G	2.32857e-09	-0.55374	4.97989e-20	G	-	2:166578114:G:T	GALNT3
rs6726821-G	3.353e-07	2	166578114	GTEx/v8	Brain_Cerebellum	ENSG00000115339	G	3.0881e-09	-0.546582	1.18834e-25	G	-	2:166578114:G:T	GALNT3
rs6726821-G	3.353e-07	2	166578114	GTEx/v8	Breast_Mammary_Tissue	ENSG00000115339	G	1.07807e-07	-0.146527	1.50306e-09	G	-	2:166578114:G:T	GALNT3
rs6726821-G	3.353e-07	2	166578114	GTEx/v8	Esophagus_Muscularis	ENSG00000115339	G	7.97651e-10	-0.289535	6.54364e-28	G	-	2:166578114:G:T	GALNT3
rs6726821-G	3.353e-07	2	166578114	GTEx/v8	Heart_Left_Ventricle	ENSG00000115339	G	5.38662e-07	-0.285797	4.30911e-15	G	-	2:166578114:G:T	GALNT3
rs6726821-G	3.353e-07	2	166578114	GTEx/v8	Muscle_Skeletal	ENSG00000115339	G	2.3945e-10	-0.278181	9.86493e-24	G	-	2:166578114:G:T	GALNT3
rs6726821-G	3.353e-07	2	166578114	GTEx/v8	Nerve_Tibial	ENSG00000115339	G	2.71024e-16	-0.375373	4.76696e-50	G	-	2:166578114:G:T	GALNT3
rs6726821-G	3.353e-07	2	166578114	GTEx/v8	Pituitary	ENSG00000115339	G	5.91015e-08	-0.313432	3.15297e-11	G	-	2:166578114:G:T	GALNT3
rs6726821-G	3.353e-07	2	166578114	GTEx/v8	Prostate	ENSG00000115339	G	2.33292e-07	-0.238472	7.00662e-07	G	-	2:166578114:G:T	GALNT3
rs6726821-G	3.353e-07	2	166578114	GTEx/v8	Skin_Sun_Exposed_Lower_leg	ENSG00000115339	G	6.3992e-18	-0.265322	1.6193e-21	G	-	2:166578114:G:T	GALNT3
rs6726821-G	3.353e-07	2	166578114	GTEx/v8	Stomach	ENSG00000115339	G	3.86972e-07	0.142196	3.62026e-05	G	+	2:166578114:G:T	GALNT3
rs6726821-G	3.353e-07	2	166578114	GTEx/v8	Uterus	ENSG00000115339	G	1.51565e-07	-0.488516	1.47672e-06	G	-	2:166578114:G:T	GALNT3
rs13390528-A	4.757e-07	2	166582031	eQTLGen	eQTLGen_cis_eQTLs	ENSG00000169432	A	6.4845e-07	4.9762	0.0020363	A	+	2:166582031:A:T	SCN9A
rs13390528-A	4.757e-07	2	166582031	GTEx/v8	Adipose_Subcutaneous	ENSG00000115339	A	5.26782e-15	-0.343729	1.29845e-41	A	-	2:166582031:A:T	GALNT3
rs13390528-A	4.757e-07	2	166582031	GTEx/v8	Brain_Cerebellar_Hemisphere	ENSG00000115339	A	2.32857e-09	-0.55374	4.97989e-20	A	-	2:166582031:A:T	GALNT3
rs13390528-A	4.757e-07	2	166582031	GTEx/v8	Brain_Cerebellum	ENSG00000115339	A	3.63594e-09	-0.539464	1.18834e-25	A	-	2:166582031:A:T	GALNT3
rs13390528-A	4.757e-07	2	166582031	GTEx/v8	Breast_Mammary_Tissue	ENSG00000115339	A	1.07807e-07	-0.146527	1.50306e-09	A	-	2:166582031:A:T	GALNT3
rs13390528-A	4.757e-07	2	166582031	GTEx/v8	Esophagus_Muscularis	ENSG00000115339	A	8.87312e-10	-0.288448	6.54364e-28	A	-	2:166582031:A:T	GALNT3
rs13390528-A	4.757e-07	2	166582031	GTEx/v8	Heart_Left_Ventricle	ENSG00000115339	A	5.85713e-07	-0.283623	4.30911e-15	A	-	2:166582031:A:T	GALNT3
rs13390528-A	4.757e-07	2	166582031	GTEx/v8	Muscle_Skeletal	ENSG00000115339	A	1.45192e-10	-0.280736	9.86493e-24	A	-	2:166582031:A:T	GALNT3
rs13390528-A	4.757e-07	2	166582031	GTEx/v8	Nerve_Tibial	ENSG00000115339	A	3.32732e-16	-0.373214	4.76696e-50	A	-	2:166582031:A:T	GALNT3
rs13390528-A	4.757e-07	2	166582031	GTEx/v8	Pituitary	ENSG00000115339	A	3.08246e-08	-0.318121	3.15297e-11	A	-	2:166582031:A:T	GALNT3
rs13390528-A	4.757e-07	2	166582031	GTEx/v8	Prostate	ENSG00000115339	A	2.33292e-07	-0.238472	7.00662e-07	A	-	2:166582031:A:T	GALNT3
rs13390528-A	4.757e-07	2	166582031	GTEx/v8	Skin_Sun_Exposed_Lower_leg	ENSG00000115339	A	6.3992e-18	-0.265322	1.6193e-21	A	-	2:166582031:A:T	GALNT3
rs13390528-A	4.757e-07	2	166582031	GTEx/v8	Stomach	ENSG00000115339	A	3.92343e-07	0.141164	3.62026e-05	A	+	2:166582031:A:T	GALNT3
rs13390528-A	4.757e-07	2	166582031	GTEx/v8	Uterus	ENSG00000115339	A	1.51565e-07	-0.488516	1.47672e-06	A	-	2:166582031:A:T	GALNT3
rs6710388-T	2.813e-07	2	166583141	GTEx/v8	Adipose_Subcutaneous	ENSG00000115339	T	1.23787e-14	-0.339775	1.29845e-41	T	-	2:166583141:C:T	GALNT3
rs6710388-T	2.813e-07	2	166583141	GTEx/v8	Brain_Cerebellar_Hemisphere	ENSG00000115339	T	2.32857e-09	-0.55374	4.97989e-20	T	-	2:166583141:C:T	GALNT3
rs6710388-T	2.813e-07	2	166583141	GTEx/v8	Brain_Cerebellum	ENSG00000115339	T	3.0881e-09	-0.546582	1.18834e-25	T	-	2:166583141:C:T	GALNT3
rs6710388-T	2.813e-07	2	166583141	GTEx/v8	Breast_Mammary_Tissue	ENSG00000115339	T	4.34394e-08	-0.151264	1.50306e-09	T	-	2:166583141:C:T	GALNT3
rs6710388-T	2.813e-07	2	166583141	GTEx/v8	Esophagus_Muscularis	ENSG00000115339	T	1.31154e-09	-0.285818	6.54364e-28	T	-	2:166583141:C:T	GALNT3
rs6710388-T	2.813e-07	2	166583141	GTEx/v8	Heart_Left_Ventricle	ENSG00000115339	T	7.97766e-07	-0.28162	4.30911e-15	T	-	2:166583141:C:T	GALNT3
rs6710388-T	2.813e-07	2	166583141	GTEx/v8	Muscle_Skeletal	ENSG00000115339	T	3.97379e-10	-0.275629	9.86493e-24	T	-	2:166583141:C:T	GALNT3
rs6710388-T	2.813e-07	2	166583141	GTEx/v8	Nerve_Tibial	ENSG00000115339	T	7.14419e-16	-0.369219	4.76696e-50	T	-	2:166583141:C:T	GALNT3
rs6710388-T	2.813e-07	2	166583141	GTEx/v8	Pituitary	ENSG00000115339	T	5.91015e-08	-0.313432	3.15297e-11	T	-	2:166583141:C:T	GALNT3
rs6710388-T	2.813e-07	2	166583141	GTEx/v8	Prostate	ENSG00000115339	T	2.33292e-07	-0.238472	7.00662e-07	T	-	2:166583141:C:T	GALNT3
rs6710388-T	2.813e-07	2	166583141	GTEx/v8	Skin_Sun_Exposed_Lower_leg	ENSG00000115339	T	3.4821e-18	-0.267633	1.6193e-21	T	-	2:166583141:C:T	GALNT3
rs6710388-T	2.813e-07	2	166583141	GTEx/v8	Stomach	ENSG00000115339	T	4.95637e-07	0.141685	3.62026e-05	T	+	2:166583141:C:T	GALNT3
rs6710388-T	2.813e-07	2	166583141	GTEx/v8	Uterus	ENSG00000115339	T	9.29597e-08	-0.499652	1.47672e-06	T	-	2:166583141:C:T	GALNT3
rs6710518-T	3.346e-07	2	166583244	GTEx/v8	Adipose_Subcutaneous	ENSG00000115339	T	6.10174e-15	-0.34442	1.29845e-41	T	-	2:166583244:C:T	GALNT3
rs6710518-T	3.346e-07	2	166583244	GTEx/v8	Brain_Cerebellar_Hemisphere	ENSG00000115339	T	2.32857e-09	-0.55374	4.97989e-20	T	-	2:166583244:C:T	GALNT3
rs6710518-T	3.346e-07	2	166583244	GTEx/v8	Brain_Cerebellum	ENSG00000115339	T	3.0881e-09	-0.546582	1.18834e-25	T	-	2:166583244:C:T	GALNT3
rs6710518-T	3.346e-07	2	166583244	GTEx/v8	Breast_Mammary_Tissue	ENSG00000115339	T	4.34394e-08	-0.151264	1.50306e-09	T	-	2:166583244:C:T	GALNT3
rs6710518-T	3.346e-07	2	166583244	GTEx/v8	Esophagus_Muscularis	ENSG00000115339	T	8.00848e-10	-0.290002	6.54364e-28	T	-	2:166583244:C:T	GALNT3
rs6710518-T	3.346e-07	2	166583244	GTEx/v8	Heart_Left_Ventricle	ENSG00000115339	T	4.60281e-07	-0.288372	4.30911e-15	T	-	2:166583244:C:T	GALNT3
rs6710518-T	3.346e-07	2	166583244	GTEx/v8	Muscle_Skeletal	ENSG00000115339	T	2.27743e-10	-0.279539	9.86493e-24	T	-	2:166583244:C:T	GALNT3
rs6710518-T	3.346e-07	2	166583244	GTEx/v8	Nerve_Tibial	ENSG00000115339	T	3.96668e-16	-0.372945	4.76696e-50	T	-	2:166583244:C:T	GALNT3
rs6710518-T	3.346e-07	2	166583244	GTEx/v8	Pituitary	ENSG00000115339	T	5.91015e-08	-0.313432	3.15297e-11	T	-	2:166583244:C:T	GALNT3
rs6710518-T	3.346e-07	2	166583244	GTEx/v8	Prostate	ENSG00000115339	T	2.33292e-07	-0.238472	7.00662e-07	T	-	2:166583244:C:T	GALNT3
rs6710518-T	3.346e-07	2	166583244	GTEx/v8	Skin_Sun_Exposed_Lower_leg	ENSG00000115339	T	3.4821e-18	-0.267633	1.6193e-21	T	-	2:166583244:C:T	GALNT3
rs6710518-T	3.346e-07	2	166583244	GTEx/v8	Stomach	ENSG00000115339	T	4.95637e-07	0.141685	3.62026e-05	T	+	2:166583244:C:T	GALNT3
rs6710518-T	3.346e-07	2	166583244	GTEx/v8	Uterus	ENSG00000115339	T	9.29597e-08	-0.499652	1.47672e-06	T	-	2:166583244:C:T	GALNT3
rs6719426-A	2.484e-07	2	166585566	GTEx/v8	Adipose_Subcutaneous	ENSG00000115339	A	5.76096e-15	-0.345499	1.29845e-41	A	-	2:166585566:A:G	GALNT3
rs6719426-A	2.484e-07	2	166585566	GTEx/v8	Brain_Cerebellar_Hemisphere	ENSG00000115339	A	2.32857e-09	-0.55374	4.97989e-20	A	-	2:166585566:A:G	GALNT3
rs6719426-A	2.484e-07	2	166585566	GTEx/v8	Brain_Cerebellum	ENSG00000115339	A	1.76342e-09	-0.560898	1.18834e-25	A	-	2:166585566:A:G	GALNT3
rs6719426-A	2.484e-07	2	166585566	GTEx/v8	Breast_Mammary_Tissue	ENSG00000115339	A	6.17348e-08	-0.150633	1.50306e-09	A	-	2:166585566:A:G	GALNT3
rs6719426-A	2.484e-07	2	166585566	GTEx/v8	Esophagus_Muscularis	ENSG00000115339	A	8.00848e-10	-0.290002	6.54364e-28	A	-	2:166585566:A:G	GALNT3
rs6719426-A	2.484e-07	2	166585566	GTEx/v8	Heart_Left_Ventricle	ENSG00000115339	A	4.0175e-07	-0.291288	4.30911e-15	A	-	2:166585566:A:G	GALNT3
rs6719426-A	2.484e-07	2	166585566	GTEx/v8	Muscle_Skeletal	ENSG00000115339	A	1.67536e-10	-0.282484	9.86493e-24	A	-	2:166585566:A:G	GALNT3
rs6719426-A	2.484e-07	2	166585566	GTEx/v8	Nerve_Tibial	ENSG00000115339	A	3.96668e-16	-0.372945	4.76696e-50	A	-	2:166585566:A:G	GALNT3
rs6719426-A	2.484e-07	2	166585566	GTEx/v8	Pituitary	ENSG00000115339	A	2.77855e-08	-0.322864	3.15297e-11	A	-	2:166585566:A:G	GALNT3
rs6719426-A	2.484e-07	2	166585566	GTEx/v8	Prostate	ENSG00000115339	A	2.33292e-07	-0.238472	7.00662e-07	A	-	2:166585566:A:G	GALNT3
rs6719426-A	2.484e-07	2	166585566	GTEx/v8	Skin_Not_Sun_Exposed_Suprapubic	ENSG00000115339	A	7.06279e-07	-0.15686	1.65229e-13	A	-	2:166585566:A:G	GALNT3
rs6719426-A	2.484e-07	2	166585566	GTEx/v8	Skin_Sun_Exposed_Lower_leg	ENSG00000115339	A	2.75985e-18	-0.269168	1.6193e-21	A	-	2:166585566:A:G	GALNT3
rs6719426-A	2.484e-07	2	166585566	GTEx/v8	Stomach	ENSG00000115339	A	4.95637e-07	0.141685	3.62026e-05	A	+	2:166585566:A:G	GALNT3
rs6719426-A	2.484e-07	2	166585566	GTEx/v8	Uterus	ENSG00000115339	A	2.78258e-08	-0.524699	1.47672e-06	A	-	2:166585566:A:G	GALNT3
rs10930178-C	2.503e-07	2	166595015	GTEx/v8	Adipose_Subcutaneous	ENSG00000115339	A	2.37948e-19	0.377645	1.29845e-41	C	-	2:166595015:A:C	GALNT3
rs10930178-C	2.503e-07	2	166595015	GTEx/v8	Brain_Cerebellar_Hemisphere	ENSG00000115339	A	4.14425e-10	0.573186	4.97989e-20	C	-	2:166595015:A:C	GALNT3
rs10930178-C	2.503e-07	2	166595015	GTEx/v8	Brain_Cerebellum	ENSG00000115339	A	1.99276e-10	0.574438	1.18834e-25	C	-	2:166595015:A:C	GALNT3
rs10930178-C	2.503e-07	2	166595015	GTEx/v8	Breast_Mammary_Tissue	ENSG00000115339	A	2.61675e-09	0.15834	1.50306e-09	C	-	2:166595015:A:C	GALNT3
rs10930178-C	2.503e-07	2	166595015	GTEx/v8	Esophagus_Muscularis	ENSG00000115339	A	2.27071e-10	0.289046	6.54364e-28	C	-	2:166595015:A:C	GALNT3
rs10930178-C	2.503e-07	2	166595015	GTEx/v8	Heart_Atrial_Appendage	ENSG00000115339	A	9.85729e-07	0.269808	4.75828e-16	C	-	2:166595015:A:C	GALNT3
rs10930178-C	2.503e-07	2	166595015	GTEx/v8	Heart_Left_Ventricle	ENSG00000115339	A	1.99314e-08	0.308	4.30911e-15	C	-	2:166595015:A:C	GALNT3
rs10930178-C	2.503e-07	2	166595015	GTEx/v8	Muscle_Skeletal	ENSG00000115339	A	5.14796e-11	0.282047	9.86493e-24	C	-	2:166595015:A:C	GALNT3
rs10930178-C	2.503e-07	2	166595015	GTEx/v8	Nerve_Tibial	ENSG00000115339	A	2.26866e-20	0.410537	4.76696e-50	C	-	2:166595015:A:C	GALNT3
rs10930178-C	2.503e-07	2	166595015	GTEx/v8	Pituitary	ENSG00000115339	A	1.22698e-08	0.327659	3.15297e-11	C	-	2:166595015:A:C	GALNT3
rs10930178-C	2.503e-07	2	166595015	GTEx/v8	Prostate	ENSG00000115339	A	6.28138e-08	0.247542	7.00662e-07	C	-	2:166595015:A:C	GALNT3
rs10930178-C	2.503e-07	2	166595015	GTEx/v8	Skin_Not_Sun_Exposed_Suprapubic	ENSG00000115339	A	1.08206e-07	0.161908	1.65229e-13	C	-	2:166595015:A:C	GALNT3
rs10930178-C	2.503e-07	2	166595015	GTEx/v8	Skin_Sun_Exposed_Lower_leg	ENSG00000115339	A	6.29681e-18	0.263878	1.6193e-21	C	-	2:166595015:A:C	GALNT3
rs10930178-C	2.503e-07	2	166595015	GTEx/v8	Uterus	ENSG00000115339	A	7.29923e-09	0.53022	1.47672e-06	C	-	2:166595015:A:C	GALNT3
rs1346003-G	6.861e-07	2	166597357	eQTLGen	eQTLGen_cis_eQTLs	ENSG00000169432	G	8.2821e-07	4.9287	0.00263852	G	+	2:166597357:C:G	SCN9A
rs1346003-G	6.861e-07	2	166597357	GTEx/v8	Adipose_Subcutaneous	ENSG00000115339	G	1.4642e-14	-0.33721	1.29845e-41	G	-	2:166597357:C:G	GALNT3
rs1346003-G	6.861e-07	2	166597357	GTEx/v8	Brain_Cerebellar_Hemisphere	ENSG00000115339	G	5.62377e-09	-0.537157	4.97989e-20	G	-	2:166597357:C:G	GALNT3
rs1346003-G	6.861e-07	2	166597357	GTEx/v8	Brain_Cerebellum	ENSG00000115339	G	4.78617e-09	-0.533152	1.18834e-25	G	-	2:166597357:C:G	GALNT3
rs1346003-G	6.861e-07	2	166597357	GTEx/v8	Brain_Substantia_nigra	ENSG00000169507	G	6.76574e-07	0.395442	0.0068813	G	+	2:166597357:C:G	SLC38A11
rs1346003-G	6.861e-07	2	166597357	GTEx/v8	Breast_Mammary_Tissue	ENSG00000115339	G	1.07807e-07	-0.146527	1.50306e-09	G	-	2:166597357:C:G	GALNT3
rs1346003-G	6.861e-07	2	166597357	GTEx/v8	Esophagus_Muscularis	ENSG00000115339	G	1.12062e-09	-0.285885	6.54364e-28	G	-	2:166597357:C:G	GALNT3
rs1346003-G	6.861e-07	2	166597357	GTEx/v8	Heart_Left_Ventricle	ENSG00000115339	G	3.48839e-07	-0.287914	4.30911e-15	G	-	2:166597357:C:G	GALNT3
rs1346003-G	6.861e-07	2	166597357	GTEx/v8	Muscle_Skeletal	ENSG00000115339	G	2.08209e-10	-0.278269	9.86493e-24	G	-	2:166597357:C:G	GALNT3
rs1346003-G	6.861e-07	2	166597357	GTEx/v8	Nerve_Tibial	ENSG00000115339	G	5.70204e-16	-0.369035	4.76696e-50	G	-	2:166597357:C:G	GALNT3
rs1346003-G	6.861e-07	2	166597357	GTEx/v8	Pituitary	ENSG00000115339	G	3.54403e-08	-0.31521	3.15297e-11	G	-	2:166597357:C:G	GALNT3
rs1346003-G	6.861e-07	2	166597357	GTEx/v8	Prostate	ENSG00000115339	G	2.33292e-07	-0.238472	7.00662e-07	G	-	2:166597357:C:G	GALNT3
rs1346003-G	6.861e-07	2	166597357	GTEx/v8	Skin_Sun_Exposed_Lower_leg	ENSG00000115339	G	1.21582e-17	-0.262464	1.6193e-21	G	-	2:166597357:C:G	GALNT3
rs1346003-G	6.861e-07	2	166597357	GTEx/v8	Stomach	ENSG00000115339	G	3.92343e-07	0.141164	3.62026e-05	G	+	2:166597357:C:G	GALNT3
rs1346003-G	6.861e-07	2	166597357	GTEx/v8	Uterus	ENSG00000115339	G	1.51565e-07	-0.488516	1.47672e-06	G	-	2:166597357:C:G	GALNT3
rs1346004-A	6.991e-07	2	166601046	eQTLGen	eQTLGen_cis_eQTLs	ENSG00000169432	A	8.2567e-07	4.9294	0.00263255	A	+	2:166601046:A:G	SCN9A
rs1346004-A	6.991e-07	2	166601046	GTEx/v8	Adipose_Subcutaneous	ENSG00000115339	A	3.11962e-15	-0.345898	1.29845e-41	A	-	2:166601046:A:G	GALNT3
rs1346004-A	6.991e-07	2	166601046	GTEx/v8	Brain_Cerebellar_Hemisphere	ENSG00000115339	A	2.32857e-09	-0.55374	4.97989e-20	A	-	2:166601046:A:G	GALNT3
rs1346004-A	6.991e-07	2	166601046	GTEx/v8	Brain_Cerebellum	ENSG00000115339	A	2.10148e-09	-0.553421	1.18834e-25	A	-	2:166601046:A:G	GALNT3
rs1346004-A	6.991e-07	2	166601046	GTEx/v8	Breast_Mammary_Tissue	ENSG00000115339	A	1.82656e-07	-0.144619	1.50306e-09	A	-	2:166601046:A:G	GALNT3
rs1346004-A	6.991e-07	2	166601046	GTEx/v8	Esophagus_Muscularis	ENSG00000115339	A	8.87312e-10	-0.288448	6.54364e-28	A	-	2:166601046:A:G	GALNT3
rs1346004-A	6.991e-07	2	166601046	GTEx/v8	Heart_Left_Ventricle	ENSG00000115339	A	4.22525e-07	-0.287739	4.30911e-15	A	-	2:166601046:A:G	GALNT3
rs1346004-A	6.991e-07	2	166601046	GTEx/v8	Muscle_Skeletal	ENSG00000115339	A	1.17466e-10	-0.282486	9.86493e-24	A	-	2:166601046:A:G	GALNT3
rs1346004-A	6.991e-07	2	166601046	GTEx/v8	Nerve_Tibial	ENSG00000115339	A	3.32732e-16	-0.373214	4.76696e-50	A	-	2:166601046:A:G	GALNT3
rs1346004-A	6.991e-07	2	166601046	GTEx/v8	Pituitary	ENSG00000115339	A	1.18712e-08	-0.327493	3.15297e-11	A	-	2:166601046:A:G	GALNT3
rs1346004-A	6.991e-07	2	166601046	GTEx/v8	Prostate	ENSG00000115339	A	2.33292e-07	-0.238472	7.00662e-07	A	-	2:166601046:A:G	GALNT3
rs1346004-A	6.991e-07	2	166601046	GTEx/v8	Skin_Not_Sun_Exposed_Suprapubic	ENSG00000115339	A	8.55058e-07	-0.154976	1.65229e-13	A	-	2:166601046:A:G	GALNT3
rs1346004-A	6.991e-07	2	166601046	GTEx/v8	Skin_Sun_Exposed_Lower_leg	ENSG00000115339	A	4.41586e-18	-0.266943	1.6193e-21	A	-	2:166601046:A:G	GALNT3
rs1346004-A	6.991e-07	2	166601046	GTEx/v8	Stomach	ENSG00000115339	A	3.92343e-07	0.141164	3.62026e-05	A	+	2:166601046:A:G	GALNT3
rs1346004-A	6.991e-07	2	166601046	GTEx/v8	Uterus	ENSG00000115339	A	4.86182e-08	-0.51224	1.47672e-06	A	-	2:166601046:A:G	GALNT3
rs1895701-T	3.663e-06	2	166603087	eQTLGen	eQTLGen_cis_eQTLs	ENSG00000169432	T	7.3255e-08	5.3831	0.000289928	T	+	2:166603087:C:T	SCN9A
rs1895701-T	3.663e-06	2	166603087	GTEx/v8	Adipose_Subcutaneous	ENSG00000115339	C	1.1704e-18	0.365622	1.29845e-41	T	-	2:166603087:C:T	GALNT3
rs1895701-T	3.663e-06	2	166603087	GTEx/v8	Brain_Cerebellar_Hemisphere	ENSG00000115339	C	5.11617e-11	0.600731	4.97989e-20	T	-	2:166603087:C:T	GALNT3
rs1895701-T	3.663e-06	2	166603087	GTEx/v8	Brain_Cerebellum	ENSG00000115339	C	3.33512e-12	0.611799	1.18834e-25	T	-	2:166603087:C:T	GALNT3
rs1895701-T	3.663e-06	2	166603087	GTEx/v8	Breast_Mammary_Tissue	ENSG00000115339	C	2.03063e-08	0.150142	1.50306e-09	T	-	2:166603087:C:T	GALNT3
rs1895701-T	3.663e-06	2	166603087	GTEx/v8	Esophagus_Muscularis	ENSG00000115339	C	2.02071e-09	0.276829	6.54364e-28	T	-	2:166603087:C:T	GALNT3
rs1895701-T	3.663e-06	2	166603087	GTEx/v8	Heart_Left_Ventricle	ENSG00000115339	C	4.15058e-09	0.326422	4.30911e-15	T	-	2:166603087:C:T	GALNT3
rs1895701-T	3.663e-06	2	166603087	GTEx/v8	Muscle_Skeletal	ENSG00000115339	C	2.61279e-10	0.269226	9.86493e-24	T	-	2:166603087:C:T	GALNT3
rs1895701-T	3.663e-06	2	166603087	GTEx/v8	Nerve_Tibial	ENSG00000115339	C	5.68313e-19	0.398947	4.76696e-50	T	-	2:166603087:C:T	GALNT3
rs1895701-T	3.663e-06	2	166603087	GTEx/v8	Pituitary	ENSG00000115339	C	2.39943e-09	0.334042	3.15297e-11	T	-	2:166603087:C:T	GALNT3
rs1895701-T	3.663e-06	2	166603087	GTEx/v8	Prostate	ENSG00000115339	C	2.38351e-08	0.250701	7.00662e-07	T	-	2:166603087:C:T	GALNT3
rs1895701-T	3.663e-06	2	166603087	GTEx/v8	Skin_Not_Sun_Exposed_Suprapubic	ENSG00000115339	C	1.24002e-07	0.161124	1.65229e-13	T	-	2:166603087:C:T	GALNT3
rs1895701-T	3.663e-06	2	166603087	GTEx/v8	Skin_Sun_Exposed_Lower_leg	ENSG00000115339	C	3.47279e-17	0.255936	1.6193e-21	T	-	2:166603087:C:T	GALNT3
rs1895701-T	3.663e-06	2	166603087	GTEx/v8	Uterus	ENSG00000115339	C	4.82866e-08	0.497843	1.47672e-06	T	-	2:166603087:C:T	GALNT3
rs11680288-A	3.8e-07	2	166603281	GTEx/v8	Adipose_Subcutaneous	ENSG00000115339	A	8.92674e-15	-0.338254	1.29845e-41	A	-	2:166603281:A:G	GALNT3
rs11680288-A	3.8e-07	2	166603281	GTEx/v8	Brain_Cerebellar_Hemisphere	ENSG00000115339	A	4.0613e-10	-0.57417	4.97989e-20	A	-	2:166603281:A:G	GALNT3
rs11680288-A	3.8e-07	2	166603281	GTEx/v8	Brain_Cerebellum	ENSG00000115339	A	2.3573e-10	-0.590719	1.18834e-25	A	-	2:166603281:A:G	GALNT3
rs11680288-A	3.8e-07	2	166603281	GTEx/v8	Breast_Mammary_Tissue	ENSG00000115339	A	1.21799e-07	-0.148034	1.50306e-09	A	-	2:166603281:A:G	GALNT3
rs11680288-A	3.8e-07	2	166603281	GTEx/v8	Esophagus_Muscularis	ENSG00000115339	A	1.26018e-09	-0.287596	6.54364e-28	A	-	2:166603281:A:G	GALNT3
rs11680288-A	3.8e-07	2	166603281	GTEx/v8	Muscle_Skeletal	ENSG00000115339	A	1.00126e-10	-0.284205	9.86493e-24	A	-	2:166603281:A:G	GALNT3
rs11680288-A	3.8e-07	2	166603281	GTEx/v8	Nerve_Tibial	ENSG00000115339	A	7.37106e-16	-0.367292	4.76696e-50	A	-	2:166603281:A:G	GALNT3
rs11680288-A	3.8e-07	2	166603281	GTEx/v8	Pituitary	ENSG00000115339	A	6.7616e-09	-0.333434	3.15297e-11	A	-	2:166603281:A:G	GALNT3
rs11680288-A	3.8e-07	2	166603281	GTEx/v8	Prostate	ENSG00000115339	A	8.49178e-08	-0.246318	7.00662e-07	A	-	2:166603281:A:G	GALNT3
rs11680288-A	3.8e-07	2	166603281	GTEx/v8	Skin_Not_Sun_Exposed_Suprapubic	ENSG00000115339	A	3.20448e-07	-0.161202	1.65229e-13	A	-	2:166603281:A:G	GALNT3
rs11680288-A	3.8e-07	2	166603281	GTEx/v8	Skin_Sun_Exposed_Lower_leg	ENSG00000115339	A	7.94672e-18	-0.265187	1.6193e-21	A	-	2:166603281:A:G	GALNT3
rs11680288-A	3.8e-07	2	166603281	GTEx/v8	Uterus	ENSG00000115339	A	9.9527e-08	-0.504664	1.47672e-06	A	-	2:166603281:A:G	GALNT3
rs13429321-T	1.462e-05	2	166605010	GTEx/v8	Adipose_Subcutaneous	ENSG00000115339	T	2.25247e-18	-0.385289	1.29845e-41	T	-	2:166605010:A:T	GALNT3
rs13429321-T	1.462e-05	2	166605010	GTEx/v8	Adrenal_Gland	ENSG00000115339	T	6.05591e-08	-0.371533	1.36154e-17	T	-	2:166605010:A:T	GALNT3
rs13429321-T	1.462e-05	2	166605010	GTEx/v8	Brain_Cerebellar_Hemisphere	ENSG00000115339	T	1.76575e-12	-0.648474	4.97989e-20	T	-	2:166605010:A:T	GALNT3
rs13429321-T	1.462e-05	2	166605010	GTEx/v8	Brain_Cerebellum	ENSG00000115339	T	7.76052e-13	-0.642308	1.18834e-25	T	-	2:166605010:A:T	GALNT3
rs13429321-T	1.462e-05	2	166605010	GTEx/v8	Breast_Mammary_Tissue	ENSG00000115339	T	3.61918e-08	-0.15526	1.50306e-09	T	-	2:166605010:A:T	GALNT3
rs13429321-T	1.462e-05	2	166605010	GTEx/v8	Esophagus_Muscularis	ENSG00000115339	T	2.57592e-11	-0.316263	6.54364e-28	T	-	2:166605010:A:T	GALNT3
rs13429321-T	1.462e-05	2	166605010	GTEx/v8	Heart_Left_Ventricle	ENSG00000115339	T	1.40315e-08	-0.324945	4.30911e-15	T	-	2:166605010:A:T	GALNT3
rs13429321-T	1.462e-05	2	166605010	GTEx/v8	Muscle_Skeletal	ENSG00000115339	T	4.8224e-12	-0.30553	9.86493e-24	T	-	2:166605010:A:T	GALNT3
rs13429321-T	1.462e-05	2	166605010	GTEx/v8	Nerve_Tibial	ENSG00000115339	T	3.51046e-17	-0.388458	4.76696e-50	T	-	2:166605010:A:T	GALNT3
rs13429321-T	1.462e-05	2	166605010	GTEx/v8	Pituitary	ENSG00000115339	T	7.61314e-10	-0.354453	3.15297e-11	T	-	2:166605010:A:T	GALNT3
rs13429321-T	1.462e-05	2	166605010	GTEx/v8	Prostate	ENSG00000115339	T	5.41568e-08	-0.249496	7.00662e-07	T	-	2:166605010:A:T	GALNT3
rs13429321-T	1.462e-05	2	166605010	GTEx/v8	Skin_Not_Sun_Exposed_Suprapubic	ENSG00000115339	T	3.03653e-08	-0.176192	1.65229e-13	T	-	2:166605010:A:T	GALNT3
rs13429321-T	1.462e-05	2	166605010	GTEx/v8	Skin_Sun_Exposed_Lower_leg	ENSG00000115339	T	1.84241e-21	-0.298397	1.6193e-21	T	-	2:166605010:A:T	GALNT3
rs13429321-T	1.462e-05	2	166605010	GTEx/v8	Stomach	ENSG00000115339	T	5.3992e-09	0.164945	3.62026e-05	T	+	2:166605010:A:T	GALNT3
rs13429321-T	1.462e-05	2	166605010	GTEx/v8	Stomach	ENSG00000123607	T	8.30969e-08	0.225509	9.48184e-07	T	+	2:166605010:A:T	TTC21B
rs13429321-T	1.462e-05	2	166605010	GTEx/v8	Uterus	ENSG00000115339	T	4.11394e-09	-0.535777	1.47672e-06	T	-	2:166605010:A:T	GALNT3
rs2303393-G	1.703e-05	2	166605800	GTEx/v8	Adipose_Subcutaneous	ENSG00000115339	G	9.56596e-19	-0.388611	1.29845e-41	G	-	2:166605800:A:G	GALNT3
rs2303393-G	1.703e-05	2	166605800	GTEx/v8	Adrenal_Gland	ENSG00000115339	G	6.05591e-08	-0.371533	1.36154e-17	G	-	2:166605800:A:G	GALNT3
rs2303393-G	1.703e-05	2	166605800	GTEx/v8	Brain_Cerebellar_Hemisphere	ENSG00000115339	G	1.76575e-12	-0.648474	4.97989e-20	G	-	2:166605800:A:G	GALNT3
rs2303393-G	1.703e-05	2	166605800	GTEx/v8	Brain_Cerebellum	ENSG00000115339	G	1.48755e-12	-0.62945	1.18834e-25	G	-	2:166605800:A:G	GALNT3
rs2303393-G	1.703e-05	2	166605800	GTEx/v8	Breast_Mammary_Tissue	ENSG00000115339	G	2.56463e-08	-0.155735	1.50306e-09	G	-	2:166605800:A:G	GALNT3
rs2303393-G	1.703e-05	2	166605800	GTEx/v8	Esophagus_Muscularis	ENSG00000115339	G	2.57592e-11	-0.316263	6.54364e-28	G	-	2:166605800:A:G	GALNT3
rs2303393-G	1.703e-05	2	166605800	GTEx/v8	Heart_Left_Ventricle	ENSG00000115339	G	1.69386e-08	-0.321377	4.30911e-15	G	-	2:166605800:A:G	GALNT3
rs2303393-G	1.703e-05	2	166605800	GTEx/v8	Muscle_Skeletal	ENSG00000115339	G	6.67338e-12	-0.302608	9.86493e-24	G	-	2:166605800:A:G	GALNT3
rs2303393-G	1.703e-05	2	166605800	GTEx/v8	Nerve_Tibial	ENSG00000115339	G	3.51046e-17	-0.388458	4.76696e-50	G	-	2:166605800:A:G	GALNT3
rs2303393-G	1.703e-05	2	166605800	GTEx/v8	Pituitary	ENSG00000115339	G	1.6798e-09	-0.34609	3.15297e-11	G	-	2:166605800:A:G	GALNT3
rs2303393-G	1.703e-05	2	166605800	GTEx/v8	Prostate	ENSG00000115339	G	5.41568e-08	-0.249496	7.00662e-07	G	-	2:166605800:A:G	GALNT3
rs2303393-G	1.703e-05	2	166605800	GTEx/v8	Skin_Not_Sun_Exposed_Suprapubic	ENSG00000115339	G	7.3575e-08	-0.170508	1.65229e-13	G	-	2:166605800:A:G	GALNT3
rs2303393-G	1.703e-05	2	166605800	GTEx/v8	Skin_Sun_Exposed_Lower_leg	ENSG00000115339	G	2.47226e-21	-0.296612	1.6193e-21	G	-	2:166605800:A:G	GALNT3
rs2303393-G	1.703e-05	2	166605800	GTEx/v8	Stomach	ENSG00000115339	G	5.3992e-09	0.164945	3.62026e-05	G	+	2:166605800:A:G	GALNT3
rs2303393-G	1.703e-05	2	166605800	GTEx/v8	Stomach	ENSG00000123607	G	8.30969e-08	0.225509	9.48184e-07	G	+	2:166605800:A:G	TTC21B
rs2303393-G	1.703e-05	2	166605800	GTEx/v8	Uterus	ENSG00000115339	G	1.48124e-08	-0.511856	1.47672e-06	G	-	2:166605800:A:G	GALNT3
rs2303394-C	1.711e-05	2	166605927	GTEx/v8	Adipose_Subcutaneous	ENSG00000115339	C	1.28731e-18	-0.387866	1.29845e-41	C	-	2:166605927:A:C	GALNT3
rs2303394-C	1.711e-05	2	166605927	GTEx/v8	Adrenal_Gland	ENSG00000115339	C	1.00555e-07	-0.368471	1.36154e-17	C	-	2:166605927:A:C	GALNT3
rs2303394-C	1.711e-05	2	166605927	GTEx/v8	Brain_Cerebellar_Hemisphere	ENSG00000115339	C	1.76575e-12	-0.648474	4.97989e-20	C	-	2:166605927:A:C	GALNT3
rs2303394-C	1.711e-05	2	166605927	GTEx/v8	Brain_Cerebellum	ENSG00000115339	C	1.48755e-12	-0.62945	1.18834e-25	C	-	2:166605927:A:C	GALNT3
rs2303394-C	1.711e-05	2	166605927	GTEx/v8	Breast_Mammary_Tissue	ENSG00000115339	C	3.72476e-08	-0.154228	1.50306e-09	C	-	2:166605927:A:C	GALNT3
rs2303394-C	1.711e-05	2	166605927	GTEx/v8	Esophagus_Muscularis	ENSG00000115339	C	2.57592e-11	-0.316263	6.54364e-28	C	-	2:166605927:A:C	GALNT3
rs2303394-C	1.711e-05	2	166605927	GTEx/v8	Heart_Left_Ventricle	ENSG00000115339	C	2.11907e-08	-0.320216	4.30911e-15	C	-	2:166605927:A:C	GALNT3
rs2303394-C	1.711e-05	2	166605927	GTEx/v8	Muscle_Skeletal	ENSG00000115339	C	7.21265e-12	-0.302174	9.86493e-24	C	-	2:166605927:A:C	GALNT3
rs2303394-C	1.711e-05	2	166605927	GTEx/v8	Nerve_Tibial	ENSG00000115339	C	3.51046e-17	-0.388458	4.76696e-50	C	-	2:166605927:A:C	GALNT3
rs2303394-C	1.711e-05	2	166605927	GTEx/v8	Pituitary	ENSG00000115339	C	1.6798e-09	-0.34609	3.15297e-11	C	-	2:166605927:A:C	GALNT3
rs2303394-C	1.711e-05	2	166605927	GTEx/v8	Prostate	ENSG00000115339	C	5.41568e-08	-0.249496	7.00662e-07	C	-	2:166605927:A:C	GALNT3
rs2303394-C	1.711e-05	2	166605927	GTEx/v8	Skin_Not_Sun_Exposed_Suprapubic	ENSG00000115339	C	1.28425e-07	-0.167455	1.65229e-13	C	-	2:166605927:A:C	GALNT3
rs2303394-C	1.711e-05	2	166605927	GTEx/v8	Skin_Sun_Exposed_Lower_leg	ENSG00000115339	C	8.16432e-21	-0.293826	1.6193e-21	C	-	2:166605927:A:C	GALNT3
rs2303394-C	1.711e-05	2	166605927	GTEx/v8	Stomach	ENSG00000115339	C	6.4089e-09	0.165514	3.62026e-05	C	+	2:166605927:A:C	GALNT3
rs2303394-C	1.711e-05	2	166605927	GTEx/v8	Stomach	ENSG00000123607	C	1.11569e-07	0.225184	9.48184e-07	C	+	2:166605927:A:C	TTC21B
rs2303394-C	1.711e-05	2	166605927	GTEx/v8	Uterus	ENSG00000115339	C	1.48124e-08	-0.511856	1.47672e-06	C	-	2:166605927:A:C	GALNT3
rs11686403-T	1.606e-05	2	166606993	GTEx/v8	Adipose_Subcutaneous	ENSG00000115339	T	8.19407e-19	-0.390955	1.29845e-41	T	-	2:166606993:G:T	GALNT3
rs11686403-T	1.606e-05	2	166606993	GTEx/v8	Adrenal_Gland	ENSG00000115339	T	4.11669e-08	-0.380718	1.36154e-17	T	-	2:166606993:G:T	GALNT3
rs11686403-T	1.606e-05	2	166606993	GTEx/v8	Brain_Cerebellar_Hemisphere	ENSG00000115339	T	1.76575e-12	-0.648474	4.97989e-20	T	-	2:166606993:G:T	GALNT3
rs11686403-T	1.606e-05	2	166606993	GTEx/v8	Brain_Cerebellum	ENSG00000115339	T	7.76052e-13	-0.642308	1.18834e-25	T	-	2:166606993:G:T	GALNT3
rs11686403-T	1.606e-05	2	166606993	GTEx/v8	Breast_Mammary_Tissue	ENSG00000115339	T	2.27293e-08	-0.158166	1.50306e-09	T	-	2:166606993:G:T	GALNT3
rs11686403-T	1.606e-05	2	166606993	GTEx/v8	Esophagus_Muscularis	ENSG00000115339	T	2.18335e-11	-0.31884	6.54364e-28	T	-	2:166606993:G:T	GALNT3
rs11686403-T	1.606e-05	2	166606993	GTEx/v8	Heart_Left_Ventricle	ENSG00000115339	T	1.39715e-08	-0.325523	4.30911e-15	T	-	2:166606993:G:T	GALNT3
rs11686403-T	1.606e-05	2	166606993	GTEx/v8	Muscle_Skeletal	ENSG00000115339	T	2.15287e-12	-0.312068	9.86493e-24	T	-	2:166606993:G:T	GALNT3
rs11686403-T	1.606e-05	2	166606993	GTEx/v8	Nerve_Tibial	ENSG00000115339	T	1.65486e-17	-0.394509	4.76696e-50	T	-	2:166606993:G:T	GALNT3
rs11686403-T	1.606e-05	2	166606993	GTEx/v8	Pituitary	ENSG00000115339	T	7.61314e-10	-0.354453	3.15297e-11	T	-	2:166606993:G:T	GALNT3
rs11686403-T	1.606e-05	2	166606993	GTEx/v8	Prostate	ENSG00000115339	T	1.02979e-07	-0.24613	7.00662e-07	T	-	2:166606993:G:T	GALNT3
rs11686403-T	1.606e-05	2	166606993	GTEx/v8	Skin_Not_Sun_Exposed_Suprapubic	ENSG00000115339	T	2.21362e-08	-0.17853	1.65229e-13	T	-	2:166606993:G:T	GALNT3
rs11686403-T	1.606e-05	2	166606993	GTEx/v8	Skin_Sun_Exposed_Lower_leg	ENSG00000115339	T	2.89705e-21	-0.298002	1.6193e-21	T	-	2:166606993:G:T	GALNT3
rs11686403-T	1.606e-05	2	166606993	GTEx/v8	Stomach	ENSG00000115339	T	5.30686e-09	0.165549	3.62026e-05	T	+	2:166606993:G:T	GALNT3
rs11686403-T	1.606e-05	2	166606993	GTEx/v8	Stomach	ENSG00000123607	T	1.07574e-07	0.224356	9.48184e-07	T	+	2:166606993:G:T	TTC21B
rs11686403-T	1.606e-05	2	166606993	GTEx/v8	Uterus	ENSG00000115339	T	4.45495e-09	-0.536313	1.47672e-06	T	-	2:166606993:G:T	GALNT3
rs13427924-C	1.614e-05	2	166607746	GTEx/v8	Adipose_Subcutaneous	ENSG00000115339	C	7.3293e-19	-0.3896	1.29845e-41	C	-	2:166607746:C:T	GALNT3
rs13427924-C	1.614e-05	2	166607746	GTEx/v8	Adrenal_Gland	ENSG00000115339	C	1.97075e-08	-0.385834	1.36154e-17	C	-	2:166607746:C:T	GALNT3
rs13427924-C	1.614e-05	2	166607746	GTEx/v8	Brain_Cerebellar_Hemisphere	ENSG00000115339	C	1.76575e-12	-0.648474	4.97989e-20	C	-	2:166607746:C:T	GALNT3
rs13427924-C	1.614e-05	2	166607746	GTEx/v8	Brain_Cerebellum	ENSG00000115339	C	1.48755e-12	-0.62945	1.18834e-25	C	-	2:166607746:C:T	GALNT3
rs13427924-C	1.614e-05	2	166607746	GTEx/v8	Breast_Mammary_Tissue	ENSG00000115339	C	1.93024e-08	-0.157046	1.50306e-09	C	-	2:166607746:C:T	GALNT3
rs13427924-C	1.614e-05	2	166607746	GTEx/v8	Esophagus_Muscularis	ENSG00000115339	C	2.57592e-11	-0.316263	6.54364e-28	C	-	2:166607746:C:T	GALNT3
rs13427924-C	1.614e-05	2	166607746	GTEx/v8	Heart_Left_Ventricle	ENSG00000115339	C	1.69344e-08	-0.321874	4.30911e-15	C	-	2:166607746:C:T	GALNT3
rs13427924-C	1.614e-05	2	166607746	GTEx/v8	Muscle_Skeletal	ENSG00000115339	C	3.93052e-12	-0.30689	9.86493e-24	C	-	2:166607746:C:T	GALNT3
rs13427924-C	1.614e-05	2	166607746	GTEx/v8	Nerve_Tibial	ENSG00000115339	C	1.39236e-17	-0.394318	4.76696e-50	C	-	2:166607746:C:T	GALNT3
rs13427924-C	1.614e-05	2	166607746	GTEx/v8	Pituitary	ENSG00000115339	C	1.6798e-09	-0.34609	3.15297e-11	C	-	2:166607746:C:T	GALNT3
rs13427924-C	1.614e-05	2	166607746	GTEx/v8	Prostate	ENSG00000115339	C	5.41568e-08	-0.249496	7.00662e-07	C	-	2:166607746:C:T	GALNT3
rs13427924-C	1.614e-05	2	166607746	GTEx/v8	Skin_Not_Sun_Exposed_Suprapubic	ENSG00000115339	C	3.98603e-08	-0.173961	1.65229e-13	C	-	2:166607746:C:T	GALNT3
rs13427924-C	1.614e-05	2	166607746	GTEx/v8	Skin_Sun_Exposed_Lower_leg	ENSG00000115339	C	1.88376e-21	-0.298401	1.6193e-21	C	-	2:166607746:C:T	GALNT3
rs13427924-C	1.614e-05	2	166607746	GTEx/v8	Stomach	ENSG00000115339	C	5.3992e-09	0.164945	3.62026e-05	C	+	2:166607746:C:T	GALNT3
rs13427924-C	1.614e-05	2	166607746	GTEx/v8	Stomach	ENSG00000123607	C	8.30969e-08	0.225509	9.48184e-07	C	+	2:166607746:C:T	TTC21B
rs13427924-C	1.614e-05	2	166607746	GTEx/v8	Uterus	ENSG00000115339	C	1.573e-08	-0.512757	1.47672e-06	C	-	2:166607746:C:T	GALNT3
rs13406280-T	8.722e-06	2	166610827	GTEx/v8	Adipose_Subcutaneous	ENSG00000115339	T	9.72472e-19	-0.390332	1.29845e-41	T	-	2:166610827:C:T	GALNT3
rs13406280-T	8.722e-06	2	166610827	GTEx/v8	Adrenal_Gland	ENSG00000115339	T	1.97075e-08	-0.385834	1.36154e-17	T	-	2:166610827:C:T	GALNT3
rs13406280-T	8.722e-06	2	166610827	GTEx/v8	Brain_Cerebellar_Hemisphere	ENSG00000115339	T	1.76575e-12	-0.648474	4.97989e-20	T	-	2:166610827:C:T	GALNT3
rs13406280-T	8.722e-06	2	166610827	GTEx/v8	Brain_Cerebellum	ENSG00000115339	T	5.57368e-13	-0.651958	1.18834e-25	T	-	2:166610827:C:T	GALNT3
rs13406280-T	8.722e-06	2	166610827	GTEx/v8	Breast_Mammary_Tissue	ENSG00000115339	T	2.71325e-08	-0.15664	1.50306e-09	T	-	2:166610827:C:T	GALNT3
rs13406280-T	8.722e-06	2	166610827	GTEx/v8	Esophagus_Muscularis	ENSG00000115339	T	2.27464e-11	-0.317454	6.54364e-28	T	-	2:166610827:C:T	GALNT3
rs13406280-T	8.722e-06	2	166610827	GTEx/v8	Heart_Atrial_Appendage	ENSG00000115339	T	9.05644e-07	-0.285682	4.75828e-16	T	-	2:166610827:C:T	GALNT3
rs13406280-T	8.722e-06	2	166610827	GTEx/v8	Heart_Left_Ventricle	ENSG00000115339	T	1.24177e-08	-0.328148	4.30911e-15	T	-	2:166610827:C:T	GALNT3
rs13406280-T	8.722e-06	2	166610827	GTEx/v8	Muscle_Skeletal	ENSG00000115339	T	4.02827e-12	-0.308563	9.86493e-24	T	-	2:166610827:C:T	GALNT3
rs13406280-T	8.722e-06	2	166610827	GTEx/v8	Nerve_Tibial	ENSG00000115339	T	1.45478e-17	-0.395614	4.76696e-50	T	-	2:166610827:C:T	GALNT3
rs13406280-T	8.722e-06	2	166610827	GTEx/v8	Pituitary	ENSG00000115339	T	1.57504e-09	-0.350019	3.15297e-11	T	-	2:166610827:C:T	GALNT3
rs13406280-T	8.722e-06	2	166610827	GTEx/v8	Prostate	ENSG00000115339	T	5.41568e-08	-0.249496	7.00662e-07	T	-	2:166610827:C:T	GALNT3
rs13406280-T	8.722e-06	2	166610827	GTEx/v8	Skin_Not_Sun_Exposed_Suprapubic	ENSG00000115339	T	1.35176e-08	-0.18105	1.65229e-13	T	-	2:166610827:C:T	GALNT3
rs13406280-T	8.722e-06	2	166610827	GTEx/v8	Skin_Sun_Exposed_Lower_leg	ENSG00000115339	T	1.39882e-21	-0.300207	1.6193e-21	T	-	2:166610827:C:T	GALNT3
rs13406280-T	8.722e-06	2	166610827	GTEx/v8	Stomach	ENSG00000115339	T	5.13565e-09	0.166324	3.62026e-05	T	+	2:166610827:C:T	GALNT3
rs13406280-T	8.722e-06	2	166610827	GTEx/v8	Stomach	ENSG00000123607	T	6.66158e-08	0.228686	9.48184e-07	T	+	2:166610827:C:T	TTC21B
rs13406280-T	8.722e-06	2	166610827	GTEx/v8	Uterus	ENSG00000115339	T	4.45495e-09	-0.536313	1.47672e-06	T	-	2:166610827:C:T	GALNT3
rs62174818-T	8.749e-06	2	166611006	GTEx/v8	Adipose_Subcutaneous	ENSG00000115339	T	9.72472e-19	-0.390332	1.29845e-41	T	-	2:166611006:C:T	GALNT3
rs62174818-T	8.749e-06	2	166611006	GTEx/v8	Adrenal_Gland	ENSG00000115339	T	1.97075e-08	-0.385834	1.36154e-17	T	-	2:166611006:C:T	GALNT3
rs62174818-T	8.749e-06	2	166611006	GTEx/v8	Brain_Cerebellar_Hemisphere	ENSG00000115339	T	1.76575e-12	-0.648474	4.97989e-20	T	-	2:166611006:C:T	GALNT3
rs62174818-T	8.749e-06	2	166611006	GTEx/v8	Brain_Cerebellum	ENSG00000115339	T	5.57368e-13	-0.651958	1.18834e-25	T	-	2:166611006:C:T	GALNT3
rs62174818-T	8.749e-06	2	166611006	GTEx/v8	Breast_Mammary_Tissue	ENSG00000115339	T	2.71325e-08	-0.15664	1.50306e-09	T	-	2:166611006:C:T	GALNT3
rs62174818-T	8.749e-06	2	166611006	GTEx/v8	Esophagus_Muscularis	ENSG00000115339	T	2.27464e-11	-0.317454	6.54364e-28	T	-	2:166611006:C:T	GALNT3
rs62174818-T	8.749e-06	2	166611006	GTEx/v8	Heart_Atrial_Appendage	ENSG00000115339	T	9.05644e-07	-0.285682	4.75828e-16	T	-	2:166611006:C:T	GALNT3
rs62174818-T	8.749e-06	2	166611006	GTEx/v8	Heart_Left_Ventricle	ENSG00000115339	T	1.24177e-08	-0.328148	4.30911e-15	T	-	2:166611006:C:T	GALNT3
rs62174818-T	8.749e-06	2	166611006	GTEx/v8	Muscle_Skeletal	ENSG00000115339	T	4.02827e-12	-0.308563	9.86493e-24	T	-	2:166611006:C:T	GALNT3
rs62174818-T	8.749e-06	2	166611006	GTEx/v8	Nerve_Tibial	ENSG00000115339	T	1.45478e-17	-0.395614	4.76696e-50	T	-	2:166611006:C:T	GALNT3
rs62174818-T	8.749e-06	2	166611006	GTEx/v8	Pituitary	ENSG00000115339	T	1.57504e-09	-0.350019	3.15297e-11	T	-	2:166611006:C:T	GALNT3
rs62174818-T	8.749e-06	2	166611006	GTEx/v8	Prostate	ENSG00000115339	T	5.41568e-08	-0.249496	7.00662e-07	T	-	2:166611006:C:T	GALNT3
rs62174818-T	8.749e-06	2	166611006	GTEx/v8	Skin_Not_Sun_Exposed_Suprapubic	ENSG00000115339	T	1.35176e-08	-0.18105	1.65229e-13	T	-	2:166611006:C:T	GALNT3
rs62174818-T	8.749e-06	2	166611006	GTEx/v8	Skin_Sun_Exposed_Lower_leg	ENSG00000115339	T	1.39882e-21	-0.300207	1.6193e-21	T	-	2:166611006:C:T	GALNT3
rs62174818-T	8.749e-06	2	166611006	GTEx/v8	Stomach	ENSG00000115339	T	5.13565e-09	0.166324	3.62026e-05	T	+	2:166611006:C:T	GALNT3
rs62174818-T	8.749e-06	2	166611006	GTEx/v8	Stomach	ENSG00000123607	T	6.66158e-08	0.228686	9.48184e-07	T	+	2:166611006:C:T	TTC21B
rs62174818-T	8.749e-06	2	166611006	GTEx/v8	Uterus	ENSG00000115339	T	4.45495e-09	-0.536313	1.47672e-06	T	-	2:166611006:C:T	GALNT3
rs41268661-T	8.743e-06	2	166611086	GTEx/v8	Adipose_Subcutaneous	ENSG00000115339	T	9.72472e-19	-0.390332	1.29845e-41	T	-	2:166611086:C:T	GALNT3
rs41268661-T	8.743e-06	2	166611086	GTEx/v8	Adrenal_Gland	ENSG00000115339	T	1.97075e-08	-0.385834	1.36154e-17	T	-	2:166611086:C:T	GALNT3
rs41268661-T	8.743e-06	2	166611086	GTEx/v8	Brain_Cerebellar_Hemisphere	ENSG00000115339	T	1.76575e-12	-0.648474	4.97989e-20	T	-	2:166611086:C:T	GALNT3
rs41268661-T	8.743e-06	2	166611086	GTEx/v8	Brain_Cerebellum	ENSG00000115339	T	5.57368e-13	-0.651958	1.18834e-25	T	-	2:166611086:C:T	GALNT3
rs41268661-T	8.743e-06	2	166611086	GTEx/v8	Breast_Mammary_Tissue	ENSG00000115339	T	2.71325e-08	-0.15664	1.50306e-09	T	-	2:166611086:C:T	GALNT3
rs41268661-T	8.743e-06	2	166611086	GTEx/v8	Esophagus_Muscularis	ENSG00000115339	T	2.27464e-11	-0.317454	6.54364e-28	T	-	2:166611086:C:T	GALNT3
rs41268661-T	8.743e-06	2	166611086	GTEx/v8	Heart_Atrial_Appendage	ENSG00000115339	T	9.05644e-07	-0.285682	4.75828e-16	T	-	2:166611086:C:T	GALNT3
rs41268661-T	8.743e-06	2	166611086	GTEx/v8	Heart_Left_Ventricle	ENSG00000115339	T	1.24177e-08	-0.328148	4.30911e-15	T	-	2:166611086:C:T	GALNT3
rs41268661-T	8.743e-06	2	166611086	GTEx/v8	Muscle_Skeletal	ENSG00000115339	T	4.02827e-12	-0.308563	9.86493e-24	T	-	2:166611086:C:T	GALNT3
rs41268661-T	8.743e-06	2	166611086	GTEx/v8	Nerve_Tibial	ENSG00000115339	T	1.45478e-17	-0.395614	4.76696e-50	T	-	2:166611086:C:T	GALNT3
rs41268661-T	8.743e-06	2	166611086	GTEx/v8	Pituitary	ENSG00000115339	T	1.57504e-09	-0.350019	3.15297e-11	T	-	2:166611086:C:T	GALNT3
rs41268661-T	8.743e-06	2	166611086	GTEx/v8	Prostate	ENSG00000115339	T	5.41568e-08	-0.249496	7.00662e-07	T	-	2:166611086:C:T	GALNT3
rs41268661-T	8.743e-06	2	166611086	GTEx/v8	Skin_Not_Sun_Exposed_Suprapubic	ENSG00000115339	T	1.35176e-08	-0.18105	1.65229e-13	T	-	2:166611086:C:T	GALNT3
rs41268661-T	8.743e-06	2	166611086	GTEx/v8	Skin_Sun_Exposed_Lower_leg	ENSG00000115339	T	1.39882e-21	-0.300207	1.6193e-21	T	-	2:166611086:C:T	GALNT3
rs41268661-T	8.743e-06	2	166611086	GTEx/v8	Stomach	ENSG00000115339	T	5.13565e-09	0.166324	3.62026e-05	T	+	2:166611086:C:T	GALNT3
rs41268661-T	8.743e-06	2	166611086	GTEx/v8	Stomach	ENSG00000123607	T	6.66158e-08	0.228686	9.48184e-07	T	+	2:166611086:C:T	TTC21B
rs41268661-T	8.743e-06	2	166611086	GTEx/v8	Uterus	ENSG00000115339	T	4.45495e-09	-0.536313	1.47672e-06	T	-	2:166611086:C:T	GALNT3
rs3791848-G	7.234e-06	2	166613243	GTEx/v8	Adipose_Subcutaneous	ENSG00000115339	T	6.60425e-25	0.427491	1.29845e-41	G	-	2:166613243:G:T	GALNT3
rs3791848-G	7.234e-06	2	166613243	GTEx/v8	Adrenal_Gland	ENSG00000115339	T	3.04665e-08	0.368211	1.36154e-17	G	-	2:166613243:G:T	GALNT3
rs3791848-G	7.234e-06	2	166613243	GTEx/v8	Brain_Cerebellar_Hemisphere	ENSG00000115339	T	3.49468e-14	0.681449	4.97989e-20	G	-	2:166613243:G:T	GALNT3
rs3791848-G	7.234e-06	2	166613243	GTEx/v8	Brain_Cerebellum	ENSG00000115339	T	9.31246e-17	0.707016	1.18834e-25	G	-	2:166613243:G:T	GALNT3
rs3791848-G	7.234e-06	2	166613243	GTEx/v8	Brain_Cortex	ENSG00000115339	T	1.8791e-07	0.422088	5.03107e-08	G	-	2:166613243:G:T	GALNT3
rs3791848-G	7.234e-06	2	166613243	GTEx/v8	Brain_Nucleus_accumbens_basal_ganglia	ENSG00000115339	T	1.68078e-07	0.410666	5.22561e-08	G	-	2:166613243:G:T	GALNT3
rs3791848-G	7.234e-06	2	166613243	GTEx/v8	Breast_Mammary_Tissue	ENSG00000115339	T	4.18903e-10	0.167306	1.50306e-09	G	-	2:166613243:G:T	GALNT3
rs3791848-G	7.234e-06	2	166613243	GTEx/v8	Colon_Sigmoid	ENSG00000115339	T	1.76542e-08	0.270989	1.25534e-10	G	-	2:166613243:G:T	GALNT3
rs3791848-G	7.234e-06	2	166613243	GTEx/v8	Esophagus_Muscularis	ENSG00000115339	T	7.85458e-12	0.311892	6.54364e-28	G	-	2:166613243:G:T	GALNT3
rs3791848-G	7.234e-06	2	166613243	GTEx/v8	Heart_Atrial_Appendage	ENSG00000115339	T	3.39766e-08	0.303722	4.75828e-16	G	-	2:166613243:G:T	GALNT3
rs3791848-G	7.234e-06	2	166613243	GTEx/v8	Heart_Left_Ventricle	ENSG00000115339	T	9.84397e-11	0.355276	4.30911e-15	G	-	2:166613243:G:T	GALNT3
rs3791848-G	7.234e-06	2	166613243	GTEx/v8	Muscle_Skeletal	ENSG00000115339	T	2.9736e-13	0.310368	9.86493e-24	G	-	2:166613243:G:T	GALNT3
rs3791848-G	7.234e-06	2	166613243	GTEx/v8	Nerve_Tibial	ENSG00000115339	T	8.81651e-22	0.430461	4.76696e-50	G	-	2:166613243:G:T	GALNT3
rs3791848-G	7.234e-06	2	166613243	GTEx/v8	Pituitary	ENSG00000115339	T	5.60842e-11	0.370819	3.15297e-11	G	-	2:166613243:G:T	GALNT3
rs3791848-G	7.234e-06	2	166613243	GTEx/v8	Prostate	ENSG00000115339	T	2.13413e-08	0.256645	7.00662e-07	G	-	2:166613243:G:T	GALNT3
rs3791848-G	7.234e-06	2	166613243	GTEx/v8	Skin_Not_Sun_Exposed_Suprapubic	ENSG00000115339	T	4.67268e-09	0.177023	1.65229e-13	G	-	2:166613243:G:T	GALNT3
rs3791848-G	7.234e-06	2	166613243	GTEx/v8	Skin_Sun_Exposed_Lower_leg	ENSG00000115339	T	2.04534e-19	0.280376	1.6193e-21	G	-	2:166613243:G:T	GALNT3
rs3791848-G	7.234e-06	2	166613243	GTEx/v8	Stomach	ENSG00000115339	T	1.61602e-07	-0.144344	3.62026e-05	G	+	2:166613243:G:T	GALNT3
rs3791848-G	7.234e-06	2	166613243	GTEx/v8	Stomach	ENSG00000123607	T	1.65497e-07	-0.213588	9.48184e-07	G	+	2:166613243:G:T	TTC21B
rs3791848-G	7.234e-06	2	166613243	GTEx/v8	Uterus	ENSG00000115339	T	2.21998e-08	0.497831	1.47672e-06	G	-	2:166613243:G:T	GALNT3
rs13431319-T	3.657e-06	2	166614577	GTEx/v8	Adipose_Subcutaneous	ENSG00000115339	C	2.23689e-25	0.432112	1.29845e-41	T	-	2:166614577:C:T	GALNT3
rs13431319-T	3.657e-06	2	166614577	GTEx/v8	Adrenal_Gland	ENSG00000115339	C	3.91119e-08	0.365057	1.36154e-17	T	-	2:166614577:C:T	GALNT3
rs13431319-T	3.657e-06	2	166614577	GTEx/v8	Brain_Cerebellar_Hemisphere	ENSG00000115339	C	2.64929e-13	0.657853	4.97989e-20	T	-	2:166614577:C:T	GALNT3
rs13431319-T	3.657e-06	2	166614577	GTEx/v8	Brain_Cerebellum	ENSG00000115339	C	3.00874e-15	0.690104	1.18834e-25	T	-	2:166614577:C:T	GALNT3
rs13431319-T	3.657e-06	2	166614577	GTEx/v8	Brain_Cortex	ENSG00000115339	C	5.58612e-07	0.417705	5.03107e-08	T	-	2:166614577:C:T	GALNT3
rs13431319-T	3.657e-06	2	166614577	GTEx/v8	Breast_Mammary_Tissue	ENSG00000115339	C	1.09577e-09	0.164568	1.50306e-09	T	-	2:166614577:C:T	GALNT3
rs13431319-T	3.657e-06	2	166614577	GTEx/v8	Colon_Sigmoid	ENSG00000115339	C	1.09966e-08	0.274921	1.25534e-10	T	-	2:166614577:C:T	GALNT3
rs13431319-T	3.657e-06	2	166614577	GTEx/v8	Esophagus_Muscularis	ENSG00000115339	C	1.62864e-12	0.32309	6.54364e-28	T	-	2:166614577:C:T	GALNT3
rs13431319-T	3.657e-06	2	166614577	GTEx/v8	Heart_Atrial_Appendage	ENSG00000115339	C	3.113e-08	0.306454	4.75828e-16	T	-	2:166614577:C:T	GALNT3
rs13431319-T	3.657e-06	2	166614577	GTEx/v8	Heart_Left_Ventricle	ENSG00000115339	C	5.69738e-10	0.344037	4.30911e-15	T	-	2:166614577:C:T	GALNT3
rs13431319-T	3.657e-06	2	166614577	GTEx/v8	Muscle_Skeletal	ENSG00000115339	C	2.5635e-13	0.312857	9.86493e-24	T	-	2:166614577:C:T	GALNT3
rs13431319-T	3.657e-06	2	166614577	GTEx/v8	Nerve_Tibial	ENSG00000115339	C	4.21803e-22	0.433955	4.76696e-50	T	-	2:166614577:C:T	GALNT3
rs13431319-T	3.657e-06	2	166614577	GTEx/v8	Pituitary	ENSG00000115339	C	6.40028e-11	0.371599	3.15297e-11	T	-	2:166614577:C:T	GALNT3
rs13431319-T	3.657e-06	2	166614577	GTEx/v8	Prostate	ENSG00000115339	C	2.13413e-08	0.256645	7.00662e-07	T	-	2:166614577:C:T	GALNT3
rs13431319-T	3.657e-06	2	166614577	GTEx/v8	Skin_Not_Sun_Exposed_Suprapubic	ENSG00000115339	C	8.26964e-10	0.185891	1.65229e-13	T	-	2:166614577:C:T	GALNT3
rs13431319-T	3.657e-06	2	166614577	GTEx/v8	Skin_Sun_Exposed_Lower_leg	ENSG00000115339	C	6.8176e-19	0.27645	1.6193e-21	T	-	2:166614577:C:T	GALNT3
rs13431319-T	3.657e-06	2	166614577	GTEx/v8	Stomach	ENSG00000115339	C	2.64314e-07	-0.143096	3.62026e-05	T	+	2:166614577:C:T	GALNT3
rs13431319-T	3.657e-06	2	166614577	GTEx/v8	Stomach	ENSG00000123607	C	7.48428e-08	-0.220963	9.48184e-07	T	+	2:166614577:C:T	TTC21B
rs13431319-T	3.657e-06	2	166614577	GTEx/v8	Uterus	ENSG00000115339	C	1.90939e-09	0.541146	1.47672e-06	T	-	2:166614577:C:T	GALNT3
rs3762552-A	1.524e-05	2	166614779	GTEx/v8	Adipose_Subcutaneous	ENSG00000115339	A	6.54495e-19	-0.391103	1.29845e-41	A	-	2:166614779:A:G	GALNT3
rs3762552-A	1.524e-05	2	166614779	GTEx/v8	Adrenal_Gland	ENSG00000115339	A	1.97075e-08	-0.385834	1.36154e-17	A	-	2:166614779:A:G	GALNT3
rs3762552-A	1.524e-05	2	166614779	GTEx/v8	Brain_Cerebellar_Hemisphere	ENSG00000115339	A	1.76575e-12	-0.648474	4.97989e-20	A	-	2:166614779:A:G	GALNT3
rs3762552-A	1.524e-05	2	166614779	GTEx/v8	Brain_Cerebellum	ENSG00000115339	A	7.76052e-13	-0.642308	1.18834e-25	A	-	2:166614779:A:G	GALNT3
rs3762552-A	1.524e-05	2	166614779	GTEx/v8	Breast_Mammary_Tissue	ENSG00000115339	A	2.71325e-08	-0.15664	1.50306e-09	A	-	2:166614779:A:G	GALNT3
rs3762552-A	1.524e-05	2	166614779	GTEx/v8	Esophagus_Muscularis	ENSG00000115339	A	2.57592e-11	-0.316263	6.54364e-28	A	-	2:166614779:A:G	GALNT3
rs3762552-A	1.524e-05	2	166614779	GTEx/v8	Heart_Left_Ventricle	ENSG00000115339	A	1.39715e-08	-0.325523	4.30911e-15	A	-	2:166614779:A:G	GALNT3
rs3762552-A	1.524e-05	2	166614779	GTEx/v8	Muscle_Skeletal	ENSG00000115339	A	2.70903e-12	-0.310258	9.86493e-24	A	-	2:166614779:A:G	GALNT3
rs3762552-A	1.524e-05	2	166614779	GTEx/v8	Nerve_Tibial	ENSG00000115339	A	1.39236e-17	-0.394318	4.76696e-50	A	-	2:166614779:A:G	GALNT3
rs3762552-A	1.524e-05	2	166614779	GTEx/v8	Pituitary	ENSG00000115339	A	7.61314e-10	-0.354453	3.15297e-11	A	-	2:166614779:A:G	GALNT3
rs3762552-A	1.524e-05	2	166614779	GTEx/v8	Prostate	ENSG00000115339	A	5.41568e-08	-0.249496	7.00662e-07	A	-	2:166614779:A:G	GALNT3
rs3762552-A	1.524e-05	2	166614779	GTEx/v8	Skin_Not_Sun_Exposed_Suprapubic	ENSG00000115339	A	1.41087e-08	-0.180333	1.65229e-13	A	-	2:166614779:A:G	GALNT3
rs3762552-A	1.524e-05	2	166614779	GTEx/v8	Skin_Sun_Exposed_Lower_leg	ENSG00000115339	A	1.39882e-21	-0.300207	1.6193e-21	A	-	2:166614779:A:G	GALNT3
rs3762552-A	1.524e-05	2	166614779	GTEx/v8	Stomach	ENSG00000115339	A	5.3992e-09	0.164945	3.62026e-05	A	+	2:166614779:A:G	GALNT3
rs3762552-A	1.524e-05	2	166614779	GTEx/v8	Stomach	ENSG00000123607	A	8.30969e-08	0.225509	9.48184e-07	A	+	2:166614779:A:G	TTC21B
rs3762552-A	1.524e-05	2	166614779	GTEx/v8	Uterus	ENSG00000115339	A	4.45495e-09	-0.536313	1.47672e-06	A	-	2:166614779:A:G	GALNT3
rs4667835-C	3.503e-06	2	166615555	GTEx/v8	Adipose_Subcutaneous	ENSG00000115339	T	9.98297e-24	0.419962	1.29845e-41	C	-	2:166615555:C:T	GALNT3
rs4667835-C	3.503e-06	2	166615555	GTEx/v8	Adrenal_Gland	ENSG00000115339	T	2.40199e-08	0.366507	1.36154e-17	C	-	2:166615555:C:T	GALNT3
rs4667835-C	3.503e-06	2	166615555	GTEx/v8	Brain_Cerebellar_Hemisphere	ENSG00000115339	T	3.67738e-14	0.67566	4.97989e-20	C	-	2:166615555:C:T	GALNT3
rs4667835-C	3.503e-06	2	166615555	GTEx/v8	Brain_Cerebellum	ENSG00000115339	T	3.93837e-17	0.716582	1.18834e-25	C	-	2:166615555:C:T	GALNT3
rs4667835-C	3.503e-06	2	166615555	GTEx/v8	Brain_Cortex	ENSG00000115339	T	4.07553e-07	0.414038	5.03107e-08	C	-	2:166615555:C:T	GALNT3
rs4667835-C	3.503e-06	2	166615555	GTEx/v8	Brain_Nucleus_accumbens_basal_ganglia	ENSG00000115339	T	3.69164e-07	0.405747	5.22561e-08	C	-	2:166615555:C:T	GALNT3
rs4667835-C	3.503e-06	2	166615555	GTEx/v8	Breast_Mammary_Tissue	ENSG00000115339	T	3.54832e-10	0.169005	1.50306e-09	C	-	2:166615555:C:T	GALNT3
rs4667835-C	3.503e-06	2	166615555	GTEx/v8	Colon_Sigmoid	ENSG00000115339	T	1.1188e-07	0.256192	1.25534e-10	C	-	2:166615555:C:T	GALNT3
rs4667835-C	3.503e-06	2	166615555	GTEx/v8	Esophagus_Muscularis	ENSG00000115339	T	1.31763e-11	0.310783	6.54364e-28	C	-	2:166615555:C:T	GALNT3
rs4667835-C	3.503e-06	2	166615555	GTEx/v8	Heart_Atrial_Appendage	ENSG00000115339	T	1.13639e-07	0.29341	4.75828e-16	C	-	2:166615555:C:T	GALNT3
rs4667835-C	3.503e-06	2	166615555	GTEx/v8	Heart_Left_Ventricle	ENSG00000115339	T	7.6822e-11	0.356471	4.30911e-15	C	-	2:166615555:C:T	GALNT3
rs4667835-C	3.503e-06	2	166615555	GTEx/v8	Muscle_Skeletal	ENSG00000115339	T	6.60533e-13	0.307622	9.86493e-24	C	-	2:166615555:C:T	GALNT3
rs4667835-C	3.503e-06	2	166615555	GTEx/v8	Nerve_Tibial	ENSG00000115339	T	6.28294e-23	0.443019	4.76696e-50	C	-	2:166615555:C:T	GALNT3
rs4667835-C	3.503e-06	2	166615555	GTEx/v8	Pituitary	ENSG00000115339	T	2.05852e-10	0.363689	3.15297e-11	C	-	2:166615555:C:T	GALNT3
rs4667835-C	3.503e-06	2	166615555	GTEx/v8	Prostate	ENSG00000115339	T	8.74779e-09	0.261865	7.00662e-07	C	-	2:166615555:C:T	GALNT3
rs4667835-C	3.503e-06	2	166615555	GTEx/v8	Skin_Not_Sun_Exposed_Suprapubic	ENSG00000115339	T	1.58476e-09	0.182855	1.65229e-13	C	-	2:166615555:C:T	GALNT3
rs4667835-C	3.503e-06	2	166615555	GTEx/v8	Skin_Sun_Exposed_Lower_leg	ENSG00000115339	T	9.85178e-22	0.298083	1.6193e-21	C	-	2:166615555:C:T	GALNT3
rs4667835-C	3.503e-06	2	166615555	GTEx/v8	Stomach	ENSG00000115339	T	6.51175e-08	-0.149612	3.62026e-05	C	+	2:166615555:C:T	GALNT3
rs4667835-C	3.503e-06	2	166615555	GTEx/v8	Stomach	ENSG00000123607	T	1.4294e-07	-0.21601	9.48184e-07	C	+	2:166615555:C:T	TTC21B
rs4667835-C	3.503e-06	2	166615555	GTEx/v8	Uterus	ENSG00000115339	T	1.01518e-09	0.53379	1.47672e-06	C	-	2:166615555:C:T	GALNT3
rs62174820-G	1.471e-05	2	166616667	GTEx/v8	Adipose_Subcutaneous	ENSG00000115339	G	9.56596e-19	-0.388611	1.29845e-41	G	-	2:166616667:A:G	GALNT3
rs62174820-G	1.471e-05	2	166616667	GTEx/v8	Adrenal_Gland	ENSG00000115339	G	6.05591e-08	-0.371533	1.36154e-17	G	-	2:166616667:A:G	GALNT3
rs62174820-G	1.471e-05	2	166616667	GTEx/v8	Brain_Cerebellar_Hemisphere	ENSG00000115339	G	1.76575e-12	-0.648474	4.97989e-20	G	-	2:166616667:A:G	GALNT3
rs62174820-G	1.471e-05	2	166616667	GTEx/v8	Brain_Cerebellum	ENSG00000115339	G	1.48755e-12	-0.62945	1.18834e-25	G	-	2:166616667:A:G	GALNT3
rs62174820-G	1.471e-05	2	166616667	GTEx/v8	Breast_Mammary_Tissue	ENSG00000115339	G	2.56463e-08	-0.155735	1.50306e-09	G	-	2:166616667:A:G	GALNT3
rs62174820-G	1.471e-05	2	166616667	GTEx/v8	Esophagus_Muscularis	ENSG00000115339	G	2.57592e-11	-0.316263	6.54364e-28	G	-	2:166616667:A:G	GALNT3
rs62174820-G	1.471e-05	2	166616667	GTEx/v8	Heart_Left_Ventricle	ENSG00000115339	G	1.69386e-08	-0.321377	4.30911e-15	G	-	2:166616667:A:G	GALNT3
rs62174820-G	1.471e-05	2	166616667	GTEx/v8	Muscle_Skeletal	ENSG00000115339	G	6.67338e-12	-0.302608	9.86493e-24	G	-	2:166616667:A:G	GALNT3
rs62174820-G	1.471e-05	2	166616667	GTEx/v8	Nerve_Tibial	ENSG00000115339	G	3.51046e-17	-0.388458	4.76696e-50	G	-	2:166616667:A:G	GALNT3
rs62174820-G	1.471e-05	2	166616667	GTEx/v8	Pituitary	ENSG00000115339	G	1.6798e-09	-0.34609	3.15297e-11	G	-	2:166616667:A:G	GALNT3
rs62174820-G	1.471e-05	2	166616667	GTEx/v8	Prostate	ENSG00000115339	G	5.41568e-08	-0.249496	7.00662e-07	G	-	2:166616667:A:G	GALNT3
rs62174820-G	1.471e-05	2	166616667	GTEx/v8	Skin_Not_Sun_Exposed_Suprapubic	ENSG00000115339	G	7.3575e-08	-0.170508	1.65229e-13	G	-	2:166616667:A:G	GALNT3
rs62174820-G	1.471e-05	2	166616667	GTEx/v8	Skin_Sun_Exposed_Lower_leg	ENSG00000115339	G	2.47226e-21	-0.296612	1.6193e-21	G	-	2:166616667:A:G	GALNT3
rs62174820-G	1.471e-05	2	166616667	GTEx/v8	Stomach	ENSG00000115339	G	5.3992e-09	0.164945	3.62026e-05	G	+	2:166616667:A:G	GALNT3
rs62174820-G	1.471e-05	2	166616667	GTEx/v8	Stomach	ENSG00000123607	G	8.30969e-08	0.225509	9.48184e-07	G	+	2:166616667:A:G	TTC21B
rs62174820-G	1.471e-05	2	166616667	GTEx/v8	Uterus	ENSG00000115339	G	1.48124e-08	-0.511856	1.47672e-06	G	-	2:166616667:A:G	GALNT3
rs35898002-A	8.843e-06	2	166618073	GTEx/v8	Adipose_Subcutaneous	ENSG00000115339	A	1.38171e-18	-0.382169	1.29845e-41	A	-	2:166618073:A:AAAAC	GALNT3
rs35898002-A	8.843e-06	2	166618073	GTEx/v8	Adrenal_Gland	ENSG00000115339	A	3.88543e-09	-0.390277	1.36154e-17	A	-	2:166618073:A:AAAAC	GALNT3
rs35898002-A	8.843e-06	2	166618073	GTEx/v8	Brain_Cerebellar_Hemisphere	ENSG00000115339	A	5.23597e-13	-0.671762	4.97989e-20	A	-	2:166618073:A:AAAAC	GALNT3
rs35898002-A	8.843e-06	2	166618073	GTEx/v8	Brain_Cerebellum	ENSG00000115339	A	4.58812e-13	-0.666543	1.18834e-25	A	-	2:166618073:A:AAAAC	GALNT3
rs35898002-A	8.843e-06	2	166618073	GTEx/v8	Breast_Mammary_Tissue	ENSG00000115339	A	3.96417e-09	-0.163407	1.50306e-09	A	-	2:166618073:A:AAAAC	GALNT3
rs35898002-A	8.843e-06	2	166618073	GTEx/v8	Esophagus_Muscularis	ENSG00000115339	A	6.82764e-13	-0.336289	6.54364e-28	A	-	2:166618073:A:AAAAC	GALNT3
rs35898002-A	8.843e-06	2	166618073	GTEx/v8	Heart_Left_Ventricle	ENSG00000115339	A	2.67815e-08	-0.316434	4.30911e-15	A	-	2:166618073:A:AAAAC	GALNT3
rs35898002-A	8.843e-06	2	166618073	GTEx/v8	Muscle_Skeletal	ENSG00000115339	A	7.0051e-12	-0.299496	9.86493e-24	A	-	2:166618073:A:AAAAC	GALNT3
rs35898002-A	8.843e-06	2	166618073	GTEx/v8	Nerve_Tibial	ENSG00000115339	A	2.99412e-18	-0.400674	4.76696e-50	A	-	2:166618073:A:AAAAC	GALNT3
rs35898002-A	8.843e-06	2	166618073	GTEx/v8	Pituitary	ENSG00000115339	A	2.20735e-10	-0.370036	3.15297e-11	A	-	2:166618073:A:AAAAC	GALNT3
rs35898002-A	8.843e-06	2	166618073	GTEx/v8	Prostate	ENSG00000115339	A	1.87961e-07	-0.234567	7.00662e-07	A	-	2:166618073:A:AAAAC	GALNT3
rs35898002-A	8.843e-06	2	166618073	GTEx/v8	Skin_Not_Sun_Exposed_Suprapubic	ENSG00000115339	A	1.05417e-08	-0.180908	1.65229e-13	A	-	2:166618073:A:AAAAC	GALNT3
rs35898002-A	8.843e-06	2	166618073	GTEx/v8	Skin_Sun_Exposed_Lower_leg	ENSG00000115339	A	5.03199e-22	-0.299399	1.6193e-21	A	-	2:166618073:A:AAAAC	GALNT3
rs35898002-A	8.843e-06	2	166618073	GTEx/v8	Stomach	ENSG00000115339	A	6.84302e-07	0.137728	3.62026e-05	A	+	2:166618073:A:AAAAC	GALNT3
rs35898002-A	8.843e-06	2	166618073	GTEx/v8	Stomach	ENSG00000123607	A	1.15365e-08	0.232695	9.48184e-07	A	+	2:166618073:A:AAAAC	TTC21B
rs35898002-A	8.843e-06	2	166618073	GTEx/v8	Uterus	ENSG00000115339	A	6.43153e-10	-0.587651	1.47672e-06	A	-	2:166618073:A:AAAAC	GALNT3
rs1968294-T	3.516e-06	2	166618262	DICE	T_CD4_TFH	ENSG00000115339	T	9.40411e-07	-0.6699	0.049	T	-	2:166618262:C:T	GALNT3
rs1968294-T	3.516e-06	2	166618262	GTEx/v8	Adipose_Subcutaneous	ENSG00000115339	T	2.55841e-23	-0.417479	1.29845e-41	T	-	2:166618262:C:T	GALNT3
rs1968294-T	3.516e-06	2	166618262	GTEx/v8	Adrenal_Gland	ENSG00000115339	T	1.10694e-07	-0.350243	1.36154e-17	T	-	2:166618262:C:T	GALNT3
rs1968294-T	3.516e-06	2	166618262	GTEx/v8	Brain_Cerebellar_Hemisphere	ENSG00000115339	T	1.10494e-12	-0.64371	4.97989e-20	T	-	2:166618262:C:T	GALNT3
rs1968294-T	3.516e-06	2	166618262	GTEx/v8	Brain_Cerebellum	ENSG00000115339	T	2.65282e-15	-0.695546	1.18834e-25	T	-	2:166618262:C:T	GALNT3
rs1968294-T	3.516e-06	2	166618262	GTEx/v8	Breast_Mammary_Tissue	ENSG00000115339	T	1.84897e-09	-0.164265	1.50306e-09	T	-	2:166618262:C:T	GALNT3
rs1968294-T	3.516e-06	2	166618262	GTEx/v8	Colon_Sigmoid	ENSG00000115339	T	2.69774e-07	-0.248133	1.25534e-10	T	-	2:166618262:C:T	GALNT3
rs1968294-T	3.516e-06	2	166618262	GTEx/v8	Esophagus_Muscularis	ENSG00000115339	T	1.03934e-11	-0.311604	6.54364e-28	T	-	2:166618262:C:T	GALNT3
rs1968294-T	3.516e-06	2	166618262	GTEx/v8	Heart_Atrial_Appendage	ENSG00000115339	T	2.42382e-07	-0.287938	4.75828e-16	T	-	2:166618262:C:T	GALNT3
rs1968294-T	3.516e-06	2	166618262	GTEx/v8	Heart_Left_Ventricle	ENSG00000115339	T	2.17243e-10	-0.352368	4.30911e-15	T	-	2:166618262:C:T	GALNT3
rs1968294-T	3.516e-06	2	166618262	GTEx/v8	Muscle_Skeletal	ENSG00000115339	T	1.21659e-12	-0.308481	9.86493e-24	T	-	2:166618262:C:T	GALNT3
rs1968294-T	3.516e-06	2	166618262	GTEx/v8	Nerve_Tibial	ENSG00000115339	T	2.20536e-20	-0.418856	4.76696e-50	T	-	2:166618262:C:T	GALNT3
rs1968294-T	3.516e-06	2	166618262	GTEx/v8	Pituitary	ENSG00000115339	T	4.23765e-10	-0.361389	3.15297e-11	T	-	2:166618262:C:T	GALNT3
rs1968294-T	3.516e-06	2	166618262	GTEx/v8	Prostate	ENSG00000115339	T	1.47312e-08	-0.256556	7.00662e-07	T	-	2:166618262:C:T	GALNT3
rs1968294-T	3.516e-06	2	166618262	GTEx/v8	Skin_Not_Sun_Exposed_Suprapubic	ENSG00000115339	T	4.37745e-10	-0.190172	1.65229e-13	T	-	2:166618262:C:T	GALNT3
rs1968294-T	3.516e-06	2	166618262	GTEx/v8	Skin_Sun_Exposed_Lower_leg	ENSG00000115339	T	1.43651e-21	-0.295289	1.6193e-21	T	-	2:166618262:C:T	GALNT3
rs1968294-T	3.516e-06	2	166618262	GTEx/v8	Stomach	ENSG00000115339	T	2.79055e-07	0.141976	3.62026e-05	T	+	2:166618262:C:T	GALNT3
rs1968294-T	3.516e-06	2	166618262	GTEx/v8	Stomach	ENSG00000123607	T	5.9202e-08	0.221273	9.48184e-07	T	+	2:166618262:C:T	TTC21B
rs1968294-T	3.516e-06	2	166618262	GTEx/v8	Uterus	ENSG00000115339	T	1.03636e-09	-0.553521	1.47672e-06	T	-	2:166618262:C:T	GALNT3
rs13422985-G	1.364e-05	2	166620636	GTEx/v8	Adipose_Subcutaneous	ENSG00000115339	G	6.54495e-19	-0.391103	1.29845e-41	G	-	2:166620636:C:G	GALNT3
rs13422985-G	1.364e-05	2	166620636	GTEx/v8	Adrenal_Gland	ENSG00000115339	G	1.97075e-08	-0.385834	1.36154e-17	G	-	2:166620636:C:G	GALNT3
rs13422985-G	1.364e-05	2	166620636	GTEx/v8	Brain_Cerebellar_Hemisphere	ENSG00000115339	G	1.76575e-12	-0.648474	4.97989e-20	G	-	2:166620636:C:G	GALNT3
rs13422985-G	1.364e-05	2	166620636	GTEx/v8	Brain_Cerebellum	ENSG00000115339	G	7.76052e-13	-0.642308	1.18834e-25	G	-	2:166620636:C:G	GALNT3
rs13422985-G	1.364e-05	2	166620636	GTEx/v8	Breast_Mammary_Tissue	ENSG00000115339	G	2.71325e-08	-0.15664	1.50306e-09	G	-	2:166620636:C:G	GALNT3
rs13422985-G	1.364e-05	2	166620636	GTEx/v8	Esophagus_Muscularis	ENSG00000115339	G	2.57592e-11	-0.316263	6.54364e-28	G	-	2:166620636:C:G	GALNT3
rs13422985-G	1.364e-05	2	166620636	GTEx/v8	Heart_Left_Ventricle	ENSG00000115339	G	1.39715e-08	-0.325523	4.30911e-15	G	-	2:166620636:C:G	GALNT3
rs13422985-G	1.364e-05	2	166620636	GTEx/v8	Muscle_Skeletal	ENSG00000115339	G	2.70903e-12	-0.310258	9.86493e-24	G	-	2:166620636:C:G	GALNT3
rs13422985-G	1.364e-05	2	166620636	GTEx/v8	Nerve_Tibial	ENSG00000115339	G	1.39236e-17	-0.394318	4.76696e-50	G	-	2:166620636:C:G	GALNT3
rs13422985-G	1.364e-05	2	166620636	GTEx/v8	Pituitary	ENSG00000115339	G	7.61314e-10	-0.354453	3.15297e-11	G	-	2:166620636:C:G	GALNT3
rs13422985-G	1.364e-05	2	166620636	GTEx/v8	Prostate	ENSG00000115339	G	5.41568e-08	-0.249496	7.00662e-07	G	-	2:166620636:C:G	GALNT3
rs13422985-G	1.364e-05	2	166620636	GTEx/v8	Skin_Not_Sun_Exposed_Suprapubic	ENSG00000115339	G	1.41087e-08	-0.180333	1.65229e-13	G	-	2:166620636:C:G	GALNT3
rs13422985-G	1.364e-05	2	166620636	GTEx/v8	Skin_Sun_Exposed_Lower_leg	ENSG00000115339	G	1.39882e-21	-0.300207	1.6193e-21	G	-	2:166620636:C:G	GALNT3
rs13422985-G	1.364e-05	2	166620636	GTEx/v8	Stomach	ENSG00000115339	G	5.3992e-09	0.164945	3.62026e-05	G	+	2:166620636:C:G	GALNT3
rs13422985-G	1.364e-05	2	166620636	GTEx/v8	Stomach	ENSG00000123607	G	8.30969e-08	0.225509	9.48184e-07	G	+	2:166620636:C:G	TTC21B
rs13422985-G	1.364e-05	2	166620636	GTEx/v8	Uterus	ENSG00000115339	G	4.45495e-09	-0.536313	1.47672e-06	G	-	2:166620636:C:G	GALNT3
rs2113841-T	3.709e-06	2	166622109	GTEx/v8	Adipose_Subcutaneous	ENSG00000115339	T	2.62575e-19	-0.397779	1.29845e-41	T	-	2:166622109:C:T	GALNT3
rs2113841-T	3.709e-06	2	166622109	GTEx/v8	Adrenal_Gland	ENSG00000115339	T	5.9143e-08	-0.382406	1.36154e-17	T	-	2:166622109:C:T	GALNT3
rs2113841-T	3.709e-06	2	166622109	GTEx/v8	Brain_Cerebellar_Hemisphere	ENSG00000115339	T	5.41247e-12	-0.627095	4.97989e-20	T	-	2:166622109:C:T	GALNT3
rs2113841-T	3.709e-06	2	166622109	GTEx/v8	Brain_Cerebellum	ENSG00000115339	T	6.67269e-12	-0.613474	1.18834e-25	T	-	2:166622109:C:T	GALNT3
rs2113841-T	3.709e-06	2	166622109	GTEx/v8	Breast_Mammary_Tissue	ENSG00000115339	T	5.95009e-09	-0.163711	1.50306e-09	T	-	2:166622109:C:T	GALNT3
rs2113841-T	3.709e-06	2	166622109	GTEx/v8	Colon_Sigmoid	ENSG00000115339	T	8.08016e-07	-0.244237	1.25534e-10	T	-	2:166622109:C:T	GALNT3
rs2113841-T	3.709e-06	2	166622109	GTEx/v8	Esophagus_Muscularis	ENSG00000115339	T	2.66623e-12	-0.334927	6.54364e-28	T	-	2:166622109:C:T	GALNT3
rs2113841-T	3.709e-06	2	166622109	GTEx/v8	Heart_Left_Ventricle	ENSG00000115339	T	3.30977e-09	-0.338632	4.30911e-15	T	-	2:166622109:C:T	GALNT3
rs2113841-T	3.709e-06	2	166622109	GTEx/v8	Muscle_Skeletal	ENSG00000115339	T	5.81162e-12	-0.306676	9.86493e-24	T	-	2:166622109:C:T	GALNT3
rs2113841-T	3.709e-06	2	166622109	GTEx/v8	Nerve_Tibial	ENSG00000115339	T	2.744e-17	-0.392577	4.76696e-50	T	-	2:166622109:C:T	GALNT3
rs2113841-T	3.709e-06	2	166622109	GTEx/v8	Pituitary	ENSG00000115339	T	2.586e-09	-0.341107	3.15297e-11	T	-	2:166622109:C:T	GALNT3
rs2113841-T	3.709e-06	2	166622109	GTEx/v8	Prostate	ENSG00000115339	T	3.21244e-08	-0.253852	7.00662e-07	T	-	2:166622109:C:T	GALNT3
rs2113841-T	3.709e-06	2	166622109	GTEx/v8	Skin_Not_Sun_Exposed_Suprapubic	ENSG00000115339	T	5.99092e-08	-0.173402	1.65229e-13	T	-	2:166622109:C:T	GALNT3
rs2113841-T	3.709e-06	2	166622109	GTEx/v8	Skin_Sun_Exposed_Lower_leg	ENSG00000115339	T	9.88362e-21	-0.29315	1.6193e-21	T	-	2:166622109:C:T	GALNT3
rs2113841-T	3.709e-06	2	166622109	GTEx/v8	Stomach	ENSG00000115339	T	2.03631e-08	0.161033	3.62026e-05	T	+	2:166622109:C:T	GALNT3
rs2113841-T	3.709e-06	2	166622109	GTEx/v8	Stomach	ENSG00000123607	T	4.06562e-07	0.216532	9.48184e-07	T	+	2:166622109:C:T	TTC21B
rs2113841-T	3.709e-06	2	166622109	GTEx/v8	Uterus	ENSG00000115339	T	2.81617e-08	-0.517326	1.47672e-06	T	-	2:166622109:C:T	GALNT3
rs13430211-G	1.059e-05	2	166622598	GTEx/v8	Adipose_Subcutaneous	ENSG00000115339	G	1.46605e-18	-0.39007	1.29845e-41	G	-	2:166622598:C:G	GALNT3
rs13430211-G	1.059e-05	2	166622598	GTEx/v8	Adrenal_Gland	ENSG00000115339	G	1.97075e-08	-0.385834	1.36154e-17	G	-	2:166622598:C:G	GALNT3
rs13430211-G	1.059e-05	2	166622598	GTEx/v8	Brain_Cerebellar_Hemisphere	ENSG00000115339	G	1.76575e-12	-0.648474	4.97989e-20	G	-	2:166622598:C:G	GALNT3
rs13430211-G	1.059e-05	2	166622598	GTEx/v8	Brain_Cerebellum	ENSG00000115339	G	5.57368e-13	-0.651958	1.18834e-25	G	-	2:166622598:C:G	GALNT3
rs13430211-G	1.059e-05	2	166622598	GTEx/v8	Breast_Mammary_Tissue	ENSG00000115339	G	3.22279e-08	-0.156642	1.50306e-09	G	-	2:166622598:C:G	GALNT3
rs13430211-G	1.059e-05	2	166622598	GTEx/v8	Esophagus_Muscularis	ENSG00000115339	G	2.27464e-11	-0.317454	6.54364e-28	G	-	2:166622598:C:G	GALNT3
rs13430211-G	1.059e-05	2	166622598	GTEx/v8	Heart_Left_Ventricle	ENSG00000115339	G	1.24177e-08	-0.328148	4.30911e-15	G	-	2:166622598:C:G	GALNT3
rs13430211-G	1.059e-05	2	166622598	GTEx/v8	Muscle_Skeletal	ENSG00000115339	G	7.22968e-12	-0.305612	9.86493e-24	G	-	2:166622598:C:G	GALNT3
rs13430211-G	1.059e-05	2	166622598	GTEx/v8	Nerve_Tibial	ENSG00000115339	G	4.06925e-17	-0.391456	4.76696e-50	G	-	2:166622598:C:G	GALNT3
rs13430211-G	1.059e-05	2	166622598	GTEx/v8	Pituitary	ENSG00000115339	G	1.57504e-09	-0.350019	3.15297e-11	G	-	2:166622598:C:G	GALNT3
rs13430211-G	1.059e-05	2	166622598	GTEx/v8	Prostate	ENSG00000115339	G	5.41568e-08	-0.249496	7.00662e-07	G	-	2:166622598:C:G	GALNT3
rs13430211-G	1.059e-05	2	166622598	GTEx/v8	Skin_Not_Sun_Exposed_Suprapubic	ENSG00000115339	G	8.76794e-09	-0.18357	1.65229e-13	G	-	2:166622598:C:G	GALNT3
rs13430211-G	1.059e-05	2	166622598	GTEx/v8	Skin_Sun_Exposed_Lower_leg	ENSG00000115339	G	1.39882e-21	-0.300207	1.6193e-21	G	-	2:166622598:C:G	GALNT3
rs13430211-G	1.059e-05	2	166622598	GTEx/v8	Stomach	ENSG00000115339	G	5.13565e-09	0.166324	3.62026e-05	G	+	2:166622598:C:G	GALNT3
rs13430211-G	1.059e-05	2	166622598	GTEx/v8	Stomach	ENSG00000123607	G	6.66158e-08	0.228686	9.48184e-07	G	+	2:166622598:C:G	TTC21B
rs13430211-G	1.059e-05	2	166622598	GTEx/v8	Uterus	ENSG00000115339	G	4.45495e-09	-0.536313	1.47672e-06	G	-	2:166622598:C:G	GALNT3
rs12692777-A	7.484e-06	2	166623188	GTEx/v8	Adipose_Subcutaneous	ENSG00000115339	A	1.94098e-18	-0.388391	1.29845e-41	A	-	2:166623188:A:T	GALNT3
rs12692777-A	7.484e-06	2	166623188	GTEx/v8	Adrenal_Gland	ENSG00000115339	A	9.53007e-08	-0.365562	1.36154e-17	A	-	2:166623188:A:T	GALNT3
rs12692777-A	7.484e-06	2	166623188	GTEx/v8	Brain_Cerebellar_Hemisphere	ENSG00000115339	A	1.76575e-12	-0.648474	4.97989e-20	A	-	2:166623188:A:T	GALNT3
rs12692777-A	7.484e-06	2	166623188	GTEx/v8	Brain_Cerebellum	ENSG00000115339	A	1.08625e-12	-0.638758	1.18834e-25	A	-	2:166623188:A:T	GALNT3
rs12692777-A	7.484e-06	2	166623188	GTEx/v8	Breast_Mammary_Tissue	ENSG00000115339	A	4.59563e-08	-0.153725	1.50306e-09	A	-	2:166623188:A:T	GALNT3
rs12692777-A	7.484e-06	2	166623188	GTEx/v8	Esophagus_Muscularis	ENSG00000115339	A	3.2932e-11	-0.315541	6.54364e-28	A	-	2:166623188:A:T	GALNT3
rs12692777-A	7.484e-06	2	166623188	GTEx/v8	Heart_Left_Ventricle	ENSG00000115339	A	8.72624e-09	-0.329946	4.30911e-15	A	-	2:166623188:A:T	GALNT3
rs12692777-A	7.484e-06	2	166623188	GTEx/v8	Muscle_Skeletal	ENSG00000115339	A	2.37095e-11	-0.295885	9.86493e-24	A	-	2:166623188:A:T	GALNT3
rs12692777-A	7.484e-06	2	166623188	GTEx/v8	Nerve_Tibial	ENSG00000115339	A	1.03186e-16	-0.385117	4.76696e-50	A	-	2:166623188:A:T	GALNT3
rs12692777-A	7.484e-06	2	166623188	GTEx/v8	Pituitary	ENSG00000115339	A	3.47484e-09	-0.341319	3.15297e-11	A	-	2:166623188:A:T	GALNT3
rs12692777-A	7.484e-06	2	166623188	GTEx/v8	Prostate	ENSG00000115339	A	3.74701e-08	-0.255473	7.00662e-07	A	-	2:166623188:A:T	GALNT3
rs12692777-A	7.484e-06	2	166623188	GTEx/v8	Skin_Not_Sun_Exposed_Suprapubic	ENSG00000115339	A	7.19545e-08	-0.171412	1.65229e-13	A	-	2:166623188:A:T	GALNT3
rs12692777-A	7.484e-06	2	166623188	GTEx/v8	Skin_Sun_Exposed_Lower_leg	ENSG00000115339	A	8.25224e-22	-0.300599	1.6193e-21	A	-	2:166623188:A:T	GALNT3
rs12692777-A	7.484e-06	2	166623188	GTEx/v8	Stomach	ENSG00000115339	A	4.14764e-09	0.167388	3.62026e-05	A	+	2:166623188:A:T	GALNT3
rs12692777-A	7.484e-06	2	166623188	GTEx/v8	Stomach	ENSG00000123607	A	7.49736e-08	0.227994	9.48184e-07	A	+	2:166623188:A:T	TTC21B
rs12692777-A	7.484e-06	2	166623188	GTEx/v8	Uterus	ENSG00000115339	A	1.48124e-08	-0.511856	1.47672e-06	A	-	2:166623188:A:T	GALNT3
rs12692779-C	1.146e-06	2	166653823	eQTLGen	eQTLGen_cis_eQTLs	ENSG00000115339	T	1.2778e-07	-5.2818	0.000426306	C	+	2:166653823:C:T	GALNT3
rs12692779-C	1.146e-06	2	166653823	eQTLGen	eQTLGen_cis_eQTLs	ENSG00000123607	T	5.2302e-17	-8.3813	0	C	+	2:166653823:C:T	TTC21B
rs12692779-C	1.146e-06	2	166653823	GTEx/v8	Adipose_Subcutaneous	ENSG00000115339	T	7.42491e-10	0.29004	1.29845e-41	C	-	2:166653823:C:T	GALNT3
rs12692779-C	1.146e-06	2	166653823	GTEx/v8	Adipose_Subcutaneous	ENSG00000123607	T	7.17137e-07	-0.158749	2.8104e-10	C	+	2:166653823:C:T	TTC21B
rs12692779-C	1.146e-06	2	166653823	GTEx/v8	Adipose_Visceral_Omentum	ENSG00000115339	T	7.22813e-07	0.240929	4.05189e-17	C	-	2:166653823:C:T	GALNT3
rs12692779-C	1.146e-06	2	166653823	GTEx/v8	Nerve_Tibial	ENSG00000115339	T	2.19916e-11	0.32817	4.76696e-50	C	-	2:166653823:C:T	GALNT3
rs12692779-C	1.146e-06	2	166653823	GTEx/v8	Stomach	ENSG00000123607	T	3.01725e-07	-0.227174	9.48184e-07	C	+	2:166653823:C:T	TTC21B
rs10803801-C	1.139e-06	2	166656507	eQTLGen	eQTLGen_cis_eQTLs	ENSG00000115339	T	1.4188e-07	-5.2627	0.000469454	C	+	2:166656507:C:T	GALNT3
rs10803801-C	1.139e-06	2	166656507	eQTLGen	eQTLGen_cis_eQTLs	ENSG00000123607	T	5.4664e-17	-8.3761	0	C	+	2:166656507:C:T	TTC21B
rs10803801-C	1.139e-06	2	166656507	GTEx/v8	Adipose_Subcutaneous	ENSG00000115339	T	1.51795e-09	0.286927	1.29845e-41	C	-	2:166656507:C:T	GALNT3
rs10803801-C	1.139e-06	2	166656507	GTEx/v8	Adipose_Visceral_Omentum	ENSG00000115339	T	6.85598e-07	0.242576	4.05189e-17	C	-	2:166656507:C:T	GALNT3
rs10803801-C	1.139e-06	2	166656507	GTEx/v8	Nerve_Tibial	ENSG00000115339	T	9.17942e-11	0.320774	4.76696e-50	C	-	2:166656507:C:T	GALNT3
rs10803801-C	1.139e-06	2	166656507	GTEx/v8	Stomach	ENSG00000123607	T	8.58289e-08	-0.238694	9.48184e-07	C	+	2:166656507:C:T	TTC21B
rs17267897-G	1.616e-06	2	166657242	eQTLGen	eQTLGen_cis_eQTLs	ENSG00000115339	T	1.3853e-08	-5.675	7.05128e-05	G	+	2:166657242:G:T	GALNT3
rs17267897-G	1.616e-06	2	166657242	eQTLGen	eQTLGen_cis_eQTLs	ENSG00000123607	T	8.9773e-09	-5.7488	5.79337e-05	G	+	2:166657242:G:T	TTC21B
rs13005897-T	2.014e-06	2	166665310	eQTLGen	eQTLGen_cis_eQTLs	ENSG00000115339	C	2.6947e-08	-5.56	0.000114599	T	+	2:166665310:C:T	GALNT3
rs13005897-T	2.014e-06	2	166665310	eQTLGen	eQTLGen_cis_eQTLs	ENSG00000123607	C	8.8089e-09	-5.7521	5.79449e-05	T	+	2:166665310:C:T	TTC21B
rs13005897-T	2.014e-06	2	166665310	GTEx/v8	Adipose_Subcutaneous	ENSG00000123607	C	8.99288e-07	-0.202159	2.8104e-10	T	+	2:166665310:C:T	TTC21B
rs13034040-C	1.162e-06	2	166671270	eQTLGen	eQTLGen_cis_eQTLs	ENSG00000115339	T	1.4437e-07	-5.2596	0.000475654	C	+	2:166671270:C:T	GALNT3
rs13034040-C	1.162e-06	2	166671270	eQTLGen	eQTLGen_cis_eQTLs	ENSG00000123607	T	3.7265e-17	-8.4212	0	C	+	2:166671270:C:T	TTC21B
rs13034040-C	1.162e-06	2	166671270	GTEx/v8	Adipose_Subcutaneous	ENSG00000115339	T	3.65359e-10	0.294111	1.29845e-41	C	-	2:166671270:C:T	GALNT3
rs13034040-C	1.162e-06	2	166671270	GTEx/v8	Adipose_Subcutaneous	ENSG00000123607	T	9.54214e-07	-0.156482	2.8104e-10	C	+	2:166671270:C:T	TTC21B
rs13034040-C	1.162e-06	2	166671270	GTEx/v8	Adipose_Visceral_Omentum	ENSG00000115339	T	2.4013e-07	0.250488	4.05189e-17	C	-	2:166671270:C:T	GALNT3
rs13034040-C	1.162e-06	2	166671270	GTEx/v8	Nerve_Tibial	ENSG00000115339	T	9.80926e-12	0.334138	4.76696e-50	C	-	2:166671270:C:T	GALNT3
rs13034040-C	1.162e-06	2	166671270	GTEx/v8	Stomach	ENSG00000123607	T	2.66619e-07	-0.227615	9.48184e-07	C	+	2:166671270:C:T	TTC21B
rs717026-T	1.511e-06	2	166686118	eQTLGen	eQTLGen_cis_eQTLs	ENSG00000115339	C	5.0031e-08	-5.4511	0.000202378	T	+	2:166686118:C:T	GALNT3
rs717026-T	1.511e-06	2	166686118	eQTLGen	eQTLGen_cis_eQTLs	ENSG00000123607	C	9.5701e-18	-8.5789	0	T	+	2:166686118:C:T	TTC21B
rs717026-T	1.511e-06	2	166686118	GTEx/v8	Adipose_Subcutaneous	ENSG00000115339	C	3.05151e-09	0.282098	1.29845e-41	T	-	2:166686118:C:T	GALNT3
rs717026-T	1.511e-06	2	166686118	GTEx/v8	Adipose_Subcutaneous	ENSG00000123607	C	4.26624e-07	-0.163276	2.8104e-10	T	+	2:166686118:C:T	TTC21B
rs717026-T	1.511e-06	2	166686118	GTEx/v8	Adipose_Visceral_Omentum	ENSG00000115339	C	6.30385e-07	0.243097	4.05189e-17	T	-	2:166686118:C:T	GALNT3
rs717026-T	1.511e-06	2	166686118	GTEx/v8	Nerve_Tibial	ENSG00000115339	C	3.4281e-11	0.325883	4.76696e-50	T	-	2:166686118:C:T	GALNT3
rs717026-T	1.511e-06	2	166686118	GTEx/v8	Stomach	ENSG00000123607	C	6.91706e-07	-0.220037	9.48184e-07	T	+	2:166686118:C:T	TTC21B
rs13400882-C	1.39e-06	2	166688858	eQTLGen	eQTLGen_cis_eQTLs	ENSG00000115339	T	1.5144e-07	-5.2506	0.000519302	C	+	2:166688858:C:T	GALNT3
rs13400882-C	1.39e-06	2	166688858	eQTLGen	eQTLGen_cis_eQTLs	ENSG00000123607	T	5.5884e-17	-8.3734	0	C	+	2:166688858:C:T	TTC21B
rs13400882-C	1.39e-06	2	166688858	GTEx/v8	Adipose_Subcutaneous	ENSG00000115339	T	4.5939e-10	0.293335	1.29845e-41	C	-	2:166688858:C:T	GALNT3
rs13400882-C	1.39e-06	2	166688858	GTEx/v8	Adipose_Subcutaneous	ENSG00000123607	T	7.27617e-07	-0.158588	2.8104e-10	C	+	2:166688858:C:T	TTC21B
rs13400882-C	1.39e-06	2	166688858	GTEx/v8	Adipose_Visceral_Omentum	ENSG00000115339	T	2.21519e-07	0.251937	4.05189e-17	C	-	2:166688858:C:T	GALNT3
rs13400882-C	1.39e-06	2	166688858	GTEx/v8	Nerve_Tibial	ENSG00000115339	T	1.41384e-11	0.331826	4.76696e-50	C	-	2:166688858:C:T	GALNT3
rs13400882-C	1.39e-06	2	166688858	GTEx/v8	Stomach	ENSG00000123607	T	2.18818e-07	-0.229244	9.48184e-07	C	+	2:166688858:C:T	TTC21B
rs1432274-A	1.131e-06	2	166694257	eQTLGen	eQTLGen_cis_eQTLs	ENSG00000115339	G	3.3024e-08	-5.5245	0.000139762	A	+	2:166694257:A:G	GALNT3
rs1432274-A	1.131e-06	2	166694257	eQTLGen	eQTLGen_cis_eQTLs	ENSG00000123607	G	1.3477e-09	-6.0615	1.30941e-05	A	+	2:166694257:A:G	TTC21B
rs1432274-A	1.131e-06	2	166694257	GTEx/v8	Adipose_Subcutaneous	ENSG00000123607	G	5.33234e-07	-0.206482	2.8104e-10	A	+	2:166694257:A:G	TTC21B
rs558249906-C	1.402e-05	2	166700241	eQTLcatalogue	BrainSeq_ge_brain	ENSG00000115339	CTG	1.28221e-07	-0.152155	0.000641105	C	+	2:166700241:C:CTG	GALNT3
rs7602453-T	8.975e-07	2	166701236	eQTLGen	eQTLGen_cis_eQTLs	ENSG00000115339	A	1.8875e-09	-6.0071	1.95874e-05	T	+	2:166701236:A:T	GALNT3
rs7602453-T	8.975e-07	2	166701236	eQTLGen	eQTLGen_cis_eQTLs	ENSG00000123607	A	1.4979e-08	-5.6618	7.04451e-05	T	+	2:166701236:A:T	TTC21B
rs7602453-T	8.975e-07	2	166701236	GTEx/v8	Adipose_Subcutaneous	ENSG00000115339	A	6.23689e-10	0.346546	1.29845e-41	T	-	2:166701236:A:T	GALNT3
rs7602453-T	8.975e-07	2	166701236	GTEx/v8	Heart_Atrial_Appendage	ENSG00000115339	A	5.21369e-07	0.39064	4.75828e-16	T	-	2:166701236:A:T	GALNT3
rs7602453-T	8.975e-07	2	166701236	GTEx/v8	Nerve_Tibial	ENSG00000115339	A	1.76358e-11	0.404086	4.76696e-50	T	-	2:166701236:A:T	GALNT3
rs12999477-C	4.129e-07	2	166701386	eQTLGen	eQTLGen_cis_eQTLs	ENSG00000115339	T	9.0218e-08	-5.3452	0.000333333	C	+	2:166701386:C:T	GALNT3
rs12999477-C	4.129e-07	2	166701386	eQTLGen	eQTLGen_cis_eQTLs	ENSG00000123607	T	5.6213e-18	-8.6399	0	C	+	2:166701386:C:T	TTC21B
rs12999477-C	4.129e-07	2	166701386	GTEx/v8	Adipose_Subcutaneous	ENSG00000115339	T	1.65105e-09	0.286574	1.29845e-41	C	-	2:166701386:C:T	GALNT3
rs12999477-C	4.129e-07	2	166701386	GTEx/v8	Adipose_Subcutaneous	ENSG00000123607	T	2.90576e-07	-0.165498	2.8104e-10	C	+	2:166701386:C:T	TTC21B
rs12999477-C	4.129e-07	2	166701386	GTEx/v8	Adipose_Visceral_Omentum	ENSG00000115339	T	5.9096e-07	0.243734	4.05189e-17	C	-	2:166701386:C:T	GALNT3
rs12999477-C	4.129e-07	2	166701386	GTEx/v8	Nerve_Tibial	ENSG00000115339	T	2.24712e-11	0.330709	4.76696e-50	C	-	2:166701386:C:T	GALNT3
rs1368084-T	3.942e-07	2	166708541	eQTLGen	eQTLGen_cis_eQTLs	ENSG00000115339	C	8.1851e-08	-5.3629	0.000327332	T	+	2:166708541:C:T	GALNT3
rs1368084-T	3.942e-07	2	166708541	eQTLGen	eQTLGen_cis_eQTLs	ENSG00000123607	C	1.4285e-17	-8.5327	0	T	+	2:166708541:C:T	TTC21B
rs1368084-T	3.942e-07	2	166708541	GTEx/v8	Adipose_Subcutaneous	ENSG00000115339	C	6.75581e-09	0.274869	1.29845e-41	T	-	2:166708541:C:T	GALNT3
rs1368084-T	3.942e-07	2	166708541	GTEx/v8	Adipose_Subcutaneous	ENSG00000123607	C	7.40736e-08	-0.172734	2.8104e-10	T	+	2:166708541:C:T	TTC21B
rs1368084-T	3.942e-07	2	166708541	GTEx/v8	Adipose_Visceral_Omentum	ENSG00000115339	C	3.03113e-07	0.249407	4.05189e-17	T	-	2:166708541:C:T	GALNT3
rs1368084-T	3.942e-07	2	166708541	GTEx/v8	Nerve_Tibial	ENSG00000115339	C	2.9122e-11	0.328629	4.76696e-50	T	-	2:166708541:C:T	GALNT3
rs10176986-A	3.612e-07	2	166710341	eQTLGen	eQTLGen_cis_eQTLs	ENSG00000115339	T	1.2326e-07	-5.2886	0.000407498	A	+	2:166710341:A:T	GALNT3
rs10176986-A	3.612e-07	2	166710341	eQTLGen	eQTLGen_cis_eQTLs	ENSG00000123607	T	2.1833e-17	-8.4836	0	A	+	2:166710341:A:T	TTC21B
rs10176986-A	3.612e-07	2	166710341	GTEx/v8	Adipose_Subcutaneous	ENSG00000115339	T	6.75581e-09	0.274869	1.29845e-41	A	-	2:166710341:A:T	GALNT3
rs10176986-A	3.612e-07	2	166710341	GTEx/v8	Adipose_Subcutaneous	ENSG00000123607	T	7.40736e-08	-0.172734	2.8104e-10	A	+	2:166710341:A:T	TTC21B
rs10176986-A	3.612e-07	2	166710341	GTEx/v8	Adipose_Visceral_Omentum	ENSG00000115339	T	3.68825e-07	0.247242	4.05189e-17	A	-	2:166710341:A:T	GALNT3
rs10176986-A	3.612e-07	2	166710341	GTEx/v8	Nerve_Tibial	ENSG00000115339	T	2.9122e-11	0.328629	4.76696e-50	A	-	2:166710341:A:T	GALNT3
rs12692781-C	3.751e-07	2	166711410	eQTLGen	eQTLGen_cis_eQTLs	ENSG00000115339	T	1.5177e-07	-5.2504	0.000519302	C	+	2:166711410:C:T	GALNT3
rs12692781-C	3.751e-07	2	166711410	eQTLGen	eQTLGen_cis_eQTLs	ENSG00000123607	T	1.9896e-17	-8.4942	0	C	+	2:166711410:C:T	TTC21B
rs12692781-C	3.751e-07	2	166711410	GTEx/v8	Adipose_Subcutaneous	ENSG00000115339	T	1.65105e-09	0.286574	1.29845e-41	C	-	2:166711410:C:T	GALNT3
rs12692781-C	3.751e-07	2	166711410	GTEx/v8	Adipose_Subcutaneous	ENSG00000123607	T	2.90576e-07	-0.165498	2.8104e-10	C	+	2:166711410:C:T	TTC21B
rs12692781-C	3.751e-07	2	166711410	GTEx/v8	Adipose_Visceral_Omentum	ENSG00000115339	T	5.9096e-07	0.243734	4.05189e-17	C	-	2:166711410:C:T	GALNT3
rs12692781-C	3.751e-07	2	166711410	GTEx/v8	Nerve_Tibial	ENSG00000115339	T	2.24712e-11	0.330709	4.76696e-50	C	-	2:166711410:C:T	GALNT3
rs2304002-G	5.568e-06	2	166714095	BRAINEAC	CRBL	ENSG00000115339	NA	5.42262e-07	-5.27794	0.000658834	G	NA	2:166714095:A:G	GALNT3
rs2304002-G	5.568e-06	2	166714095	BRAINEAC	CRBL	ENSG00000115339	NA	7.34911e-07	-5.2098	0.000975661	G	NA	2:166714095:A:G	GALNT3
rs2304002-G	5.568e-06	2	166714095	DICE	T_CD4_naive	ENSG00000115339	A	6.81743e-09	0.721584	0.049	G	-	2:166714095:A:G	GALNT3
rs2304002-G	5.568e-06	2	166714095	DICE	T_CD4_naive_TREG	ENSG00000115339	A	1.27102e-10	0.80569	0.049	G	-	2:166714095:A:G	GALNT3
rs2304002-G	5.568e-06	2	166714095	DICE	T_CD4_TFH	ENSG00000115339	A	1.30683e-08	0.728979	0.049	G	-	2:166714095:A:G	GALNT3
rs2304002-G	5.568e-06	2	166714095	DICE	T_CD4_TH17	ENSG00000115339	A	3.11877e-07	0.625499	0.049	G	-	2:166714095:A:G	GALNT3
rs2304002-G	5.568e-06	2	166714095	DICE	T_CD8_naive	ENSG00000115339	A	6.45418e-07	0.641947	0.049	G	-	2:166714095:A:G	GALNT3
rs2304002-G	5.568e-06	2	166714095	eQTLcatalogue	BrainSeq_ge_brain	ENSG00000115339	G	2.51941e-14	0.205998	1.2597e-10	G	+	2:166714095:A:G	GALNT3
rs2304002-G	5.568e-06	2	166714095	GTEx/v8	Adipose_Subcutaneous	ENSG00000115339	A	2.24196e-50	0.578341	1.29845e-41	G	-	2:166714095:A:G	GALNT3
rs2304002-G	5.568e-06	2	166714095	GTEx/v8	Adipose_Subcutaneous	ENSG00000123607	A	3.76304e-12	-0.197271	2.8104e-10	G	+	2:166714095:A:G	TTC21B
rs2304002-G	5.568e-06	2	166714095	GTEx/v8	Adipose_Visceral_Omentum	ENSG00000115339	A	1.26176e-22	0.39346	4.05189e-17	G	-	2:166714095:A:G	GALNT3
rs2304002-G	5.568e-06	2	166714095	GTEx/v8	Adrenal_Gland	ENSG00000115339	A	1.89438e-15	0.497826	1.36154e-17	G	-	2:166714095:A:G	GALNT3
rs2304002-G	5.568e-06	2	166714095	GTEx/v8	Artery_Tibial	ENSG00000115339	A	4.71004e-15	0.257182	1.04623e-12	G	-	2:166714095:A:G	GALNT3
rs2304002-G	5.568e-06	2	166714095	GTEx/v8	Brain_Caudate_basal_ganglia	ENSG00000115339	A	4.52192e-10	0.380817	6.00788e-07	G	-	2:166714095:A:G	GALNT3
rs2304002-G	5.568e-06	2	166714095	GTEx/v8	Brain_Cerebellar_Hemisphere	ENSG00000115339	A	2.33536e-26	0.888643	4.97989e-20	G	-	2:166714095:A:G	GALNT3
rs2304002-G	5.568e-06	2	166714095	GTEx/v8	Brain_Cerebellar_Hemisphere	ENSG00000123607	A	2.24319e-07	-0.241334	0.000652434	G	+	2:166714095:A:G	TTC21B
rs2304002-G	5.568e-06	2	166714095	GTEx/v8	Brain_Cerebellum	ENSG00000115339	A	1.43903e-29	0.878116	1.18834e-25	G	-	2:166714095:A:G	GALNT3
rs2304002-G	5.568e-06	2	166714095	GTEx/v8	Brain_Cerebellum	ENSG00000123607	A	1.09203e-10	-0.267209	1.55556e-09	G	+	2:166714095:A:G	TTC21B
rs2304002-G	5.568e-06	2	166714095	GTEx/v8	Brain_Cortex	ENSG00000115339	A	1.82177e-12	0.517857	5.03107e-08	G	-	2:166714095:A:G	GALNT3
rs2304002-G	5.568e-06	2	166714095	GTEx/v8	Brain_Frontal_Cortex_BA9	ENSG00000115339	A	2.0989e-10	0.529989	3.47284e-06	G	-	2:166714095:A:G	GALNT3
rs2304002-G	5.568e-06	2	166714095	GTEx/v8	Brain_Nucleus_accumbens_basal_ganglia	ENSG00000115339	A	1.69595e-12	0.522682	5.22561e-08	G	-	2:166714095:A:G	GALNT3
rs2304002-G	5.568e-06	2	166714095	GTEx/v8	Brain_Nucleus_accumbens_basal_ganglia	ENSG00000144285	A	2.42601e-08	-0.262179	1.29051e-07	G	+	2:166714095:A:G	SCN1A
rs2304002-G	5.568e-06	2	166714095	GTEx/v8	Brain_Putamen_basal_ganglia	ENSG00000115339	A	2.67159e-08	0.54731	0.000210427	G	-	2:166714095:A:G	GALNT3
rs2304002-G	5.568e-06	2	166714095	GTEx/v8	Breast_Mammary_Tissue	ENSG00000115339	A	8.56974e-12	0.174703	1.50306e-09	G	-	2:166714095:A:G	GALNT3
rs2304002-G	5.568e-06	2	166714095	GTEx/v8	Cells_Cultured_fibroblasts	ENSG00000115339	A	3.05774e-15	0.363042	4.92274e-18	G	-	2:166714095:A:G	GALNT3
rs2304002-G	5.568e-06	2	166714095	GTEx/v8	Colon_Sigmoid	ENSG00000115339	A	3.48817e-14	0.357985	1.25534e-10	G	-	2:166714095:A:G	GALNT3
rs2304002-G	5.568e-06	2	166714095	GTEx/v8	Esophagus_Gastroesophageal_Junction	ENSG00000115339	A	6.40392e-11	0.361058	5.39392e-10	G	-	2:166714095:A:G	GALNT3
rs2304002-G	5.568e-06	2	166714095	GTEx/v8	Esophagus_Muscularis	ENSG00000115339	A	5.3772e-25	0.452449	6.54364e-28	G	-	2:166714095:A:G	GALNT3
rs2304002-G	5.568e-06	2	166714095	GTEx/v8	Heart_Atrial_Appendage	ENSG00000115339	A	5.08531e-20	0.485406	4.75828e-16	G	-	2:166714095:A:G	GALNT3
rs2304002-G	5.568e-06	2	166714095	GTEx/v8	Heart_Left_Ventricle	ENSG00000115339	A	2.50023e-20	0.496308	4.30911e-15	G	-	2:166714095:A:G	GALNT3
rs2304002-G	5.568e-06	2	166714095	GTEx/v8	Liver	ENSG00000115339	A	1.06631e-08	0.387738	2.39586e-06	G	-	2:166714095:A:G	GALNT3
rs2304002-G	5.568e-06	2	166714095	GTEx/v8	Lung	ENSG00000115339	A	4.44836e-11	0.136433	3.67248e-07	G	-	2:166714095:A:G	GALNT3
rs2304002-G	5.568e-06	2	166714095	GTEx/v8	Muscle_Skeletal	ENSG00000115339	A	2.89181e-28	0.440573	9.86493e-24	G	-	2:166714095:A:G	GALNT3
rs2304002-G	5.568e-06	2	166714095	GTEx/v8	Nerve_Tibial	ENSG00000115339	A	3.68955e-59	0.641484	4.76696e-50	G	-	2:166714095:A:G	GALNT3
rs2304002-G	5.568e-06	2	166714095	GTEx/v8	Nerve_Tibial	ENSG00000123607	A	3.69679e-07	-0.110527	8.50585e-05	G	+	2:166714095:A:G	TTC21B
rs2304002-G	5.568e-06	2	166714095	GTEx/v8	Pancreas	ENSG00000123607	A	7.05566e-08	-0.222075	0.000168915	G	+	2:166714095:A:G	TTC21B
rs2304002-G	5.568e-06	2	166714095	GTEx/v8	Pituitary	ENSG00000115339	A	1.95412e-09	0.341587	3.15297e-11	G	-	2:166714095:A:G	GALNT3
rs2304002-G	5.568e-06	2	166714095	GTEx/v8	Prostate	ENSG00000115339	A	2.45863e-07	0.237733	7.00662e-07	G	-	2:166714095:A:G	GALNT3
rs2304002-G	5.568e-06	2	166714095	GTEx/v8	Skin_Not_Sun_Exposed_Suprapubic	ENSG00000115339	A	7.9866e-13	0.20948	1.65229e-13	G	-	2:166714095:A:G	GALNT3
rs2304002-G	5.568e-06	2	166714095	GTEx/v8	Skin_Sun_Exposed_Lower_leg	ENSG00000115339	A	5.23e-27	0.30952	1.6193e-21	G	-	2:166714095:A:G	GALNT3
rs2304002-G	5.568e-06	2	166714095	GTEx/v8	Skin_Sun_Exposed_Lower_leg	ENSG00000123607	A	3.61362e-09	-0.135204	4.37338e-08	G	+	2:166714095:A:G	TTC21B
rs2304002-G	5.568e-06	2	166714095	GTEx/v8	Stomach	ENSG00000123607	A	1.31095e-10	-0.252899	9.48184e-07	G	+	2:166714095:A:G	TTC21B
rs2304002-G	5.568e-06	2	166714095	GTEx/v8	Thyroid	ENSG00000123607	A	1.76477e-07	-0.146727	0.000257429	G	+	2:166714095:A:G	TTC21B
rs2304002-G	5.568e-06	2	166714095	GTEx/v8	Uterus	ENSG00000115339	A	1.56353e-08	0.51715	1.47672e-06	G	-	2:166714095:A:G	GALNT3
rs13394566-A	5.085e-11	2	166715373	eQTLGen	eQTLGen_cis_eQTLs	ENSG00000123607	G	3.8166e-17	-8.4182	0	A	+	2:166715373:A:G	TTC21B
rs13394566-A	5.085e-11	2	166715373	GTEx/v8	Adipose_Subcutaneous	ENSG00000115339	G	3.46353e-11	0.300396	1.29845e-41	A	-	2:166715373:A:G	GALNT3
rs13394566-A	5.085e-11	2	166715373	GTEx/v8	Adipose_Subcutaneous	ENSG00000123607	G	2.1035e-07	-0.160258	2.8104e-10	A	+	2:166715373:A:G	TTC21B
rs13394566-A	5.085e-11	2	166715373	GTEx/v8	Adipose_Visceral_Omentum	ENSG00000115339	G	7.64772e-07	0.232473	4.05189e-17	A	-	2:166715373:A:G	GALNT3
rs13394566-A	5.085e-11	2	166715373	GTEx/v8	Brain_Cerebellar_Hemisphere	ENSG00000115339	G	5.3396e-07	0.513395	4.97989e-20	A	-	2:166715373:A:G	GALNT3
rs13394566-A	5.085e-11	2	166715373	GTEx/v8	Brain_Cerebellum	ENSG00000123607	G	2.13553e-07	-0.247626	1.55556e-09	A	+	2:166715373:A:G	TTC21B
rs13394566-A	5.085e-11	2	166715373	GTEx/v8	Nerve_Tibial	ENSG00000115339	G	3.54664e-12	0.325734	4.76696e-50	A	-	2:166715373:A:G	GALNT3
rs9677856-G	8.786e-05	2	166715857	DICE	T_CD4_TFH	ENSG00000115339	G	4.72012e-07	-0.760198	0.049	G	-	2:166715857:A:G	GALNT3
rs9677856-G	8.786e-05	2	166715857	DICE	T_CD4_TH2	ENSG00000115339	G	4.50875e-07	-0.670774	0.049	G	-	2:166715857:A:G	GALNT3
rs9677856-G	8.786e-05	2	166715857	eQTLGen	eQTLGen_cis_eQTLs	ENSG00000123607	G	2.9849e-07	5.1245	0.000986658	G	+	2:166715857:A:G	TTC21B
rs9677856-G	8.786e-05	2	166715857	GTEx/v8	Adipose_Subcutaneous	ENSG00000115339	G	4.5154e-25	-0.497663	1.29845e-41	G	-	2:166715857:A:G	GALNT3
rs9677856-G	8.786e-05	2	166715857	GTEx/v8	Adipose_Subcutaneous	ENSG00000123607	G	3.70286e-08	0.185595	2.8104e-10	G	+	2:166715857:A:G	TTC21B
rs9677856-G	8.786e-05	2	166715857	GTEx/v8	Adipose_Visceral_Omentum	ENSG00000115339	G	5.71315e-07	-0.240883	4.05189e-17	G	-	2:166715857:A:G	GALNT3
rs9677856-G	8.786e-05	2	166715857	GTEx/v8	Adipose_Visceral_Omentum	ENSG00000123607	G	4.84924e-07	0.17388	0.000884418	G	+	2:166715857:A:G	TTC21B
rs9677856-G	8.786e-05	2	166715857	GTEx/v8	Adrenal_Gland	ENSG00000115339	G	5.10949e-14	-0.545916	1.36154e-17	G	-	2:166715857:A:G	GALNT3
rs9677856-G	8.786e-05	2	166715857	GTEx/v8	Artery_Tibial	ENSG00000115339	G	1.08537e-07	-0.204756	1.04623e-12	G	-	2:166715857:A:G	GALNT3
rs9677856-G	8.786e-05	2	166715857	GTEx/v8	Brain_Cerebellar_Hemisphere	ENSG00000115339	G	2.45889e-16	-0.742501	4.97989e-20	G	-	2:166715857:A:G	GALNT3
rs9677856-G	8.786e-05	2	166715857	GTEx/v8	Brain_Cerebellum	ENSG00000115339	G	1.84831e-18	-0.81065	1.18834e-25	G	-	2:166715857:A:G	GALNT3
rs9677856-G	8.786e-05	2	166715857	GTEx/v8	Brain_Cerebellum	ENSG00000123607	G	1.70165e-13	0.333134	1.55556e-09	G	+	2:166715857:A:G	TTC21B
rs9677856-G	8.786e-05	2	166715857	GTEx/v8	Brain_Cortex	ENSG00000115339	G	9.38111e-09	-0.484755	5.03107e-08	G	-	2:166715857:A:G	GALNT3
rs9677856-G	8.786e-05	2	166715857	GTEx/v8	Brain_Nucleus_accumbens_basal_ganglia	ENSG00000115339	G	3.06702e-09	-0.462475	5.22561e-08	G	-	2:166715857:A:G	GALNT3
rs9677856-G	8.786e-05	2	166715857	GTEx/v8	Breast_Mammary_Tissue	ENSG00000115339	G	2.19262e-10	-0.200176	1.50306e-09	G	-	2:166715857:A:G	GALNT3
rs9677856-G	8.786e-05	2	166715857	GTEx/v8	Cells_Cultured_fibroblasts	ENSG00000115339	G	1.62644e-08	-0.30263	4.92274e-18	G	-	2:166715857:A:G	GALNT3
rs9677856-G	8.786e-05	2	166715857	GTEx/v8	Esophagus_Gastroesophageal_Junction	ENSG00000115339	G	1.4205e-12	-0.447859	5.39392e-10	G	-	2:166715857:A:G	GALNT3
rs9677856-G	8.786e-05	2	166715857	GTEx/v8	Esophagus_Muscularis	ENSG00000115339	G	2.33852e-20	-0.484388	6.54364e-28	G	-	2:166715857:A:G	GALNT3
rs9677856-G	8.786e-05	2	166715857	GTEx/v8	Heart_Atrial_Appendage	ENSG00000115339	G	6.57858e-12	-0.417996	4.75828e-16	G	-	2:166715857:A:G	GALNT3
rs9677856-G	8.786e-05	2	166715857	GTEx/v8	Heart_Left_Ventricle	ENSG00000115339	G	7.31193e-17	-0.490138	4.30911e-15	G	-	2:166715857:A:G	GALNT3
rs9677856-G	8.786e-05	2	166715857	GTEx/v8	Liver	ENSG00000115339	G	7.99597e-08	-0.415805	2.39586e-06	G	-	2:166715857:A:G	GALNT3
rs9677856-G	8.786e-05	2	166715857	GTEx/v8	Muscle_Skeletal	ENSG00000115339	G	5.0818e-14	-0.352715	9.86493e-24	G	-	2:166715857:A:G	GALNT3
rs9677856-G	8.786e-05	2	166715857	GTEx/v8	Nerve_Tibial	ENSG00000115339	G	2.93241e-25	-0.521827	4.76696e-50	G	-	2:166715857:A:G	GALNT3
rs9677856-G	8.786e-05	2	166715857	GTEx/v8	Pancreas	ENSG00000123607	G	1.78134e-07	0.269676	0.000168915	G	+	2:166715857:A:G	TTC21B
rs9677856-G	8.786e-05	2	166715857	GTEx/v8	Pituitary	ENSG00000115339	G	2.68134e-11	-0.392937	3.15297e-11	G	-	2:166715857:A:G	GALNT3
rs9677856-G	8.786e-05	2	166715857	GTEx/v8	Prostate	ENSG00000115339	G	2.33867e-10	-0.334265	7.00662e-07	G	-	2:166715857:A:G	GALNT3
rs9677856-G	8.786e-05	2	166715857	GTEx/v8	Skin_Not_Sun_Exposed_Suprapubic	ENSG00000115339	G	6.39068e-09	-0.194258	1.65229e-13	G	-	2:166715857:A:G	GALNT3
rs9677856-G	8.786e-05	2	166715857	GTEx/v8	Skin_Not_Sun_Exposed_Suprapubic	ENSG00000123607	G	1.51285e-11	0.188072	3.02346e-08	G	+	2:166715857:A:G	TTC21B
rs9677856-G	8.786e-05	2	166715857	GTEx/v8	Skin_Sun_Exposed_Lower_leg	ENSG00000115339	G	4.87589e-18	-0.292573	1.6193e-21	G	-	2:166715857:A:G	GALNT3
rs9677856-G	8.786e-05	2	166715857	GTEx/v8	Skin_Sun_Exposed_Lower_leg	ENSG00000123607	G	1.0615e-11	0.178727	4.37338e-08	G	+	2:166715857:A:G	TTC21B
rs9677856-G	8.786e-05	2	166715857	GTEx/v8	Stomach	ENSG00000123607	G	1.23815e-07	0.257347	9.48184e-07	G	+	2:166715857:A:G	TTC21B
rs9677856-G	8.786e-05	2	166715857	GTEx/v8	Thyroid	ENSG00000123607	G	4.19308e-07	0.162742	0.000257429	G	+	2:166715857:A:G	TTC21B
rs9677856-G	8.786e-05	2	166715857	GTEx/v8	Uterus	ENSG00000115339	G	7.37881e-08	-0.578617	1.47672e-06	G	-	2:166715857:A:G	GALNT3
rs10202966-C	3.787e-11	2	166716305	eQTLGen	eQTLGen_cis_eQTLs	ENSG00000123607	T	1.7423e-17	-8.5097	0	C	+	2:166716305:C:T	TTC21B
rs10202966-C	3.787e-11	2	166716305	GTEx/v8	Adipose_Subcutaneous	ENSG00000115339	T	3.46353e-11	0.300396	1.29845e-41	C	-	2:166716305:C:T	GALNT3
rs10202966-C	3.787e-11	2	166716305	GTEx/v8	Adipose_Subcutaneous	ENSG00000123607	T	2.1035e-07	-0.160258	2.8104e-10	C	+	2:166716305:C:T	TTC21B
rs10202966-C	3.787e-11	2	166716305	GTEx/v8	Adipose_Visceral_Omentum	ENSG00000115339	T	7.64772e-07	0.232473	4.05189e-17	C	-	2:166716305:C:T	GALNT3
rs10202966-C	3.787e-11	2	166716305	GTEx/v8	Brain_Cerebellar_Hemisphere	ENSG00000115339	T	5.3396e-07	0.513395	4.97989e-20	C	-	2:166716305:C:T	GALNT3
rs10202966-C	3.787e-11	2	166716305	GTEx/v8	Brain_Cerebellum	ENSG00000123607	T	2.13553e-07	-0.247626	1.55556e-09	C	+	2:166716305:C:T	TTC21B
rs10202966-C	3.787e-11	2	166716305	GTEx/v8	Nerve_Tibial	ENSG00000115339	T	4.02838e-12	0.326196	4.76696e-50	C	-	2:166716305:C:T	GALNT3
rs9973361-A	5.738e-05	2	166716499	DICE	T_CD4_TFH	ENSG00000115339	A	5.62672e-07	-0.785554	0.049	A	-	2:166716499:A:T	GALNT3
rs9973361-A	5.738e-05	2	166716499	DICE	T_CD4_TH2	ENSG00000115339	A	3.21935e-07	-0.704712	0.049	A	-	2:166716499:A:T	GALNT3
rs9973361-A	5.738e-05	2	166716499	eQTLcatalogue	BrainSeq_ge_brain	ENSG00000115339	T	4.69094e-07	-0.156709	0.00234547	A	+	2:166716499:A:T	GALNT3
rs9973361-A	5.738e-05	2	166716499	eQTLGen	eQTLGen_cis_eQTLs	ENSG00000123607	A	1.2434e-07	5.2872	0.000420036	A	+	2:166716499:A:T	TTC21B
rs9973361-A	5.738e-05	2	166716499	GTEx/v8	Adipose_Subcutaneous	ENSG00000115339	A	7.30422e-25	-0.493188	1.29845e-41	A	-	2:166716499:A:T	GALNT3
rs9973361-A	5.738e-05	2	166716499	GTEx/v8	Adipose_Subcutaneous	ENSG00000123607	A	1.55712e-08	0.189569	2.8104e-10	A	+	2:166716499:A:T	TTC21B
rs9973361-A	5.738e-05	2	166716499	GTEx/v8	Adipose_Visceral_Omentum	ENSG00000115339	A	8.48482e-07	-0.235436	4.05189e-17	A	-	2:166716499:A:T	GALNT3
rs9973361-A	5.738e-05	2	166716499	GTEx/v8	Adipose_Visceral_Omentum	ENSG00000123607	A	3.67327e-07	0.174275	0.000884418	A	+	2:166716499:A:T	TTC21B
rs9973361-A	5.738e-05	2	166716499	GTEx/v8	Adrenal_Gland	ENSG00000115339	A	1.70291e-13	-0.536222	1.36154e-17	A	-	2:166716499:A:T	GALNT3
rs9973361-A	5.738e-05	2	166716499	GTEx/v8	Artery_Tibial	ENSG00000115339	A	2.21576e-07	-0.199685	1.04623e-12	A	-	2:166716499:A:T	GALNT3
rs9973361-A	5.738e-05	2	166716499	GTEx/v8	Brain_Cerebellar_Hemisphere	ENSG00000115339	A	2.45889e-16	-0.742501	4.97989e-20	A	-	2:166716499:A:T	GALNT3
rs9973361-A	5.738e-05	2	166716499	GTEx/v8	Brain_Cerebellum	ENSG00000115339	A	1.84831e-18	-0.81065	1.18834e-25	A	-	2:166716499:A:T	GALNT3
rs9973361-A	5.738e-05	2	166716499	GTEx/v8	Brain_Cerebellum	ENSG00000123607	A	1.70165e-13	0.333134	1.55556e-09	A	+	2:166716499:A:T	TTC21B
rs9973361-A	5.738e-05	2	166716499	GTEx/v8	Brain_Cortex	ENSG00000115339	A	3.81389e-09	-0.49497	5.03107e-08	A	-	2:166716499:A:T	GALNT3
rs9973361-A	5.738e-05	2	166716499	GTEx/v8	Brain_Frontal_Cortex_BA9	ENSG00000115339	A	7.69137e-07	-0.442745	3.47284e-06	A	-	2:166716499:A:T	GALNT3
rs9973361-A	5.738e-05	2	166716499	GTEx/v8	Brain_Nucleus_accumbens_basal_ganglia	ENSG00000115339	A	7.28243e-10	-0.477748	5.22561e-08	A	-	2:166716499:A:T	GALNT3
rs9973361-A	5.738e-05	2	166716499	GTEx/v8	Breast_Mammary_Tissue	ENSG00000115339	A	4.68268e-09	-0.18362	1.50306e-09	A	-	2:166716499:A:T	GALNT3
rs9973361-A	5.738e-05	2	166716499	GTEx/v8	Cells_Cultured_fibroblasts	ENSG00000115339	A	2.2885e-08	-0.299098	4.92274e-18	A	-	2:166716499:A:T	GALNT3
rs9973361-A	5.738e-05	2	166716499	GTEx/v8	Esophagus_Gastroesophageal_Junction	ENSG00000115339	A	2.24993e-12	-0.440605	5.39392e-10	A	-	2:166716499:A:T	GALNT3
rs9973361-A	5.738e-05	2	166716499	GTEx/v8	Esophagus_Muscularis	ENSG00000115339	A	2.16232e-20	-0.484487	6.54364e-28	A	-	2:166716499:A:T	GALNT3
rs9973361-A	5.738e-05	2	166716499	GTEx/v8	Heart_Atrial_Appendage	ENSG00000115339	A	5.38788e-12	-0.418392	4.75828e-16	A	-	2:166716499:A:T	GALNT3
rs9973361-A	5.738e-05	2	166716499	GTEx/v8	Heart_Left_Ventricle	ENSG00000115339	A	6.20692e-17	-0.489841	4.30911e-15	A	-	2:166716499:A:T	GALNT3
rs9973361-A	5.738e-05	2	166716499	GTEx/v8	Liver	ENSG00000115339	A	7.99597e-08	-0.415805	2.39586e-06	A	-	2:166716499:A:T	GALNT3
rs9973361-A	5.738e-05	2	166716499	GTEx/v8	Muscle_Skeletal	ENSG00000115339	A	7.01798e-14	-0.349087	9.86493e-24	A	-	2:166716499:A:T	GALNT3
rs9973361-A	5.738e-05	2	166716499	GTEx/v8	Nerve_Tibial	ENSG00000115339	A	2.77905e-25	-0.519019	4.76696e-50	A	-	2:166716499:A:T	GALNT3
rs9973361-A	5.738e-05	2	166716499	GTEx/v8	Pancreas	ENSG00000123607	A	1.88766e-07	0.268585	0.000168915	A	+	2:166716499:A:T	TTC21B
rs9973361-A	5.738e-05	2	166716499	GTEx/v8	Pituitary	ENSG00000115339	A	2.68134e-11	-0.392937	3.15297e-11	A	-	2:166716499:A:T	GALNT3
rs9973361-A	5.738e-05	2	166716499	GTEx/v8	Prostate	ENSG00000115339	A	2.33867e-10	-0.334265	7.00662e-07	A	-	2:166716499:A:T	GALNT3
rs9973361-A	5.738e-05	2	166716499	GTEx/v8	Skin_Not_Sun_Exposed_Suprapubic	ENSG00000115339	A	7.85595e-09	-0.192779	1.65229e-13	A	-	2:166716499:A:T	GALNT3
rs9973361-A	5.738e-05	2	166716499	GTEx/v8	Skin_Not_Sun_Exposed_Suprapubic	ENSG00000123607	A	7.57238e-12	0.190353	3.02346e-08	A	+	2:166716499:A:T	TTC21B
rs9973361-A	5.738e-05	2	166716499	GTEx/v8	Skin_Sun_Exposed_Lower_leg	ENSG00000115339	A	1.22443e-17	-0.287407	1.6193e-21	A	-	2:166716499:A:T	GALNT3
rs9973361-A	5.738e-05	2	166716499	GTEx/v8	Skin_Sun_Exposed_Lower_leg	ENSG00000123607	A	1.25486e-11	0.176988	4.37338e-08	A	+	2:166716499:A:T	TTC21B
rs9973361-A	5.738e-05	2	166716499	GTEx/v8	Stomach	ENSG00000123607	A	2.18634e-07	0.251273	9.48184e-07	A	+	2:166716499:A:T	TTC21B
rs9973361-A	5.738e-05	2	166716499	GTEx/v8	Thyroid	ENSG00000123607	A	3.04255e-07	0.164509	0.000257429	A	+	2:166716499:A:T	TTC21B
rs9973361-A	5.738e-05	2	166716499	GTEx/v8	Uterus	ENSG00000115339	A	3.03552e-07	-0.537398	1.47672e-06	A	-	2:166716499:A:T	GALNT3
rs12477613-G	3.547e-06	2	166717184	BRAINEAC	CRBL	ENSG00000115339	NA	7.98677e-07	-5.19106	0.000658834	G	NA	2:166717184:C:G	GALNT3
rs12477613-G	3.547e-06	2	166717184	BRAINEAC	CRBL	ENSG00000115339	NA	8.75108e-07	-5.17043	0.00111623	G	NA	2:166717184:C:G	GALNT3
rs12477613-G	3.547e-06	2	166717184	DICE	T_CD4_naive	ENSG00000115339	C	1.99817e-08	0.722229	0.049	G	-	2:166717184:C:G	GALNT3
rs12477613-G	3.547e-06	2	166717184	DICE	T_CD4_naive_TREG	ENSG00000115339	C	1.16715e-09	0.792631	0.049	G	-	2:166717184:C:G	GALNT3
rs12477613-G	3.547e-06	2	166717184	DICE	T_CD4_TFH	ENSG00000115339	C	9.78936e-08	0.709982	0.049	G	-	2:166717184:C:G	GALNT3
rs12477613-G	3.547e-06	2	166717184	eQTLcatalogue	BrainSeq_ge_brain	ENSG00000115339	G	1.34896e-12	0.191496	6.7448e-09	G	+	2:166717184:C:G	GALNT3
rs12477613-G	3.547e-06	2	166717184	GTEx/v8	Adipose_Subcutaneous	ENSG00000115339	C	5.65229e-49	0.574899	1.29845e-41	G	-	2:166717184:C:G	GALNT3
rs12477613-G	3.547e-06	2	166717184	GTEx/v8	Adipose_Subcutaneous	ENSG00000123607	C	1.8167e-12	-0.201184	2.8104e-10	G	+	2:166717184:C:G	TTC21B
rs12477613-G	3.547e-06	2	166717184	GTEx/v8	Adipose_Visceral_Omentum	ENSG00000115339	C	1.25365e-20	0.379713	4.05189e-17	G	-	2:166717184:C:G	GALNT3
rs12477613-G	3.547e-06	2	166717184	GTEx/v8	Adrenal_Gland	ENSG00000115339	C	9.43281e-16	0.504997	1.36154e-17	G	-	2:166717184:C:G	GALNT3
rs12477613-G	3.547e-06	2	166717184	GTEx/v8	Artery_Tibial	ENSG00000115339	C	6.25282e-15	0.258556	1.04623e-12	G	-	2:166717184:C:G	GALNT3
rs12477613-G	3.547e-06	2	166717184	GTEx/v8	Brain_Caudate_basal_ganglia	ENSG00000115339	C	4.52192e-10	0.380817	6.00788e-07	G	-	2:166717184:C:G	GALNT3
rs12477613-G	3.547e-06	2	166717184	GTEx/v8	Brain_Cerebellar_Hemisphere	ENSG00000115339	C	2.33536e-26	0.888643	4.97989e-20	G	-	2:166717184:C:G	GALNT3
rs12477613-G	3.547e-06	2	166717184	GTEx/v8	Brain_Cerebellar_Hemisphere	ENSG00000123607	C	2.24319e-07	-0.241334	0.000652434	G	+	2:166717184:C:G	TTC21B
rs12477613-G	3.547e-06	2	166717184	GTEx/v8	Brain_Cerebellum	ENSG00000115339	C	1.43903e-29	0.878116	1.18834e-25	G	-	2:166717184:C:G	GALNT3
rs12477613-G	3.547e-06	2	166717184	GTEx/v8	Brain_Cerebellum	ENSG00000123607	C	1.09203e-10	-0.267209	1.55556e-09	G	+	2:166717184:C:G	TTC21B
rs12477613-G	3.547e-06	2	166717184	GTEx/v8	Brain_Cortex	ENSG00000115339	C	1.82177e-12	0.517857	5.03107e-08	G	-	2:166717184:C:G	GALNT3
rs12477613-G	3.547e-06	2	166717184	GTEx/v8	Brain_Frontal_Cortex_BA9	ENSG00000115339	C	2.0989e-10	0.529989	3.47284e-06	G	-	2:166717184:C:G	GALNT3
rs12477613-G	3.547e-06	2	166717184	GTEx/v8	Brain_Nucleus_accumbens_basal_ganglia	ENSG00000115339	C	1.69595e-12	0.522682	5.22561e-08	G	-	2:166717184:C:G	GALNT3
rs12477613-G	3.547e-06	2	166717184	GTEx/v8	Brain_Nucleus_accumbens_basal_ganglia	ENSG00000144285	C	2.42601e-08	-0.262179	1.29051e-07	G	+	2:166717184:C:G	SCN1A
rs12477613-G	3.547e-06	2	166717184	GTEx/v8	Brain_Putamen_basal_ganglia	ENSG00000115339	C	2.67159e-08	0.54731	0.000210427	G	-	2:166717184:C:G	GALNT3
rs12477613-G	3.547e-06	2	166717184	GTEx/v8	Breast_Mammary_Tissue	ENSG00000115339	C	7.53674e-12	0.175693	1.50306e-09	G	-	2:166717184:C:G	GALNT3
rs12477613-G	3.547e-06	2	166717184	GTEx/v8	Cells_Cultured_fibroblasts	ENSG00000115339	C	2.34217e-14	0.352337	4.92274e-18	G	-	2:166717184:C:G	GALNT3
rs12477613-G	3.547e-06	2	166717184	GTEx/v8	Colon_Sigmoid	ENSG00000115339	C	8.37395e-14	0.356692	1.25534e-10	G	-	2:166717184:C:G	GALNT3
rs12477613-G	3.547e-06	2	166717184	GTEx/v8	Esophagus_Gastroesophageal_Junction	ENSG00000115339	C	3.86036e-10	0.349791	5.39392e-10	G	-	2:166717184:C:G	GALNT3
rs12477613-G	3.547e-06	2	166717184	GTEx/v8	Esophagus_Muscularis	ENSG00000115339	C	3.30483e-22	0.431599	6.54364e-28	G	-	2:166717184:C:G	GALNT3
rs12477613-G	3.547e-06	2	166717184	GTEx/v8	Heart_Atrial_Appendage	ENSG00000115339	C	5.6674e-20	0.486098	4.75828e-16	G	-	2:166717184:C:G	GALNT3
rs12477613-G	3.547e-06	2	166717184	GTEx/v8	Heart_Left_Ventricle	ENSG00000115339	C	5.54959e-20	0.49448	4.30911e-15	G	-	2:166717184:C:G	GALNT3
rs12477613-G	3.547e-06	2	166717184	GTEx/v8	Liver	ENSG00000115339	C	1.88704e-08	0.385397	2.39586e-06	G	-	2:166717184:C:G	GALNT3
rs12477613-G	3.547e-06	2	166717184	GTEx/v8	Lung	ENSG00000115339	C	1.45523e-10	0.133025	3.67248e-07	G	-	2:166717184:C:G	GALNT3
rs12477613-G	3.547e-06	2	166717184	GTEx/v8	Muscle_Skeletal	ENSG00000115339	C	1.99043e-26	0.428446	9.86493e-24	G	-	2:166717184:C:G	GALNT3
rs12477613-G	3.547e-06	2	166717184	GTEx/v8	Nerve_Tibial	ENSG00000115339	C	8.10241e-57	0.633457	4.76696e-50	G	-	2:166717184:C:G	GALNT3
rs12477613-G	3.547e-06	2	166717184	GTEx/v8	Nerve_Tibial	ENSG00000123607	C	3.15123e-07	-0.111497	8.50585e-05	G	+	2:166717184:C:G	TTC21B
rs12477613-G	3.547e-06	2	166717184	GTEx/v8	Pancreas	ENSG00000123607	C	6.48113e-08	-0.225343	0.000168915	G	+	2:166717184:C:G	TTC21B
rs12477613-G	3.547e-06	2	166717184	GTEx/v8	Pituitary	ENSG00000115339	C	1.95412e-09	0.341587	3.15297e-11	G	-	2:166717184:C:G	GALNT3
rs12477613-G	3.547e-06	2	166717184	GTEx/v8	Skin_Not_Sun_Exposed_Suprapubic	ENSG00000115339	C	1.05775e-12	0.208616	1.65229e-13	G	-	2:166717184:C:G	GALNT3
rs12477613-G	3.547e-06	2	166717184	GTEx/v8	Skin_Sun_Exposed_Lower_leg	ENSG00000115339	C	3.9121e-26	0.306423	1.6193e-21	G	-	2:166717184:C:G	GALNT3
rs12477613-G	3.547e-06	2	166717184	GTEx/v8	Skin_Sun_Exposed_Lower_leg	ENSG00000123607	C	2.71069e-09	-0.137027	4.37338e-08	G	+	2:166717184:C:G	TTC21B
rs12477613-G	3.547e-06	2	166717184	GTEx/v8	Stomach	ENSG00000123607	C	6.75536e-11	-0.257906	9.48184e-07	G	+	2:166717184:C:G	TTC21B
rs12477613-G	3.547e-06	2	166717184	GTEx/v8	Thyroid	ENSG00000123607	C	2.40786e-07	-0.145473	0.000257429	G	+	2:166717184:C:G	TTC21B
rs12477613-G	3.547e-06	2	166717184	GTEx/v8	Uterus	ENSG00000115339	C	1.56353e-08	0.51715	1.47672e-06	G	-	2:166717184:C:G	GALNT3
rs9973899-A	5.822e-05	2	166717582	DICE	T_CD4_TFH	ENSG00000115339	A	5.62672e-07	-0.785554	0.049	A	-	2:166717582:A:G	GALNT3
rs9973899-A	5.822e-05	2	166717582	DICE	T_CD4_TH2	ENSG00000115339	A	3.21935e-07	-0.704712	0.049	A	-	2:166717582:A:G	GALNT3
rs9973899-A	5.822e-05	2	166717582	eQTLcatalogue	BrainSeq_ge_brain	ENSG00000115339	G	4.37384e-07	-0.157141	0.00218692	A	+	2:166717582:A:G	GALNT3
rs9973899-A	5.822e-05	2	166717582	eQTLGen	eQTLGen_cis_eQTLs	ENSG00000123607	A	1.4004e-07	5.2653	0.000469542	A	+	2:166717582:A:G	TTC21B
rs9973899-A	5.822e-05	2	166717582	GTEx/v8	Adipose_Subcutaneous	ENSG00000115339	A	7.15903e-25	-0.492677	1.29845e-41	A	-	2:166717582:A:G	GALNT3
rs9973899-A	5.822e-05	2	166717582	GTEx/v8	Adipose_Subcutaneous	ENSG00000123607	A	1.39014e-08	0.189971	2.8104e-10	A	+	2:166717582:A:G	TTC21B
rs9973899-A	5.822e-05	2	166717582	GTEx/v8	Adipose_Visceral_Omentum	ENSG00000115339	A	6.96176e-07	-0.238798	4.05189e-17	A	-	2:166717582:A:G	GALNT3
rs9973899-A	5.822e-05	2	166717582	GTEx/v8	Adipose_Visceral_Omentum	ENSG00000123607	A	3.17651e-07	0.17635	0.000884418	A	+	2:166717582:A:G	TTC21B
rs9973899-A	5.822e-05	2	166717582	GTEx/v8	Adrenal_Gland	ENSG00000115339	A	1.43193e-13	-0.5366	1.36154e-17	A	-	2:166717582:A:G	GALNT3
rs9973899-A	5.822e-05	2	166717582	GTEx/v8	Artery_Tibial	ENSG00000115339	A	1.64351e-07	-0.201788	1.04623e-12	A	-	2:166717582:A:G	GALNT3
rs9973899-A	5.822e-05	2	166717582	GTEx/v8	Brain_Cerebellar_Hemisphere	ENSG00000115339	A	6.22856e-16	-0.732781	4.97989e-20	A	-	2:166717582:A:G	GALNT3
rs9973899-A	5.822e-05	2	166717582	GTEx/v8	Brain_Cerebellum	ENSG00000115339	A	5.7087e-17	-0.78071	1.18834e-25	A	-	2:166717582:A:G	GALNT3
rs9973899-A	5.822e-05	2	166717582	GTEx/v8	Brain_Cerebellum	ENSG00000123607	A	5.20872e-14	0.338802	1.55556e-09	A	+	2:166717582:A:G	TTC21B
rs9973899-A	5.822e-05	2	166717582	GTEx/v8	Brain_Cortex	ENSG00000115339	A	4.58635e-09	-0.493663	5.03107e-08	A	-	2:166717582:A:G	GALNT3
rs9973899-A	5.822e-05	2	166717582	GTEx/v8	Brain_Frontal_Cortex_BA9	ENSG00000115339	A	7.69137e-07	-0.442745	3.47284e-06	A	-	2:166717582:A:G	GALNT3
rs9973899-A	5.822e-05	2	166717582	GTEx/v8	Brain_Nucleus_accumbens_basal_ganglia	ENSG00000115339	A	7.28243e-10	-0.477748	5.22561e-08	A	-	2:166717582:A:G	GALNT3
rs9973899-A	5.822e-05	2	166717582	GTEx/v8	Breast_Mammary_Tissue	ENSG00000115339	A	3.78455e-10	-0.197295	1.50306e-09	A	-	2:166717582:A:G	GALNT3
rs9973899-A	5.822e-05	2	166717582	GTEx/v8	Cells_Cultured_fibroblasts	ENSG00000115339	A	3.63672e-08	-0.295249	4.92274e-18	A	-	2:166717582:A:G	GALNT3
rs9973899-A	5.822e-05	2	166717582	GTEx/v8	Esophagus_Gastroesophageal_Junction	ENSG00000115339	A	1.4205e-12	-0.447859	5.39392e-10	A	-	2:166717582:A:G	GALNT3
rs9973899-A	5.822e-05	2	166717582	GTEx/v8	Esophagus_Muscularis	ENSG00000115339	A	1.43591e-20	-0.487473	6.54364e-28	A	-	2:166717582:A:G	GALNT3
rs9973899-A	5.822e-05	2	166717582	GTEx/v8	Heart_Atrial_Appendage	ENSG00000115339	A	5.20656e-12	-0.420238	4.75828e-16	A	-	2:166717582:A:G	GALNT3
rs9973899-A	5.822e-05	2	166717582	GTEx/v8	Heart_Left_Ventricle	ENSG00000115339	A	6.64845e-17	-0.48922	4.30911e-15	A	-	2:166717582:A:G	GALNT3
rs9973899-A	5.822e-05	2	166717582	GTEx/v8	Liver	ENSG00000115339	A	1.22384e-07	-0.409643	2.39586e-06	A	-	2:166717582:A:G	GALNT3
rs9973899-A	5.822e-05	2	166717582	GTEx/v8	Muscle_Skeletal	ENSG00000115339	A	9.64542e-14	-0.3479	9.86493e-24	A	-	2:166717582:A:G	GALNT3
rs9973899-A	5.822e-05	2	166717582	GTEx/v8	Nerve_Tibial	ENSG00000115339	A	6.9094e-26	-0.527673	4.76696e-50	A	-	2:166717582:A:G	GALNT3
rs9973899-A	5.822e-05	2	166717582	GTEx/v8	Pancreas	ENSG00000123607	A	3.93819e-08	0.282971	0.000168915	A	+	2:166717582:A:G	TTC21B
rs9973899-A	5.822e-05	2	166717582	GTEx/v8	Pituitary	ENSG00000115339	A	4.08231e-11	-0.388946	3.15297e-11	A	-	2:166717582:A:G	GALNT3
rs9973899-A	5.822e-05	2	166717582	GTEx/v8	Prostate	ENSG00000115339	A	2.33867e-10	-0.334265	7.00662e-07	A	-	2:166717582:A:G	GALNT3
rs9973899-A	5.822e-05	2	166717582	GTEx/v8	Skin_Not_Sun_Exposed_Suprapubic	ENSG00000115339	A	8.08819e-09	-0.192931	1.65229e-13	A	-	2:166717582:A:G	GALNT3
rs9973899-A	5.822e-05	2	166717582	GTEx/v8	Skin_Not_Sun_Exposed_Suprapubic	ENSG00000123607	A	3.87103e-12	0.193176	3.02346e-08	A	+	2:166717582:A:G	TTC21B
rs9973899-A	5.822e-05	2	166717582	GTEx/v8	Skin_Sun_Exposed_Lower_leg	ENSG00000115339	A	1.11389e-17	-0.288614	1.6193e-21	A	-	2:166717582:A:G	GALNT3
rs9973899-A	5.822e-05	2	166717582	GTEx/v8	Skin_Sun_Exposed_Lower_leg	ENSG00000123607	A	8.61173e-12	0.17888	4.37338e-08	A	+	2:166717582:A:G	TTC21B
rs9973899-A	5.822e-05	2	166717582	GTEx/v8	Stomach	ENSG00000123607	A	2.63181e-08	0.269011	9.48184e-07	A	+	2:166717582:A:G	TTC21B
rs9973899-A	5.822e-05	2	166717582	GTEx/v8	Thyroid	ENSG00000123607	A	2.94435e-07	0.164244	0.000257429	A	+	2:166717582:A:G	TTC21B
rs9973899-A	5.822e-05	2	166717582	GTEx/v8	Uterus	ENSG00000115339	A	1.20988e-07	-0.566372	1.47672e-06	A	-	2:166717582:A:G	GALNT3
rs12692783-T	5.842e-11	2	166718377	eQTLGen	eQTLGen_cis_eQTLs	ENSG00000123607	C	1.0566e-17	-8.5676	0	T	+	2:166718377:C:T	TTC21B
rs12692783-T	5.842e-11	2	166718377	GTEx/v8	Adipose_Subcutaneous	ENSG00000115339	C	3.14848e-11	0.298694	1.29845e-41	T	-	2:166718377:C:T	GALNT3
rs12692783-T	5.842e-11	2	166718377	GTEx/v8	Adipose_Subcutaneous	ENSG00000123607	C	5.8961e-08	-0.165936	2.8104e-10	T	+	2:166718377:C:T	TTC21B
rs12692783-T	5.842e-11	2	166718377	GTEx/v8	Adipose_Visceral_Omentum	ENSG00000115339	C	1.01764e-07	0.250178	4.05189e-17	T	-	2:166718377:C:T	GALNT3
rs12692783-T	5.842e-11	2	166718377	GTEx/v8	Brain_Cerebellar_Hemisphere	ENSG00000115339	C	3.80163e-07	0.51255	4.97989e-20	T	-	2:166718377:C:T	GALNT3
rs12692783-T	5.842e-11	2	166718377	GTEx/v8	Brain_Cerebellum	ENSG00000123607	C	3.08363e-07	-0.239983	1.55556e-09	T	+	2:166718377:C:T	TTC21B
rs12692783-T	5.842e-11	2	166718377	GTEx/v8	Nerve_Tibial	ENSG00000115339	C	4.92446e-12	0.321539	4.76696e-50	T	-	2:166718377:C:T	GALNT3
rs12692783-T	5.842e-11	2	166718377	GTEx/v8	Skin_Sun_Exposed_Lower_leg	ENSG00000115339	C	8.01567e-07	0.160537	1.6193e-21	T	-	2:166718377:C:T	GALNT3
rs12692783-T	5.842e-11	2	166718377	GTEx/v8	Stomach	ENSG00000123607	C	1.86342e-07	-0.221908	9.48184e-07	T	+	2:166718377:C:T	TTC21B
rs2116546-T	1.971e-12	2	166723533	eQTLGen	eQTLGen_cis_eQTLs	ENSG00000115339	C	2.5608e-07	-5.1531	0.000814626	T	+	2:166723533:C:T	GALNT3
rs2116546-T	1.971e-12	2	166723533	eQTLGen	eQTLGen_cis_eQTLs	ENSG00000123607	C	1.6955e-15	-7.9617	0	T	+	2:166723533:C:T	TTC21B
rs2116546-T	1.971e-12	2	166723533	GTEx/v8	Adipose_Subcutaneous	ENSG00000123607	C	1.0466e-07	-0.174912	2.8104e-10	T	+	2:166723533:C:T	TTC21B
rs2116546-T	1.971e-12	2	166723533	GTEx/v8	Nerve_Tibial	ENSG00000123607	C	4.62588e-08	-0.13691	8.50585e-05	T	+	2:166723533:C:T	TTC21B
rs2116546-T	1.971e-12	2	166723533	GTEx/v8	Testis	ENSG00000144285	C	4.81448e-07	0.362846	6.99015e-27	T	-	2:166723533:C:T	SCN1A
rs12992997-C	1.832e-12	2	166724833	eQTLGen	eQTLGen_cis_eQTLs	ENSG00000115339	T	3.4362e-07	-5.0977	0.00109638	C	+	2:166724833:C:T	GALNT3
rs12992997-C	1.832e-12	2	166724833	eQTLGen	eQTLGen_cis_eQTLs	ENSG00000123607	T	1.3871e-15	-7.9864	0	C	+	2:166724833:C:T	TTC21B
rs12992997-C	1.832e-12	2	166724833	GTEx/v8	Adipose_Subcutaneous	ENSG00000123607	T	1.0466e-07	-0.174912	2.8104e-10	C	+	2:166724833:C:T	TTC21B
rs12992997-C	1.832e-12	2	166724833	GTEx/v8	Nerve_Tibial	ENSG00000123607	T	4.62588e-08	-0.13691	8.50585e-05	C	+	2:166724833:C:T	TTC21B
rs12992997-C	1.832e-12	2	166724833	GTEx/v8	Testis	ENSG00000144285	T	4.81448e-07	0.362846	6.99015e-27	C	-	2:166724833:C:T	SCN1A
rs12692785-G	9.62e-05	2	166725769	eQTLGen	eQTLGen_cis_eQTLs	ENSG00000123607	G	6.8729e-09	5.7941	4.51496e-05	G	+	2:166725769:G:T	TTC21B
rs12692785-G	9.62e-05	2	166725769	GTEx/v8	Testis	ENSG00000144285	T	8.70468e-15	0.481386	6.99015e-27	G	-	2:166725769:G:T	SCN1A
rs2288704-G	9.44e-05	2	166727227	eQTLGen	eQTLGen_cis_eQTLs	ENSG00000123607	G	3.947e-09	5.8865	3.24002e-05	G	+	2:166727227:G:T	TTC21B
rs2288704-G	9.44e-05	2	166727227	GTEx/v8	Testis	ENSG00000144285	T	2.09786e-15	0.493768	6.99015e-27	G	-	2:166727227:G:T	SCN1A
rs745035-G	1.793e-12	2	166727564	eQTLGen	eQTLGen_cis_eQTLs	ENSG00000115339	C	3.5505e-07	-5.0915	0.00113327	G	+	2:166727564:C:G	GALNT3
rs745035-G	1.793e-12	2	166727564	eQTLGen	eQTLGen_cis_eQTLs	ENSG00000123607	C	1.2832e-15	-7.9961	0	G	+	2:166727564:C:G	TTC21B
rs745035-G	1.793e-12	2	166727564	GTEx/v8	Adipose_Subcutaneous	ENSG00000123607	C	6.06321e-08	-0.178026	2.8104e-10	G	+	2:166727564:C:G	TTC21B
rs745035-G	1.793e-12	2	166727564	GTEx/v8	Nerve_Tibial	ENSG00000123607	C	5.80271e-08	-0.135336	8.50585e-05	G	+	2:166727564:C:G	TTC21B
rs745035-G	1.793e-12	2	166727564	GTEx/v8	Testis	ENSG00000144285	C	1.98879e-07	0.370024	6.99015e-27	G	-	2:166727564:C:G	SCN1A
rs891816-G	9.227e-05	2	166727867	eQTLGen	eQTLGen_cis_eQTLs	ENSG00000123607	G	2.3122e-09	5.9743	2.60535e-05	G	+	2:166727867:G:T	TTC21B
rs891816-G	9.227e-05	2	166727867	GTEx/v8	Testis	ENSG00000144285	T	5.04138e-15	0.489583	6.99015e-27	G	-	2:166727867:G:T	SCN1A
rs12992163-T	1.57e-10	2	166728577	eQTLGen	eQTLGen_cis_eQTLs	ENSG00000115339	C	5.6856e-07	-5.0016	0.00185459	T	+	2:166728577:C:T	GALNT3
rs12992163-T	1.57e-10	2	166728577	eQTLGen	eQTLGen_cis_eQTLs	ENSG00000123607	C	2.4136e-09	-5.9671	2.60451e-05	T	+	2:166728577:C:T	TTC21B
rs12992163-T	1.57e-10	2	166728577	GTEx/v8	Nerve_Tibial	ENSG00000123607	C	4.06282e-07	-0.143569	8.50585e-05	T	+	2:166728577:C:T	TTC21B
rs6756388-C	1.756e-12	2	166730160	eQTLGen	eQTLGen_cis_eQTLs	ENSG00000115339	A	1.7796e-07	-5.2209	0.000605947	C	+	2:166730160:A:C	GALNT3
rs6756388-C	1.756e-12	2	166730160	eQTLGen	eQTLGen_cis_eQTLs	ENSG00000123607	A	2.8615e-15	-7.8967	0	C	+	2:166730160:A:C	TTC21B
rs6756388-C	1.756e-12	2	166730160	GTEx/v8	Adipose_Subcutaneous	ENSG00000123607	A	5.67996e-08	-0.178891	2.8104e-10	C	+	2:166730160:A:C	TTC21B
rs6756388-C	1.756e-12	2	166730160	GTEx/v8	Nerve_Tibial	ENSG00000123607	A	6.83288e-08	-0.135282	8.50585e-05	C	+	2:166730160:A:C	TTC21B
rs6756388-C	1.756e-12	2	166730160	GTEx/v8	Testis	ENSG00000144285	A	1.58903e-07	0.373046	6.99015e-27	C	-	2:166730160:A:C	SCN1A
rs56115495-T	4.161e-08	2	166730734	eQTLGen	eQTLGen_cis_eQTLs	ENSG00000115339	C	2.5738e-08	-5.5682	0.000114664	T	+	2:166730734:C:T	GALNT3
rs56115495-T	4.161e-08	2	166730734	eQTLGen	eQTLGen_cis_eQTLs	ENSG00000123607	C	2.4795e-09	-5.9627	2.604e-05	T	+	2:166730734:C:T	TTC21B
rs56115495-T	4.161e-08	2	166730734	GTEx/v8	Adipose_Subcutaneous	ENSG00000123607	C	9.14977e-08	-0.209333	2.8104e-10	T	+	2:166730734:C:T	TTC21B
rs77199262-C	1.122e-08	2	166730748	eQTLGen	eQTLGen_cis_eQTLs	ENSG00000115339	T	9.0948e-09	-5.7466	5.793e-05	C	+	2:166730748:C:T	GALNT3
rs77199262-C	1.122e-08	2	166730748	eQTLGen	eQTLGen_cis_eQTLs	ENSG00000123607	T	5.2578e-09	-5.8387	3.23227e-05	C	+	2:166730748:C:T	TTC21B
rs749773-T	1.008e-12	2	166733738	eQTLGen	eQTLGen_cis_eQTLs	ENSG00000115339	C	1.7931e-07	-5.2195	0.000612156	T	+	2:166733738:C:T	GALNT3
rs749773-T	1.008e-12	2	166733738	eQTLGen	eQTLGen_cis_eQTLs	ENSG00000123607	C	8.4757e-17	-8.3243	0	T	+	2:166733738:C:T	TTC21B
rs749773-T	1.008e-12	2	166733738	GTEx/v8	Adipose_Subcutaneous	ENSG00000123607	C	1.66411e-08	-0.182783	2.8104e-10	T	+	2:166733738:C:T	TTC21B
rs749773-T	1.008e-12	2	166733738	GTEx/v8	Nerve_Tibial	ENSG00000123607	C	1.14543e-07	-0.130676	8.50585e-05	T	+	2:166733738:C:T	TTC21B
rs749773-T	1.008e-12	2	166733738	GTEx/v8	Testis	ENSG00000144285	C	1.01419e-07	0.377031	6.99015e-27	T	-	2:166733738:C:T	SCN1A
rs7564041-T	2.776e-06	2	166734933	BRAINEAC	CRBL	ENSG00000115339	NA	2.91635e-07	-5.41539	0.000658834	T	NA	2:166734933:G:T	GALNT3
rs7564041-T	2.776e-06	2	166734933	eQTLcatalogue	BrainSeq_ge_brain	ENSG00000115339	T	4.09876e-07	0.138357	0.00204938	T	+	2:166734933:G:T	GALNT3
rs7564041-T	2.776e-06	2	166734933	GTEx/v8	Adipose_Subcutaneous	ENSG00000115339	G	2.69831e-30	0.472036	1.29845e-41	T	-	2:166734933:G:T	GALNT3
rs7564041-T	2.776e-06	2	166734933	GTEx/v8	Adipose_Subcutaneous	ENSG00000123607	G	2.32637e-14	-0.220184	2.8104e-10	T	+	2:166734933:G:T	TTC21B
rs7564041-T	2.776e-06	2	166734933	GTEx/v8	Adipose_Visceral_Omentum	ENSG00000115339	G	2.95188e-13	0.31566	4.05189e-17	T	-	2:166734933:G:T	GALNT3
rs7564041-T	2.776e-06	2	166734933	GTEx/v8	Adrenal_Gland	ENSG00000115339	G	1.0312e-09	0.425475	1.36154e-17	T	-	2:166734933:G:T	GALNT3
rs7564041-T	2.776e-06	2	166734933	GTEx/v8	Artery_Tibial	ENSG00000115339	G	2.49515e-09	0.206542	1.04623e-12	T	-	2:166734933:G:T	GALNT3
rs7564041-T	2.776e-06	2	166734933	GTEx/v8	Brain_Cerebellar_Hemisphere	ENSG00000115339	G	9.10148e-17	0.762125	4.97989e-20	T	-	2:166734933:G:T	GALNT3
rs7564041-T	2.776e-06	2	166734933	GTEx/v8	Brain_Cerebellum	ENSG00000115339	G	2.19329e-13	0.671277	1.18834e-25	T	-	2:166734933:G:T	GALNT3
rs7564041-T	2.776e-06	2	166734933	GTEx/v8	Brain_Cortex	ENSG00000115339	G	3.7267e-07	0.404485	5.03107e-08	T	-	2:166734933:G:T	GALNT3
rs7564041-T	2.776e-06	2	166734933	GTEx/v8	Brain_Frontal_Cortex_BA9	ENSG00000115339	G	2.10902e-07	0.452577	3.47284e-06	T	-	2:166734933:G:T	GALNT3
rs7564041-T	2.776e-06	2	166734933	GTEx/v8	Brain_Nucleus_accumbens_basal_ganglia	ENSG00000144285	G	2.4519e-09	-0.281784	1.29051e-07	T	+	2:166734933:G:T	SCN1A
rs7564041-T	2.776e-06	2	166734933	GTEx/v8	Breast_Mammary_Tissue	ENSG00000115339	G	2.15564e-07	0.136101	1.50306e-09	T	-	2:166734933:G:T	GALNT3
rs7564041-T	2.776e-06	2	166734933	GTEx/v8	Cells_Cultured_fibroblasts	ENSG00000115339	G	5.18504e-10	0.293019	4.92274e-18	T	-	2:166734933:G:T	GALNT3
rs7564041-T	2.776e-06	2	166734933	GTEx/v8	Esophagus_Gastroesophageal_Junction	ENSG00000115339	G	4.66022e-07	0.288978	5.39392e-10	T	-	2:166734933:G:T	GALNT3
rs7564041-T	2.776e-06	2	166734933	GTEx/v8	Esophagus_Muscularis	ENSG00000115339	G	1.14663e-14	0.364858	6.54364e-28	T	-	2:166734933:G:T	GALNT3
rs7564041-T	2.776e-06	2	166734933	GTEx/v8	Heart_Atrial_Appendage	ENSG00000115339	G	1.14804e-11	0.369549	4.75828e-16	T	-	2:166734933:G:T	GALNT3
rs7564041-T	2.776e-06	2	166734933	GTEx/v8	Heart_Left_Ventricle	ENSG00000115339	G	1.20537e-16	0.453805	4.30911e-15	T	-	2:166734933:G:T	GALNT3
rs7564041-T	2.776e-06	2	166734933	GTEx/v8	Lung	ENSG00000115339	G	1.95276e-10	0.135395	3.67248e-07	T	-	2:166734933:G:T	GALNT3
rs7564041-T	2.776e-06	2	166734933	GTEx/v8	Muscle_Skeletal	ENSG00000115339	G	1.88755e-17	0.359815	9.86493e-24	T	-	2:166734933:G:T	GALNT3
rs7564041-T	2.776e-06	2	166734933	GTEx/v8	Nerve_Tibial	ENSG00000115339	G	7.01975e-38	0.559166	4.76696e-50	T	-	2:166734933:G:T	GALNT3
rs7564041-T	2.776e-06	2	166734933	GTEx/v8	Skin_Sun_Exposed_Lower_leg	ENSG00000115339	G	6.33594e-18	0.259377	1.6193e-21	T	-	2:166734933:G:T	GALNT3
rs7564041-T	2.776e-06	2	166734933	GTEx/v8	Skin_Sun_Exposed_Lower_leg	ENSG00000123607	G	2.22563e-08	-0.131701	4.37338e-08	T	+	2:166734933:G:T	TTC21B
rs7564041-T	2.776e-06	2	166734933	GTEx/v8	Stomach	ENSG00000123607	G	7.28179e-08	-0.213733	9.48184e-07	T	+	2:166734933:G:T	TTC21B
rs3791843-G	1.321e-07	2	166735470	DICE	T_CD4_naive	ENSG00000115339	A	3.04178e-07	0.653228	0.049	G	-	2:166735470:A:G	GALNT3
rs3791843-G	1.321e-07	2	166735470	DICE	T_CD4_naive_TREG	ENSG00000115339	A	7.0467e-08	0.700913	0.049	G	-	2:166735470:A:G	GALNT3
rs3791843-G	1.321e-07	2	166735470	eQTLcatalogue	BrainSeq_ge_brain	ENSG00000115339	G	6.18896e-08	0.151369	0.000309448	G	+	2:166735470:A:G	GALNT3
rs3791843-G	1.321e-07	2	166735470	GTEx/v8	Adipose_Subcutaneous	ENSG00000115339	A	6.57767e-32	0.482523	1.29845e-41	G	-	2:166735470:A:G	GALNT3
rs3791843-G	1.321e-07	2	166735470	GTEx/v8	Adipose_Subcutaneous	ENSG00000123607	A	8.70054e-14	-0.215064	2.8104e-10	G	+	2:166735470:A:G	TTC21B
rs3791843-G	1.321e-07	2	166735470	GTEx/v8	Adipose_Visceral_Omentum	ENSG00000115339	A	1.10415e-14	0.328115	4.05189e-17	G	-	2:166735470:A:G	GALNT3
rs3791843-G	1.321e-07	2	166735470	GTEx/v8	Adrenal_Gland	ENSG00000115339	A	8.37573e-10	0.424346	1.36154e-17	G	-	2:166735470:A:G	GALNT3
rs3791843-G	1.321e-07	2	166735470	GTEx/v8	Artery_Tibial	ENSG00000115339	A	5.84194e-09	0.202452	1.04623e-12	G	-	2:166735470:A:G	GALNT3
rs3791843-G	1.321e-07	2	166735470	GTEx/v8	Brain_Cerebellar_Hemisphere	ENSG00000115339	A	2.58238e-17	0.775906	4.97989e-20	G	-	2:166735470:A:G	GALNT3
rs3791843-G	1.321e-07	2	166735470	GTEx/v8	Brain_Cerebellum	ENSG00000115339	A	5.24443e-15	0.705735	1.18834e-25	G	-	2:166735470:A:G	GALNT3
rs3791843-G	1.321e-07	2	166735470	GTEx/v8	Brain_Cortex	ENSG00000115339	A	5.14744e-08	0.43186	5.03107e-08	G	-	2:166735470:A:G	GALNT3
rs3791843-G	1.321e-07	2	166735470	GTEx/v8	Brain_Frontal_Cortex_BA9	ENSG00000115339	A	9.25817e-07	0.431375	3.47284e-06	G	-	2:166735470:A:G	GALNT3
rs3791843-G	1.321e-07	2	166735470	GTEx/v8	Brain_Nucleus_accumbens_basal_ganglia	ENSG00000144285	A	9.75307e-09	-0.276684	1.29051e-07	G	+	2:166735470:A:G	SCN1A
rs3791843-G	1.321e-07	2	166735470	GTEx/v8	Breast_Mammary_Tissue	ENSG00000115339	A	4.10888e-07	0.132239	1.50306e-09	G	-	2:166735470:A:G	GALNT3
rs3791843-G	1.321e-07	2	166735470	GTEx/v8	Cells_Cultured_fibroblasts	ENSG00000115339	A	2.55184e-09	0.280088	4.92274e-18	G	-	2:166735470:A:G	GALNT3
rs3791843-G	1.321e-07	2	166735470	GTEx/v8	Colon_Sigmoid	ENSG00000115339	A	5.10362e-08	0.266345	1.25534e-10	G	-	2:166735470:A:G	GALNT3
rs3791843-G	1.321e-07	2	166735470	GTEx/v8	Esophagus_Gastroesophageal_Junction	ENSG00000115339	A	3.81646e-07	0.28866	5.39392e-10	G	-	2:166735470:A:G	GALNT3
rs3791843-G	1.321e-07	2	166735470	GTEx/v8	Esophagus_Muscularis	ENSG00000115339	A	1.10501e-13	0.348882	6.54364e-28	G	-	2:166735470:A:G	GALNT3
rs3791843-G	1.321e-07	2	166735470	GTEx/v8	Heart_Atrial_Appendage	ENSG00000115339	A	7.11022e-12	0.368607	4.75828e-16	G	-	2:166735470:A:G	GALNT3
rs3791843-G	1.321e-07	2	166735470	GTEx/v8	Heart_Left_Ventricle	ENSG00000115339	A	5.23147e-16	0.443382	4.30911e-15	G	-	2:166735470:A:G	GALNT3
rs3791843-G	1.321e-07	2	166735470	GTEx/v8	Lung	ENSG00000115339	A	6.14786e-09	0.12487	3.67248e-07	G	-	2:166735470:A:G	GALNT3
rs3791843-G	1.321e-07	2	166735470	GTEx/v8	Muscle_Skeletal	ENSG00000115339	A	1.21745e-17	0.361643	9.86493e-24	G	-	2:166735470:A:G	GALNT3
rs3791843-G	1.321e-07	2	166735470	GTEx/v8	Nerve_Tibial	ENSG00000115339	A	3.99494e-38	0.558257	4.76696e-50	G	-	2:166735470:A:G	GALNT3
rs3791843-G	1.321e-07	2	166735470	GTEx/v8	Skin_Sun_Exposed_Lower_leg	ENSG00000115339	A	6.17829e-18	0.257892	1.6193e-21	G	-	2:166735470:A:G	GALNT3
rs3791843-G	1.321e-07	2	166735470	GTEx/v8	Skin_Sun_Exposed_Lower_leg	ENSG00000123607	A	5.82006e-07	-0.117292	4.37338e-08	G	+	2:166735470:A:G	TTC21B
rs3791843-G	1.321e-07	2	166735470	GTEx/v8	Stomach	ENSG00000123607	A	4.6519e-07	-0.200938	9.48184e-07	G	+	2:166735470:A:G	TTC21B
rs6717367-T	2.765e-06	2	166736260	BRAINEAC	CRBL	ENSG00000115339	NA	2.91693e-07	-5.41535	0.000658834	T	NA	2:166736260:C:T	GALNT3
rs6717367-T	2.765e-06	2	166736260	GTEx/v8	Adipose_Subcutaneous	ENSG00000115339	C	4.32219e-28	0.458099	1.29845e-41	T	-	2:166736260:C:T	GALNT3
rs6717367-T	2.765e-06	2	166736260	GTEx/v8	Adipose_Subcutaneous	ENSG00000123607	C	1.81565e-14	-0.22224	2.8104e-10	T	+	2:166736260:C:T	TTC21B
rs6717367-T	2.765e-06	2	166736260	GTEx/v8	Adipose_Visceral_Omentum	ENSG00000115339	C	1.81218e-12	0.305046	4.05189e-17	T	-	2:166736260:C:T	GALNT3
rs6717367-T	2.765e-06	2	166736260	GTEx/v8	Adrenal_Gland	ENSG00000115339	C	8.019e-10	0.430718	1.36154e-17	T	-	2:166736260:C:T	GALNT3
rs6717367-T	2.765e-06	2	166736260	GTEx/v8	Artery_Tibial	ENSG00000115339	C	2.48898e-09	0.207409	1.04623e-12	T	-	2:166736260:C:T	GALNT3
rs6717367-T	2.765e-06	2	166736260	GTEx/v8	Brain_Cerebellar_Hemisphere	ENSG00000115339	C	2.84903e-15	0.723244	4.97989e-20	T	-	2:166736260:C:T	GALNT3
rs6717367-T	2.765e-06	2	166736260	GTEx/v8	Brain_Cerebellum	ENSG00000115339	C	3.85473e-11	0.612009	1.18834e-25	T	-	2:166736260:C:T	GALNT3
rs6717367-T	2.765e-06	2	166736260	GTEx/v8	Brain_Frontal_Cortex_BA9	ENSG00000115339	C	2.82936e-07	0.443577	3.47284e-06	T	-	2:166736260:C:T	GALNT3
rs6717367-T	2.765e-06	2	166736260	GTEx/v8	Brain_Nucleus_accumbens_basal_ganglia	ENSG00000144285	C	9.46712e-10	-0.284679	1.29051e-07	T	+	2:166736260:C:T	SCN1A
rs6717367-T	2.765e-06	2	166736260	GTEx/v8	Breast_Mammary_Tissue	ENSG00000115339	C	3.93324e-07	0.133022	1.50306e-09	T	-	2:166736260:C:T	GALNT3
rs6717367-T	2.765e-06	2	166736260	GTEx/v8	Cells_Cultured_fibroblasts	ENSG00000115339	C	1.35127e-09	0.287097	4.92274e-18	T	-	2:166736260:C:T	GALNT3
rs6717367-T	2.765e-06	2	166736260	GTEx/v8	Esophagus_Gastroesophageal_Junction	ENSG00000115339	C	9.75599e-07	0.28249	5.39392e-10	T	-	2:166736260:C:T	GALNT3
rs6717367-T	2.765e-06	2	166736260	GTEx/v8	Esophagus_Muscularis	ENSG00000115339	C	1.666e-14	0.363824	6.54364e-28	T	-	2:166736260:C:T	GALNT3
rs6717367-T	2.765e-06	2	166736260	GTEx/v8	Heart_Atrial_Appendage	ENSG00000115339	C	2.37142e-11	0.364574	4.75828e-16	T	-	2:166736260:C:T	GALNT3
rs6717367-T	2.765e-06	2	166736260	GTEx/v8	Heart_Left_Ventricle	ENSG00000115339	C	1.47075e-15	0.439717	4.30911e-15	T	-	2:166736260:C:T	GALNT3
rs6717367-T	2.765e-06	2	166736260	GTEx/v8	Lung	ENSG00000115339	C	4.35469e-10	0.132623	3.67248e-07	T	-	2:166736260:C:T	GALNT3
rs6717367-T	2.765e-06	2	166736260	GTEx/v8	Muscle_Skeletal	ENSG00000115339	C	4.44918e-16	0.3444	9.86493e-24	T	-	2:166736260:C:T	GALNT3
rs6717367-T	2.765e-06	2	166736260	GTEx/v8	Nerve_Tibial	ENSG00000115339	C	3.86802e-35	0.540574	4.76696e-50	T	-	2:166736260:C:T	GALNT3
rs6717367-T	2.765e-06	2	166736260	GTEx/v8	Skin_Sun_Exposed_Lower_leg	ENSG00000115339	C	5.10684e-18	0.260872	1.6193e-21	T	-	2:166736260:C:T	GALNT3
rs6717367-T	2.765e-06	2	166736260	GTEx/v8	Skin_Sun_Exposed_Lower_leg	ENSG00000123607	C	2.84219e-08	-0.131131	4.37338e-08	T	+	2:166736260:C:T	TTC21B
rs6717367-T	2.765e-06	2	166736260	GTEx/v8	Stomach	ENSG00000123607	C	7.87625e-08	-0.214007	9.48184e-07	T	+	2:166736260:C:T	TTC21B
rs4667851-T	5.635e-10	2	166737665	GTEx/v8	Adipose_Subcutaneous	ENSG00000115339	G	4.34152e-26	0.430494	1.29845e-41	T	-	2:166737665:G:T	GALNT3
rs4667851-T	5.635e-10	2	166737665	GTEx/v8	Adipose_Subcutaneous	ENSG00000123607	G	7.88338e-09	-0.164902	2.8104e-10	T	+	2:166737665:G:T	TTC21B
rs4667851-T	5.635e-10	2	166737665	GTEx/v8	Adipose_Visceral_Omentum	ENSG00000115339	G	2.21643e-10	0.273898	4.05189e-17	T	-	2:166737665:G:T	GALNT3
rs4667851-T	5.635e-10	2	166737665	GTEx/v8	Adrenal_Gland	ENSG00000115339	G	9.33632e-08	0.359882	1.36154e-17	T	-	2:166737665:G:T	GALNT3
rs4667851-T	5.635e-10	2	166737665	GTEx/v8	Artery_Tibial	ENSG00000115339	G	7.85187e-08	0.181116	1.04623e-12	T	-	2:166737665:G:T	GALNT3
rs4667851-T	5.635e-10	2	166737665	GTEx/v8	Brain_Cerebellar_Hemisphere	ENSG00000115339	G	2.61295e-11	0.563437	4.97989e-20	T	-	2:166737665:G:T	GALNT3
rs4667851-T	5.635e-10	2	166737665	GTEx/v8	Brain_Cerebellum	ENSG00000115339	G	1.26477e-10	0.560165	1.18834e-25	T	-	2:166737665:G:T	GALNT3
rs4667851-T	5.635e-10	2	166737665	GTEx/v8	Brain_Frontal_Cortex_BA9	ENSG00000115339	G	1.05896e-07	0.427678	3.47284e-06	T	-	2:166737665:G:T	GALNT3
rs4667851-T	5.635e-10	2	166737665	GTEx/v8	Brain_Nucleus_accumbens_basal_ganglia	ENSG00000115339	G	4.82318e-07	0.362324	5.22561e-08	T	-	2:166737665:G:T	GALNT3
rs4667851-T	5.635e-10	2	166737665	GTEx/v8	Brain_Nucleus_accumbens_basal_ganglia	ENSG00000144285	G	9.08864e-10	-0.267211	1.29051e-07	T	+	2:166737665:G:T	SCN1A
rs4667851-T	5.635e-10	2	166737665	GTEx/v8	Breast_Mammary_Tissue	ENSG00000115339	G	1.67342e-09	0.155594	1.50306e-09	T	-	2:166737665:G:T	GALNT3
rs4667851-T	5.635e-10	2	166737665	GTEx/v8	Cells_Cultured_fibroblasts	ENSG00000115339	G	4.8675e-07	0.227202	4.92274e-18	T	-	2:166737665:G:T	GALNT3
rs4667851-T	5.635e-10	2	166737665	GTEx/v8	Colon_Sigmoid	ENSG00000115339	G	2.09458e-07	0.252257	1.25534e-10	T	-	2:166737665:G:T	GALNT3
rs4667851-T	5.635e-10	2	166737665	GTEx/v8	Esophagus_Muscularis	ENSG00000115339	G	4.77339e-11	0.298484	6.54364e-28	T	-	2:166737665:G:T	GALNT3
rs4667851-T	5.635e-10	2	166737665	GTEx/v8	Heart_Atrial_Appendage	ENSG00000115339	G	1.33223e-10	0.352553	4.75828e-16	T	-	2:166737665:G:T	GALNT3
rs4667851-T	5.635e-10	2	166737665	GTEx/v8	Heart_Left_Ventricle	ENSG00000115339	G	1.4437e-09	0.334059	4.30911e-15	T	-	2:166737665:G:T	GALNT3
rs4667851-T	5.635e-10	2	166737665	GTEx/v8	Muscle_Skeletal	ENSG00000115339	G	3.82233e-16	0.329687	9.86493e-24	T	-	2:166737665:G:T	GALNT3
rs4667851-T	5.635e-10	2	166737665	GTEx/v8	Nerve_Tibial	ENSG00000115339	G	1.33081e-31	0.497037	4.76696e-50	T	-	2:166737665:G:T	GALNT3
rs4667851-T	5.635e-10	2	166737665	GTEx/v8	Skin_Not_Sun_Exposed_Suprapubic	ENSG00000115339	G	6.30147e-09	0.171076	1.65229e-13	T	-	2:166737665:G:T	GALNT3
rs4667851-T	5.635e-10	2	166737665	GTEx/v8	Skin_Sun_Exposed_Lower_leg	ENSG00000115339	G	2.21173e-17	0.246464	1.6193e-21	T	-	2:166737665:G:T	GALNT3
rs6710878-G	6.764e-10	2	166738631	GTEx/v8	Adipose_Subcutaneous	ENSG00000115339	A	4.34152e-26	0.430494	1.29845e-41	G	-	2:166738631:A:G	GALNT3
rs6710878-G	6.764e-10	2	166738631	GTEx/v8	Adipose_Subcutaneous	ENSG00000123607	A	7.88338e-09	-0.164902	2.8104e-10	G	+	2:166738631:A:G	TTC21B
rs6710878-G	6.764e-10	2	166738631	GTEx/v8	Adipose_Visceral_Omentum	ENSG00000115339	A	2.21643e-10	0.273898	4.05189e-17	G	-	2:166738631:A:G	GALNT3
rs6710878-G	6.764e-10	2	166738631	GTEx/v8	Adrenal_Gland	ENSG00000115339	A	9.33632e-08	0.359882	1.36154e-17	G	-	2:166738631:A:G	GALNT3
rs6710878-G	6.764e-10	2	166738631	GTEx/v8	Artery_Tibial	ENSG00000115339	A	7.85187e-08	0.181116	1.04623e-12	G	-	2:166738631:A:G	GALNT3
rs6710878-G	6.764e-10	2	166738631	GTEx/v8	Brain_Cerebellar_Hemisphere	ENSG00000115339	A	2.61295e-11	0.563437	4.97989e-20	G	-	2:166738631:A:G	GALNT3
rs6710878-G	6.764e-10	2	166738631	GTEx/v8	Brain_Cerebellum	ENSG00000115339	A	1.26477e-10	0.560165	1.18834e-25	G	-	2:166738631:A:G	GALNT3
rs6710878-G	6.764e-10	2	166738631	GTEx/v8	Brain_Frontal_Cortex_BA9	ENSG00000115339	A	1.05896e-07	0.427678	3.47284e-06	G	-	2:166738631:A:G	GALNT3
rs6710878-G	6.764e-10	2	166738631	GTEx/v8	Brain_Nucleus_accumbens_basal_ganglia	ENSG00000115339	A	4.82318e-07	0.362324	5.22561e-08	G	-	2:166738631:A:G	GALNT3
rs6710878-G	6.764e-10	2	166738631	GTEx/v8	Brain_Nucleus_accumbens_basal_ganglia	ENSG00000144285	A	9.08864e-10	-0.267211	1.29051e-07	G	+	2:166738631:A:G	SCN1A
rs6710878-G	6.764e-10	2	166738631	GTEx/v8	Breast_Mammary_Tissue	ENSG00000115339	A	1.67342e-09	0.155594	1.50306e-09	G	-	2:166738631:A:G	GALNT3
rs6710878-G	6.764e-10	2	166738631	GTEx/v8	Cells_Cultured_fibroblasts	ENSG00000115339	A	4.8675e-07	0.227202	4.92274e-18	G	-	2:166738631:A:G	GALNT3
rs6710878-G	6.764e-10	2	166738631	GTEx/v8	Colon_Sigmoid	ENSG00000115339	A	2.09458e-07	0.252257	1.25534e-10	G	-	2:166738631:A:G	GALNT3
rs6710878-G	6.764e-10	2	166738631	GTEx/v8	Esophagus_Muscularis	ENSG00000115339	A	4.77339e-11	0.298484	6.54364e-28	G	-	2:166738631:A:G	GALNT3
rs6710878-G	6.764e-10	2	166738631	GTEx/v8	Heart_Atrial_Appendage	ENSG00000115339	A	1.33223e-10	0.352553	4.75828e-16	G	-	2:166738631:A:G	GALNT3
rs6710878-G	6.764e-10	2	166738631	GTEx/v8	Heart_Left_Ventricle	ENSG00000115339	A	1.4437e-09	0.334059	4.30911e-15	G	-	2:166738631:A:G	GALNT3
rs6710878-G	6.764e-10	2	166738631	GTEx/v8	Muscle_Skeletal	ENSG00000115339	A	3.82233e-16	0.329687	9.86493e-24	G	-	2:166738631:A:G	GALNT3
rs6710878-G	6.764e-10	2	166738631	GTEx/v8	Nerve_Tibial	ENSG00000115339	A	1.33081e-31	0.497037	4.76696e-50	G	-	2:166738631:A:G	GALNT3
rs6710878-G	6.764e-10	2	166738631	GTEx/v8	Skin_Not_Sun_Exposed_Suprapubic	ENSG00000115339	A	6.30147e-09	0.171076	1.65229e-13	G	-	2:166738631:A:G	GALNT3
rs6710878-G	6.764e-10	2	166738631	GTEx/v8	Skin_Sun_Exposed_Lower_leg	ENSG00000115339	A	2.21173e-17	0.246464	1.6193e-21	G	-	2:166738631:A:G	GALNT3
rs9332423-G	1.105e-11	2	166741358	GTEx/v8	Adipose_Subcutaneous	ENSG00000115339	A	1.45852e-18	0.365138	1.29845e-41	G	-	2:166741358:A:G	GALNT3
rs9332423-G	1.105e-11	2	166741358	GTEx/v8	Adipose_Subcutaneous	ENSG00000123607	A	2.70312e-08	-0.15947	2.8104e-10	G	+	2:166741358:A:G	TTC21B
rs9332423-G	1.105e-11	2	166741358	GTEx/v8	Adipose_Visceral_Omentum	ENSG00000115339	A	8.34742e-07	0.215976	4.05189e-17	G	-	2:166741358:A:G	GALNT3
rs9332423-G	1.105e-11	2	166741358	GTEx/v8	Brain_Cerebellar_Hemisphere	ENSG00000115339	A	6.76601e-10	0.537865	4.97989e-20	G	-	2:166741358:A:G	GALNT3
rs9332423-G	1.105e-11	2	166741358	GTEx/v8	Brain_Cerebellum	ENSG00000115339	A	2.91105e-08	0.502399	1.18834e-25	G	-	2:166741358:A:G	GALNT3
rs9332423-G	1.105e-11	2	166741358	GTEx/v8	Brain_Nucleus_accumbens_basal_ganglia	ENSG00000144285	A	5.86215e-12	-0.304756	1.29051e-07	G	+	2:166741358:A:G	SCN1A
rs9332423-G	1.105e-11	2	166741358	GTEx/v8	Breast_Mammary_Tissue	ENSG00000115339	A	1.00493e-07	0.139792	1.50306e-09	G	-	2:166741358:A:G	GALNT3
rs9332423-G	1.105e-11	2	166741358	GTEx/v8	Heart_Atrial_Appendage	ENSG00000115339	A	1.85438e-07	0.287074	4.75828e-16	G	-	2:166741358:A:G	GALNT3
rs9332423-G	1.105e-11	2	166741358	GTEx/v8	Heart_Left_Ventricle	ENSG00000115339	A	1.45883e-07	0.292597	4.30911e-15	G	-	2:166741358:A:G	GALNT3
rs9332423-G	1.105e-11	2	166741358	GTEx/v8	Muscle_Skeletal	ENSG00000115339	A	1.12393e-11	0.279243	9.86493e-24	G	-	2:166741358:A:G	GALNT3
rs9332423-G	1.105e-11	2	166741358	GTEx/v8	Nerve_Tibial	ENSG00000115339	A	5.88317e-20	0.403981	4.76696e-50	G	-	2:166741358:A:G	GALNT3
rs9332423-G	1.105e-11	2	166741358	GTEx/v8	Skin_Sun_Exposed_Lower_leg	ENSG00000115339	A	1.33803e-13	0.219744	1.6193e-21	G	-	2:166741358:A:G	GALNT3
rs13416316-A	7.095e-10	2	166744105	GTEx/v8	Adipose_Subcutaneous	ENSG00000115339	A	1.22181e-26	-0.43665	1.29845e-41	A	-	2:166744105:A:G	GALNT3
rs13416316-A	7.095e-10	2	166744105	GTEx/v8	Adipose_Subcutaneous	ENSG00000123607	A	1.52022e-08	0.1625	2.8104e-10	A	+	2:166744105:A:G	TTC21B
rs13416316-A	7.095e-10	2	166744105	GTEx/v8	Adipose_Visceral_Omentum	ENSG00000115339	A	1.71639e-09	-0.262211	4.05189e-17	A	-	2:166744105:A:G	GALNT3
rs13416316-A	7.095e-10	2	166744105	GTEx/v8	Adrenal_Gland	ENSG00000115339	A	3.9394e-07	-0.34571	1.36154e-17	A	-	2:166744105:A:G	GALNT3
rs13416316-A	7.095e-10	2	166744105	GTEx/v8	Artery_Tibial	ENSG00000115339	A	2.00216e-07	-0.176005	1.04623e-12	A	-	2:166744105:A:G	GALNT3
rs13416316-A	7.095e-10	2	166744105	GTEx/v8	Brain_Cerebellar_Hemisphere	ENSG00000115339	A	7.86737e-12	-0.589762	4.97989e-20	A	-	2:166744105:A:G	GALNT3
rs13416316-A	7.095e-10	2	166744105	GTEx/v8	Brain_Cerebellum	ENSG00000115339	A	1.39068e-10	-0.574676	1.18834e-25	A	-	2:166744105:A:G	GALNT3
rs13416316-A	7.095e-10	2	166744105	GTEx/v8	Brain_Frontal_Cortex_BA9	ENSG00000115339	A	4.43203e-07	-0.415561	3.47284e-06	A	-	2:166744105:A:G	GALNT3
rs13416316-A	7.095e-10	2	166744105	GTEx/v8	Brain_Nucleus_accumbens_basal_ganglia	ENSG00000115339	A	2.22544e-07	-0.378658	5.22561e-08	A	-	2:166744105:A:G	GALNT3
rs13416316-A	7.095e-10	2	166744105	GTEx/v8	Brain_Nucleus_accumbens_basal_ganglia	ENSG00000144285	A	1.52043e-09	0.268723	1.29051e-07	A	+	2:166744105:A:G	SCN1A
rs13416316-A	7.095e-10	2	166744105	GTEx/v8	Breast_Mammary_Tissue	ENSG00000115339	A	4.13402e-09	-0.153018	1.50306e-09	A	-	2:166744105:A:G	GALNT3
rs13416316-A	7.095e-10	2	166744105	GTEx/v8	Colon_Sigmoid	ENSG00000115339	A	2.71791e-07	-0.250024	1.25534e-10	A	-	2:166744105:A:G	GALNT3
rs13416316-A	7.095e-10	2	166744105	GTEx/v8	Esophagus_Muscularis	ENSG00000115339	A	6.70454e-11	-0.29533	6.54364e-28	A	-	2:166744105:A:G	GALNT3
rs13416316-A	7.095e-10	2	166744105	GTEx/v8	Heart_Atrial_Appendage	ENSG00000115339	A	9.86675e-11	-0.359375	4.75828e-16	A	-	2:166744105:A:G	GALNT3
rs13416316-A	7.095e-10	2	166744105	GTEx/v8	Heart_Left_Ventricle	ENSG00000115339	A	1.95786e-10	-0.353696	4.30911e-15	A	-	2:166744105:A:G	GALNT3
rs13416316-A	7.095e-10	2	166744105	GTEx/v8	Muscle_Skeletal	ENSG00000115339	A	7.9359e-16	-0.327779	9.86493e-24	A	-	2:166744105:A:G	GALNT3
rs13416316-A	7.095e-10	2	166744105	GTEx/v8	Nerve_Tibial	ENSG00000115339	A	2.96804e-30	-0.491331	4.76696e-50	A	-	2:166744105:A:G	GALNT3
rs13416316-A	7.095e-10	2	166744105	GTEx/v8	Skin_Not_Sun_Exposed_Suprapubic	ENSG00000115339	A	4.44457e-09	-0.173946	1.65229e-13	A	-	2:166744105:A:G	GALNT3
rs13416316-A	7.095e-10	2	166744105	GTEx/v8	Skin_Sun_Exposed_Lower_leg	ENSG00000115339	A	7.20659e-17	-0.244132	1.6193e-21	A	-	2:166744105:A:G	GALNT3
rs1529648-T	9.954e-16	2	166745214	eQTLGen	eQTLGen_cis_eQTLs	ENSG00000115339	C	5.3089e-07	-5.0148	0.00171414	T	+	2:166745214:C:T	GALNT3
rs1529648-T	9.954e-16	2	166745214	eQTLGen	eQTLGen_cis_eQTLs	ENSG00000123607	C	1.6795e-12	-7.0588	0	T	+	2:166745214:C:T	TTC21B
rs1529648-T	9.954e-16	2	166745214	GTEx/v8	Adipose_Subcutaneous	ENSG00000123607	C	1.51989e-07	-0.1663	2.8104e-10	T	+	2:166745214:C:T	TTC21B
rs1529648-T	9.954e-16	2	166745214	GTEx/v8	Nerve_Tibial	ENSG00000123607	C	6.70805e-07	-0.119584	8.50585e-05	T	+	2:166745214:C:T	TTC21B
rs1529648-T	9.954e-16	2	166745214	GTEx/v8	Testis	ENSG00000144285	C	8.60636e-09	0.398086	6.99015e-27	T	-	2:166745214:C:T	SCN1A
rs142225477-G	7.074e-10	2	166745430	GTEx/v8	Adipose_Subcutaneous	ENSG00000115339	G	2.22931e-26	-0.43315	1.29845e-41	G	-	2:166745430:G:GGTAAA	GALNT3
rs142225477-G	7.074e-10	2	166745430	GTEx/v8	Adipose_Subcutaneous	ENSG00000123607	G	6.99422e-09	0.165605	2.8104e-10	G	+	2:166745430:G:GGTAAA	TTC21B
rs142225477-G	7.074e-10	2	166745430	GTEx/v8	Adipose_Visceral_Omentum	ENSG00000115339	G	1.66323e-09	-0.261983	4.05189e-17	G	-	2:166745430:G:GGTAAA	GALNT3
rs142225477-G	7.074e-10	2	166745430	GTEx/v8	Adrenal_Gland	ENSG00000115339	G	3.20549e-07	-0.346929	1.36154e-17	G	-	2:166745430:G:GGTAAA	GALNT3
rs142225477-G	7.074e-10	2	166745430	GTEx/v8	Artery_Tibial	ENSG00000115339	G	2.31103e-07	-0.17445	1.04623e-12	G	-	2:166745430:G:GGTAAA	GALNT3
rs142225477-G	7.074e-10	2	166745430	GTEx/v8	Brain_Cerebellar_Hemisphere	ENSG00000115339	G	7.86737e-12	-0.589762	4.97989e-20	G	-	2:166745430:G:GGTAAA	GALNT3
rs142225477-G	7.074e-10	2	166745430	GTEx/v8	Brain_Cerebellum	ENSG00000115339	G	1.91427e-10	-0.567808	1.18834e-25	G	-	2:166745430:G:GGTAAA	GALNT3
rs142225477-G	7.074e-10	2	166745430	GTEx/v8	Brain_Frontal_Cortex_BA9	ENSG00000115339	G	4.43203e-07	-0.415561	3.47284e-06	G	-	2:166745430:G:GGTAAA	GALNT3
rs142225477-G	7.074e-10	2	166745430	GTEx/v8	Brain_Nucleus_accumbens_basal_ganglia	ENSG00000115339	G	2.22544e-07	-0.378658	5.22561e-08	G	-	2:166745430:G:GGTAAA	GALNT3
rs142225477-G	7.074e-10	2	166745430	GTEx/v8	Brain_Nucleus_accumbens_basal_ganglia	ENSG00000144285	G	1.52043e-09	0.268723	1.29051e-07	G	+	2:166745430:G:GGTAAA	SCN1A
rs142225477-G	7.074e-10	2	166745430	GTEx/v8	Breast_Mammary_Tissue	ENSG00000115339	G	2.48362e-09	-0.154112	1.50306e-09	G	-	2:166745430:G:GGTAAA	GALNT3
rs142225477-G	7.074e-10	2	166745430	GTEx/v8	Colon_Sigmoid	ENSG00000115339	G	2.30072e-07	-0.252121	1.25534e-10	G	-	2:166745430:G:GGTAAA	GALNT3
rs142225477-G	7.074e-10	2	166745430	GTEx/v8	Esophagus_Muscularis	ENSG00000115339	G	1.50282e-10	-0.289053	6.54364e-28	G	-	2:166745430:G:GGTAAA	GALNT3
rs142225477-G	7.074e-10	2	166745430	GTEx/v8	Heart_Atrial_Appendage	ENSG00000115339	G	6.38479e-11	-0.363449	4.75828e-16	G	-	2:166745430:G:GGTAAA	GALNT3
rs142225477-G	7.074e-10	2	166745430	GTEx/v8	Heart_Left_Ventricle	ENSG00000115339	G	3.22873e-10	-0.349856	4.30911e-15	G	-	2:166745430:G:GGTAAA	GALNT3
rs142225477-G	7.074e-10	2	166745430	GTEx/v8	Muscle_Skeletal	ENSG00000115339	G	3.53827e-16	-0.331206	9.86493e-24	G	-	2:166745430:G:GGTAAA	GALNT3
rs142225477-G	7.074e-10	2	166745430	GTEx/v8	Nerve_Tibial	ENSG00000115339	G	2.96804e-30	-0.491331	4.76696e-50	G	-	2:166745430:G:GGTAAA	GALNT3
rs142225477-G	7.074e-10	2	166745430	GTEx/v8	Skin_Not_Sun_Exposed_Suprapubic	ENSG00000115339	G	5.23861e-09	-0.173316	1.65229e-13	G	-	2:166745430:G:GGTAAA	GALNT3
rs142225477-G	7.074e-10	2	166745430	GTEx/v8	Skin_Sun_Exposed_Lower_leg	ENSG00000115339	G	9.54463e-17	-0.242789	1.6193e-21	G	-	2:166745430:G:GGTAAA	GALNT3
rs142225477-G	7.074e-10	2	166745430	GTEx/v8	Stomach	ENSG00000123607	G	9.25838e-07	0.193843	9.48184e-07	G	+	2:166745430:G:GGTAAA	TTC21B
rs13404648-G	7.632e-10	2	166747785	GTEx/v8	Adipose_Subcutaneous	ENSG00000115339	G	2.22931e-26	-0.43315	1.29845e-41	G	-	2:166747785:A:G	GALNT3
rs13404648-G	7.632e-10	2	166747785	GTEx/v8	Adipose_Subcutaneous	ENSG00000123607	G	6.99422e-09	0.165605	2.8104e-10	G	+	2:166747785:A:G	TTC21B
rs13404648-G	7.632e-10	2	166747785	GTEx/v8	Adipose_Visceral_Omentum	ENSG00000115339	G	1.66323e-09	-0.261983	4.05189e-17	G	-	2:166747785:A:G	GALNT3
rs13404648-G	7.632e-10	2	166747785	GTEx/v8	Adrenal_Gland	ENSG00000115339	G	3.20549e-07	-0.346929	1.36154e-17	G	-	2:166747785:A:G	GALNT3
rs13404648-G	7.632e-10	2	166747785	GTEx/v8	Artery_Tibial	ENSG00000115339	G	2.31103e-07	-0.17445	1.04623e-12	G	-	2:166747785:A:G	GALNT3
rs13404648-G	7.632e-10	2	166747785	GTEx/v8	Brain_Cerebellar_Hemisphere	ENSG00000115339	G	7.86737e-12	-0.589762	4.97989e-20	G	-	2:166747785:A:G	GALNT3
rs13404648-G	7.632e-10	2	166747785	GTEx/v8	Brain_Cerebellum	ENSG00000115339	G	1.91427e-10	-0.567808	1.18834e-25	G	-	2:166747785:A:G	GALNT3
rs13404648-G	7.632e-10	2	166747785	GTEx/v8	Brain_Frontal_Cortex_BA9	ENSG00000115339	G	4.43203e-07	-0.415561	3.47284e-06	G	-	2:166747785:A:G	GALNT3
rs13404648-G	7.632e-10	2	166747785	GTEx/v8	Brain_Nucleus_accumbens_basal_ganglia	ENSG00000115339	G	2.22544e-07	-0.378658	5.22561e-08	G	-	2:166747785:A:G	GALNT3
rs13404648-G	7.632e-10	2	166747785	GTEx/v8	Brain_Nucleus_accumbens_basal_ganglia	ENSG00000144285	G	1.52043e-09	0.268723	1.29051e-07	G	+	2:166747785:A:G	SCN1A
rs13404648-G	7.632e-10	2	166747785	GTEx/v8	Breast_Mammary_Tissue	ENSG00000115339	G	2.48362e-09	-0.154112	1.50306e-09	G	-	2:166747785:A:G	GALNT3
rs13404648-G	7.632e-10	2	166747785	GTEx/v8	Colon_Sigmoid	ENSG00000115339	G	2.30072e-07	-0.252121	1.25534e-10	G	-	2:166747785:A:G	GALNT3
rs13404648-G	7.632e-10	2	166747785	GTEx/v8	Esophagus_Muscularis	ENSG00000115339	G	1.50282e-10	-0.289053	6.54364e-28	G	-	2:166747785:A:G	GALNT3
rs13404648-G	7.632e-10	2	166747785	GTEx/v8	Heart_Atrial_Appendage	ENSG00000115339	G	6.38479e-11	-0.363449	4.75828e-16	G	-	2:166747785:A:G	GALNT3
rs13404648-G	7.632e-10	2	166747785	GTEx/v8	Heart_Left_Ventricle	ENSG00000115339	G	3.22873e-10	-0.349856	4.30911e-15	G	-	2:166747785:A:G	GALNT3
rs13404648-G	7.632e-10	2	166747785	GTEx/v8	Muscle_Skeletal	ENSG00000115339	G	3.53827e-16	-0.331206	9.86493e-24	G	-	2:166747785:A:G	GALNT3
rs13404648-G	7.632e-10	2	166747785	GTEx/v8	Nerve_Tibial	ENSG00000115339	G	2.96804e-30	-0.491331	4.76696e-50	G	-	2:166747785:A:G	GALNT3
rs13404648-G	7.632e-10	2	166747785	GTEx/v8	Skin_Not_Sun_Exposed_Suprapubic	ENSG00000115339	G	5.23861e-09	-0.173316	1.65229e-13	G	-	2:166747785:A:G	GALNT3
rs13404648-G	7.632e-10	2	166747785	GTEx/v8	Skin_Sun_Exposed_Lower_leg	ENSG00000115339	G	9.54463e-17	-0.242789	1.6193e-21	G	-	2:166747785:A:G	GALNT3
rs13404648-G	7.632e-10	2	166747785	GTEx/v8	Stomach	ENSG00000123607	G	9.25838e-07	0.193843	9.48184e-07	G	+	2:166747785:A:G	TTC21B
rs6432851-A	7.191e-10	2	166748913	GTEx/v8	Adipose_Subcutaneous	ENSG00000115339	A	2.22931e-26	-0.43315	1.29845e-41	A	-	2:166748913:A:G	GALNT3
rs6432851-A	7.191e-10	2	166748913	GTEx/v8	Adipose_Subcutaneous	ENSG00000123607	A	6.99422e-09	0.165605	2.8104e-10	A	+	2:166748913:A:G	TTC21B
rs6432851-A	7.191e-10	2	166748913	GTEx/v8	Adipose_Visceral_Omentum	ENSG00000115339	A	1.66323e-09	-0.261983	4.05189e-17	A	-	2:166748913:A:G	GALNT3
rs6432851-A	7.191e-10	2	166748913	GTEx/v8	Adrenal_Gland	ENSG00000115339	A	3.20549e-07	-0.346929	1.36154e-17	A	-	2:166748913:A:G	GALNT3
rs6432851-A	7.191e-10	2	166748913	GTEx/v8	Artery_Tibial	ENSG00000115339	A	2.31103e-07	-0.17445	1.04623e-12	A	-	2:166748913:A:G	GALNT3
rs6432851-A	7.191e-10	2	166748913	GTEx/v8	Brain_Cerebellar_Hemisphere	ENSG00000115339	A	7.86737e-12	-0.589762	4.97989e-20	A	-	2:166748913:A:G	GALNT3
rs6432851-A	7.191e-10	2	166748913	GTEx/v8	Brain_Cerebellum	ENSG00000115339	A	1.91427e-10	-0.567808	1.18834e-25	A	-	2:166748913:A:G	GALNT3
rs6432851-A	7.191e-10	2	166748913	GTEx/v8	Brain_Frontal_Cortex_BA9	ENSG00000115339	A	4.43203e-07	-0.415561	3.47284e-06	A	-	2:166748913:A:G	GALNT3
rs6432851-A	7.191e-10	2	166748913	GTEx/v8	Brain_Nucleus_accumbens_basal_ganglia	ENSG00000115339	A	2.22544e-07	-0.378658	5.22561e-08	A	-	2:166748913:A:G	GALNT3
rs6432851-A	7.191e-10	2	166748913	GTEx/v8	Brain_Nucleus_accumbens_basal_ganglia	ENSG00000144285	A	1.52043e-09	0.268723	1.29051e-07	A	+	2:166748913:A:G	SCN1A
rs6432851-A	7.191e-10	2	166748913	GTEx/v8	Breast_Mammary_Tissue	ENSG00000115339	A	2.48362e-09	-0.154112	1.50306e-09	A	-	2:166748913:A:G	GALNT3
rs6432851-A	7.191e-10	2	166748913	GTEx/v8	Colon_Sigmoid	ENSG00000115339	A	2.30072e-07	-0.252121	1.25534e-10	A	-	2:166748913:A:G	GALNT3
rs6432851-A	7.191e-10	2	166748913	GTEx/v8	Esophagus_Muscularis	ENSG00000115339	A	1.50282e-10	-0.289053	6.54364e-28	A	-	2:166748913:A:G	GALNT3
rs6432851-A	7.191e-10	2	166748913	GTEx/v8	Heart_Atrial_Appendage	ENSG00000115339	A	6.38479e-11	-0.363449	4.75828e-16	A	-	2:166748913:A:G	GALNT3
rs6432851-A	7.191e-10	2	166748913	GTEx/v8	Heart_Left_Ventricle	ENSG00000115339	A	3.22873e-10	-0.349856	4.30911e-15	A	-	2:166748913:A:G	GALNT3
rs6432851-A	7.191e-10	2	166748913	GTEx/v8	Muscle_Skeletal	ENSG00000115339	A	3.53827e-16	-0.331206	9.86493e-24	A	-	2:166748913:A:G	GALNT3
rs6432851-A	7.191e-10	2	166748913	GTEx/v8	Nerve_Tibial	ENSG00000115339	A	2.96804e-30	-0.491331	4.76696e-50	A	-	2:166748913:A:G	GALNT3
rs6432851-A	7.191e-10	2	166748913	GTEx/v8	Skin_Not_Sun_Exposed_Suprapubic	ENSG00000115339	A	5.23861e-09	-0.173316	1.65229e-13	A	-	2:166748913:A:G	GALNT3
rs6432851-A	7.191e-10	2	166748913	GTEx/v8	Skin_Sun_Exposed_Lower_leg	ENSG00000115339	A	9.54463e-17	-0.242789	1.6193e-21	A	-	2:166748913:A:G	GALNT3
rs6432851-A	7.191e-10	2	166748913	GTEx/v8	Stomach	ENSG00000123607	A	9.25838e-07	0.193843	9.48184e-07	A	+	2:166748913:A:G	TTC21B
rs2043231-T	1.154e-15	2	166749203	eQTLGen	eQTLGen_cis_eQTLs	ENSG00000115339	C	5.0765e-07	-5.0233	0.00165947	T	+	2:166749203:C:T	GALNT3
rs2043231-T	1.154e-15	2	166749203	eQTLGen	eQTLGen_cis_eQTLs	ENSG00000123607	C	1.5449e-12	-7.0702	0	T	+	2:166749203:C:T	TTC21B
rs2043231-T	1.154e-15	2	166749203	GTEx/v8	Adipose_Subcutaneous	ENSG00000123607	C	1.51989e-07	-0.1663	2.8104e-10	T	+	2:166749203:C:T	TTC21B
rs2043231-T	1.154e-15	2	166749203	GTEx/v8	Nerve_Tibial	ENSG00000123607	C	6.70805e-07	-0.119584	8.50585e-05	T	+	2:166749203:C:T	TTC21B
rs2043231-T	1.154e-15	2	166749203	GTEx/v8	Testis	ENSG00000144285	C	8.60636e-09	0.398086	6.99015e-27	T	-	2:166749203:C:T	SCN1A
rs34797455-C	1.113e-15	2	166751780	eQTLGen	eQTLGen_cis_eQTLs	ENSG00000115339	A	5.8108e-07	-4.9972	0.00189039	C	+	2:166751780:A:C	GALNT3
rs34797455-C	1.113e-15	2	166751780	eQTLGen	eQTLGen_cis_eQTLs	ENSG00000123607	A	2.2668e-12	-7.0169	0	C	+	2:166751780:A:C	TTC21B
rs34797455-C	1.113e-15	2	166751780	GTEx/v8	Adipose_Subcutaneous	ENSG00000123607	A	1.51989e-07	-0.1663	2.8104e-10	C	+	2:166751780:A:C	TTC21B
rs34797455-C	1.113e-15	2	166751780	GTEx/v8	Nerve_Tibial	ENSG00000123607	A	6.70805e-07	-0.119584	8.50585e-05	C	+	2:166751780:A:C	TTC21B
rs34797455-C	1.113e-15	2	166751780	GTEx/v8	Testis	ENSG00000144285	A	8.60636e-09	0.398086	6.99015e-27	C	-	2:166751780:A:C	SCN1A
rs6761355-A	8.259e-10	2	166752151	GTEx/v8	Adipose_Subcutaneous	ENSG00000115339	A	8.58714e-27	-0.43478	1.29845e-41	A	-	2:166752151:A:G	GALNT3
rs6761355-A	8.259e-10	2	166752151	GTEx/v8	Adipose_Subcutaneous	ENSG00000123607	A	2.13129e-09	0.170406	2.8104e-10	A	+	2:166752151:A:G	TTC21B
rs6761355-A	8.259e-10	2	166752151	GTEx/v8	Adipose_Visceral_Omentum	ENSG00000115339	A	9.5311e-10	-0.264944	4.05189e-17	A	-	2:166752151:A:G	GALNT3
rs6761355-A	8.259e-10	2	166752151	GTEx/v8	Adrenal_Gland	ENSG00000115339	A	2.22814e-07	-0.345854	1.36154e-17	A	-	2:166752151:A:G	GALNT3
rs6761355-A	8.259e-10	2	166752151	GTEx/v8	Artery_Tibial	ENSG00000115339	A	1.03436e-07	-0.178836	1.04623e-12	A	-	2:166752151:A:G	GALNT3
rs6761355-A	8.259e-10	2	166752151	GTEx/v8	Brain_Cerebellar_Hemisphere	ENSG00000115339	A	2.63388e-12	-0.602565	4.97989e-20	A	-	2:166752151:A:G	GALNT3
rs6761355-A	8.259e-10	2	166752151	GTEx/v8	Brain_Cerebellum	ENSG00000115339	A	1.91427e-10	-0.567808	1.18834e-25	A	-	2:166752151:A:G	GALNT3
rs6761355-A	8.259e-10	2	166752151	GTEx/v8	Brain_Frontal_Cortex_BA9	ENSG00000115339	A	5.92238e-07	-0.411056	3.47284e-06	A	-	2:166752151:A:G	GALNT3
rs6761355-A	8.259e-10	2	166752151	GTEx/v8	Brain_Nucleus_accumbens_basal_ganglia	ENSG00000115339	A	2.26734e-07	-0.377916	5.22561e-08	A	-	2:166752151:A:G	GALNT3
rs6761355-A	8.259e-10	2	166752151	GTEx/v8	Brain_Nucleus_accumbens_basal_ganglia	ENSG00000144285	A	1.00287e-09	0.271	1.29051e-07	A	+	2:166752151:A:G	SCN1A
rs6761355-A	8.259e-10	2	166752151	GTEx/v8	Breast_Mammary_Tissue	ENSG00000115339	A	2.46985e-09	-0.152937	1.50306e-09	A	-	2:166752151:A:G	GALNT3
rs6761355-A	8.259e-10	2	166752151	GTEx/v8	Colon_Sigmoid	ENSG00000115339	A	3.22137e-07	-0.248716	1.25534e-10	A	-	2:166752151:A:G	GALNT3
rs6761355-A	8.259e-10	2	166752151	GTEx/v8	Esophagus_Muscularis	ENSG00000115339	A	2.30525e-11	-0.300713	6.54364e-28	A	-	2:166752151:A:G	GALNT3
rs6761355-A	8.259e-10	2	166752151	GTEx/v8	Heart_Atrial_Appendage	ENSG00000115339	A	2.82118e-11	-0.369644	4.75828e-16	A	-	2:166752151:A:G	GALNT3
rs6761355-A	8.259e-10	2	166752151	GTEx/v8	Heart_Left_Ventricle	ENSG00000115339	A	4.84891e-10	-0.348347	4.30911e-15	A	-	2:166752151:A:G	GALNT3
rs6761355-A	8.259e-10	2	166752151	GTEx/v8	Muscle_Skeletal	ENSG00000115339	A	2.86497e-16	-0.331683	9.86493e-24	A	-	2:166752151:A:G	GALNT3
rs6761355-A	8.259e-10	2	166752151	GTEx/v8	Nerve_Tibial	ENSG00000115339	A	8.39566e-32	-0.501655	4.76696e-50	A	-	2:166752151:A:G	GALNT3
rs6761355-A	8.259e-10	2	166752151	GTEx/v8	Skin_Not_Sun_Exposed_Suprapubic	ENSG00000115339	A	2.05164e-08	-0.16595	1.65229e-13	A	-	2:166752151:A:G	GALNT3
rs6761355-A	8.259e-10	2	166752151	GTEx/v8	Skin_Sun_Exposed_Lower_leg	ENSG00000115339	A	7.82053e-17	-0.243751	1.6193e-21	A	-	2:166752151:A:G	GALNT3
rs6761355-A	8.259e-10	2	166752151	GTEx/v8	Stomach	ENSG00000123607	A	9.40406e-07	0.192159	9.48184e-07	A	+	2:166752151:A:G	TTC21B
rs13022554-A	1.079e-15	2	166752432	eQTLGen	eQTLGen_cis_eQTLs	ENSG00000115339	G	5.1564e-07	-5.0204	0.00167129	A	+	2:166752432:A:G	GALNT3
rs13022554-A	1.079e-15	2	166752432	eQTLGen	eQTLGen_cis_eQTLs	ENSG00000123607	G	1.5923e-12	-7.0661	0	A	+	2:166752432:A:G	TTC21B
rs13022554-A	1.079e-15	2	166752432	GTEx/v8	Adipose_Subcutaneous	ENSG00000123607	G	1.51989e-07	-0.1663	2.8104e-10	A	+	2:166752432:A:G	TTC21B
rs13022554-A	1.079e-15	2	166752432	GTEx/v8	Nerve_Tibial	ENSG00000123607	G	6.70805e-07	-0.119584	8.50585e-05	A	+	2:166752432:A:G	TTC21B
rs13022554-A	1.079e-15	2	166752432	GTEx/v8	Testis	ENSG00000144285	G	8.60636e-09	0.398086	6.99015e-27	A	-	2:166752432:A:G	SCN1A
rs66837491-T	8.745e-10	2	166753060	GTEx/v8	Adipose_Subcutaneous	ENSG00000115339	T	6.30019e-27	-0.437281	1.29845e-41	T	-	2:166753060:T:TA	GALNT3
rs66837491-T	8.745e-10	2	166753060	GTEx/v8	Adipose_Subcutaneous	ENSG00000123607	T	6.84328e-09	0.165657	2.8104e-10	T	+	2:166753060:T:TA	TTC21B
rs66837491-T	8.745e-10	2	166753060	GTEx/v8	Adipose_Visceral_Omentum	ENSG00000115339	T	1.66323e-09	-0.261983	4.05189e-17	T	-	2:166753060:T:TA	GALNT3
rs66837491-T	8.745e-10	2	166753060	GTEx/v8	Adrenal_Gland	ENSG00000115339	T	3.20549e-07	-0.346929	1.36154e-17	T	-	2:166753060:T:TA	GALNT3
rs66837491-T	8.745e-10	2	166753060	GTEx/v8	Artery_Tibial	ENSG00000115339	T	2.31103e-07	-0.17445	1.04623e-12	T	-	2:166753060:T:TA	GALNT3
rs66837491-T	8.745e-10	2	166753060	GTEx/v8	Brain_Cerebellar_Hemisphere	ENSG00000115339	T	7.86737e-12	-0.589762	4.97989e-20	T	-	2:166753060:T:TA	GALNT3
rs66837491-T	8.745e-10	2	166753060	GTEx/v8	Brain_Cerebellum	ENSG00000115339	T	1.91427e-10	-0.567808	1.18834e-25	T	-	2:166753060:T:TA	GALNT3
rs66837491-T	8.745e-10	2	166753060	GTEx/v8	Brain_Frontal_Cortex_BA9	ENSG00000115339	T	4.43203e-07	-0.415561	3.47284e-06	T	-	2:166753060:T:TA	GALNT3
rs66837491-T	8.745e-10	2	166753060	GTEx/v8	Brain_Nucleus_accumbens_basal_ganglia	ENSG00000115339	T	2.22544e-07	-0.378658	5.22561e-08	T	-	2:166753060:T:TA	GALNT3
rs66837491-T	8.745e-10	2	166753060	GTEx/v8	Brain_Nucleus_accumbens_basal_ganglia	ENSG00000144285	T	1.52043e-09	0.268723	1.29051e-07	T	+	2:166753060:T:TA	SCN1A
rs66837491-T	8.745e-10	2	166753060	GTEx/v8	Breast_Mammary_Tissue	ENSG00000115339	T	2.48362e-09	-0.154112	1.50306e-09	T	-	2:166753060:T:TA	GALNT3
rs66837491-T	8.745e-10	2	166753060	GTEx/v8	Colon_Sigmoid	ENSG00000115339	T	2.30072e-07	-0.252121	1.25534e-10	T	-	2:166753060:T:TA	GALNT3
rs66837491-T	8.745e-10	2	166753060	GTEx/v8	Esophagus_Muscularis	ENSG00000115339	T	1.50282e-10	-0.289053	6.54364e-28	T	-	2:166753060:T:TA	GALNT3
rs66837491-T	8.745e-10	2	166753060	GTEx/v8	Heart_Atrial_Appendage	ENSG00000115339	T	6.38479e-11	-0.363449	4.75828e-16	T	-	2:166753060:T:TA	GALNT3
rs66837491-T	8.745e-10	2	166753060	GTEx/v8	Heart_Left_Ventricle	ENSG00000115339	T	3.22873e-10	-0.349856	4.30911e-15	T	-	2:166753060:T:TA	GALNT3
rs66837491-T	8.745e-10	2	166753060	GTEx/v8	Muscle_Skeletal	ENSG00000115339	T	3.10599e-16	-0.331725	9.86493e-24	T	-	2:166753060:T:TA	GALNT3
rs66837491-T	8.745e-10	2	166753060	GTEx/v8	Nerve_Tibial	ENSG00000115339	T	2.73306e-30	-0.4917	4.76696e-50	T	-	2:166753060:T:TA	GALNT3
rs66837491-T	8.745e-10	2	166753060	GTEx/v8	Skin_Not_Sun_Exposed_Suprapubic	ENSG00000115339	T	5.23861e-09	-0.173316	1.65229e-13	T	-	2:166753060:T:TA	GALNT3
rs66837491-T	8.745e-10	2	166753060	GTEx/v8	Skin_Sun_Exposed_Lower_leg	ENSG00000115339	T	4.54984e-17	-0.245131	1.6193e-21	T	-	2:166753060:T:TA	GALNT3
rs66837491-T	8.745e-10	2	166753060	GTEx/v8	Stomach	ENSG00000123607	T	9.25838e-07	0.193843	9.48184e-07	T	+	2:166753060:T:TA	TTC21B
rs10211165-C	1.079e-09	2	166753668	GTEx/v8	Adipose_Subcutaneous	ENSG00000115339	T	1.55596e-25	0.42488	1.29845e-41	C	-	2:166753668:C:T	GALNT3
rs10211165-C	1.079e-09	2	166753668	GTEx/v8	Adipose_Subcutaneous	ENSG00000123607	T	1.10552e-08	-0.162852	2.8104e-10	C	+	2:166753668:C:T	TTC21B
rs10211165-C	1.079e-09	2	166753668	GTEx/v8	Adipose_Visceral_Omentum	ENSG00000115339	T	1.21957e-08	0.245461	4.05189e-17	C	-	2:166753668:C:T	GALNT3
rs10211165-C	1.079e-09	2	166753668	GTEx/v8	Artery_Tibial	ENSG00000115339	T	3.88221e-07	0.171189	1.04623e-12	C	-	2:166753668:C:T	GALNT3
rs10211165-C	1.079e-09	2	166753668	GTEx/v8	Brain_Cerebellar_Hemisphere	ENSG00000115339	T	2.63388e-12	0.602565	4.97989e-20	C	-	2:166753668:C:T	GALNT3
rs10211165-C	1.079e-09	2	166753668	GTEx/v8	Brain_Cerebellum	ENSG00000115339	T	1.91427e-10	0.567808	1.18834e-25	C	-	2:166753668:C:T	GALNT3
rs10211165-C	1.079e-09	2	166753668	GTEx/v8	Brain_Frontal_Cortex_BA9	ENSG00000115339	T	5.92238e-07	0.411056	3.47284e-06	C	-	2:166753668:C:T	GALNT3
rs10211165-C	1.079e-09	2	166753668	GTEx/v8	Brain_Nucleus_accumbens_basal_ganglia	ENSG00000115339	T	2.26734e-07	0.377916	5.22561e-08	C	-	2:166753668:C:T	GALNT3
rs10211165-C	1.079e-09	2	166753668	GTEx/v8	Brain_Nucleus_accumbens_basal_ganglia	ENSG00000144285	T	1.00287e-09	-0.271	1.29051e-07	C	+	2:166753668:C:T	SCN1A
rs10211165-C	1.079e-09	2	166753668	GTEx/v8	Breast_Mammary_Tissue	ENSG00000115339	T	2.66591e-09	0.151979	1.50306e-09	C	-	2:166753668:C:T	GALNT3
rs10211165-C	1.079e-09	2	166753668	GTEx/v8	Colon_Sigmoid	ENSG00000115339	T	1.84774e-07	0.251354	1.25534e-10	C	-	2:166753668:C:T	GALNT3
rs10211165-C	1.079e-09	2	166753668	GTEx/v8	Esophagus_Muscularis	ENSG00000115339	T	3.66526e-11	0.298888	6.54364e-28	C	-	2:166753668:C:T	GALNT3
rs10211165-C	1.079e-09	2	166753668	GTEx/v8	Heart_Atrial_Appendage	ENSG00000115339	T	2.41586e-10	0.351172	4.75828e-16	C	-	2:166753668:C:T	GALNT3
rs10211165-C	1.079e-09	2	166753668	GTEx/v8	Heart_Left_Ventricle	ENSG00000115339	T	1.1231e-08	0.321333	4.30911e-15	C	-	2:166753668:C:T	GALNT3
rs10211165-C	1.079e-09	2	166753668	GTEx/v8	Muscle_Skeletal	ENSG00000115339	T	5.34769e-16	0.32781	9.86493e-24	C	-	2:166753668:C:T	GALNT3
rs10211165-C	1.079e-09	2	166753668	GTEx/v8	Nerve_Tibial	ENSG00000115339	T	5.62409e-28	0.473115	4.76696e-50	C	-	2:166753668:C:T	GALNT3
rs10211165-C	1.079e-09	2	166753668	GTEx/v8	Skin_Not_Sun_Exposed_Suprapubic	ENSG00000115339	T	2.21062e-07	0.152849	1.65229e-13	C	-	2:166753668:C:T	GALNT3
rs10211165-C	1.079e-09	2	166753668	GTEx/v8	Skin_Sun_Exposed_Lower_leg	ENSG00000115339	T	2.70636e-16	0.238511	1.6193e-21	C	-	2:166753668:C:T	GALNT3
rs12692787-C	1.44e-11	2	166754152	GTEx/v8	Adipose_Subcutaneous	ENSG00000115339	T	1.64594e-21	0.393307	1.29845e-41	C	-	2:166754152:C:T	GALNT3
rs12692787-C	1.44e-11	2	166754152	GTEx/v8	Adipose_Subcutaneous	ENSG00000123607	T	1.26817e-08	-0.163214	2.8104e-10	C	+	2:166754152:C:T	TTC21B
rs12692787-C	1.44e-11	2	166754152	GTEx/v8	Adipose_Visceral_Omentum	ENSG00000115339	T	9.37861e-09	0.250871	4.05189e-17	C	-	2:166754152:C:T	GALNT3
rs12692787-C	1.44e-11	2	166754152	GTEx/v8	Brain_Cerebellar_Hemisphere	ENSG00000115339	T	6.99877e-11	0.564751	4.97989e-20	C	-	2:166754152:C:T	GALNT3
rs12692787-C	1.44e-11	2	166754152	GTEx/v8	Brain_Cerebellum	ENSG00000115339	T	4.29219e-09	0.523284	1.18834e-25	C	-	2:166754152:C:T	GALNT3
rs12692787-C	1.44e-11	2	166754152	GTEx/v8	Brain_Nucleus_accumbens_basal_ganglia	ENSG00000144285	T	4.26908e-11	-0.295336	1.29051e-07	C	+	2:166754152:C:T	SCN1A
rs12692787-C	1.44e-11	2	166754152	GTEx/v8	Breast_Mammary_Tissue	ENSG00000115339	T	1.37528e-08	0.148408	1.50306e-09	C	-	2:166754152:C:T	GALNT3
rs12692787-C	1.44e-11	2	166754152	GTEx/v8	Esophagus_Muscularis	ENSG00000115339	T	1.47306e-08	0.260115	6.54364e-28	C	-	2:166754152:C:T	GALNT3
rs12692787-C	1.44e-11	2	166754152	GTEx/v8	Heart_Atrial_Appendage	ENSG00000115339	T	1.58669e-07	0.289299	4.75828e-16	C	-	2:166754152:C:T	GALNT3
rs12692787-C	1.44e-11	2	166754152	GTEx/v8	Heart_Left_Ventricle	ENSG00000115339	T	5.93053e-09	0.323757	4.30911e-15	C	-	2:166754152:C:T	GALNT3
rs12692787-C	1.44e-11	2	166754152	GTEx/v8	Muscle_Skeletal	ENSG00000115339	T	2.29773e-13	0.302697	9.86493e-24	C	-	2:166754152:C:T	GALNT3
rs12692787-C	1.44e-11	2	166754152	GTEx/v8	Nerve_Tibial	ENSG00000115339	T	1.76335e-22	0.429048	4.76696e-50	C	-	2:166754152:C:T	GALNT3
rs12692787-C	1.44e-11	2	166754152	GTEx/v8	Skin_Sun_Exposed_Lower_leg	ENSG00000115339	T	2.10786e-14	0.22548	1.6193e-21	C	-	2:166754152:C:T	GALNT3
rs6432852-G	9.698e-10	2	166754553	GTEx/v8	Adipose_Subcutaneous	ENSG00000115339	G	9.93174e-26	-0.426873	1.29845e-41	G	-	2:166754553:A:G	GALNT3
rs6432852-G	9.698e-10	2	166754553	GTEx/v8	Adipose_Subcutaneous	ENSG00000123607	G	1.52859e-07	0.150136	2.8104e-10	G	+	2:166754553:A:G	TTC21B
rs6432852-G	9.698e-10	2	166754553	GTEx/v8	Adipose_Visceral_Omentum	ENSG00000115339	G	1.45289e-08	-0.244788	4.05189e-17	G	-	2:166754553:A:G	GALNT3
rs6432852-G	9.698e-10	2	166754553	GTEx/v8	Adrenal_Gland	ENSG00000115339	G	7.07429e-07	-0.338292	1.36154e-17	G	-	2:166754553:A:G	GALNT3
rs6432852-G	9.698e-10	2	166754553	GTEx/v8	Artery_Tibial	ENSG00000115339	G	7.79024e-07	-0.166771	1.04623e-12	G	-	2:166754553:A:G	GALNT3
rs6432852-G	9.698e-10	2	166754553	GTEx/v8	Brain_Cerebellar_Hemisphere	ENSG00000115339	G	7.86737e-12	-0.589762	4.97989e-20	G	-	2:166754553:A:G	GALNT3
rs6432852-G	9.698e-10	2	166754553	GTEx/v8	Brain_Cerebellum	ENSG00000115339	G	1.56338e-10	-0.568512	1.18834e-25	G	-	2:166754553:A:G	GALNT3
rs6432852-G	9.698e-10	2	166754553	GTEx/v8	Brain_Frontal_Cortex_BA9	ENSG00000115339	G	6.14029e-07	-0.406319	3.47284e-06	G	-	2:166754553:A:G	GALNT3
rs6432852-G	9.698e-10	2	166754553	GTEx/v8	Brain_Nucleus_accumbens_basal_ganglia	ENSG00000115339	G	1.70882e-07	-0.379515	5.22561e-08	G	-	2:166754553:A:G	GALNT3
rs6432852-G	9.698e-10	2	166754553	GTEx/v8	Brain_Nucleus_accumbens_basal_ganglia	ENSG00000144285	G	3.62298e-09	0.26141	1.29051e-07	G	+	2:166754553:A:G	SCN1A
rs6432852-G	9.698e-10	2	166754553	GTEx/v8	Breast_Mammary_Tissue	ENSG00000115339	G	5.1733e-09	-0.151337	1.50306e-09	G	-	2:166754553:A:G	GALNT3
rs6432852-G	9.698e-10	2	166754553	GTEx/v8	Colon_Sigmoid	ENSG00000115339	G	6.63001e-08	-0.260109	1.25534e-10	G	-	2:166754553:A:G	GALNT3
rs6432852-G	9.698e-10	2	166754553	GTEx/v8	Esophagus_Muscularis	ENSG00000115339	G	3.32605e-11	-0.297173	6.54364e-28	G	-	2:166754553:A:G	GALNT3
rs6432852-G	9.698e-10	2	166754553	GTEx/v8	Heart_Atrial_Appendage	ENSG00000115339	G	2.69433e-10	-0.347685	4.75828e-16	G	-	2:166754553:A:G	GALNT3
rs6432852-G	9.698e-10	2	166754553	GTEx/v8	Heart_Left_Ventricle	ENSG00000115339	G	1.49242e-10	-0.353424	4.30911e-15	G	-	2:166754553:A:G	GALNT3
rs6432852-G	9.698e-10	2	166754553	GTEx/v8	Muscle_Skeletal	ENSG00000115339	G	1.01318e-15	-0.325505	9.86493e-24	G	-	2:166754553:A:G	GALNT3
rs6432852-G	9.698e-10	2	166754553	GTEx/v8	Nerve_Tibial	ENSG00000115339	G	3.93564e-27	-0.465014	4.76696e-50	G	-	2:166754553:A:G	GALNT3
rs6432852-G	9.698e-10	2	166754553	GTEx/v8	Skin_Not_Sun_Exposed_Suprapubic	ENSG00000115339	G	3.07898e-08	-0.163178	1.65229e-13	G	-	2:166754553:A:G	GALNT3
rs6432852-G	9.698e-10	2	166754553	GTEx/v8	Skin_Sun_Exposed_Lower_leg	ENSG00000115339	G	1.02647e-16	-0.241154	1.6193e-21	G	-	2:166754553:A:G	GALNT3
rs35086610-C	7.545e-05	2	166757859	eQTLGen	eQTLGen_cis_eQTLs	ENSG00000169432	T	5.7928e-07	-4.998	0.00189039	C	+	2:166757859:C:T	SCN9A
rs13405162-T	1.738e-11	2	166761893	GTEx/v8	Adipose_Subcutaneous	ENSG00000115339	G	3.38336e-21	0.389711	1.29845e-41	T	-	2:166761893:G:T	GALNT3
rs13405162-T	1.738e-11	2	166761893	GTEx/v8	Adipose_Subcutaneous	ENSG00000123607	G	5.16653e-09	-0.167091	2.8104e-10	T	+	2:166761893:G:T	TTC21B
rs13405162-T	1.738e-11	2	166761893	GTEx/v8	Adipose_Visceral_Omentum	ENSG00000115339	G	1.16142e-08	0.248776	4.05189e-17	T	-	2:166761893:G:T	GALNT3
rs13405162-T	1.738e-11	2	166761893	GTEx/v8	Brain_Cerebellar_Hemisphere	ENSG00000115339	G	6.99877e-11	0.564751	4.97989e-20	T	-	2:166761893:G:T	GALNT3
rs13405162-T	1.738e-11	2	166761893	GTEx/v8	Brain_Cerebellum	ENSG00000115339	G	4.99502e-09	0.517656	1.18834e-25	T	-	2:166761893:G:T	GALNT3
rs13405162-T	1.738e-11	2	166761893	GTEx/v8	Brain_Nucleus_accumbens_basal_ganglia	ENSG00000144285	G	5.41444e-11	-0.29215	1.29051e-07	T	+	2:166761893:G:T	SCN1A
rs13405162-T	1.738e-11	2	166761893	GTEx/v8	Breast_Mammary_Tissue	ENSG00000115339	G	9.96176e-09	0.149631	1.50306e-09	T	-	2:166761893:G:T	GALNT3
rs13405162-T	1.738e-11	2	166761893	GTEx/v8	Esophagus_Muscularis	ENSG00000115339	G	8.85795e-09	0.263817	6.54364e-28	T	-	2:166761893:G:T	GALNT3
rs13405162-T	1.738e-11	2	166761893	GTEx/v8	Heart_Atrial_Appendage	ENSG00000115339	G	1.58669e-07	0.289299	4.75828e-16	T	-	2:166761893:G:T	GALNT3
rs13405162-T	1.738e-11	2	166761893	GTEx/v8	Heart_Left_Ventricle	ENSG00000115339	G	5.93053e-09	0.323757	4.30911e-15	T	-	2:166761893:G:T	GALNT3
rs13405162-T	1.738e-11	2	166761893	GTEx/v8	Muscle_Skeletal	ENSG00000115339	G	6.28847e-13	0.296779	9.86493e-24	T	-	2:166761893:G:T	GALNT3
rs13405162-T	1.738e-11	2	166761893	GTEx/v8	Nerve_Tibial	ENSG00000115339	G	7.71737e-23	0.432762	4.76696e-50	T	-	2:166761893:G:T	GALNT3
rs13405162-T	1.738e-11	2	166761893	GTEx/v8	Skin_Sun_Exposed_Lower_leg	ENSG00000115339	G	3.00654e-14	0.22371	1.6193e-21	T	-	2:166761893:G:T	GALNT3
rs141413141-T	4.436e-05	2	166762376	GTEx/v8	Adipose_Subcutaneous	ENSG00000115339	T	9.44269e-09	-0.255626	1.29845e-41	T	-	2:166762376:T:TACAGTAATGTTAGAA	GALNT3
rs141413141-T	4.436e-05	2	166762376	GTEx/v8	Brain_Cerebellar_Hemisphere	ENSG00000115339	T	4.76165e-07	-0.470002	4.97989e-20	T	-	2:166762376:T:TACAGTAATGTTAGAA	GALNT3
rs141413141-T	4.436e-05	2	166762376	GTEx/v8	Brain_Nucleus_accumbens_basal_ganglia	ENSG00000144285	T	1.27581e-07	0.252706	1.29051e-07	T	+	2:166762376:T:TACAGTAATGTTAGAA	SCN1A
rs141413141-T	4.436e-05	2	166762376	GTEx/v8	Muscle_Skeletal	ENSG00000115339	T	6.31057e-08	-0.234607	9.86493e-24	T	-	2:166762376:T:TACAGTAATGTTAGAA	GALNT3
rs141413141-T	4.436e-05	2	166762376	GTEx/v8	Skin_Sun_Exposed_Lower_leg	ENSG00000115339	T	2.16501e-10	-0.193793	1.6193e-21	T	-	2:166762376:T:TACAGTAATGTTAGAA	GALNT3
rs11679517-A	4.569e-05	2	166762914	GTEx/v8	Adipose_Subcutaneous	ENSG00000115339	A	2.92774e-13	-0.327439	1.29845e-41	A	-	2:166762914:A:G	GALNT3
rs11679517-A	4.569e-05	2	166762914	GTEx/v8	Brain_Cerebellar_Hemisphere	ENSG00000115339	A	4.46667e-09	-0.549499	4.97989e-20	A	-	2:166762914:A:G	GALNT3
rs11679517-A	4.569e-05	2	166762914	GTEx/v8	Brain_Nucleus_accumbens_basal_ganglia	ENSG00000144285	A	6.65057e-07	0.248962	1.29051e-07	A	+	2:166762914:A:G	SCN1A
rs11679517-A	4.569e-05	2	166762914	GTEx/v8	Muscle_Skeletal	ENSG00000115339	A	3.83573e-11	-0.291253	9.86493e-24	A	-	2:166762914:A:G	GALNT3
rs11679517-A	4.569e-05	2	166762914	GTEx/v8	Nerve_Tibial	ENSG00000115339	A	1.81856e-09	-0.29211	4.76696e-50	A	-	2:166762914:A:G	GALNT3
rs11679517-A	4.569e-05	2	166762914	GTEx/v8	Skin_Sun_Exposed_Lower_leg	ENSG00000115339	A	3.36452e-13	-0.226044	1.6193e-21	A	-	2:166762914:A:G	GALNT3
rs11897687-T	1.738e-11	2	166764598	GTEx/v8	Adipose_Subcutaneous	ENSG00000115339	C	2.1154e-21	0.392094	1.29845e-41	T	-	2:166764598:C:T	GALNT3
rs11897687-T	1.738e-11	2	166764598	GTEx/v8	Adipose_Subcutaneous	ENSG00000123607	C	7.07836e-09	-0.165859	2.8104e-10	T	+	2:166764598:C:T	TTC21B
rs11897687-T	1.738e-11	2	166764598	GTEx/v8	Adipose_Visceral_Omentum	ENSG00000115339	C	8.7444e-09	0.251408	4.05189e-17	T	-	2:166764598:C:T	GALNT3
rs11897687-T	1.738e-11	2	166764598	GTEx/v8	Brain_Cerebellar_Hemisphere	ENSG00000115339	C	6.99877e-11	0.564751	4.97989e-20	T	-	2:166764598:C:T	GALNT3
rs11897687-T	1.738e-11	2	166764598	GTEx/v8	Brain_Cerebellum	ENSG00000115339	C	4.29219e-09	0.523284	1.18834e-25	T	-	2:166764598:C:T	GALNT3
rs11897687-T	1.738e-11	2	166764598	GTEx/v8	Brain_Nucleus_accumbens_basal_ganglia	ENSG00000144285	C	4.26908e-11	-0.295336	1.29051e-07	T	+	2:166764598:C:T	SCN1A
rs11897687-T	1.738e-11	2	166764598	GTEx/v8	Breast_Mammary_Tissue	ENSG00000115339	C	9.96176e-09	0.149631	1.50306e-09	T	-	2:166764598:C:T	GALNT3
rs11897687-T	1.738e-11	2	166764598	GTEx/v8	Esophagus_Muscularis	ENSG00000115339	C	8.85795e-09	0.263817	6.54364e-28	T	-	2:166764598:C:T	GALNT3
rs11897687-T	1.738e-11	2	166764598	GTEx/v8	Heart_Atrial_Appendage	ENSG00000115339	C	1.58669e-07	0.289299	4.75828e-16	T	-	2:166764598:C:T	GALNT3
rs11897687-T	1.738e-11	2	166764598	GTEx/v8	Heart_Left_Ventricle	ENSG00000115339	C	5.93053e-09	0.323757	4.30911e-15	T	-	2:166764598:C:T	GALNT3
rs11897687-T	1.738e-11	2	166764598	GTEx/v8	Muscle_Skeletal	ENSG00000115339	C	3.78375e-13	0.299953	9.86493e-24	T	-	2:166764598:C:T	GALNT3
rs11897687-T	1.738e-11	2	166764598	GTEx/v8	Nerve_Tibial	ENSG00000115339	C	1.06059e-22	0.431871	4.76696e-50	T	-	2:166764598:C:T	GALNT3
rs11897687-T	1.738e-11	2	166764598	GTEx/v8	Skin_Sun_Exposed_Lower_leg	ENSG00000115339	C	2.70729e-14	0.22448	1.6193e-21	T	-	2:166764598:C:T	GALNT3
rs62177810-T	4.489e-05	2	166765429	GTEx/v8	Adipose_Subcutaneous	ENSG00000115339	T	1.31252e-08	-0.253247	1.29845e-41	T	-	2:166765429:C:T	GALNT3
rs62177810-T	4.489e-05	2	166765429	GTEx/v8	Brain_Cerebellar_Hemisphere	ENSG00000115339	T	4.89743e-07	-0.467299	4.97989e-20	T	-	2:166765429:C:T	GALNT3
rs62177810-T	4.489e-05	2	166765429	GTEx/v8	Brain_Nucleus_accumbens_basal_ganglia	ENSG00000144285	T	2.208e-07	0.249022	1.29051e-07	T	+	2:166765429:C:T	SCN1A
rs62177810-T	4.489e-05	2	166765429	GTEx/v8	Muscle_Skeletal	ENSG00000115339	T	6.48773e-08	-0.234609	9.86493e-24	T	-	2:166765429:C:T	GALNT3
rs62177810-T	4.489e-05	2	166765429	GTEx/v8	Skin_Sun_Exposed_Lower_leg	ENSG00000115339	T	2.89142e-10	-0.192539	1.6193e-21	T	-	2:166765429:C:T	GALNT3
rs35992858-G	9.781e-05	2	166765962	eQTLGen	eQTLGen_cis_eQTLs	ENSG00000169432	A	5.6211e-07	-5.0036	0.00182401	G	+	2:166765962:A:G	SCN9A
rs10190083-A	4.702e-05	2	166766770	GTEx/v8	Adipose_Subcutaneous	ENSG00000115339	A	2.92774e-13	-0.327439	1.29845e-41	A	-	2:166766770:A:G	GALNT3
rs10190083-A	4.702e-05	2	166766770	GTEx/v8	Brain_Cerebellar_Hemisphere	ENSG00000115339	A	4.46667e-09	-0.549499	4.97989e-20	A	-	2:166766770:A:G	GALNT3
rs10190083-A	4.702e-05	2	166766770	GTEx/v8	Brain_Nucleus_accumbens_basal_ganglia	ENSG00000144285	A	6.65057e-07	0.248962	1.29051e-07	A	+	2:166766770:A:G	SCN1A
rs10190083-A	4.702e-05	2	166766770	GTEx/v8	Muscle_Skeletal	ENSG00000115339	A	3.83573e-11	-0.291253	9.86493e-24	A	-	2:166766770:A:G	GALNT3
rs10190083-A	4.702e-05	2	166766770	GTEx/v8	Nerve_Tibial	ENSG00000115339	A	1.81856e-09	-0.29211	4.76696e-50	A	-	2:166766770:A:G	GALNT3
rs10190083-A	4.702e-05	2	166766770	GTEx/v8	Skin_Sun_Exposed_Lower_leg	ENSG00000115339	A	3.36452e-13	-0.226044	1.6193e-21	A	-	2:166766770:A:G	GALNT3
rs35422593-G	1.806e-11	2	166767318	GTEx/v8	Adipose_Subcutaneous	ENSG00000115339	GA	2.1154e-21	0.392094	1.29845e-41	G	-	2:166767318:G:GA	GALNT3
rs35422593-G	1.806e-11	2	166767318	GTEx/v8	Adipose_Subcutaneous	ENSG00000123607	GA	7.07836e-09	-0.165859	2.8104e-10	G	+	2:166767318:G:GA	TTC21B
rs35422593-G	1.806e-11	2	166767318	GTEx/v8	Adipose_Visceral_Omentum	ENSG00000115339	GA	8.7444e-09	0.251408	4.05189e-17	G	-	2:166767318:G:GA	GALNT3
rs35422593-G	1.806e-11	2	166767318	GTEx/v8	Brain_Cerebellar_Hemisphere	ENSG00000115339	GA	6.99877e-11	0.564751	4.97989e-20	G	-	2:166767318:G:GA	GALNT3
rs35422593-G	1.806e-11	2	166767318	GTEx/v8	Brain_Cerebellum	ENSG00000115339	GA	4.29219e-09	0.523284	1.18834e-25	G	-	2:166767318:G:GA	GALNT3
rs35422593-G	1.806e-11	2	166767318	GTEx/v8	Brain_Nucleus_accumbens_basal_ganglia	ENSG00000144285	GA	4.26908e-11	-0.295336	1.29051e-07	G	+	2:166767318:G:GA	SCN1A
rs35422593-G	1.806e-11	2	166767318	GTEx/v8	Breast_Mammary_Tissue	ENSG00000115339	GA	9.96176e-09	0.149631	1.50306e-09	G	-	2:166767318:G:GA	GALNT3
rs35422593-G	1.806e-11	2	166767318	GTEx/v8	Esophagus_Muscularis	ENSG00000115339	GA	8.85795e-09	0.263817	6.54364e-28	G	-	2:166767318:G:GA	GALNT3
rs35422593-G	1.806e-11	2	166767318	GTEx/v8	Heart_Atrial_Appendage	ENSG00000115339	GA	1.58669e-07	0.289299	4.75828e-16	G	-	2:166767318:G:GA	GALNT3
rs35422593-G	1.806e-11	2	166767318	GTEx/v8	Heart_Left_Ventricle	ENSG00000115339	GA	5.93053e-09	0.323757	4.30911e-15	G	-	2:166767318:G:GA	GALNT3
rs35422593-G	1.806e-11	2	166767318	GTEx/v8	Muscle_Skeletal	ENSG00000115339	GA	3.78375e-13	0.299953	9.86493e-24	G	-	2:166767318:G:GA	GALNT3
rs35422593-G	1.806e-11	2	166767318	GTEx/v8	Nerve_Tibial	ENSG00000115339	GA	1.06059e-22	0.431871	4.76696e-50	G	-	2:166767318:G:GA	GALNT3
rs35422593-G	1.806e-11	2	166767318	GTEx/v8	Skin_Sun_Exposed_Lower_leg	ENSG00000115339	GA	2.70729e-14	0.22448	1.6193e-21	G	-	2:166767318:G:GA	GALNT3
rs62177811-T	3.46e-05	2	166768176	eQTLGen	eQTLGen_cis_eQTLs	ENSG00000123607	T	2.2999e-15	-7.9239	0	T	-	2:166768176:A:T	TTC21B
rs10176588-G	7.189e-05	2	166770120	GTEx/v8	Adipose_Subcutaneous	ENSG00000115339	G	1.31252e-08	-0.253247	1.29845e-41	G	-	2:166770120:A:G	GALNT3
rs10176588-G	7.189e-05	2	166770120	GTEx/v8	Brain_Cerebellar_Hemisphere	ENSG00000115339	G	4.89743e-07	-0.467299	4.97989e-20	G	-	2:166770120:A:G	GALNT3
rs10176588-G	7.189e-05	2	166770120	GTEx/v8	Brain_Nucleus_accumbens_basal_ganglia	ENSG00000144285	G	2.208e-07	0.249022	1.29051e-07	G	+	2:166770120:A:G	SCN1A
rs10176588-G	7.189e-05	2	166770120	GTEx/v8	Muscle_Skeletal	ENSG00000115339	G	6.48773e-08	-0.234609	9.86493e-24	G	-	2:166770120:A:G	GALNT3
rs10176588-G	7.189e-05	2	166770120	GTEx/v8	Skin_Sun_Exposed_Lower_leg	ENSG00000115339	G	2.89142e-10	-0.192539	1.6193e-21	G	-	2:166770120:A:G	GALNT3
rs7590559-T	3.359e-06	2	166771663	GTEx/v8	Adipose_Subcutaneous	ENSG00000115339	T	1.16906e-09	-0.264671	1.29845e-41	T	-	2:166771663:C:T	GALNT3
rs7590559-T	3.359e-06	2	166771663	GTEx/v8	Brain_Cerebellar_Hemisphere	ENSG00000115339	T	9.39136e-08	-0.486517	4.97989e-20	T	-	2:166771663:C:T	GALNT3
rs7590559-T	3.359e-06	2	166771663	GTEx/v8	Brain_Nucleus_accumbens_basal_ganglia	ENSG00000144285	T	1.48835e-07	0.250435	1.29051e-07	T	+	2:166771663:C:T	SCN1A
rs7590559-T	3.359e-06	2	166771663	GTEx/v8	Muscle_Skeletal	ENSG00000115339	T	9.02197e-08	-0.228474	9.86493e-24	T	-	2:166771663:C:T	GALNT3
rs7590559-T	3.359e-06	2	166771663	GTEx/v8	Skin_Sun_Exposed_Lower_leg	ENSG00000115339	T	3.39609e-10	-0.18928	1.6193e-21	T	-	2:166771663:C:T	GALNT3
rs6761195-G	4.623e-05	2	166773132	GTEx/v8	Adipose_Subcutaneous	ENSG00000115339	G	4.34767e-10	-0.274072	1.29845e-41	G	-	2:166773132:G:T	GALNT3
rs6761195-G	4.623e-05	2	166773132	GTEx/v8	Brain_Cerebellar_Hemisphere	ENSG00000115339	G	1.43346e-07	-0.479935	4.97989e-20	G	-	2:166773132:G:T	GALNT3
rs6761195-G	4.623e-05	2	166773132	GTEx/v8	Brain_Nucleus_accumbens_basal_ganglia	ENSG00000144285	G	1.55185e-08	0.269837	1.29051e-07	G	+	2:166773132:G:T	SCN1A
rs6761195-G	4.623e-05	2	166773132	GTEx/v8	Muscle_Skeletal	ENSG00000115339	G	1.90882e-08	-0.242988	9.86493e-24	G	-	2:166773132:G:T	GALNT3
rs6761195-G	4.623e-05	2	166773132	GTEx/v8	Nerve_Tibial	ENSG00000115339	G	1.92059e-07	-0.247775	4.76696e-50	G	-	2:166773132:G:T	GALNT3
rs6761195-G	4.623e-05	2	166773132	GTEx/v8	Skin_Sun_Exposed_Lower_leg	ENSG00000115339	G	4.06179e-10	-0.190051	1.6193e-21	G	-	2:166773132:G:T	GALNT3
rs6750044-A	4.628e-05	2	166773971	GTEx/v8	Adipose_Subcutaneous	ENSG00000115339	A	3.381e-08	-0.244039	1.29845e-41	A	-	2:166773971:A:G	GALNT3
rs6750044-A	4.628e-05	2	166773971	GTEx/v8	Brain_Cerebellar_Hemisphere	ENSG00000115339	A	2.47008e-07	-0.478984	4.97989e-20	A	-	2:166773971:A:G	GALNT3
rs6750044-A	4.628e-05	2	166773971	GTEx/v8	Brain_Nucleus_accumbens_basal_ganglia	ENSG00000144285	A	1.48484e-07	0.252095	1.29051e-07	A	+	2:166773971:A:G	SCN1A
rs6750044-A	4.628e-05	2	166773971	GTEx/v8	Muscle_Skeletal	ENSG00000115339	A	2.38331e-07	-0.222449	9.86493e-24	A	-	2:166773971:A:G	GALNT3
rs6750044-A	4.628e-05	2	166773971	GTEx/v8	Skin_Sun_Exposed_Lower_leg	ENSG00000115339	A	1.39335e-09	-0.184477	1.6193e-21	A	-	2:166773971:A:G	GALNT3
rs62177812-C	4.766e-05	2	166775137	GTEx/v8	Adipose_Subcutaneous	ENSG00000115339	C	2.92774e-13	-0.327439	1.29845e-41	C	-	2:166775137:A:C	GALNT3
rs62177812-C	4.766e-05	2	166775137	GTEx/v8	Brain_Cerebellar_Hemisphere	ENSG00000115339	C	4.46667e-09	-0.549499	4.97989e-20	C	-	2:166775137:A:C	GALNT3
rs62177812-C	4.766e-05	2	166775137	GTEx/v8	Brain_Nucleus_accumbens_basal_ganglia	ENSG00000144285	C	6.65057e-07	0.248962	1.29051e-07	C	+	2:166775137:A:C	SCN1A
rs62177812-C	4.766e-05	2	166775137	GTEx/v8	Muscle_Skeletal	ENSG00000115339	C	3.83573e-11	-0.291253	9.86493e-24	C	-	2:166775137:A:C	GALNT3
rs62177812-C	4.766e-05	2	166775137	GTEx/v8	Nerve_Tibial	ENSG00000115339	C	1.81856e-09	-0.29211	4.76696e-50	C	-	2:166775137:A:C	GALNT3
rs62177812-C	4.766e-05	2	166775137	GTEx/v8	Skin_Sun_Exposed_Lower_leg	ENSG00000115339	C	3.36452e-13	-0.226044	1.6193e-21	C	-	2:166775137:A:C	GALNT3
rs10179129-G	4.608e-05	2	166776352	GTEx/v8	Adipose_Subcutaneous	ENSG00000115339	G	1.31252e-08	-0.253247	1.29845e-41	G	-	2:166776352:A:G	GALNT3
rs10179129-G	4.608e-05	2	166776352	GTEx/v8	Brain_Cerebellar_Hemisphere	ENSG00000115339	G	4.89743e-07	-0.467299	4.97989e-20	G	-	2:166776352:A:G	GALNT3
rs10179129-G	4.608e-05	2	166776352	GTEx/v8	Brain_Nucleus_accumbens_basal_ganglia	ENSG00000144285	G	2.208e-07	0.249022	1.29051e-07	G	+	2:166776352:A:G	SCN1A
rs10179129-G	4.608e-05	2	166776352	GTEx/v8	Muscle_Skeletal	ENSG00000115339	G	6.48773e-08	-0.234609	9.86493e-24	G	-	2:166776352:A:G	GALNT3
rs10179129-G	4.608e-05	2	166776352	GTEx/v8	Skin_Sun_Exposed_Lower_leg	ENSG00000115339	G	2.89142e-10	-0.192539	1.6193e-21	G	-	2:166776352:A:G	GALNT3
rs6704620-C	4.602e-05	2	166776844	GTEx/v8	Adipose_Subcutaneous	ENSG00000115339	C	1.31252e-08	-0.253247	1.29845e-41	C	-	2:166776844:C:G	GALNT3
rs6704620-C	4.602e-05	2	166776844	GTEx/v8	Brain_Cerebellar_Hemisphere	ENSG00000115339	C	4.89743e-07	-0.467299	4.97989e-20	C	-	2:166776844:C:G	GALNT3
rs6704620-C	4.602e-05	2	166776844	GTEx/v8	Brain_Nucleus_accumbens_basal_ganglia	ENSG00000144285	C	2.208e-07	0.249022	1.29051e-07	C	+	2:166776844:C:G	SCN1A
rs6704620-C	4.602e-05	2	166776844	GTEx/v8	Muscle_Skeletal	ENSG00000115339	C	6.48773e-08	-0.234609	9.86493e-24	C	-	2:166776844:C:G	GALNT3
rs6704620-C	4.602e-05	2	166776844	GTEx/v8	Skin_Sun_Exposed_Lower_leg	ENSG00000115339	C	2.89142e-10	-0.192539	1.6193e-21	C	-	2:166776844:C:G	GALNT3
rs10206075-A	4.596e-05	2	166777119	GTEx/v8	Adipose_Subcutaneous	ENSG00000115339	A	1.31252e-08	-0.253247	1.29845e-41	A	-	2:166777119:A:G	GALNT3
rs10206075-A	4.596e-05	2	166777119	GTEx/v8	Brain_Cerebellar_Hemisphere	ENSG00000115339	A	4.89743e-07	-0.467299	4.97989e-20	A	-	2:166777119:A:G	GALNT3
rs10206075-A	4.596e-05	2	166777119	GTEx/v8	Brain_Nucleus_accumbens_basal_ganglia	ENSG00000144285	A	2.208e-07	0.249022	1.29051e-07	A	+	2:166777119:A:G	SCN1A
rs10206075-A	4.596e-05	2	166777119	GTEx/v8	Muscle_Skeletal	ENSG00000115339	A	6.48773e-08	-0.234609	9.86493e-24	A	-	2:166777119:A:G	GALNT3
rs10206075-A	4.596e-05	2	166777119	GTEx/v8	Skin_Sun_Exposed_Lower_leg	ENSG00000115339	A	2.89142e-10	-0.192539	1.6193e-21	A	-	2:166777119:A:G	GALNT3
rs6709397-C	4.286e-05	2	166778533	GTEx/v8	Adipose_Subcutaneous	ENSG00000115339	T	2.36736e-08	0.247131	1.29845e-41	C	-	2:166778533:C:T	GALNT3
rs6709397-C	4.286e-05	2	166778533	GTEx/v8	Brain_Cerebellar_Hemisphere	ENSG00000115339	T	4.89743e-07	0.467299	4.97989e-20	C	-	2:166778533:C:T	GALNT3
rs6709397-C	4.286e-05	2	166778533	GTEx/v8	Brain_Nucleus_accumbens_basal_ganglia	ENSG00000144285	T	2.208e-07	-0.249022	1.29051e-07	C	+	2:166778533:C:T	SCN1A
rs6709397-C	4.286e-05	2	166778533	GTEx/v8	Muscle_Skeletal	ENSG00000115339	T	4.30623e-08	0.236056	9.86493e-24	C	-	2:166778533:C:T	GALNT3
rs6709397-C	4.286e-05	2	166778533	GTEx/v8	Skin_Sun_Exposed_Lower_leg	ENSG00000115339	T	4.97054e-10	0.1885	1.6193e-21	C	-	2:166778533:C:T	GALNT3
rs62177814-T	4.715e-05	2	166778992	GTEx/v8	Adipose_Subcutaneous	ENSG00000115339	T	2.92774e-13	-0.327439	1.29845e-41	T	-	2:166778992:C:T	GALNT3
rs62177814-T	4.715e-05	2	166778992	GTEx/v8	Brain_Cerebellar_Hemisphere	ENSG00000115339	T	4.46667e-09	-0.549499	4.97989e-20	T	-	2:166778992:C:T	GALNT3
rs62177814-T	4.715e-05	2	166778992	GTEx/v8	Brain_Nucleus_accumbens_basal_ganglia	ENSG00000144285	T	6.65057e-07	0.248962	1.29051e-07	T	+	2:166778992:C:T	SCN1A
rs62177814-T	4.715e-05	2	166778992	GTEx/v8	Muscle_Skeletal	ENSG00000115339	T	3.83573e-11	-0.291253	9.86493e-24	T	-	2:166778992:C:T	GALNT3
rs62177814-T	4.715e-05	2	166778992	GTEx/v8	Nerve_Tibial	ENSG00000115339	T	1.81856e-09	-0.29211	4.76696e-50	T	-	2:166778992:C:T	GALNT3
rs62177814-T	4.715e-05	2	166778992	GTEx/v8	Skin_Sun_Exposed_Lower_leg	ENSG00000115339	T	3.36452e-13	-0.226044	1.6193e-21	T	-	2:166778992:C:T	GALNT3
rs6713602-A	4.717e-05	2	166779423	GTEx/v8	Adipose_Subcutaneous	ENSG00000115339	A	2.92774e-13	-0.327439	1.29845e-41	A	-	2:166779423:A:G	GALNT3
rs6713602-A	4.717e-05	2	166779423	GTEx/v8	Brain_Cerebellar_Hemisphere	ENSG00000115339	A	4.46667e-09	-0.549499	4.97989e-20	A	-	2:166779423:A:G	GALNT3
rs6713602-A	4.717e-05	2	166779423	GTEx/v8	Brain_Nucleus_accumbens_basal_ganglia	ENSG00000144285	A	6.65057e-07	0.248962	1.29051e-07	A	+	2:166779423:A:G	SCN1A
rs6713602-A	4.717e-05	2	166779423	GTEx/v8	Muscle_Skeletal	ENSG00000115339	A	3.83573e-11	-0.291253	9.86493e-24	A	-	2:166779423:A:G	GALNT3
rs6713602-A	4.717e-05	2	166779423	GTEx/v8	Nerve_Tibial	ENSG00000115339	A	1.81856e-09	-0.29211	4.76696e-50	A	-	2:166779423:A:G	GALNT3
rs6713602-A	4.717e-05	2	166779423	GTEx/v8	Skin_Sun_Exposed_Lower_leg	ENSG00000115339	A	3.36452e-13	-0.226044	1.6193e-21	A	-	2:166779423:A:G	GALNT3
rs144503131-AT	4.713e-05	2	166780436	GTEx/v8	Adipose_Subcutaneous	ENSG00000115339	AT	2.92774e-13	-0.327439	1.29845e-41	AT	-	2:166780436:A:AT	GALNT3
rs144503131-AT	4.713e-05	2	166780436	GTEx/v8	Brain_Cerebellar_Hemisphere	ENSG00000115339	AT	4.46667e-09	-0.549499	4.97989e-20	AT	-	2:166780436:A:AT	GALNT3
rs144503131-AT	4.713e-05	2	166780436	GTEx/v8	Brain_Nucleus_accumbens_basal_ganglia	ENSG00000144285	AT	6.65057e-07	0.248962	1.29051e-07	AT	+	2:166780436:A:AT	SCN1A
rs144503131-AT	4.713e-05	2	166780436	GTEx/v8	Muscle_Skeletal	ENSG00000115339	AT	3.83573e-11	-0.291253	9.86493e-24	AT	-	2:166780436:A:AT	GALNT3
rs144503131-AT	4.713e-05	2	166780436	GTEx/v8	Nerve_Tibial	ENSG00000115339	AT	1.81856e-09	-0.29211	4.76696e-50	AT	-	2:166780436:A:AT	GALNT3
rs144503131-AT	4.713e-05	2	166780436	GTEx/v8	Skin_Sun_Exposed_Lower_leg	ENSG00000115339	AT	3.36452e-13	-0.226044	1.6193e-21	AT	-	2:166780436:A:AT	GALNT3
rs58208220-TA	4.729e-05	2	166781242	GTEx/v8	Adipose_Subcutaneous	ENSG00000115339	TA	2.92774e-13	-0.327439	1.29845e-41	TA	-	2:166781242:T:TA	GALNT3
rs58208220-TA	4.729e-05	2	166781242	GTEx/v8	Brain_Cerebellar_Hemisphere	ENSG00000115339	TA	4.46667e-09	-0.549499	4.97989e-20	TA	-	2:166781242:T:TA	GALNT3
rs58208220-TA	4.729e-05	2	166781242	GTEx/v8	Brain_Nucleus_accumbens_basal_ganglia	ENSG00000144285	TA	6.65057e-07	0.248962	1.29051e-07	TA	+	2:166781242:T:TA	SCN1A
rs58208220-TA	4.729e-05	2	166781242	GTEx/v8	Muscle_Skeletal	ENSG00000115339	TA	3.83573e-11	-0.291253	9.86493e-24	TA	-	2:166781242:T:TA	GALNT3
rs58208220-TA	4.729e-05	2	166781242	GTEx/v8	Nerve_Tibial	ENSG00000115339	TA	1.81856e-09	-0.29211	4.76696e-50	TA	-	2:166781242:T:TA	GALNT3
rs58208220-TA	4.729e-05	2	166781242	GTEx/v8	Skin_Sun_Exposed_Lower_leg	ENSG00000115339	TA	3.36452e-13	-0.226044	1.6193e-21	TA	-	2:166781242:T:TA	GALNT3
rs57171027-A	4.838e-05	2	166781464	GTEx/v8	Adipose_Subcutaneous	ENSG00000115339	A	2.92774e-13	-0.327439	1.29845e-41	A	-	2:166781464:A:AT	GALNT3
rs57171027-A	4.838e-05	2	166781464	GTEx/v8	Brain_Cerebellar_Hemisphere	ENSG00000115339	A	4.46667e-09	-0.549499	4.97989e-20	A	-	2:166781464:A:AT	GALNT3
rs57171027-A	4.838e-05	2	166781464	GTEx/v8	Brain_Nucleus_accumbens_basal_ganglia	ENSG00000144285	A	6.65057e-07	0.248962	1.29051e-07	A	+	2:166781464:A:AT	SCN1A
rs57171027-A	4.838e-05	2	166781464	GTEx/v8	Muscle_Skeletal	ENSG00000115339	A	3.83573e-11	-0.291253	9.86493e-24	A	-	2:166781464:A:AT	GALNT3
rs57171027-A	4.838e-05	2	166781464	GTEx/v8	Nerve_Tibial	ENSG00000115339	A	1.81856e-09	-0.29211	4.76696e-50	A	-	2:166781464:A:AT	GALNT3
rs57171027-A	4.838e-05	2	166781464	GTEx/v8	Skin_Sun_Exposed_Lower_leg	ENSG00000115339	A	3.36452e-13	-0.226044	1.6193e-21	A	-	2:166781464:A:AT	GALNT3
rs7608793-C	1.715e-15	2	166782231	eQTLGen	eQTLGen_cis_eQTLs	ENSG00000115339	T	4.5352e-07	-5.045	0.00146995	C	+	2:166782231:C:T	GALNT3
rs7608793-C	1.715e-15	2	166782231	eQTLGen	eQTLGen_cis_eQTLs	ENSG00000123607	T	2.39e-12	-7.0095	0	C	+	2:166782231:C:T	TTC21B
rs7608793-C	1.715e-15	2	166782231	GTEx/v8	Adipose_Subcutaneous	ENSG00000123607	T	2.06614e-07	-0.163686	2.8104e-10	C	+	2:166782231:C:T	TTC21B
rs7608793-C	1.715e-15	2	166782231	GTEx/v8	Testis	ENSG00000144285	T	8.42191e-09	0.395061	6.99015e-27	C	-	2:166782231:C:T	SCN1A
rs7609164-G	1.655e-11	2	166782396	GTEx/v8	Adipose_Subcutaneous	ENSG00000115339	A	2.1154e-21	0.392094	1.29845e-41	G	-	2:166782396:A:G	GALNT3
rs7609164-G	1.655e-11	2	166782396	GTEx/v8	Adipose_Subcutaneous	ENSG00000123607	A	7.07836e-09	-0.165859	2.8104e-10	G	+	2:166782396:A:G	TTC21B
rs7609164-G	1.655e-11	2	166782396	GTEx/v8	Adipose_Visceral_Omentum	ENSG00000115339	A	8.7444e-09	0.251408	4.05189e-17	G	-	2:166782396:A:G	GALNT3
rs7609164-G	1.655e-11	2	166782396	GTEx/v8	Brain_Cerebellar_Hemisphere	ENSG00000115339	A	6.99877e-11	0.564751	4.97989e-20	G	-	2:166782396:A:G	GALNT3
rs7609164-G	1.655e-11	2	166782396	GTEx/v8	Brain_Cerebellum	ENSG00000115339	A	4.29219e-09	0.523284	1.18834e-25	G	-	2:166782396:A:G	GALNT3
rs7609164-G	1.655e-11	2	166782396	GTEx/v8	Brain_Nucleus_accumbens_basal_ganglia	ENSG00000144285	A	4.26908e-11	-0.295336	1.29051e-07	G	+	2:166782396:A:G	SCN1A
rs7609164-G	1.655e-11	2	166782396	GTEx/v8	Breast_Mammary_Tissue	ENSG00000115339	A	9.96176e-09	0.149631	1.50306e-09	G	-	2:166782396:A:G	GALNT3
rs7609164-G	1.655e-11	2	166782396	GTEx/v8	Esophagus_Muscularis	ENSG00000115339	A	8.85795e-09	0.263817	6.54364e-28	G	-	2:166782396:A:G	GALNT3
rs7609164-G	1.655e-11	2	166782396	GTEx/v8	Heart_Atrial_Appendage	ENSG00000115339	A	1.58669e-07	0.289299	4.75828e-16	G	-	2:166782396:A:G	GALNT3
rs7609164-G	1.655e-11	2	166782396	GTEx/v8	Heart_Left_Ventricle	ENSG00000115339	A	5.93053e-09	0.323757	4.30911e-15	G	-	2:166782396:A:G	GALNT3
rs7609164-G	1.655e-11	2	166782396	GTEx/v8	Muscle_Skeletal	ENSG00000115339	A	3.78375e-13	0.299953	9.86493e-24	G	-	2:166782396:A:G	GALNT3
rs7609164-G	1.655e-11	2	166782396	GTEx/v8	Nerve_Tibial	ENSG00000115339	A	1.06059e-22	0.431871	4.76696e-50	G	-	2:166782396:A:G	GALNT3
rs7609164-G	1.655e-11	2	166782396	GTEx/v8	Skin_Sun_Exposed_Lower_leg	ENSG00000115339	A	2.70729e-14	0.22448	1.6193e-21	G	-	2:166782396:A:G	GALNT3
rs113373150-T	4.758e-05	2	166783415	GTEx/v8	Adipose_Subcutaneous	ENSG00000115339	T	3.12574e-13	-0.324946	1.29845e-41	T	-	2:166783415:A:T	GALNT3
rs113373150-T	4.758e-05	2	166783415	GTEx/v8	Brain_Cerebellar_Hemisphere	ENSG00000115339	T	4.46667e-09	-0.549499	4.97989e-20	T	-	2:166783415:A:T	GALNT3
rs113373150-T	4.758e-05	2	166783415	GTEx/v8	Brain_Nucleus_accumbens_basal_ganglia	ENSG00000144285	T	6.16682e-07	0.246714	1.29051e-07	T	+	2:166783415:A:T	SCN1A
rs113373150-T	4.758e-05	2	166783415	GTEx/v8	Muscle_Skeletal	ENSG00000115339	T	3.49601e-11	-0.290677	9.86493e-24	T	-	2:166783415:A:T	GALNT3
rs113373150-T	4.758e-05	2	166783415	GTEx/v8	Nerve_Tibial	ENSG00000115339	T	1.03641e-09	-0.294607	4.76696e-50	T	-	2:166783415:A:T	GALNT3
rs113373150-T	4.758e-05	2	166783415	GTEx/v8	Skin_Sun_Exposed_Lower_leg	ENSG00000115339	T	1.97318e-13	-0.227155	1.6193e-21	T	-	2:166783415:A:T	GALNT3
rs35476054-C	2.507e-10	2	166785028	eQTLGen	eQTLGen_cis_eQTLs	ENSG00000123607	T	2.2447e-08	-5.5919	0.000108446	C	+	2:166785028:C:T	TTC21B
rs35476054-C	2.507e-10	2	166785028	GTEx/v8	Testis	ENSG00000144285	T	8.82601e-07	0.39691	6.99015e-27	C	-	2:166785028:C:T	SCN1A
rs79188732-ATTTTAT	4.791e-05	2	166786530	GTEx/v8	Adipose_Subcutaneous	ENSG00000115339	ATTTTAT	2.92774e-13	-0.327439	1.29845e-41	ATTTTAT	-	2:166786530:A:ATTTTAT	GALNT3
rs79188732-ATTTTAT	4.791e-05	2	166786530	GTEx/v8	Brain_Cerebellar_Hemisphere	ENSG00000115339	ATTTTAT	4.46667e-09	-0.549499	4.97989e-20	ATTTTAT	-	2:166786530:A:ATTTTAT	GALNT3
rs79188732-ATTTTAT	4.791e-05	2	166786530	GTEx/v8	Brain_Nucleus_accumbens_basal_ganglia	ENSG00000144285	ATTTTAT	6.65057e-07	0.248962	1.29051e-07	ATTTTAT	+	2:166786530:A:ATTTTAT	SCN1A
rs79188732-ATTTTAT	4.791e-05	2	166786530	GTEx/v8	Muscle_Skeletal	ENSG00000115339	ATTTTAT	3.83573e-11	-0.291253	9.86493e-24	ATTTTAT	-	2:166786530:A:ATTTTAT	GALNT3
rs79188732-ATTTTAT	4.791e-05	2	166786530	GTEx/v8	Nerve_Tibial	ENSG00000115339	ATTTTAT	1.81856e-09	-0.29211	4.76696e-50	ATTTTAT	-	2:166786530:A:ATTTTAT	GALNT3
rs79188732-ATTTTAT	4.791e-05	2	166786530	GTEx/v8	Skin_Sun_Exposed_Lower_leg	ENSG00000115339	ATTTTAT	3.36452e-13	-0.226044	1.6193e-21	ATTTTAT	-	2:166786530:A:ATTTTAT	GALNT3
rs1897425-A	4.773e-05	2	166787207	eQTLGen	eQTLGen_cis_eQTLs	ENSG00000123607	A	1.393e-14	-7.697	0	A	-	2:166787207:A:G	TTC21B
rs1897425-A	4.773e-05	2	166787207	GTEx/v8	Adipose_Subcutaneous	ENSG00000115339	A	3.32965e-13	-0.326469	1.29845e-41	A	-	2:166787207:A:G	GALNT3
rs1897425-A	4.773e-05	2	166787207	GTEx/v8	Brain_Cerebellar_Hemisphere	ENSG00000115339	A	4.46667e-09	-0.549499	4.97989e-20	A	-	2:166787207:A:G	GALNT3
rs1897425-A	4.773e-05	2	166787207	GTEx/v8	Muscle_Skeletal	ENSG00000115339	A	3.93007e-11	-0.290745	9.86493e-24	A	-	2:166787207:A:G	GALNT3
rs1897425-A	4.773e-05	2	166787207	GTEx/v8	Nerve_Tibial	ENSG00000115339	A	2.11805e-09	-0.290632	4.76696e-50	A	-	2:166787207:A:G	GALNT3
rs1897425-A	4.773e-05	2	166787207	GTEx/v8	Skin_Sun_Exposed_Lower_leg	ENSG00000115339	A	3.66047e-13	-0.225437	1.6193e-21	A	-	2:166787207:A:G	GALNT3
rs62177817-G	4.158e-05	2	166788843	GTEx/v8	Adipose_Subcutaneous	ENSG00000115339	G	2.17508e-14	-0.339961	1.29845e-41	G	-	2:166788843:A:G	GALNT3
rs62177817-G	4.158e-05	2	166788843	GTEx/v8	Brain_Cerebellar_Hemisphere	ENSG00000115339	G	1.35363e-09	-0.56206	4.97989e-20	G	-	2:166788843:A:G	GALNT3
rs62177817-G	4.158e-05	2	166788843	GTEx/v8	Esophagus_Muscularis	ENSG00000115339	G	9.54026e-07	-0.236264	6.54364e-28	G	-	2:166788843:A:G	GALNT3
rs62177817-G	4.158e-05	2	166788843	GTEx/v8	Muscle_Skeletal	ENSG00000115339	G	1.00679e-11	-0.297001	9.86493e-24	G	-	2:166788843:A:G	GALNT3
rs62177817-G	4.158e-05	2	166788843	GTEx/v8	Nerve_Tibial	ENSG00000115339	G	2.60928e-10	-0.301096	4.76696e-50	G	-	2:166788843:A:G	GALNT3
rs62177817-G	4.158e-05	2	166788843	GTEx/v8	Skin_Sun_Exposed_Lower_leg	ENSG00000115339	G	3.63835e-13	-0.223305	1.6193e-21	G	-	2:166788843:A:G	GALNT3
rs7581810-C	1.29e-11	2	166788965	GTEx/v8	Adipose_Subcutaneous	ENSG00000115339	T	2.1154e-21	0.392094	1.29845e-41	C	-	2:166788965:C:T	GALNT3
rs7581810-C	1.29e-11	2	166788965	GTEx/v8	Adipose_Subcutaneous	ENSG00000123607	T	7.07836e-09	-0.165859	2.8104e-10	C	+	2:166788965:C:T	TTC21B
rs7581810-C	1.29e-11	2	166788965	GTEx/v8	Adipose_Visceral_Omentum	ENSG00000115339	T	8.7444e-09	0.251408	4.05189e-17	C	-	2:166788965:C:T	GALNT3
rs7581810-C	1.29e-11	2	166788965	GTEx/v8	Brain_Cerebellar_Hemisphere	ENSG00000115339	T	6.99877e-11	0.564751	4.97989e-20	C	-	2:166788965:C:T	GALNT3
rs7581810-C	1.29e-11	2	166788965	GTEx/v8	Brain_Cerebellum	ENSG00000115339	T	4.29219e-09	0.523284	1.18834e-25	C	-	2:166788965:C:T	GALNT3
rs7581810-C	1.29e-11	2	166788965	GTEx/v8	Brain_Nucleus_accumbens_basal_ganglia	ENSG00000144285	T	4.26908e-11	-0.295336	1.29051e-07	C	+	2:166788965:C:T	SCN1A
rs7581810-C	1.29e-11	2	166788965	GTEx/v8	Breast_Mammary_Tissue	ENSG00000115339	T	1.2185e-08	0.148411	1.50306e-09	C	-	2:166788965:C:T	GALNT3
rs7581810-C	1.29e-11	2	166788965	GTEx/v8	Esophagus_Muscularis	ENSG00000115339	T	9.67192e-09	0.262634	6.54364e-28	C	-	2:166788965:C:T	GALNT3
rs7581810-C	1.29e-11	2	166788965	GTEx/v8	Heart_Atrial_Appendage	ENSG00000115339	T	1.58669e-07	0.289299	4.75828e-16	C	-	2:166788965:C:T	GALNT3
rs7581810-C	1.29e-11	2	166788965	GTEx/v8	Heart_Left_Ventricle	ENSG00000115339	T	5.93053e-09	0.323757	4.30911e-15	C	-	2:166788965:C:T	GALNT3
rs7581810-C	1.29e-11	2	166788965	GTEx/v8	Muscle_Skeletal	ENSG00000115339	T	1.89991e-13	0.303263	9.86493e-24	C	-	2:166788965:C:T	GALNT3
rs7581810-C	1.29e-11	2	166788965	GTEx/v8	Nerve_Tibial	ENSG00000115339	T	1.06059e-22	0.431871	4.76696e-50	C	-	2:166788965:C:T	GALNT3
rs7581810-C	1.29e-11	2	166788965	GTEx/v8	Skin_Sun_Exposed_Lower_leg	ENSG00000115339	T	2.70729e-14	0.22448	1.6193e-21	C	-	2:166788965:C:T	GALNT3
rs61075200-A	4.136e-05	2	166789170	GTEx/v8	Adipose_Subcutaneous	ENSG00000115339	A	4.56035e-13	-0.325019	1.29845e-41	A	-	2:166789170:A:G	GALNT3
rs61075200-A	4.136e-05	2	166789170	GTEx/v8	Brain_Cerebellar_Hemisphere	ENSG00000115339	A	5.92348e-09	-0.545752	4.97989e-20	A	-	2:166789170:A:G	GALNT3
rs61075200-A	4.136e-05	2	166789170	GTEx/v8	Brain_Nucleus_accumbens_basal_ganglia	ENSG00000144285	A	8.7326e-07	0.246996	1.29051e-07	A	+	2:166789170:A:G	SCN1A
rs61075200-A	4.136e-05	2	166789170	GTEx/v8	Muscle_Skeletal	ENSG00000115339	A	6.85268e-11	-0.287138	9.86493e-24	A	-	2:166789170:A:G	GALNT3
rs61075200-A	4.136e-05	2	166789170	GTEx/v8	Nerve_Tibial	ENSG00000115339	A	1.86716e-09	-0.291703	4.76696e-50	A	-	2:166789170:A:G	GALNT3
rs61075200-A	4.136e-05	2	166789170	GTEx/v8	Skin_Sun_Exposed_Lower_leg	ENSG00000115339	A	4.27566e-13	-0.225091	1.6193e-21	A	-	2:166789170:A:G	GALNT3
rs10203040-G	4.796e-05	2	166791946	GTEx/v8	Adipose_Subcutaneous	ENSG00000115339	G	2.17508e-14	-0.339961	1.29845e-41	G	-	2:166791946:A:G	GALNT3
rs10203040-G	4.796e-05	2	166791946	GTEx/v8	Brain_Cerebellar_Hemisphere	ENSG00000115339	G	1.35363e-09	-0.56206	4.97989e-20	G	-	2:166791946:A:G	GALNT3
rs10203040-G	4.796e-05	2	166791946	GTEx/v8	Breast_Mammary_Tissue	ENSG00000115339	G	9.28375e-07	-0.135239	1.50306e-09	G	-	2:166791946:A:G	GALNT3
rs10203040-G	4.796e-05	2	166791946	GTEx/v8	Esophagus_Muscularis	ENSG00000115339	G	9.19008e-07	-0.236813	6.54364e-28	G	-	2:166791946:A:G	GALNT3
rs10203040-G	4.796e-05	2	166791946	GTEx/v8	Muscle_Skeletal	ENSG00000115339	G	2.03405e-11	-0.292879	9.86493e-24	G	-	2:166791946:A:G	GALNT3
rs10203040-G	4.796e-05	2	166791946	GTEx/v8	Nerve_Tibial	ENSG00000115339	G	2.60928e-10	-0.301096	4.76696e-50	G	-	2:166791946:A:G	GALNT3
rs10203040-G	4.796e-05	2	166791946	GTEx/v8	Skin_Sun_Exposed_Lower_leg	ENSG00000115339	G	3.63835e-13	-0.223305	1.6193e-21	G	-	2:166791946:A:G	GALNT3
rs12476570-A	1.643e-11	2	166791999	GTEx/v8	Adipose_Subcutaneous	ENSG00000115339	C	2.1154e-21	0.392094	1.29845e-41	A	-	2:166791999:A:C	GALNT3
rs12476570-A	1.643e-11	2	166791999	GTEx/v8	Adipose_Subcutaneous	ENSG00000123607	C	7.07836e-09	-0.165859	2.8104e-10	A	+	2:166791999:A:C	TTC21B
rs12476570-A	1.643e-11	2	166791999	GTEx/v8	Adipose_Visceral_Omentum	ENSG00000115339	C	8.7444e-09	0.251408	4.05189e-17	A	-	2:166791999:A:C	GALNT3
rs12476570-A	1.643e-11	2	166791999	GTEx/v8	Brain_Cerebellar_Hemisphere	ENSG00000115339	C	6.99877e-11	0.564751	4.97989e-20	A	-	2:166791999:A:C	GALNT3
rs12476570-A	1.643e-11	2	166791999	GTEx/v8	Brain_Cerebellum	ENSG00000115339	C	4.29219e-09	0.523284	1.18834e-25	A	-	2:166791999:A:C	GALNT3
rs12476570-A	1.643e-11	2	166791999	GTEx/v8	Brain_Nucleus_accumbens_basal_ganglia	ENSG00000144285	C	4.26908e-11	-0.295336	1.29051e-07	A	+	2:166791999:A:C	SCN1A
rs12476570-A	1.643e-11	2	166791999	GTEx/v8	Breast_Mammary_Tissue	ENSG00000115339	C	9.96176e-09	0.149631	1.50306e-09	A	-	2:166791999:A:C	GALNT3
rs12476570-A	1.643e-11	2	166791999	GTEx/v8	Esophagus_Muscularis	ENSG00000115339	C	8.85795e-09	0.263817	6.54364e-28	A	-	2:166791999:A:C	GALNT3
rs12476570-A	1.643e-11	2	166791999	GTEx/v8	Heart_Atrial_Appendage	ENSG00000115339	C	1.58669e-07	0.289299	4.75828e-16	A	-	2:166791999:A:C	GALNT3
rs12476570-A	1.643e-11	2	166791999	GTEx/v8	Heart_Left_Ventricle	ENSG00000115339	C	5.93053e-09	0.323757	4.30911e-15	A	-	2:166791999:A:C	GALNT3
rs12476570-A	1.643e-11	2	166791999	GTEx/v8	Muscle_Skeletal	ENSG00000115339	C	3.78375e-13	0.299953	9.86493e-24	A	-	2:166791999:A:C	GALNT3
rs12476570-A	1.643e-11	2	166791999	GTEx/v8	Nerve_Tibial	ENSG00000115339	C	1.06059e-22	0.431871	4.76696e-50	A	-	2:166791999:A:C	GALNT3
rs12476570-A	1.643e-11	2	166791999	GTEx/v8	Skin_Sun_Exposed_Lower_leg	ENSG00000115339	C	2.70729e-14	0.22448	1.6193e-21	A	-	2:166791999:A:C	GALNT3
rs13018773-A	1.641e-11	2	166792303	BRAINEAC	CRBL	ENSG00000115339	NA	9.97588e-07	-5.14078	0.000291744	A	NA	2:166792303:A:T	GALNT3
rs13018773-A	1.641e-11	2	166792303	GTEx/v8	Adipose_Subcutaneous	ENSG00000115339	T	5.20227e-21	0.389083	1.29845e-41	A	-	2:166792303:A:T	GALNT3
rs13018773-A	1.641e-11	2	166792303	GTEx/v8	Adipose_Subcutaneous	ENSG00000123607	T	5.45598e-09	-0.167302	2.8104e-10	A	+	2:166792303:A:T	TTC21B
rs13018773-A	1.641e-11	2	166792303	GTEx/v8	Adipose_Visceral_Omentum	ENSG00000115339	T	8.7444e-09	0.251408	4.05189e-17	A	-	2:166792303:A:T	GALNT3
rs13018773-A	1.641e-11	2	166792303	GTEx/v8	Brain_Cerebellar_Hemisphere	ENSG00000115339	T	4.98968e-11	0.56736	4.97989e-20	A	-	2:166792303:A:T	GALNT3
rs13018773-A	1.641e-11	2	166792303	GTEx/v8	Brain_Cerebellum	ENSG00000115339	T	4.69344e-09	0.522744	1.18834e-25	A	-	2:166792303:A:T	GALNT3
rs13018773-A	1.641e-11	2	166792303	GTEx/v8	Brain_Nucleus_accumbens_basal_ganglia	ENSG00000144285	T	4.26908e-11	-0.295336	1.29051e-07	A	+	2:166792303:A:T	SCN1A
rs13018773-A	1.641e-11	2	166792303	GTEx/v8	Breast_Mammary_Tissue	ENSG00000115339	T	1.29825e-08	0.14885	1.50306e-09	A	-	2:166792303:A:T	GALNT3
rs13018773-A	1.641e-11	2	166792303	GTEx/v8	Esophagus_Muscularis	ENSG00000115339	T	8.85795e-09	0.263817	6.54364e-28	A	-	2:166792303:A:T	GALNT3
rs13018773-A	1.641e-11	2	166792303	GTEx/v8	Heart_Atrial_Appendage	ENSG00000115339	T	1.58669e-07	0.289299	4.75828e-16	A	-	2:166792303:A:T	GALNT3
rs13018773-A	1.641e-11	2	166792303	GTEx/v8	Heart_Left_Ventricle	ENSG00000115339	T	5.93053e-09	0.323757	4.30911e-15	A	-	2:166792303:A:T	GALNT3
rs13018773-A	1.641e-11	2	166792303	GTEx/v8	Muscle_Skeletal	ENSG00000115339	T	6.44677e-13	0.297453	9.86493e-24	A	-	2:166792303:A:T	GALNT3
rs13018773-A	1.641e-11	2	166792303	GTEx/v8	Nerve_Tibial	ENSG00000115339	T	6.42526e-22	0.425941	4.76696e-50	A	-	2:166792303:A:T	GALNT3
rs13018773-A	1.641e-11	2	166792303	GTEx/v8	Skin_Sun_Exposed_Lower_leg	ENSG00000115339	T	3.04162e-14	0.224334	1.6193e-21	A	-	2:166792303:A:T	GALNT3
rs148441970-C	4.792e-05	2	166792466	GTEx/v8	Adipose_Subcutaneous	ENSG00000115339	C	4.516e-13	-0.324669	1.29845e-41	C	-	2:166792466:C:CAA	GALNT3
rs148441970-C	4.792e-05	2	166792466	GTEx/v8	Brain_Cerebellar_Hemisphere	ENSG00000115339	C	4.46667e-09	-0.549499	4.97989e-20	C	-	2:166792466:C:CAA	GALNT3
rs148441970-C	4.792e-05	2	166792466	GTEx/v8	Brain_Nucleus_accumbens_basal_ganglia	ENSG00000144285	C	6.65057e-07	0.248962	1.29051e-07	C	+	2:166792466:C:CAA	SCN1A
rs148441970-C	4.792e-05	2	166792466	GTEx/v8	Muscle_Skeletal	ENSG00000115339	C	5.08851e-11	-0.289442	9.86493e-24	C	-	2:166792466:C:CAA	GALNT3
rs148441970-C	4.792e-05	2	166792466	GTEx/v8	Nerve_Tibial	ENSG00000115339	C	1.81856e-09	-0.29211	4.76696e-50	C	-	2:166792466:C:CAA	GALNT3
rs148441970-C	4.792e-05	2	166792466	GTEx/v8	Skin_Sun_Exposed_Lower_leg	ENSG00000115339	C	5.21641e-13	-0.224187	1.6193e-21	C	-	2:166792466:C:CAA	GALNT3
rs34562054-TGTG	1.734e-10	2	166792606	GTEx/v8	Nerve_Tibial	ENSG00000123607	T	6.45413e-07	-0.141865	8.50585e-05	TGTG	+	2:166792606:T:TGTG	TTC21B
rs34562054-TGTG	1.734e-10	2	166792606	GTEx/v8	Testis	ENSG00000144285	T	3.24284e-07	0.400005	6.99015e-27	TGTG	-	2:166792606:T:TGTG	SCN1A
rs5836066-CA	1.522e-11	2	166794248	GTEx/v8	Adipose_Subcutaneous	ENSG00000115339	CA	2.39372e-27	-0.42955	1.29845e-41	CA	-	2:166794248:C:CA	GALNT3
rs5836066-CA	1.522e-11	2	166794248	GTEx/v8	Adipose_Subcutaneous	ENSG00000123607	CA	9.73419e-08	0.149	2.8104e-10	CA	+	2:166794248:C:CA	TTC21B
rs5836066-CA	1.522e-11	2	166794248	GTEx/v8	Adipose_Visceral_Omentum	ENSG00000115339	CA	1.01856e-11	-0.285405	4.05189e-17	CA	-	2:166794248:C:CA	GALNT3
rs5836066-CA	1.522e-11	2	166794248	GTEx/v8	Adrenal_Gland	ENSG00000115339	CA	7.78001e-07	-0.31926	1.36154e-17	CA	-	2:166794248:C:CA	GALNT3
rs5836066-CA	1.522e-11	2	166794248	GTEx/v8	Artery_Tibial	ENSG00000115339	CA	6.34782e-08	-0.179891	1.04623e-12	CA	-	2:166794248:C:CA	GALNT3
rs5836066-CA	1.522e-11	2	166794248	GTEx/v8	Brain_Caudate_basal_ganglia	ENSG00000115339	CA	2.81888e-07	-0.301121	6.00788e-07	CA	-	2:166794248:C:CA	GALNT3
rs5836066-CA	1.522e-11	2	166794248	GTEx/v8	Brain_Cerebellar_Hemisphere	ENSG00000115339	CA	1.09888e-12	-0.599264	4.97989e-20	CA	-	2:166794248:C:CA	GALNT3
rs5836066-CA	1.522e-11	2	166794248	GTEx/v8	Brain_Cerebellum	ENSG00000115339	CA	8.84108e-13	-0.611586	1.18834e-25	CA	-	2:166794248:C:CA	GALNT3
rs5836066-CA	1.522e-11	2	166794248	GTEx/v8	Brain_Cortex	ENSG00000115339	CA	3.27391e-07	-0.394765	5.03107e-08	CA	-	2:166794248:C:CA	GALNT3
rs5836066-CA	1.522e-11	2	166794248	GTEx/v8	Brain_Nucleus_accumbens_basal_ganglia	ENSG00000115339	CA	3.472e-07	-0.365758	5.22561e-08	CA	-	2:166794248:C:CA	GALNT3
rs5836066-CA	1.522e-11	2	166794248	GTEx/v8	Brain_Nucleus_accumbens_basal_ganglia	ENSG00000144285	CA	3.16476e-09	0.258832	1.29051e-07	CA	+	2:166794248:C:CA	SCN1A
rs5836066-CA	1.522e-11	2	166794248	GTEx/v8	Brain_Putamen_basal_ganglia	ENSG00000115339	CA	4.73677e-07	-0.479499	0.000210427	CA	-	2:166794248:C:CA	GALNT3
rs5836066-CA	1.522e-11	2	166794248	GTEx/v8	Breast_Mammary_Tissue	ENSG00000115339	CA	3.15777e-09	-0.150209	1.50306e-09	CA	-	2:166794248:C:CA	GALNT3
rs5836066-CA	1.522e-11	2	166794248	GTEx/v8	Colon_Sigmoid	ENSG00000115339	CA	1.88132e-08	-0.264331	1.25534e-10	CA	-	2:166794248:C:CA	GALNT3
rs5836066-CA	1.522e-11	2	166794248	GTEx/v8	Esophagus_Muscularis	ENSG00000115339	CA	3.92663e-12	-0.306886	6.54364e-28	CA	-	2:166794248:C:CA	GALNT3
rs5836066-CA	1.522e-11	2	166794248	GTEx/v8	Heart_Atrial_Appendage	ENSG00000115339	CA	1.20234e-10	-0.339796	4.75828e-16	CA	-	2:166794248:C:CA	GALNT3
rs5836066-CA	1.522e-11	2	166794248	GTEx/v8	Heart_Left_Ventricle	ENSG00000115339	CA	1.2255e-10	-0.342252	4.30911e-15	CA	-	2:166794248:C:CA	GALNT3
rs5836066-CA	1.522e-11	2	166794248	GTEx/v8	Muscle_Skeletal	ENSG00000115339	CA	1.60165e-15	-0.319754	9.86493e-24	CA	-	2:166794248:C:CA	GALNT3
rs5836066-CA	1.522e-11	2	166794248	GTEx/v8	Nerve_Tibial	ENSG00000115339	CA	1.00737e-30	-0.47985	4.76696e-50	CA	-	2:166794248:C:CA	GALNT3
rs5836066-CA	1.522e-11	2	166794248	GTEx/v8	Skin_Not_Sun_Exposed_Suprapubic	ENSG00000115339	CA	3.93786e-08	-0.159076	1.65229e-13	CA	-	2:166794248:C:CA	GALNT3
rs5836066-CA	1.522e-11	2	166794248	GTEx/v8	Skin_Sun_Exposed_Lower_leg	ENSG00000115339	CA	6.5457e-17	-0.240896	1.6193e-21	CA	-	2:166794248:C:CA	GALNT3
rs2217579-A	4.797e-05	2	166794388	GTEx/v8	Adipose_Subcutaneous	ENSG00000115339	A	2.17508e-14	-0.339961	1.29845e-41	A	-	2:166794388:A:T	GALNT3
rs2217579-A	4.797e-05	2	166794388	GTEx/v8	Brain_Cerebellar_Hemisphere	ENSG00000115339	A	1.35363e-09	-0.56206	4.97989e-20	A	-	2:166794388:A:T	GALNT3
rs2217579-A	4.797e-05	2	166794388	GTEx/v8	Breast_Mammary_Tissue	ENSG00000115339	A	9.28375e-07	-0.135239	1.50306e-09	A	-	2:166794388:A:T	GALNT3
rs2217579-A	4.797e-05	2	166794388	GTEx/v8	Esophagus_Muscularis	ENSG00000115339	A	9.19008e-07	-0.236813	6.54364e-28	A	-	2:166794388:A:T	GALNT3
rs2217579-A	4.797e-05	2	166794388	GTEx/v8	Muscle_Skeletal	ENSG00000115339	A	2.03405e-11	-0.292879	9.86493e-24	A	-	2:166794388:A:T	GALNT3
rs2217579-A	4.797e-05	2	166794388	GTEx/v8	Nerve_Tibial	ENSG00000115339	A	2.60928e-10	-0.301096	4.76696e-50	A	-	2:166794388:A:T	GALNT3
rs2217579-A	4.797e-05	2	166794388	GTEx/v8	Skin_Sun_Exposed_Lower_leg	ENSG00000115339	A	3.63835e-13	-0.223305	1.6193e-21	A	-	2:166794388:A:T	GALNT3
rs10199236-T	1.58e-11	2	166794411	GTEx/v8	Adipose_Subcutaneous	ENSG00000115339	C	2.1154e-21	0.392094	1.29845e-41	T	-	2:166794411:C:T	GALNT3
rs10199236-T	1.58e-11	2	166794411	GTEx/v8	Adipose_Subcutaneous	ENSG00000123607	C	7.07836e-09	-0.165859	2.8104e-10	T	+	2:166794411:C:T	TTC21B
rs10199236-T	1.58e-11	2	166794411	GTEx/v8	Adipose_Visceral_Omentum	ENSG00000115339	C	8.7444e-09	0.251408	4.05189e-17	T	-	2:166794411:C:T	GALNT3
rs10199236-T	1.58e-11	2	166794411	GTEx/v8	Brain_Cerebellar_Hemisphere	ENSG00000115339	C	6.99877e-11	0.564751	4.97989e-20	T	-	2:166794411:C:T	GALNT3
rs10199236-T	1.58e-11	2	166794411	GTEx/v8	Brain_Cerebellum	ENSG00000115339	C	4.29219e-09	0.523284	1.18834e-25	T	-	2:166794411:C:T	GALNT3
rs10199236-T	1.58e-11	2	166794411	GTEx/v8	Brain_Nucleus_accumbens_basal_ganglia	ENSG00000144285	C	4.26908e-11	-0.295336	1.29051e-07	T	+	2:166794411:C:T	SCN1A
rs10199236-T	1.58e-11	2	166794411	GTEx/v8	Breast_Mammary_Tissue	ENSG00000115339	C	9.96176e-09	0.149631	1.50306e-09	T	-	2:166794411:C:T	GALNT3
rs10199236-T	1.58e-11	2	166794411	GTEx/v8	Esophagus_Muscularis	ENSG00000115339	C	8.85795e-09	0.263817	6.54364e-28	T	-	2:166794411:C:T	GALNT3
rs10199236-T	1.58e-11	2	166794411	GTEx/v8	Heart_Atrial_Appendage	ENSG00000115339	C	1.58669e-07	0.289299	4.75828e-16	T	-	2:166794411:C:T	GALNT3
rs10199236-T	1.58e-11	2	166794411	GTEx/v8	Heart_Left_Ventricle	ENSG00000115339	C	5.93053e-09	0.323757	4.30911e-15	T	-	2:166794411:C:T	GALNT3
rs10199236-T	1.58e-11	2	166794411	GTEx/v8	Muscle_Skeletal	ENSG00000115339	C	3.78375e-13	0.299953	9.86493e-24	T	-	2:166794411:C:T	GALNT3
rs10199236-T	1.58e-11	2	166794411	GTEx/v8	Nerve_Tibial	ENSG00000115339	C	1.06059e-22	0.431871	4.76696e-50	T	-	2:166794411:C:T	GALNT3
rs10199236-T	1.58e-11	2	166794411	GTEx/v8	Skin_Sun_Exposed_Lower_leg	ENSG00000115339	C	2.70729e-14	0.22448	1.6193e-21	T	-	2:166794411:C:T	GALNT3
rs12989784-G	1.929e-15	2	166794920	eQTLGen	eQTLGen_cis_eQTLs	ENSG00000115339	T	4.0413e-07	-5.0669	0.00127396	G	+	2:166794920:G:T	GALNT3
rs12989784-G	1.929e-15	2	166794920	eQTLGen	eQTLGen_cis_eQTLs	ENSG00000123607	T	3.3121e-12	-6.9638	0	G	+	2:166794920:G:T	TTC21B
rs12989784-G	1.929e-15	2	166794920	GTEx/v8	Adipose_Subcutaneous	ENSG00000123607	T	2.06614e-07	-0.163686	2.8104e-10	G	+	2:166794920:G:T	TTC21B
rs12989784-G	1.929e-15	2	166794920	GTEx/v8	Testis	ENSG00000144285	T	8.42191e-09	0.395061	6.99015e-27	G	-	2:166794920:G:T	SCN1A
rs13409535-A	4.845e-05	2	166795070	GTEx/v8	Adipose_Subcutaneous	ENSG00000115339	A	3.26913e-14	-0.340586	1.29845e-41	A	-	2:166795070:A:G	GALNT3
rs13409535-A	4.845e-05	2	166795070	GTEx/v8	Brain_Cerebellar_Hemisphere	ENSG00000115339	A	4.46667e-09	-0.549499	4.97989e-20	A	-	2:166795070:A:G	GALNT3
rs13409535-A	4.845e-05	2	166795070	GTEx/v8	Brain_Nucleus_accumbens_basal_ganglia	ENSG00000144285	A	6.65057e-07	0.248962	1.29051e-07	A	+	2:166795070:A:G	SCN1A
rs13409535-A	4.845e-05	2	166795070	GTEx/v8	Muscle_Skeletal	ENSG00000115339	A	7.24769e-12	-0.303203	9.86493e-24	A	-	2:166795070:A:G	GALNT3
rs13409535-A	4.845e-05	2	166795070	GTEx/v8	Nerve_Tibial	ENSG00000115339	A	1.41376e-10	-0.312922	4.76696e-50	A	-	2:166795070:A:G	GALNT3
rs13409535-A	4.845e-05	2	166795070	GTEx/v8	Skin_Sun_Exposed_Lower_leg	ENSG00000115339	A	3.30711e-13	-0.227505	1.6193e-21	A	-	2:166795070:A:G	GALNT3
rs13423181-A	4.812e-05	2	166795427	GTEx/v8	Adipose_Subcutaneous	ENSG00000115339	A	7.88726e-15	-0.338966	1.29845e-41	A	-	2:166795427:A:T	GALNT3
rs13423181-A	4.812e-05	2	166795427	GTEx/v8	Brain_Cerebellar_Hemisphere	ENSG00000115339	A	2.16084e-09	-0.552574	4.97989e-20	A	-	2:166795427:A:T	GALNT3
rs13423181-A	4.812e-05	2	166795427	GTEx/v8	Brain_Nucleus_accumbens_basal_ganglia	ENSG00000144285	A	2.31384e-07	0.253271	1.29051e-07	A	+	2:166795427:A:T	SCN1A
rs13423181-A	4.812e-05	2	166795427	GTEx/v8	Esophagus_Muscularis	ENSG00000115339	A	1.91717e-07	-0.246825	6.54364e-28	A	-	2:166795427:A:T	GALNT3
rs13423181-A	4.812e-05	2	166795427	GTEx/v8	Muscle_Skeletal	ENSG00000115339	A	1.00842e-10	-0.277952	9.86493e-24	A	-	2:166795427:A:T	GALNT3
rs13423181-A	4.812e-05	2	166795427	GTEx/v8	Nerve_Tibial	ENSG00000115339	A	2.42092e-11	-0.314523	4.76696e-50	A	-	2:166795427:A:T	GALNT3
rs13423181-A	4.812e-05	2	166795427	GTEx/v8	Skin_Sun_Exposed_Lower_leg	ENSG00000115339	A	5.04407e-12	-0.210815	1.6193e-21	A	-	2:166795427:A:T	GALNT3
rs1036146-A	4.786e-05	2	166795732	GTEx/v8	Adipose_Subcutaneous	ENSG00000115339	A	2.92774e-13	-0.327439	1.29845e-41	A	-	2:166795732:A:G	GALNT3
rs1036146-A	4.786e-05	2	166795732	GTEx/v8	Brain_Cerebellar_Hemisphere	ENSG00000115339	A	4.46667e-09	-0.549499	4.97989e-20	A	-	2:166795732:A:G	GALNT3
rs1036146-A	4.786e-05	2	166795732	GTEx/v8	Brain_Nucleus_accumbens_basal_ganglia	ENSG00000144285	A	6.65057e-07	0.248962	1.29051e-07	A	+	2:166795732:A:G	SCN1A
rs1036146-A	4.786e-05	2	166795732	GTEx/v8	Muscle_Skeletal	ENSG00000115339	A	3.83573e-11	-0.291253	9.86493e-24	A	-	2:166795732:A:G	GALNT3
rs1036146-A	4.786e-05	2	166795732	GTEx/v8	Nerve_Tibial	ENSG00000115339	A	1.81856e-09	-0.29211	4.76696e-50	A	-	2:166795732:A:G	GALNT3
rs1036146-A	4.786e-05	2	166795732	GTEx/v8	Skin_Sun_Exposed_Lower_leg	ENSG00000115339	A	3.36452e-13	-0.226044	1.6193e-21	A	-	2:166795732:A:G	GALNT3
rs919683-T	4.375e-05	2	166796552	GTEx/v8	Adipose_Subcutaneous	ENSG00000115339	G	4.5154e-10	0.27418	1.29845e-41	T	-	2:166796552:G:T	GALNT3
rs919683-T	4.375e-05	2	166796552	GTEx/v8	Brain_Cerebellar_Hemisphere	ENSG00000115339	G	2.15441e-07	0.477659	4.97989e-20	T	-	2:166796552:G:T	GALNT3
rs919683-T	4.375e-05	2	166796552	GTEx/v8	Brain_Nucleus_accumbens_basal_ganglia	ENSG00000144285	G	4.86228e-08	-0.259918	1.29051e-07	T	+	2:166796552:G:T	SCN1A
rs919683-T	4.375e-05	2	166796552	GTEx/v8	Muscle_Skeletal	ENSG00000115339	G	2.5382e-08	0.239412	9.86493e-24	T	-	2:166796552:G:T	GALNT3
rs919683-T	4.375e-05	2	166796552	GTEx/v8	Skin_Sun_Exposed_Lower_leg	ENSG00000115339	G	1.96462e-09	0.181963	1.6193e-21	T	-	2:166796552:G:T	GALNT3
rs7592392-C	4.407e-05	2	166797450	GTEx/v8	Adipose_Subcutaneous	ENSG00000115339	A	5.3552e-10	0.27321	1.29845e-41	C	-	2:166797450:A:C	GALNT3
rs7592392-C	4.407e-05	2	166797450	GTEx/v8	Brain_Cerebellar_Hemisphere	ENSG00000115339	A	2.15441e-07	0.477659	4.97989e-20	C	-	2:166797450:A:C	GALNT3
rs7592392-C	4.407e-05	2	166797450	GTEx/v8	Brain_Nucleus_accumbens_basal_ganglia	ENSG00000144285	A	4.86228e-08	-0.259918	1.29051e-07	C	+	2:166797450:A:C	SCN1A
rs7592392-C	4.407e-05	2	166797450	GTEx/v8	Muscle_Skeletal	ENSG00000115339	A	2.5382e-08	0.239412	9.86493e-24	C	-	2:166797450:A:C	GALNT3
rs7592392-C	4.407e-05	2	166797450	GTEx/v8	Skin_Sun_Exposed_Lower_leg	ENSG00000115339	A	1.92326e-09	0.182351	1.6193e-21	C	-	2:166797450:A:C	GALNT3
rs1432273-C	4.36e-05	2	166797646	GTEx/v8	Adipose_Subcutaneous	ENSG00000115339	T	5.3552e-10	0.27321	1.29845e-41	C	-	2:166797646:C:T	GALNT3
rs1432273-C	4.36e-05	2	166797646	GTEx/v8	Brain_Cerebellar_Hemisphere	ENSG00000115339	T	2.15441e-07	0.477659	4.97989e-20	C	-	2:166797646:C:T	GALNT3
rs1432273-C	4.36e-05	2	166797646	GTEx/v8	Brain_Nucleus_accumbens_basal_ganglia	ENSG00000144285	T	4.86228e-08	-0.259918	1.29051e-07	C	+	2:166797646:C:T	SCN1A
rs1432273-C	4.36e-05	2	166797646	GTEx/v8	Muscle_Skeletal	ENSG00000115339	T	2.5382e-08	0.239412	9.86493e-24	C	-	2:166797646:C:T	GALNT3
rs1432273-C	4.36e-05	2	166797646	GTEx/v8	Skin_Sun_Exposed_Lower_leg	ENSG00000115339	T	1.92326e-09	0.182351	1.6193e-21	C	-	2:166797646:C:T	GALNT3
rs139354847-C	4.383e-05	2	166797988	GTEx/v8	Adipose_Subcutaneous	ENSG00000115339	CAGG	1.97514e-10	0.281476	1.29845e-41	C	-	2:166797988:C:CAGG	GALNT3
rs139354847-C	4.383e-05	2	166797988	GTEx/v8	Brain_Cerebellar_Hemisphere	ENSG00000115339	CAGG	4.60869e-07	0.463693	4.97989e-20	C	-	2:166797988:C:CAGG	GALNT3
rs139354847-C	4.383e-05	2	166797988	GTEx/v8	Brain_Nucleus_accumbens_basal_ganglia	ENSG00000144285	CAGG	7.85162e-08	-0.255841	1.29051e-07	C	+	2:166797988:C:CAGG	SCN1A
rs139354847-C	4.383e-05	2	166797988	GTEx/v8	Muscle_Skeletal	ENSG00000115339	CAGG	7.38971e-09	0.249194	9.86493e-24	C	-	2:166797988:C:CAGG	GALNT3
rs139354847-C	4.383e-05	2	166797988	GTEx/v8	Skin_Sun_Exposed_Lower_leg	ENSG00000115339	CAGG	5.34091e-10	0.187867	1.6193e-21	C	-	2:166797988:C:CAGG	GALNT3
rs139354847-C	4.383e-05	2	166797988	GTEx/v8	Testis	ENSG00000144285	CAGG	4.03613e-07	-0.332956	6.99015e-27	C	+	2:166797988:C:CAGG	SCN1A
rs10706021-GA	4.391e-05	2	166798021	GTEx/v8	Adipose_Subcutaneous	ENSG00000115339	G	5.3552e-10	0.27321	1.29845e-41	GA	-	2:166798021:G:GA	GALNT3
rs10706021-GA	4.391e-05	2	166798021	GTEx/v8	Brain_Cerebellar_Hemisphere	ENSG00000115339	G	2.15441e-07	0.477659	4.97989e-20	GA	-	2:166798021:G:GA	GALNT3
rs10706021-GA	4.391e-05	2	166798021	GTEx/v8	Brain_Nucleus_accumbens_basal_ganglia	ENSG00000144285	G	4.86228e-08	-0.259918	1.29051e-07	GA	+	2:166798021:G:GA	SCN1A
rs10706021-GA	4.391e-05	2	166798021	GTEx/v8	Muscle_Skeletal	ENSG00000115339	G	2.5382e-08	0.239412	9.86493e-24	GA	-	2:166798021:G:GA	GALNT3
rs10706021-GA	4.391e-05	2	166798021	GTEx/v8	Skin_Sun_Exposed_Lower_leg	ENSG00000115339	G	1.92326e-09	0.182351	1.6193e-21	GA	-	2:166798021:G:GA	GALNT3
rs1864812-A	4.272e-05	2	166798996	GTEx/v8	Adipose_Subcutaneous	ENSG00000115339	T	2.20967e-10	0.280591	1.29845e-41	A	-	2:166798996:A:T	GALNT3
rs1864812-A	4.272e-05	2	166798996	GTEx/v8	Brain_Cerebellar_Hemisphere	ENSG00000115339	T	4.60869e-07	0.463693	4.97989e-20	A	-	2:166798996:A:T	GALNT3
rs1864812-A	4.272e-05	2	166798996	GTEx/v8	Brain_Nucleus_accumbens_basal_ganglia	ENSG00000144285	T	7.85162e-08	-0.255841	1.29051e-07	A	+	2:166798996:A:T	SCN1A
rs1864812-A	4.272e-05	2	166798996	GTEx/v8	Muscle_Skeletal	ENSG00000115339	T	6.59242e-09	0.250045	9.86493e-24	A	-	2:166798996:A:T	GALNT3
rs1864812-A	4.272e-05	2	166798996	GTEx/v8	Skin_Sun_Exposed_Lower_leg	ENSG00000115339	T	5.52395e-10	0.187762	1.6193e-21	A	-	2:166798996:A:T	GALNT3
rs1864812-A	4.272e-05	2	166798996	GTEx/v8	Testis	ENSG00000144285	T	4.03613e-07	-0.332956	6.99015e-27	A	+	2:166798996:A:T	SCN1A
rs12329262-T	4.561e-05	2	166800197	GTEx/v8	Adipose_Subcutaneous	ENSG00000115339	T	1.98039e-14	-0.339934	1.29845e-41	T	-	2:166800197:G:T	GALNT3
rs12329262-T	4.561e-05	2	166800197	GTEx/v8	Brain_Cerebellar_Hemisphere	ENSG00000115339	T	3.23306e-08	-0.521859	4.97989e-20	T	-	2:166800197:G:T	GALNT3
rs12329262-T	4.561e-05	2	166800197	GTEx/v8	Brain_Nucleus_accumbens_basal_ganglia	ENSG00000144285	T	1.56321e-07	0.261926	1.29051e-07	T	+	2:166800197:G:T	SCN1A
rs12329262-T	4.561e-05	2	166800197	GTEx/v8	Muscle_Skeletal	ENSG00000115339	T	2.18903e-11	-0.293561	9.86493e-24	T	-	2:166800197:G:T	GALNT3
rs12329262-T	4.561e-05	2	166800197	GTEx/v8	Nerve_Tibial	ENSG00000115339	T	6.69298e-10	-0.297123	4.76696e-50	T	-	2:166800197:G:T	GALNT3
rs12329262-T	4.561e-05	2	166800197	GTEx/v8	Skin_Sun_Exposed_Lower_leg	ENSG00000115339	T	1.29698e-12	-0.219723	1.6193e-21	T	-	2:166800197:G:T	GALNT3
rs12329293-G	4.338e-05	2	166801882	GTEx/v8	Adipose_Subcutaneous	ENSG00000115339	G	2.92774e-13	-0.327439	1.29845e-41	G	-	2:166801882:G:T	GALNT3
rs12329293-G	4.338e-05	2	166801882	GTEx/v8	Brain_Cerebellar_Hemisphere	ENSG00000115339	G	4.46667e-09	-0.549499	4.97989e-20	G	-	2:166801882:G:T	GALNT3
rs12329293-G	4.338e-05	2	166801882	GTEx/v8	Brain_Nucleus_accumbens_basal_ganglia	ENSG00000144285	G	6.65057e-07	0.248962	1.29051e-07	G	+	2:166801882:G:T	SCN1A
rs12329293-G	4.338e-05	2	166801882	GTEx/v8	Muscle_Skeletal	ENSG00000115339	G	3.83573e-11	-0.291253	9.86493e-24	G	-	2:166801882:G:T	GALNT3
rs12329293-G	4.338e-05	2	166801882	GTEx/v8	Nerve_Tibial	ENSG00000115339	G	1.81856e-09	-0.29211	4.76696e-50	G	-	2:166801882:G:T	GALNT3
rs12329293-G	4.338e-05	2	166801882	GTEx/v8	Skin_Sun_Exposed_Lower_leg	ENSG00000115339	G	3.36452e-13	-0.226044	1.6193e-21	G	-	2:166801882:G:T	GALNT3
rs6432853-C	3.962e-05	2	166801924	GTEx/v8	Adipose_Subcutaneous	ENSG00000115339	G	5.64465e-10	0.272097	1.29845e-41	C	-	2:166801924:C:G	GALNT3
rs6432853-C	3.962e-05	2	166801924	GTEx/v8	Brain_Cerebellar_Hemisphere	ENSG00000115339	G	4.40256e-07	0.469536	4.97989e-20	C	-	2:166801924:C:G	GALNT3
rs6432853-C	3.962e-05	2	166801924	GTEx/v8	Brain_Nucleus_accumbens_basal_ganglia	ENSG00000144285	G	1.58444e-08	-0.274194	1.29051e-07	C	+	2:166801924:C:G	SCN1A
rs6432853-C	3.962e-05	2	166801924	GTEx/v8	Muscle_Skeletal	ENSG00000115339	G	2.9817e-08	0.239441	9.86493e-24	C	-	2:166801924:C:G	GALNT3
rs6432853-C	3.962e-05	2	166801924	GTEx/v8	Nerve_Tibial	ENSG00000115339	G	6.84032e-07	0.236528	4.76696e-50	C	-	2:166801924:C:G	GALNT3
rs6432853-C	3.962e-05	2	166801924	GTEx/v8	Skin_Sun_Exposed_Lower_leg	ENSG00000115339	G	2.73021e-09	0.180793	1.6193e-21	C	-	2:166801924:C:G	GALNT3
rs5836067-A	4.3e-05	2	166802306	GTEx/v8	Adipose_Subcutaneous	ENSG00000115339	A	2.14862e-13	-0.330004	1.29845e-41	A	-	2:166802306:A:ACTGT	GALNT3
rs5836067-A	4.3e-05	2	166802306	GTEx/v8	Brain_Cerebellar_Hemisphere	ENSG00000115339	A	9.7406e-09	-0.543017	4.97989e-20	A	-	2:166802306:A:ACTGT	GALNT3
rs5836067-A	4.3e-05	2	166802306	GTEx/v8	Brain_Nucleus_accumbens_basal_ganglia	ENSG00000144285	A	4.74326e-07	0.256794	1.29051e-07	A	+	2:166802306:A:ACTGT	SCN1A
rs5836067-A	4.3e-05	2	166802306	GTEx/v8	Muscle_Skeletal	ENSG00000115339	A	6.73008e-11	-0.288721	9.86493e-24	A	-	2:166802306:A:ACTGT	GALNT3
rs5836067-A	4.3e-05	2	166802306	GTEx/v8	Nerve_Tibial	ENSG00000115339	A	1.45167e-09	-0.294547	4.76696e-50	A	-	2:166802306:A:ACTGT	GALNT3
rs5836067-A	4.3e-05	2	166802306	GTEx/v8	Skin_Sun_Exposed_Lower_leg	ENSG00000115339	A	6.02661e-13	-0.223791	1.6193e-21	A	-	2:166802306:A:ACTGT	GALNT3
rs13419316-A	1.738e-05	2	166803092	GTEx/v8	Adipose_Subcutaneous	ENSG00000115339	A	5.52179e-13	-0.314714	1.29845e-41	A	-	2:166803092:A:G	GALNT3
rs13419316-A	1.738e-05	2	166803092	GTEx/v8	Brain_Cerebellar_Hemisphere	ENSG00000115339	A	2.98471e-08	-0.513926	4.97989e-20	A	-	2:166803092:A:G	GALNT3
rs13419316-A	1.738e-05	2	166803092	GTEx/v8	Brain_Nucleus_accumbens_basal_ganglia	ENSG00000144285	A	5.27212e-08	0.2659	1.29051e-07	A	+	2:166803092:A:G	SCN1A
rs13419316-A	1.738e-05	2	166803092	GTEx/v8	Esophagus_Muscularis	ENSG00000115339	A	8.3659e-07	-0.237248	6.54364e-28	A	-	2:166803092:A:G	GALNT3
rs13419316-A	1.738e-05	2	166803092	GTEx/v8	Muscle_Skeletal	ENSG00000115339	A	9.42437e-10	-0.264628	9.86493e-24	A	-	2:166803092:A:G	GALNT3
rs13419316-A	1.738e-05	2	166803092	GTEx/v8	Nerve_Tibial	ENSG00000115339	A	3.83786e-11	-0.314037	4.76696e-50	A	-	2:166803092:A:G	GALNT3
rs13419316-A	1.738e-05	2	166803092	GTEx/v8	Skin_Sun_Exposed_Lower_leg	ENSG00000115339	A	2.73789e-11	-0.204296	1.6193e-21	A	-	2:166803092:A:G	GALNT3
rs60121282-A	1.73e-05	2	166803409	GTEx/v8	Adipose_Subcutaneous	ENSG00000115339	A	7.04848e-13	-0.323131	1.29845e-41	A	-	2:166803409:A:G	GALNT3
rs60121282-A	1.73e-05	2	166803409	GTEx/v8	Brain_Cerebellar_Hemisphere	ENSG00000115339	A	9.7406e-09	-0.543017	4.97989e-20	A	-	2:166803409:A:G	GALNT3
rs60121282-A	1.73e-05	2	166803409	GTEx/v8	Brain_Nucleus_accumbens_basal_ganglia	ENSG00000144285	A	4.74326e-07	0.256794	1.29051e-07	A	+	2:166803409:A:G	SCN1A
rs60121282-A	1.73e-05	2	166803409	GTEx/v8	Muscle_Skeletal	ENSG00000115339	A	2.30842e-10	-0.281242	9.86493e-24	A	-	2:166803409:A:G	GALNT3
rs60121282-A	1.73e-05	2	166803409	GTEx/v8	Nerve_Tibial	ENSG00000115339	A	2.45551e-09	-0.290709	4.76696e-50	A	-	2:166803409:A:G	GALNT3
rs60121282-A	1.73e-05	2	166803409	GTEx/v8	Skin_Sun_Exposed_Lower_leg	ENSG00000115339	A	1.27499e-12	-0.221951	1.6193e-21	A	-	2:166803409:A:G	GALNT3
rs2288701-C	2.181e-12	2	166804627	GTEx/v8	Adipose_Subcutaneous	ENSG00000115339	T	1.9975e-20	0.383456	1.29845e-41	C	-	2:166804627:C:T	GALNT3
rs2288701-C	2.181e-12	2	166804627	GTEx/v8	Adipose_Subcutaneous	ENSG00000123607	T	4.81413e-08	-0.156791	2.8104e-10	C	+	2:166804627:C:T	TTC21B
rs2288701-C	2.181e-12	2	166804627	GTEx/v8	Adipose_Visceral_Omentum	ENSG00000115339	T	1.40957e-08	0.248124	4.05189e-17	C	-	2:166804627:C:T	GALNT3
rs2288701-C	2.181e-12	2	166804627	GTEx/v8	Brain_Cerebellar_Hemisphere	ENSG00000115339	T	6.99877e-11	0.564751	4.97989e-20	C	-	2:166804627:C:T	GALNT3
rs2288701-C	2.181e-12	2	166804627	GTEx/v8	Brain_Cerebellum	ENSG00000115339	T	4.29219e-09	0.523284	1.18834e-25	C	-	2:166804627:C:T	GALNT3
rs2288701-C	2.181e-12	2	166804627	GTEx/v8	Brain_Nucleus_accumbens_basal_ganglia	ENSG00000144285	T	4.26908e-11	-0.295336	1.29051e-07	C	+	2:166804627:C:T	SCN1A
rs2288701-C	2.181e-12	2	166804627	GTEx/v8	Breast_Mammary_Tissue	ENSG00000115339	T	3.60648e-08	0.144162	1.50306e-09	C	-	2:166804627:C:T	GALNT3
rs2288701-C	2.181e-12	2	166804627	GTEx/v8	Esophagus_Muscularis	ENSG00000115339	T	1.22685e-08	0.260361	6.54364e-28	C	-	2:166804627:C:T	GALNT3
rs2288701-C	2.181e-12	2	166804627	GTEx/v8	Heart_Atrial_Appendage	ENSG00000115339	T	1.09669e-07	0.29228	4.75828e-16	C	-	2:166804627:C:T	GALNT3
rs2288701-C	2.181e-12	2	166804627	GTEx/v8	Heart_Left_Ventricle	ENSG00000115339	T	3.11416e-09	0.329609	4.30911e-15	C	-	2:166804627:C:T	GALNT3
rs2288701-C	2.181e-12	2	166804627	GTEx/v8	Muscle_Skeletal	ENSG00000115339	T	1.53178e-12	0.292051	9.86493e-24	C	-	2:166804627:C:T	GALNT3
rs2288701-C	2.181e-12	2	166804627	GTEx/v8	Nerve_Tibial	ENSG00000115339	T	7.98994e-21	0.415556	4.76696e-50	C	-	2:166804627:C:T	GALNT3
rs2288701-C	2.181e-12	2	166804627	GTEx/v8	Skin_Sun_Exposed_Lower_leg	ENSG00000115339	T	3.3804e-13	0.215766	1.6193e-21	C	-	2:166804627:C:T	GALNT3
rs60102704-A	5.336e-05	2	166804772	GTEx/v8	Testis	ENSG00000144285	ATT	2.98029e-14	0.652363	6.99015e-27	A	-	2:166804772:A:ATT	SCN1A
rs35049552-G	2.119e-12	2	166805267	GTEx/v8	Adipose_Subcutaneous	ENSG00000115339	T	1.81698e-20	0.384723	1.29845e-41	G	-	2:166805267:G:T	GALNT3
rs35049552-G	2.119e-12	2	166805267	GTEx/v8	Adipose_Subcutaneous	ENSG00000123607	T	3.57551e-08	-0.158621	2.8104e-10	G	+	2:166805267:G:T	TTC21B
rs35049552-G	2.119e-12	2	166805267	GTEx/v8	Adipose_Visceral_Omentum	ENSG00000115339	T	1.09895e-08	0.25034	4.05189e-17	G	-	2:166805267:G:T	GALNT3
rs35049552-G	2.119e-12	2	166805267	GTEx/v8	Brain_Cerebellar_Hemisphere	ENSG00000115339	T	6.99877e-11	0.564751	4.97989e-20	G	-	2:166805267:G:T	GALNT3
rs35049552-G	2.119e-12	2	166805267	GTEx/v8	Brain_Cerebellum	ENSG00000115339	T	4.29219e-09	0.523284	1.18834e-25	G	-	2:166805267:G:T	GALNT3
rs35049552-G	2.119e-12	2	166805267	GTEx/v8	Brain_Nucleus_accumbens_basal_ganglia	ENSG00000144285	T	4.26908e-11	-0.295336	1.29051e-07	G	+	2:166805267:G:T	SCN1A
rs35049552-G	2.119e-12	2	166805267	GTEx/v8	Breast_Mammary_Tissue	ENSG00000115339	T	1.91035e-08	0.147242	1.50306e-09	G	-	2:166805267:G:T	GALNT3
rs35049552-G	2.119e-12	2	166805267	GTEx/v8	Esophagus_Muscularis	ENSG00000115339	T	1.19336e-08	0.261382	6.54364e-28	G	-	2:166805267:G:T	GALNT3
rs35049552-G	2.119e-12	2	166805267	GTEx/v8	Heart_Atrial_Appendage	ENSG00000115339	T	1.09669e-07	0.29228	4.75828e-16	G	-	2:166805267:G:T	GALNT3
rs35049552-G	2.119e-12	2	166805267	GTEx/v8	Heart_Left_Ventricle	ENSG00000115339	T	3.11416e-09	0.329609	4.30911e-15	G	-	2:166805267:G:T	GALNT3
rs35049552-G	2.119e-12	2	166805267	GTEx/v8	Muscle_Skeletal	ENSG00000115339	T	1.94959e-12	0.291099	9.86493e-24	G	-	2:166805267:G:T	GALNT3
rs35049552-G	2.119e-12	2	166805267	GTEx/v8	Nerve_Tibial	ENSG00000115339	T	2.87889e-21	0.42161	4.76696e-50	G	-	2:166805267:G:T	GALNT3
rs35049552-G	2.119e-12	2	166805267	GTEx/v8	Skin_Sun_Exposed_Lower_leg	ENSG00000115339	T	1.95645e-13	0.218235	1.6193e-21	G	-	2:166805267:G:T	GALNT3
rs10930191-T	1.608e-05	2	166806606	eQTLGen	eQTLGen_cis_eQTLs	ENSG00000123607	T	8.5332e-15	-7.7593	0	T	-	2:166806606:G:T	TTC21B
rs2045692-C	5.26e-05	2	166807600	GTEx/v8	Testis	ENSG00000144285	T	4.28174e-14	0.643067	6.99015e-27	C	-	2:166807600:C:T	SCN1A
rs6432854-A	6.302e-05	2	166810570	GTEx/v8	Testis	ENSG00000144285	A	8.96235e-16	-0.637448	6.99015e-27	A	-	2:166810570:A:C	SCN1A
rs6432855-T	6.371e-05	2	166811353	GTEx/v8	Testis	ENSG00000144285	T	8.96235e-16	-0.637448	6.99015e-27	T	-	2:166811353:C:T	SCN1A
rs6731900-A	4.092e-16	2	166811765	eQTLGen	eQTLGen_cis_eQTLs	ENSG00000115339	G	3.1087e-08	-5.5351	0.00013986	A	+	2:166811765:A:G	GALNT3
rs6731900-A	4.092e-16	2	166811765	eQTLGen	eQTLGen_cis_eQTLs	ENSG00000123607	G	9.1983e-13	-7.142	0	A	+	2:166811765:A:G	TTC21B
rs6731900-A	4.092e-16	2	166811765	GTEx/v8	Adipose_Subcutaneous	ENSG00000123607	G	2.97458e-07	-0.163793	2.8104e-10	A	+	2:166811765:A:G	TTC21B
rs6731900-A	4.092e-16	2	166811765	GTEx/v8	Nerve_Tibial	ENSG00000123607	G	2.05973e-07	-0.12647	8.50585e-05	A	+	2:166811765:A:G	TTC21B
rs6731900-A	4.092e-16	2	166811765	GTEx/v8	Testis	ENSG00000144285	G	2.29307e-10	0.432033	6.99015e-27	A	-	2:166811765:A:G	SCN1A
rs6761230-G	4.219e-16	2	166812238	eQTLGen	eQTLGen_cis_eQTLs	ENSG00000115339	A	2.7825e-08	-5.5544	0.000120927	G	+	2:166812238:A:G	GALNT3
rs6761230-G	4.219e-16	2	166812238	eQTLGen	eQTLGen_cis_eQTLs	ENSG00000123607	A	1.3124e-12	-7.0929	0	G	+	2:166812238:A:G	TTC21B
rs6761230-G	4.219e-16	2	166812238	GTEx/v8	Adipose_Subcutaneous	ENSG00000123607	A	5.44262e-07	-0.160124	2.8104e-10	G	+	2:166812238:A:G	TTC21B
rs6761230-G	4.219e-16	2	166812238	GTEx/v8	Nerve_Tibial	ENSG00000123607	A	3.56687e-07	-0.123618	8.50585e-05	G	+	2:166812238:A:G	TTC21B
rs6761230-G	4.219e-16	2	166812238	GTEx/v8	Testis	ENSG00000144285	A	7.18814e-10	0.420522	6.99015e-27	G	-	2:166812238:A:G	SCN1A
rs11884616-C	4.217e-16	2	166812878	eQTLGen	eQTLGen_cis_eQTLs	ENSG00000115339	T	3.3554e-08	-5.5217	0.000139762	C	+	2:166812878:C:T	GALNT3
rs11884616-C	4.217e-16	2	166812878	eQTLGen	eQTLGen_cis_eQTLs	ENSG00000123607	T	1.2566e-12	-7.0988	0	C	+	2:166812878:C:T	TTC21B
rs11884616-C	4.217e-16	2	166812878	GTEx/v8	Adipose_Subcutaneous	ENSG00000123607	T	2.97458e-07	-0.163793	2.8104e-10	C	+	2:166812878:C:T	TTC21B
rs11884616-C	4.217e-16	2	166812878	GTEx/v8	Nerve_Tibial	ENSG00000123607	T	2.05973e-07	-0.12647	8.50585e-05	C	+	2:166812878:C:T	TTC21B
rs11884616-C	4.217e-16	2	166812878	GTEx/v8	Testis	ENSG00000144285	T	2.29307e-10	0.432033	6.99015e-27	C	-	2:166812878:C:T	SCN1A
rs2009426-A	4.602e-05	2	166815403	eQTLGen	eQTLGen_cis_eQTLs	ENSG00000123607	A	1.1785e-07	-5.2966	0.000395108	A	-	2:166815403:A:G	TTC21B
rs2009426-A	4.602e-05	2	166815403	GTEx/v8	Adipose_Subcutaneous	ENSG00000115339	G	7.71829e-13	0.321008	1.29845e-41	A	-	2:166815403:A:G	GALNT3
rs2009426-A	4.602e-05	2	166815403	GTEx/v8	Brain_Cerebellar_Hemisphere	ENSG00000115339	G	6.20167e-08	0.511478	4.97989e-20	A	-	2:166815403:A:G	GALNT3
rs2009426-A	4.602e-05	2	166815403	GTEx/v8	Brain_Nucleus_accumbens_basal_ganglia	ENSG00000144285	G	9.76129e-07	-0.246954	1.29051e-07	A	+	2:166815403:A:G	SCN1A
rs2009426-A	4.602e-05	2	166815403	GTEx/v8	Muscle_Skeletal	ENSG00000115339	G	5.69137e-12	0.3022	9.86493e-24	A	-	2:166815403:A:G	GALNT3
rs2009426-A	4.602e-05	2	166815403	GTEx/v8	Nerve_Tibial	ENSG00000115339	G	8.14695e-10	0.298182	4.76696e-50	A	-	2:166815403:A:G	GALNT3
rs2009426-A	4.602e-05	2	166815403	GTEx/v8	Skin_Sun_Exposed_Lower_leg	ENSG00000115339	G	1.68046e-11	0.210452	1.6193e-21	A	-	2:166815403:A:G	GALNT3
rs59586961-A	8.04e-17	2	166816762	GTEx/v8	Testis	ENSG00000144285	AT	4.48064e-11	0.448732	6.99015e-27	A	-	2:166816762:A:AT	SCN1A
rs6743366-T	1.197e-15	2	166818404	eQTLGen	eQTLGen_cis_eQTLs	ENSG00000115339	A	1.9358e-07	-5.2054	0.000636466	T	+	2:166818404:A:T	GALNT3
rs6743366-T	1.197e-15	2	166818404	eQTLGen	eQTLGen_cis_eQTLs	ENSG00000123607	A	2.7567e-12	-6.9895	0	T	+	2:166818404:A:T	TTC21B
rs6743366-T	1.197e-15	2	166818404	GTEx/v8	Nerve_Tibial	ENSG00000123607	A	9.94879e-07	-0.122279	8.50585e-05	T	+	2:166818404:A:T	TTC21B
rs6743366-T	1.197e-15	2	166818404	GTEx/v8	Testis	ENSG00000144285	A	6.82605e-10	0.428482	6.99015e-27	T	-	2:166818404:A:T	SCN1A
rs142789852-GT	4.255e-05	2	166820508	GTEx/v8	Adipose_Subcutaneous	ENSG00000115339	GT	4.73826e-13	-0.326124	1.29845e-41	GT	-	2:166820508:G:GT	GALNT3
rs142789852-GT	4.255e-05	2	166820508	GTEx/v8	Brain_Cerebellar_Hemisphere	ENSG00000115339	GT	6.20167e-08	-0.511478	4.97989e-20	GT	-	2:166820508:G:GT	GALNT3
rs142789852-GT	4.255e-05	2	166820508	GTEx/v8	Brain_Nucleus_accumbens_basal_ganglia	ENSG00000144285	GT	9.76129e-07	0.246954	1.29051e-07	GT	+	2:166820508:G:GT	SCN1A
rs142789852-GT	4.255e-05	2	166820508	GTEx/v8	Muscle_Skeletal	ENSG00000115339	GT	1.13353e-11	-0.30004	9.86493e-24	GT	-	2:166820508:G:GT	GALNT3
rs142789852-GT	4.255e-05	2	166820508	GTEx/v8	Nerve_Tibial	ENSG00000115339	GT	7.1449e-10	-0.300866	4.76696e-50	GT	-	2:166820508:G:GT	GALNT3
rs142789852-GT	4.255e-05	2	166820508	GTEx/v8	Skin_Sun_Exposed_Lower_leg	ENSG00000115339	GT	1.28876e-11	-0.212326	1.6193e-21	GT	-	2:166820508:G:GT	GALNT3
rs1985145-G	9.631e-10	2	166822087	eQTLGen	eQTLGen_cis_eQTLs	ENSG00000115339	A	2.6695e-07	-5.1453	0.000882481	G	+	2:166822087:A:G	GALNT3
rs1985145-G	9.631e-10	2	166822087	eQTLGen	eQTLGen_cis_eQTLs	ENSG00000123607	A	3.2312e-09	-5.9192	2.5974e-05	G	+	2:166822087:A:G	TTC21B
rs1985145-G	9.631e-10	2	166822087	GTEx/v8	Testis	ENSG00000144285	A	9.63152e-10	0.500999	6.99015e-27	G	-	2:166822087:A:G	SCN1A
rs10930192-G	1.424e-14	2	166823335	eQTLGen	eQTLGen_cis_eQTLs	ENSG00000115339	A	2.1764e-07	-5.1835	0.000704401	G	+	2:166823335:A:G	GALNT3
rs10930192-G	1.424e-14	2	166823335	eQTLGen	eQTLGen_cis_eQTLs	ENSG00000123607	A	1.3725e-12	-7.0866	0	G	+	2:166823335:A:G	TTC21B
rs10930192-G	1.424e-14	2	166823335	GTEx/v8	Nerve_Tibial	ENSG00000123607	A	5.45076e-07	-0.124173	8.50585e-05	G	+	2:166823335:A:G	TTC21B
rs10930192-G	1.424e-14	2	166823335	GTEx/v8	Testis	ENSG00000144285	A	6.82605e-10	0.428482	6.99015e-27	G	-	2:166823335:A:G	SCN1A
rs146147631-TA	3.907e-05	2	166826264	GTEx/v8	Adipose_Subcutaneous	ENSG00000115339	TA	4.54207e-13	-0.326655	1.29845e-41	TA	-	2:166826264:T:TA	GALNT3
rs146147631-TA	3.907e-05	2	166826264	GTEx/v8	Brain_Cerebellar_Hemisphere	ENSG00000115339	TA	6.20167e-08	-0.511478	4.97989e-20	TA	-	2:166826264:T:TA	GALNT3
rs146147631-TA	3.907e-05	2	166826264	GTEx/v8	Brain_Nucleus_accumbens_basal_ganglia	ENSG00000144285	TA	9.76129e-07	0.246954	1.29051e-07	TA	+	2:166826264:T:TA	SCN1A
rs146147631-TA	3.907e-05	2	166826264	GTEx/v8	Muscle_Skeletal	ENSG00000115339	TA	1.09298e-11	-0.300311	9.86493e-24	TA	-	2:166826264:T:TA	GALNT3
rs146147631-TA	3.907e-05	2	166826264	GTEx/v8	Nerve_Tibial	ENSG00000115339	TA	6.47603e-10	-0.301622	4.76696e-50	TA	-	2:166826264:T:TA	GALNT3
rs146147631-TA	3.907e-05	2	166826264	GTEx/v8	Skin_Sun_Exposed_Lower_leg	ENSG00000115339	TA	1.35864e-11	-0.212161	1.6193e-21	TA	-	2:166826264:T:TA	GALNT3
rs1821181-G	1.274e-15	2	166826599	eQTLGen	eQTLGen_cis_eQTLs	ENSG00000115339	C	2.6328e-07	-5.1478	0.000864105	G	+	2:166826599:C:G	GALNT3
rs1821181-G	1.274e-15	2	166826599	eQTLGen	eQTLGen_cis_eQTLs	ENSG00000123607	C	3.9099e-12	-6.9402	0	G	+	2:166826599:C:G	TTC21B
rs1821181-G	1.274e-15	2	166826599	GTEx/v8	Adipose_Subcutaneous	ENSG00000123607	C	7.18236e-07	-0.162787	2.8104e-10	G	+	2:166826599:C:G	TTC21B
rs1821181-G	1.274e-15	2	166826599	GTEx/v8	Nerve_Tibial	ENSG00000123607	C	8.28771e-07	-0.123764	8.50585e-05	G	+	2:166826599:C:G	TTC21B
rs1821181-G	1.274e-15	2	166826599	GTEx/v8	Testis	ENSG00000144285	C	6.82605e-10	0.428482	6.99015e-27	G	-	2:166826599:C:G	SCN1A
rs67356803-G	8.295e-17	2	166829083	eQTLGen	eQTLGen_cis_eQTLs	ENSG00000115339	T	4.4089e-07	-5.0503	0.00140236	G	+	2:166829083:G:T	GALNT3
rs67356803-G	8.295e-17	2	166829083	eQTLGen	eQTLGen_cis_eQTLs	ENSG00000123607	T	9.9655e-12	-6.8069	0	G	+	2:166829083:G:T	TTC21B
rs67356803-G	8.295e-17	2	166829083	GTEx/v8	Testis	ENSG00000144285	T	4.48064e-11	0.448732	6.99015e-27	G	-	2:166829083:G:T	SCN1A
rs13024893-G	8.379e-06	2	166830013	eQTLGen	eQTLGen_cis_eQTLs	ENSG00000169432	T	5.3791e-09	-5.8349	3.87847e-05	G	+	2:166830013:G:T	SCN9A
rs4392277-G	3.599e-05	2	166830189	eQTLGen	eQTLGen_cis_eQTLs	ENSG00000123607	G	6.0756e-07	-4.9887	0.00195113	G	-	2:166830189:A:G	TTC21B
rs4392277-G	3.599e-05	2	166830189	GTEx/v8	Adipose_Subcutaneous	ENSG00000115339	A	7.3839e-13	0.321563	1.29845e-41	G	-	2:166830189:A:G	GALNT3
rs4392277-G	3.599e-05	2	166830189	GTEx/v8	Brain_Cerebellar_Hemisphere	ENSG00000115339	A	6.20167e-08	0.511478	4.97989e-20	G	-	2:166830189:A:G	GALNT3
rs4392277-G	3.599e-05	2	166830189	GTEx/v8	Brain_Nucleus_accumbens_basal_ganglia	ENSG00000144285	A	9.76129e-07	-0.246954	1.29051e-07	G	+	2:166830189:A:G	SCN1A
rs4392277-G	3.599e-05	2	166830189	GTEx/v8	Muscle_Skeletal	ENSG00000115339	A	5.50868e-12	0.302418	9.86493e-24	G	-	2:166830189:A:G	GALNT3
rs4392277-G	3.599e-05	2	166830189	GTEx/v8	Nerve_Tibial	ENSG00000115339	A	7.46841e-10	0.298775	4.76696e-50	G	-	2:166830189:A:G	GALNT3
rs4392277-G	3.599e-05	2	166830189	GTEx/v8	Skin_Sun_Exposed_Lower_leg	ENSG00000115339	A	1.77709e-11	0.210257	1.6193e-21	G	-	2:166830189:A:G	GALNT3
rs12995677-G	1.145e-15	2	166831428	eQTLGen	eQTLGen_cis_eQTLs	ENSG00000115339	A	2.6525e-07	-5.1465	0.000882536	G	+	2:166831428:A:G	GALNT3
rs12995677-G	1.145e-15	2	166831428	eQTLGen	eQTLGen_cis_eQTLs	ENSG00000123607	A	1.1902e-11	-6.7813	0	G	+	2:166831428:A:G	TTC21B
rs12995677-G	1.145e-15	2	166831428	GTEx/v8	Adipose_Subcutaneous	ENSG00000123607	A	7.18236e-07	-0.162787	2.8104e-10	G	+	2:166831428:A:G	TTC21B
rs12995677-G	1.145e-15	2	166831428	GTEx/v8	Nerve_Tibial	ENSG00000123607	A	8.28771e-07	-0.123764	8.50585e-05	G	+	2:166831428:A:G	TTC21B
rs12995677-G	1.145e-15	2	166831428	GTEx/v8	Testis	ENSG00000144285	A	6.82605e-10	0.428482	6.99015e-27	G	-	2:166831428:A:G	SCN1A
rs11520481-G	8.136e-17	2	166831555	eQTLGen	eQTLGen_cis_eQTLs	ENSG00000115339	A	4.1141e-07	-5.0635	0.00129244	G	+	2:166831555:A:G	GALNT3
rs11520481-G	8.136e-17	2	166831555	eQTLGen	eQTLGen_cis_eQTLs	ENSG00000123607	A	3.7256e-11	-6.6145	0	G	+	2:166831555:A:G	TTC21B
rs11520481-G	8.136e-17	2	166831555	GTEx/v8	Testis	ENSG00000144285	A	4.48064e-11	0.448732	6.99015e-27	G	-	2:166831555:A:G	SCN1A
rs146806906-C	3.325e-05	2	166832961	GTEx/v8	Adipose_Subcutaneous	ENSG00000115339	C	4.54207e-13	-0.326655	1.29845e-41	C	-	2:166832961:C:CA	GALNT3
rs146806906-C	3.325e-05	2	166832961	GTEx/v8	Brain_Cerebellar_Hemisphere	ENSG00000115339	C	6.20167e-08	-0.511478	4.97989e-20	C	-	2:166832961:C:CA	GALNT3
rs146806906-C	3.325e-05	2	166832961	GTEx/v8	Brain_Nucleus_accumbens_basal_ganglia	ENSG00000144285	C	9.76129e-07	0.246954	1.29051e-07	C	+	2:166832961:C:CA	SCN1A
rs146806906-C	3.325e-05	2	166832961	GTEx/v8	Muscle_Skeletal	ENSG00000115339	C	1.09298e-11	-0.300311	9.86493e-24	C	-	2:166832961:C:CA	GALNT3
rs146806906-C	3.325e-05	2	166832961	GTEx/v8	Nerve_Tibial	ENSG00000115339	C	6.47603e-10	-0.301622	4.76696e-50	C	-	2:166832961:C:CA	GALNT3
rs146806906-C	3.325e-05	2	166832961	GTEx/v8	Skin_Sun_Exposed_Lower_leg	ENSG00000115339	C	1.35864e-11	-0.212161	1.6193e-21	C	-	2:166832961:C:CA	GALNT3
rs7571778-A	1.262e-15	2	166834238	eQTLGen	eQTLGen_cis_eQTLs	ENSG00000115339	G	3.7664e-07	-5.0803	0.00117603	A	+	2:166834238:A:G	GALNT3
rs7571778-A	1.262e-15	2	166834238	eQTLGen	eQTLGen_cis_eQTLs	ENSG00000123607	G	6.1126e-12	-6.8769	0	A	+	2:166834238:A:G	TTC21B
rs7571778-A	1.262e-15	2	166834238	GTEx/v8	Nerve_Tibial	ENSG00000123607	G	8.28771e-07	-0.123764	8.50585e-05	A	+	2:166834238:A:G	TTC21B
rs7571778-A	1.262e-15	2	166834238	GTEx/v8	Testis	ENSG00000144285	G	6.82605e-10	0.428482	6.99015e-27	A	-	2:166834238:A:G	SCN1A
rs12993279-A	5.854e-17	2	166837838	eQTLGen	eQTLGen_cis_eQTLs	ENSG00000115339	G	2.8943e-07	-5.1302	0.000949721	A	+	2:166837838:A:G	GALNT3
rs12993279-A	5.854e-17	2	166837838	eQTLGen	eQTLGen_cis_eQTLs	ENSG00000123607	G	3.1496e-11	-6.6394	0	A	+	2:166837838:A:G	TTC21B
rs12993279-A	5.854e-17	2	166837838	GTEx/v8	Testis	ENSG00000144285	G	2.24704e-10	0.440573	6.99015e-27	A	-	2:166837838:A:G	SCN1A
rs10183551-C	2.699e-05	2	166838735	eQTLGen	eQTLGen_cis_eQTLs	ENSG00000123607	C	9.5934e-07	-4.8997	0.00300747	C	-	2:166838735:C:T	TTC21B
rs10183551-C	2.699e-05	2	166838735	GTEx/v8	Adipose_Subcutaneous	ENSG00000115339	C	2.30467e-13	-0.329526	1.29845e-41	C	-	2:166838735:C:T	GALNT3
rs10183551-C	2.699e-05	2	166838735	GTEx/v8	Brain_Cerebellar_Hemisphere	ENSG00000115339	C	6.16234e-08	-0.512604	4.97989e-20	C	-	2:166838735:C:T	GALNT3
rs10183551-C	2.699e-05	2	166838735	GTEx/v8	Muscle_Skeletal	ENSG00000115339	C	7.09412e-12	-0.302527	9.86493e-24	C	-	2:166838735:C:T	GALNT3
rs10183551-C	2.699e-05	2	166838735	GTEx/v8	Nerve_Tibial	ENSG00000115339	C	2.38178e-10	-0.309132	4.76696e-50	C	-	2:166838735:C:T	GALNT3
rs10183551-C	2.699e-05	2	166838735	GTEx/v8	Skin_Sun_Exposed_Lower_leg	ENSG00000115339	C	2.01578e-11	-0.210231	1.6193e-21	C	-	2:166838735:C:T	GALNT3
rs13033729-T	5.017e-17	2	166839748	eQTLGen	eQTLGen_cis_eQTLs	ENSG00000115339	C	3.4399e-07	-5.0975	0.00109638	T	+	2:166839748:C:T	GALNT3
rs13033729-T	5.017e-17	2	166839748	eQTLGen	eQTLGen_cis_eQTLs	ENSG00000123607	C	3.7814e-11	-6.6123	0	T	+	2:166839748:C:T	TTC21B
rs13033729-T	5.017e-17	2	166839748	GTEx/v8	Testis	ENSG00000144285	C	4.86862e-11	0.455864	6.99015e-27	T	-	2:166839748:C:T	SCN1A
rs13006006-A	8.227e-16	2	166845119	eQTLGen	eQTLGen_cis_eQTLs	ENSG00000115339	G	2.4934e-07	-5.1582	0.000796416	A	+	2:166845119:A:G	GALNT3
rs13006006-A	8.227e-16	2	166845119	eQTLGen	eQTLGen_cis_eQTLs	ENSG00000123607	G	6.3843e-12	-6.8707	0	A	+	2:166845119:A:G	TTC21B
rs13006006-A	8.227e-16	2	166845119	GTEx/v8	Adipose_Subcutaneous	ENSG00000123607	G	6.44033e-07	-0.165365	2.8104e-10	A	+	2:166845119:A:G	TTC21B
rs13006006-A	8.227e-16	2	166845119	GTEx/v8	Nerve_Tibial	ENSG00000123607	G	5.64306e-07	-0.127038	8.50585e-05	A	+	2:166845119:A:G	TTC21B
rs13006006-A	8.227e-16	2	166845119	GTEx/v8	Testis	ENSG00000144285	G	7.40163e-10	0.43577	6.99015e-27	A	-	2:166845119:A:G	SCN1A
rs1813502-G	2.547e-05	2	166846016	eQTLGen	eQTLGen_cis_eQTLs	ENSG00000123607	G	7.353e-07	-4.9517	0.00232272	G	-	2:166846016:A:G	TTC21B
rs1813502-G	2.547e-05	2	166846016	GTEx/v8	Adipose_Subcutaneous	ENSG00000115339	A	3.78005e-13	0.324426	1.29845e-41	G	-	2:166846016:A:G	GALNT3
rs1813502-G	2.547e-05	2	166846016	GTEx/v8	Brain_Cerebellar_Hemisphere	ENSG00000115339	A	6.16234e-08	0.512604	4.97989e-20	G	-	2:166846016:A:G	GALNT3
rs1813502-G	2.547e-05	2	166846016	GTEx/v8	Muscle_Skeletal	ENSG00000115339	A	3.5901e-12	0.304511	9.86493e-24	G	-	2:166846016:A:G	GALNT3
rs1813502-G	2.547e-05	2	166846016	GTEx/v8	Nerve_Tibial	ENSG00000115339	A	2.75973e-10	0.306272	4.76696e-50	G	-	2:166846016:A:G	GALNT3
rs1813502-G	2.547e-05	2	166846016	GTEx/v8	Skin_Sun_Exposed_Lower_leg	ENSG00000115339	A	2.62233e-11	0.208354	1.6193e-21	G	-	2:166846016:A:G	GALNT3
rs552878-T	8.774e-16	2	166853054	eQTLGen	eQTLGen_cis_eQTLs	ENSG00000115339	C	1.8823e-07	-5.2106	0.000624181	T	+	2:166853054:C:T	GALNT3
rs552878-T	8.774e-16	2	166853054	eQTLGen	eQTLGen_cis_eQTLs	ENSG00000123607	C	6.7808e-12	-6.8621	0	T	+	2:166853054:C:T	TTC21B
rs552878-T	8.774e-16	2	166853054	GTEx/v8	Adipose_Subcutaneous	ENSG00000123607	C	4.66262e-07	-0.166249	2.8104e-10	T	+	2:166853054:C:T	TTC21B
rs552878-T	8.774e-16	2	166853054	GTEx/v8	Nerve_Tibial	ENSG00000123607	C	8.91169e-07	-0.124094	8.50585e-05	T	+	2:166853054:C:T	TTC21B
rs552878-T	8.774e-16	2	166853054	GTEx/v8	Testis	ENSG00000144285	C	7.40163e-10	0.43577	6.99015e-27	T	-	2:166853054:C:T	SCN1A
rs5836072-A	2.076e-05	2	166855265	GTEx/v8	Adipose_Subcutaneous	ENSG00000115339	AG	3.68634e-13	0.325392	1.29845e-41	A	-	2:166855265:A:AG	GALNT3
rs5836072-A	2.076e-05	2	166855265	GTEx/v8	Brain_Cerebellar_Hemisphere	ENSG00000115339	AG	6.16234e-08	0.512604	4.97989e-20	A	-	2:166855265:A:AG	GALNT3
rs5836072-A	2.076e-05	2	166855265	GTEx/v8	Muscle_Skeletal	ENSG00000115339	AG	6.55132e-12	0.301581	9.86493e-24	A	-	2:166855265:A:AG	GALNT3
rs5836072-A	2.076e-05	2	166855265	GTEx/v8	Nerve_Tibial	ENSG00000115339	AG	3.28733e-10	0.306044	4.76696e-50	A	-	2:166855265:A:AG	GALNT3
rs5836072-A	2.076e-05	2	166855265	GTEx/v8	Skin_Sun_Exposed_Lower_leg	ENSG00000115339	AG	3.74946e-11	0.206607	1.6193e-21	A	-	2:166855265:A:AG	GALNT3
rs496571-C	4.979e-17	2	166856825	eQTLGen	eQTLGen_cis_eQTLs	ENSG00000115339	T	4.9873e-07	-5.0268	0.00164147	C	+	2:166856825:C:T	GALNT3
rs496571-C	4.979e-17	2	166856825	eQTLGen	eQTLGen_cis_eQTLs	ENSG00000123607	T	2.0985e-11	-6.6988	0	C	+	2:166856825:C:T	TTC21B
rs496571-C	4.979e-17	2	166856825	GTEx/v8	Testis	ENSG00000144285	T	4.86862e-11	0.455864	6.99015e-27	C	-	2:166856825:C:T	SCN1A
rs13429560-C	2.193e-05	2	166856853	eQTLGen	eQTLGen_cis_eQTLs	ENSG00000123607	C	7.2405e-07	-4.9547	0.00229284	C	-	2:166856853:C:T	TTC21B
rs13429560-C	2.193e-05	2	166856853	GTEx/v8	Adipose_Subcutaneous	ENSG00000115339	C	2.14432e-13	-0.328355	1.29845e-41	C	-	2:166856853:C:T	GALNT3
rs13429560-C	2.193e-05	2	166856853	GTEx/v8	Brain_Cerebellar_Hemisphere	ENSG00000115339	C	6.16234e-08	-0.512604	4.97989e-20	C	-	2:166856853:C:T	GALNT3
rs13429560-C	2.193e-05	2	166856853	GTEx/v8	Muscle_Skeletal	ENSG00000115339	C	7.55548e-12	-0.301253	9.86493e-24	C	-	2:166856853:C:T	GALNT3
rs13429560-C	2.193e-05	2	166856853	GTEx/v8	Nerve_Tibial	ENSG00000115339	C	2.38178e-10	-0.309132	4.76696e-50	C	-	2:166856853:C:T	GALNT3
rs13429560-C	2.193e-05	2	166856853	GTEx/v8	Skin_Sun_Exposed_Lower_leg	ENSG00000115339	C	9.82294e-12	-0.212223	1.6193e-21	C	-	2:166856853:C:T	GALNT3
rs12185584-G	2.157e-05	2	166857438	eQTLGen	eQTLGen_cis_eQTLs	ENSG00000123607	G	7.159e-07	-4.9569	0.00226225	G	-	2:166857438:A:G	TTC21B
rs12185584-G	2.157e-05	2	166857438	GTEx/v8	Adipose_Subcutaneous	ENSG00000115339	G	2.14432e-13	-0.328355	1.29845e-41	G	-	2:166857438:A:G	GALNT3
rs12185584-G	2.157e-05	2	166857438	GTEx/v8	Brain_Cerebellar_Hemisphere	ENSG00000115339	G	6.16234e-08	-0.512604	4.97989e-20	G	-	2:166857438:A:G	GALNT3
rs12185584-G	2.157e-05	2	166857438	GTEx/v8	Muscle_Skeletal	ENSG00000115339	G	7.55548e-12	-0.301253	9.86493e-24	G	-	2:166857438:A:G	GALNT3
rs12185584-G	2.157e-05	2	166857438	GTEx/v8	Nerve_Tibial	ENSG00000115339	G	2.38178e-10	-0.309132	4.76696e-50	G	-	2:166857438:A:G	GALNT3
rs12185584-G	2.157e-05	2	166857438	GTEx/v8	Skin_Sun_Exposed_Lower_leg	ENSG00000115339	G	9.82294e-12	-0.212223	1.6193e-21	G	-	2:166857438:A:G	GALNT3
rs523119-C	3.977e-17	2	166857460	eQTLGen	eQTLGen_cis_eQTLs	ENSG00000115339	G	4.268e-07	-5.0564	0.00135319	C	+	2:166857460:C:G	GALNT3
rs523119-C	3.977e-17	2	166857460	eQTLGen	eQTLGen_cis_eQTLs	ENSG00000123607	G	1.586e-11	-6.7396	0	C	+	2:166857460:C:G	TTC21B
rs523119-C	3.977e-17	2	166857460	GTEx/v8	Testis	ENSG00000144285	G	4.86862e-11	0.455864	6.99015e-27	C	-	2:166857460:C:G	SCN1A
rs17735577-A	2.093e-05	2	166858505	eQTLGen	eQTLGen_cis_eQTLs	ENSG00000123607	A	6.6129e-07	-4.9724	0.00204835	A	-	2:166858505:A:T	TTC21B
rs17735577-A	2.093e-05	2	166858505	GTEx/v8	Adipose_Subcutaneous	ENSG00000115339	A	2.14432e-13	-0.328355	1.29845e-41	A	-	2:166858505:A:T	GALNT3
rs17735577-A	2.093e-05	2	166858505	GTEx/v8	Brain_Cerebellar_Hemisphere	ENSG00000115339	A	6.16234e-08	-0.512604	4.97989e-20	A	-	2:166858505:A:T	GALNT3
rs17735577-A	2.093e-05	2	166858505	GTEx/v8	Muscle_Skeletal	ENSG00000115339	A	7.55548e-12	-0.301253	9.86493e-24	A	-	2:166858505:A:T	GALNT3
rs17735577-A	2.093e-05	2	166858505	GTEx/v8	Nerve_Tibial	ENSG00000115339	A	2.38178e-10	-0.309132	4.76696e-50	A	-	2:166858505:A:T	GALNT3
rs17735577-A	2.093e-05	2	166858505	GTEx/v8	Skin_Sun_Exposed_Lower_leg	ENSG00000115339	A	9.82294e-12	-0.212223	1.6193e-21	A	-	2:166858505:A:T	GALNT3
rs10654011-G	1.913e-05	2	166859582	GTEx/v8	Adipose_Subcutaneous	ENSG00000115339	GTTGT	3.50921e-13	0.323311	1.29845e-41	G	-	2:166859582:G:GTTGT	GALNT3
rs10654011-G	1.913e-05	2	166859582	GTEx/v8	Brain_Cerebellar_Hemisphere	ENSG00000115339	GTTGT	6.16234e-08	0.512604	4.97989e-20	G	-	2:166859582:G:GTTGT	GALNT3
rs10654011-G	1.913e-05	2	166859582	GTEx/v8	Muscle_Skeletal	ENSG00000115339	GTTGT	3.84747e-12	0.303187	9.86493e-24	G	-	2:166859582:G:GTTGT	GALNT3
rs10654011-G	1.913e-05	2	166859582	GTEx/v8	Nerve_Tibial	ENSG00000115339	GTTGT	2.75973e-10	0.306272	4.76696e-50	G	-	2:166859582:G:GTTGT	GALNT3
rs10654011-G	1.913e-05	2	166859582	GTEx/v8	Skin_Sun_Exposed_Lower_leg	ENSG00000115339	GTTGT	1.28001e-11	0.210378	1.6193e-21	G	-	2:166859582:G:GTTGT	GALNT3
rs567652-G	7.287e-17	2	166861478	eQTLGen	eQTLGen_cis_eQTLs	ENSG00000115339	A	5.0606e-07	-5.0238	0.00165967	G	+	2:166861478:A:G	GALNT3
rs567652-G	7.287e-17	2	166861478	eQTLGen	eQTLGen_cis_eQTLs	ENSG00000123607	A	1.3952e-11	-6.7583	0	G	+	2:166861478:A:G	TTC21B
rs567652-G	7.287e-17	2	166861478	GTEx/v8	Nerve_Tibial	ENSG00000123607	A	9.00814e-07	-0.120551	8.50585e-05	G	+	2:166861478:A:G	TTC21B
rs567652-G	7.287e-17	2	166861478	GTEx/v8	Testis	ENSG00000144285	A	7.91233e-11	0.450484	6.99015e-27	G	-	2:166861478:A:G	SCN1A
rs504059-C	9.627e-16	2	166861725	eQTLGen	eQTLGen_cis_eQTLs	ENSG00000115339	A	2.6809e-07	-5.1445	0.00088864	C	+	2:166861725:A:C	GALNT3
rs504059-C	9.627e-16	2	166861725	eQTLGen	eQTLGen_cis_eQTLs	ENSG00000123607	A	5.0772e-12	-6.9032	0	C	+	2:166861725:A:C	TTC21B
rs504059-C	9.627e-16	2	166861725	GTEx/v8	Adipose_Subcutaneous	ENSG00000123607	A	5.98375e-07	-0.165605	2.8104e-10	C	+	2:166861725:A:C	TTC21B
rs504059-C	9.627e-16	2	166861725	GTEx/v8	Nerve_Tibial	ENSG00000123607	A	2.41155e-07	-0.131082	8.50585e-05	C	+	2:166861725:A:C	TTC21B
rs504059-C	9.627e-16	2	166861725	GTEx/v8	Testis	ENSG00000144285	A	7.40163e-10	0.43577	6.99015e-27	C	-	2:166861725:A:C	SCN1A
rs545238-A	7.008e-16	2	166867933	eQTLGen	eQTLGen_cis_eQTLs	ENSG00000115339	C	3.4109e-07	-5.099	0.00109032	A	+	2:166867933:A:C	GALNT3
rs545238-A	7.008e-16	2	166867933	eQTLGen	eQTLGen_cis_eQTLs	ENSG00000123607	C	4.8327e-11	-6.5758	0	A	+	2:166867933:A:C	TTC21B
rs545238-A	7.008e-16	2	166867933	GTEx/v8	Testis	ENSG00000144285	C	4.12133e-12	0.476699	6.99015e-27	A	-	2:166867933:A:C	SCN1A
rs577306-C	5.97e-16	2	166871905	eQTLGen	eQTLGen_cis_eQTLs	ENSG00000115339	A	3.6724e-07	-5.0851	0.00115163	C	+	2:166871905:A:C	GALNT3
rs577306-C	5.97e-16	2	166871905	eQTLGen	eQTLGen_cis_eQTLs	ENSG00000123607	A	5.7306e-11	-6.5506	0	C	+	2:166871905:A:C	TTC21B
rs577306-C	5.97e-16	2	166871905	GTEx/v8	Testis	ENSG00000144285	A	5.16886e-12	0.475119	6.99015e-27	C	-	2:166871905:A:C	SCN1A
rs565348-A	6.821e-16	2	166873299	eQTLGen	eQTLGen_cis_eQTLs	ENSG00000115339	C	3.3185e-07	-5.1044	0.00107827	A	+	2:166873299:A:C	GALNT3
rs565348-A	6.821e-16	2	166873299	eQTLGen	eQTLGen_cis_eQTLs	ENSG00000123607	C	6.9469e-11	-6.5218	0	A	+	2:166873299:A:C	TTC21B
rs565348-A	6.821e-16	2	166873299	GTEx/v8	Testis	ENSG00000144285	C	5.16886e-12	0.475119	6.99015e-27	A	-	2:166873299:A:C	SCN1A
rs495681-C	8.465e-16	2	166876829	eQTLGen	eQTLGen_cis_eQTLs	ENSG00000115339	T	4.175e-07	-5.0607	0.00131058	C	+	2:166876829:C:T	GALNT3
rs495681-C	8.465e-16	2	166876829	eQTLGen	eQTLGen_cis_eQTLs	ENSG00000123607	T	4.3352e-12	-6.9257	0	C	+	2:166876829:C:T	TTC21B
rs495681-C	8.465e-16	2	166876829	GTEx/v8	Nerve_Tibial	ENSG00000123607	T	5.91692e-07	-0.126915	8.50585e-05	C	+	2:166876829:C:T	TTC21B
rs495681-C	8.465e-16	2	166876829	GTEx/v8	Testis	ENSG00000144285	T	7.40163e-10	0.43577	6.99015e-27	C	-	2:166876829:C:T	SCN1A
rs507193-A	5.8e-17	2	166876837	eQTLGen	eQTLGen_cis_eQTLs	ENSG00000115339	T	4.4693e-07	-5.0476	0.00142689	A	+	2:166876837:A:T	GALNT3
rs507193-A	5.8e-17	2	166876837	eQTLGen	eQTLGen_cis_eQTLs	ENSG00000123607	T	1.3799e-11	-6.7598	0	A	+	2:166876837:A:T	TTC21B
rs507193-A	5.8e-17	2	166876837	GTEx/v8	Testis	ENSG00000144285	T	7.91233e-11	0.450484	6.99015e-27	A	-	2:166876837:A:T	SCN1A
rs498631-C	1.48e-05	2	166877177	eQTLGen	eQTLGen_cis_eQTLs	ENSG00000123607	C	4.9717e-07	-5.0274	0.0016354	C	-	2:166877177:C:T	TTC21B
rs498631-C	1.48e-05	2	166877177	GTEx/v8	Adipose_Subcutaneous	ENSG00000115339	T	1.44726e-12	0.315405	1.29845e-41	C	-	2:166877177:C:T	GALNT3
rs498631-C	1.48e-05	2	166877177	GTEx/v8	Brain_Cerebellar_Hemisphere	ENSG00000115339	T	2.10319e-07	0.493121	4.97989e-20	C	-	2:166877177:C:T	GALNT3
rs498631-C	1.48e-05	2	166877177	GTEx/v8	Muscle_Skeletal	ENSG00000115339	T	2.77095e-11	0.291006	9.86493e-24	C	-	2:166877177:C:T	GALNT3
rs498631-C	1.48e-05	2	166877177	GTEx/v8	Nerve_Tibial	ENSG00000115339	T	2.469e-09	0.287204	4.76696e-50	C	-	2:166877177:C:T	GALNT3
rs498631-C	1.48e-05	2	166877177	GTEx/v8	Skin_Sun_Exposed_Lower_leg	ENSG00000115339	T	3.19092e-11	0.206805	1.6193e-21	C	-	2:166877177:C:T	GALNT3
rs536744-C	3.711e-17	2	166881890	eQTLGen	eQTLGen_cis_eQTLs	ENSG00000115339	A	6.5857e-07	-4.9731	0.0020486	C	+	2:166881890:A:C	GALNT3
rs536744-C	3.711e-17	2	166881890	eQTLGen	eQTLGen_cis_eQTLs	ENSG00000123607	A	2.618e-11	-6.6664	0	C	+	2:166881890:A:C	TTC21B
rs536744-C	3.711e-17	2	166881890	GTEx/v8	Testis	ENSG00000144285	A	7.91233e-11	0.450484	6.99015e-27	C	-	2:166881890:A:C	SCN1A
rs6730344-A	1.109e-05	2	166882222	eQTLGen	eQTLGen_cis_eQTLs	ENSG00000123607	A	7.7008e-07	-4.9427	0.00244921	A	-	2:166882222:A:C	TTC21B
rs6730344-A	1.109e-05	2	166882222	GTEx/v8	Adipose_Subcutaneous	ENSG00000115339	A	1.04204e-12	-0.320611	1.29845e-41	A	-	2:166882222:A:C	GALNT3
rs6730344-A	1.109e-05	2	166882222	GTEx/v8	Brain_Cerebellar_Hemisphere	ENSG00000115339	A	2.10319e-07	-0.493121	4.97989e-20	A	-	2:166882222:A:C	GALNT3
rs6730344-A	1.109e-05	2	166882222	GTEx/v8	Muscle_Skeletal	ENSG00000115339	A	4.20415e-11	-0.291043	9.86493e-24	A	-	2:166882222:A:C	GALNT3
rs6730344-A	1.109e-05	2	166882222	GTEx/v8	Nerve_Tibial	ENSG00000115339	A	2.43493e-09	-0.290143	4.76696e-50	A	-	2:166882222:A:C	GALNT3
rs6730344-A	1.109e-05	2	166882222	GTEx/v8	Skin_Sun_Exposed_Lower_leg	ENSG00000115339	A	3.62172e-11	-0.207304	1.6193e-21	A	-	2:166882222:A:C	GALNT3
rs478389-C	1.028e-05	2	166882828	eQTLGen	eQTLGen_cis_eQTLs	ENSG00000123607	C	7.9009e-07	-4.9376	0.00253483	C	-	2:166882828:C:T	TTC21B
rs478389-C	1.028e-05	2	166882828	GTEx/v8	Adipose_Subcutaneous	ENSG00000115339	T	1.51855e-12	0.316523	1.29845e-41	C	-	2:166882828:C:T	GALNT3
rs478389-C	1.028e-05	2	166882828	GTEx/v8	Brain_Cerebellar_Hemisphere	ENSG00000115339	T	2.10319e-07	0.493121	4.97989e-20	C	-	2:166882828:C:T	GALNT3
rs478389-C	1.028e-05	2	166882828	GTEx/v8	Muscle_Skeletal	ENSG00000115339	T	1.66876e-11	0.294886	9.86493e-24	C	-	2:166882828:C:T	GALNT3
rs478389-C	1.028e-05	2	166882828	GTEx/v8	Nerve_Tibial	ENSG00000115339	T	2.7781e-09	0.287399	4.76696e-50	C	-	2:166882828:C:T	GALNT3
rs478389-C	1.028e-05	2	166882828	GTEx/v8	Skin_Sun_Exposed_Lower_leg	ENSG00000115339	T	3.22854e-11	0.207219	1.6193e-21	C	-	2:166882828:C:T	GALNT3
rs508585-C	2.408e-17	2	166883632	eQTLGen	eQTLGen_cis_eQTLs	ENSG00000115339	T	9.1355e-07	-4.9093	0.00288096	C	+	2:166883632:C:T	GALNT3
rs508585-C	2.408e-17	2	166883632	eQTLGen	eQTLGen_cis_eQTLs	ENSG00000123607	T	9.3193e-11	-6.4776	0	C	+	2:166883632:C:T	TTC21B
rs508585-C	2.408e-17	2	166883632	GTEx/v8	Adipose_Subcutaneous	ENSG00000123607	T	3.74496e-07	-0.170278	2.8104e-10	C	+	2:166883632:C:T	TTC21B
rs508585-C	2.408e-17	2	166883632	GTEx/v8	Nerve_Tibial	ENSG00000123607	T	8.86859e-07	-0.12621	8.50585e-05	C	+	2:166883632:C:T	TTC21B
rs508585-C	2.408e-17	2	166883632	GTEx/v8	Testis	ENSG00000144285	T	2.48509e-09	0.429893	6.99015e-27	C	-	2:166883632:C:T	SCN1A
rs1834840-A	1.451e-18	2	166885720	eQTLGen	eQTLGen_cis_eQTLs	ENSG00000115339	G	3.875e-07	-5.0749	0.00121272	A	+	2:166885720:A:G	GALNT3
rs1834840-A	1.451e-18	2	166885720	eQTLGen	eQTLGen_cis_eQTLs	ENSG00000123607	G	1.8781e-11	-6.7151	0	A	+	2:166885720:A:G	TTC21B
rs1834840-A	1.451e-18	2	166885720	GTEx/v8	Testis	ENSG00000144285	A	3.63842e-10	-0.440496	6.99015e-27	A	-	2:166885720:A:G	SCN1A
rs1834839-G	1.444e-18	2	166885888	eQTLGen	eQTLGen_cis_eQTLs	ENSG00000115339	A	3.9077e-07	-5.0733	0.00122494	G	+	2:166885888:A:G	GALNT3
rs1834839-G	1.444e-18	2	166885888	eQTLGen	eQTLGen_cis_eQTLs	ENSG00000123607	A	1.8781e-11	-6.7151	0	G	+	2:166885888:A:G	TTC21B
rs1834839-G	1.444e-18	2	166885888	GTEx/v8	Testis	ENSG00000144285	G	2.09071e-10	-0.444731	6.99015e-27	G	-	2:166885888:A:G	SCN1A
rs7595154-T	1.433e-18	2	166886112	eQTLGen	eQTLGen_cis_eQTLs	ENSG00000115339	G	3.7704e-07	-5.0801	0.00117603	T	+	2:166886112:G:T	GALNT3
rs7595154-T	1.433e-18	2	166886112	eQTLGen	eQTLGen_cis_eQTLs	ENSG00000123607	G	1.9436e-11	-6.7101	0	T	+	2:166886112:G:T	TTC21B
rs7595154-T	1.433e-18	2	166886112	GTEx/v8	Testis	ENSG00000144285	T	2.09071e-10	-0.444731	6.99015e-27	T	-	2:166886112:G:T	SCN1A
rs2390321-T	1.423e-18	2	166886515	eQTLGen	eQTLGen_cis_eQTLs	ENSG00000115339	C	4.3084e-07	-5.0547	0.00137173	T	+	2:166886515:C:T	GALNT3
rs2390321-T	1.423e-18	2	166886515	eQTLGen	eQTLGen_cis_eQTLs	ENSG00000123607	C	1.8601e-11	-6.7165	0	T	+	2:166886515:C:T	TTC21B
rs2390321-T	1.423e-18	2	166886515	GTEx/v8	Testis	ENSG00000144285	T	2.09071e-10	-0.444731	6.99015e-27	T	-	2:166886515:C:T	SCN1A
rs2390322-T	1.426e-18	2	166886675	eQTLGen	eQTLGen_cis_eQTLs	ENSG00000115339	C	4.5877e-07	-5.0427	0.0014883	T	+	2:166886675:C:T	GALNT3
rs2390322-T	1.426e-18	2	166886675	eQTLGen	eQTLGen_cis_eQTLs	ENSG00000123607	C	2.281e-11	-6.6866	0	T	+	2:166886675:C:T	TTC21B
rs2390322-T	1.426e-18	2	166886675	GTEx/v8	Testis	ENSG00000144285	T	2.09071e-10	-0.444731	6.99015e-27	T	-	2:166886675:C:T	SCN1A
rs1841547-T	1.416e-18	2	166886819	eQTLGen	eQTLGen_cis_eQTLs	ENSG00000115339	C	4.1532e-07	-5.0617	0.00130456	T	+	2:166886819:C:T	GALNT3
rs1841547-T	1.416e-18	2	166886819	eQTLGen	eQTLGen_cis_eQTLs	ENSG00000123607	C	1.965e-11	-6.7084	0	T	+	2:166886819:C:T	TTC21B
rs1841547-T	1.416e-18	2	166886819	GTEx/v8	Testis	ENSG00000144285	T	2.09071e-10	-0.444731	6.99015e-27	T	-	2:166886819:C:T	SCN1A
rs11345139-C	1.411e-18	2	166886916	GTEx/v8	Testis	ENSG00000144285	C	2.09071e-10	-0.444731	6.99015e-27	C	-	2:166886916:C:CT	SCN1A
rs7598539-G	1.407e-18	2	166886926	GTEx/v8	Testis	ENSG00000144285	G	5.11122e-09	-0.407598	6.99015e-27	G	-	2:166886926:C:G	SCN1A
rs2114760-A	1.38e-18	2	166887283	eQTLGen	eQTLGen_cis_eQTLs	ENSG00000115339	C	3.0781e-07	-5.1185	0.000998821	A	+	2:166887283:A:C	GALNT3
rs2114760-A	1.38e-18	2	166887283	eQTLGen	eQTLGen_cis_eQTLs	ENSG00000123607	C	2.6002e-11	-6.6675	0	A	+	2:166887283:A:C	TTC21B
rs2114760-A	1.38e-18	2	166887283	GTEx/v8	Testis	ENSG00000144285	A	2.09071e-10	-0.444731	6.99015e-27	A	-	2:166887283:A:C	SCN1A
rs4667861-T	1.352e-18	2	166888236	eQTLGen	eQTLGen_cis_eQTLs	ENSG00000115339	C	3.6072e-07	-5.0885	0.00114558	T	+	2:166888236:C:T	GALNT3
rs4667861-T	1.352e-18	2	166888236	eQTLGen	eQTLGen_cis_eQTLs	ENSG00000123607	C	2.6109e-11	-6.667	0	T	+	2:166888236:C:T	TTC21B
rs4667861-T	1.352e-18	2	166888236	GTEx/v8	Testis	ENSG00000144285	T	2.09071e-10	-0.444731	6.99015e-27	T	-	2:166888236:C:T	SCN1A
rs4667862-G	1.344e-18	2	166888439	eQTLGen	eQTLGen_cis_eQTLs	ENSG00000115339	A	4.9202e-07	-5.0292	0.00161718	G	+	2:166888439:A:G	GALNT3
rs4667862-G	1.344e-18	2	166888439	eQTLGen	eQTLGen_cis_eQTLs	ENSG00000123607	A	2.4156e-11	-6.6784	0	G	+	2:166888439:A:G	TTC21B
rs4667862-G	1.344e-18	2	166888439	GTEx/v8	Testis	ENSG00000144285	G	2.09071e-10	-0.444731	6.99015e-27	G	-	2:166888439:A:G	SCN1A
rs5006656-T	1.334e-18	2	166888768	eQTLGen	eQTLGen_cis_eQTLs	ENSG00000115339	C	3.974e-07	-5.0702	0.00125564	T	+	2:166888768:C:T	GALNT3
rs5006656-T	1.334e-18	2	166888768	eQTLGen	eQTLGen_cis_eQTLs	ENSG00000123607	C	2.2165e-11	-6.691	0	T	+	2:166888768:C:T	TTC21B
rs5006656-T	1.334e-18	2	166888768	GTEx/v8	Testis	ENSG00000144285	T	2.09071e-10	-0.444731	6.99015e-27	T	-	2:166888768:C:T	SCN1A
rs7606573-A	1.33e-18	2	166889237	eQTLGen	eQTLGen_cis_eQTLs	ENSG00000115339	G	4.0244e-07	-5.0676	0.00126778	A	+	2:166889237:A:G	GALNT3
rs7606573-A	1.33e-18	2	166889237	eQTLGen	eQTLGen_cis_eQTLs	ENSG00000123607	G	2.2165e-11	-6.691	0	A	+	2:166889237:A:G	TTC21B
rs7606573-A	1.33e-18	2	166889237	GTEx/v8	Testis	ENSG00000144285	A	2.09071e-10	-0.444731	6.99015e-27	A	-	2:166889237:A:G	SCN1A
rs7606888-A	1.322e-18	2	166889476	eQTLGen	eQTLGen_cis_eQTLs	ENSG00000115339	G	3.6301e-07	-5.0874	0.00114558	A	+	2:166889476:A:G	GALNT3
rs7606888-A	1.322e-18	2	166889476	eQTLGen	eQTLGen_cis_eQTLs	ENSG00000123607	G	1.9704e-11	-6.708	0	A	+	2:166889476:A:G	TTC21B
rs7606888-A	1.322e-18	2	166889476	GTEx/v8	Testis	ENSG00000144285	A	2.09071e-10	-0.444731	6.99015e-27	A	-	2:166889476:A:G	SCN1A
rs13398343-G	2.786e-07	2	166889542	eQTLGen	eQTLGen_cis_eQTLs	ENSG00000123607	G	3.4384e-10	-6.2774	0	G	-	2:166889542:A:G	TTC21B
rs13398343-G	2.786e-07	2	166889542	GTEx/v8	Adipose_Subcutaneous	ENSG00000115339	G	1.66555e-07	-0.244315	1.29845e-41	G	-	2:166889542:A:G	GALNT3
rs13398343-G	2.786e-07	2	166889542	GTEx/v8	Muscle_Skeletal	ENSG00000115339	G	2.71729e-07	-0.230969	9.86493e-24	G	-	2:166889542:A:G	GALNT3
rs13398343-G	2.786e-07	2	166889542	GTEx/v8	Skin_Sun_Exposed_Lower_leg	ENSG00000115339	G	1.17564e-08	-0.183023	1.6193e-21	G	-	2:166889542:A:G	GALNT3
rs6432858-T	1.301e-18	2	166889943	eQTLGen	eQTLGen_cis_eQTLs	ENSG00000115339	C	3.7348e-07	-5.0819	0.00116373	T	+	2:166889943:C:T	GALNT3
rs6432858-T	1.301e-18	2	166889943	eQTLGen	eQTLGen_cis_eQTLs	ENSG00000123607	C	2.0086e-11	-6.7053	0	T	+	2:166889943:C:T	TTC21B
rs6432858-T	1.301e-18	2	166889943	GTEx/v8	Testis	ENSG00000144285	T	2.09071e-10	-0.444731	6.99015e-27	T	-	2:166889943:C:T	SCN1A
rs11463642-TC	1.296e-18	2	166889979	GTEx/v8	Testis	ENSG00000144285	TC	2.09071e-10	-0.444731	6.99015e-27	TC	-	2:166889979:T:TC	SCN1A
rs62179375-T	2.643e-07	2	166889996	eQTLGen	eQTLGen_cis_eQTLs	ENSG00000123607	T	5.1259e-10	-6.2151	0	T	-	2:166889996:C:T	TTC21B
rs62179375-T	2.643e-07	2	166889996	GTEx/v8	Adipose_Subcutaneous	ENSG00000115339	T	1.47255e-07	-0.24533	1.29845e-41	T	-	2:166889996:C:T	GALNT3
rs62179375-T	2.643e-07	2	166889996	GTEx/v8	Muscle_Skeletal	ENSG00000115339	T	2.37758e-07	-0.231736	9.86493e-24	T	-	2:166889996:C:T	GALNT3
rs62179375-T	2.643e-07	2	166889996	GTEx/v8	Skin_Sun_Exposed_Lower_leg	ENSG00000115339	T	1.03179e-08	-0.183564	1.6193e-21	T	-	2:166889996:C:T	GALNT3
rs7571204-C	1.281e-18	2	166890273	GTEx/v8	Testis	ENSG00000144285	C	2.09071e-10	-0.444731	6.99015e-27	C	-	2:166890273:C:T	SCN1A
rs17792698-G	1.269e-18	2	166890477	GTEx/v8	Testis	ENSG00000144285	G	2.09071e-10	-0.444731	6.99015e-27	G	-	2:166890477:A:G	SCN1A
rs58050507-TTATAAA	1.266e-18	2	166890483	GTEx/v8	Testis	ENSG00000144285	TTATAAA	2.09071e-10	-0.444731	6.99015e-27	TTATAAA	-	2:166890483:T:TTATAAA	SCN1A
rs13418651-G	1.259e-18	2	166890611	eQTLGen	eQTLGen_cis_eQTLs	ENSG00000115339	A	4.3265e-07	-5.054	0.0013779	G	+	2:166890611:A:G	GALNT3
rs13418651-G	1.259e-18	2	166890611	eQTLGen	eQTLGen_cis_eQTLs	ENSG00000123607	A	2.4825e-11	-6.6744	0	G	+	2:166890611:A:G	TTC21B
rs13418651-G	1.259e-18	2	166890611	GTEx/v8	Testis	ENSG00000144285	G	2.09071e-10	-0.444731	6.99015e-27	G	-	2:166890611:A:G	SCN1A
rs11691603-G	3.137e-07	2	166892346	eQTLGen	eQTLGen_cis_eQTLs	ENSG00000123607	G	4.7667e-10	-6.2265	0	G	-	2:166892346:A:G	TTC21B
rs11691603-G	3.137e-07	2	166892346	GTEx/v8	Adipose_Subcutaneous	ENSG00000115339	G	1.47255e-07	-0.24533	1.29845e-41	G	-	2:166892346:A:G	GALNT3
rs11691603-G	3.137e-07	2	166892346	GTEx/v8	Muscle_Skeletal	ENSG00000115339	G	2.37758e-07	-0.231736	9.86493e-24	G	-	2:166892346:A:G	GALNT3
rs11691603-G	3.137e-07	2	166892346	GTEx/v8	Skin_Sun_Exposed_Lower_leg	ENSG00000115339	G	1.03179e-08	-0.183564	1.6193e-21	G	-	2:166892346:A:G	GALNT3
rs2298771-T	1.168e-18	2	166892788	eQTLGen	eQTLGen_cis_eQTLs	ENSG00000115339	C	3.5769e-07	-5.0902	0.00113946	T	+	2:166892788:C:T	GALNT3
rs2298771-T	1.168e-18	2	166892788	eQTLGen	eQTLGen_cis_eQTLs	ENSG00000123607	C	2.1362e-11	-6.6964	0	T	+	2:166892788:C:T	TTC21B
rs2298771-T	1.168e-18	2	166892788	GTEx/v8	Testis	ENSG00000144285	T	2.09071e-10	-0.444731	6.99015e-27	T	-	2:166892788:C:T	SCN1A
rs7601520-A	1.153e-18	2	166893081	eQTLGen	eQTLGen_cis_eQTLs	ENSG00000115339	G	3.5769e-07	-5.0902	0.00113946	A	+	2:166893081:A:G	GALNT3
rs7601520-A	1.153e-18	2	166893081	eQTLGen	eQTLGen_cis_eQTLs	ENSG00000123607	G	2.1362e-11	-6.6964	0	A	+	2:166893081:A:G	TTC21B
rs7601520-A	1.153e-18	2	166893081	GTEx/v8	Testis	ENSG00000144285	A	2.09071e-10	-0.444731	6.99015e-27	A	-	2:166893081:A:G	SCN1A
rs4667863-G	1.153e-18	2	166893532	eQTLGen	eQTLGen_cis_eQTLs	ENSG00000115339	T	3.5769e-07	-5.0902	0.00113946	G	+	2:166893532:G:T	GALNT3
rs4667863-G	1.153e-18	2	166893532	eQTLGen	eQTLGen_cis_eQTLs	ENSG00000123607	T	2.1362e-11	-6.6964	0	G	+	2:166893532:G:T	TTC21B
rs4667863-G	1.153e-18	2	166893532	GTEx/v8	Testis	ENSG00000144285	G	2.09071e-10	-0.444731	6.99015e-27	G	-	2:166893532:G:T	SCN1A
rs10185007-A	1.144e-18	2	166893634	eQTLGen	eQTLGen_cis_eQTLs	ENSG00000115339	G	3.9991e-07	-5.0689	0.00126183	A	+	2:166893634:A:G	GALNT3
rs10185007-A	1.144e-18	2	166893634	eQTLGen	eQTLGen_cis_eQTLs	ENSG00000123607	G	2.3732e-11	-6.6809	0	A	+	2:166893634:A:G	TTC21B
rs10185007-A	1.144e-18	2	166893634	GTEx/v8	Testis	ENSG00000144285	A	2.09071e-10	-0.444731	6.99015e-27	A	-	2:166893634:A:G	SCN1A
rs10197430-G	2.055e-07	2	166893678	eQTLGen	eQTLGen_cis_eQTLs	ENSG00000123607	G	4.5876e-10	-6.2324	0	G	-	2:166893678:G:T	TTC21B
rs10197430-G	2.055e-07	2	166893678	GTEx/v8	Adipose_Subcutaneous	ENSG00000115339	G	1.47255e-07	-0.24533	1.29845e-41	G	-	2:166893678:G:T	GALNT3
rs10197430-G	2.055e-07	2	166893678	GTEx/v8	Muscle_Skeletal	ENSG00000115339	G	2.37758e-07	-0.231736	9.86493e-24	G	-	2:166893678:G:T	GALNT3
rs10197430-G	2.055e-07	2	166893678	GTEx/v8	Skin_Sun_Exposed_Lower_leg	ENSG00000115339	G	1.03179e-08	-0.183564	1.6193e-21	G	-	2:166893678:G:T	GALNT3
rs66463257-A	1.124e-18	2	166894120	GTEx/v8	Testis	ENSG00000144285	A	2.09071e-10	-0.444731	6.99015e-27	A	-	2:166894120:A:AGTTT	SCN1A
rs2020318-C	1.112e-18	2	166894230	eQTLGen	eQTLGen_cis_eQTLs	ENSG00000115339	T	3.1374e-07	-5.1149	0.00101724	C	+	2:166894230:C:T	GALNT3
rs2020318-C	1.112e-18	2	166894230	eQTLGen	eQTLGen_cis_eQTLs	ENSG00000123607	T	2.1129e-11	-6.698	0	C	+	2:166894230:C:T	TTC21B
rs2020318-C	1.112e-18	2	166894230	GTEx/v8	Testis	ENSG00000144285	C	2.09071e-10	-0.444731	6.99015e-27	C	-	2:166894230:C:T	SCN1A
rs11685081-A	2.482e-07	2	166895037	eQTLGen	eQTLGen_cis_eQTLs	ENSG00000123607	A	3.5966e-10	-6.2704	0	A	-	2:166895037:A:G	TTC21B
rs11685081-A	2.482e-07	2	166895037	GTEx/v8	Adipose_Subcutaneous	ENSG00000115339	A	1.47255e-07	-0.24533	1.29845e-41	A	-	2:166895037:A:G	GALNT3
rs11685081-A	2.482e-07	2	166895037	GTEx/v8	Muscle_Skeletal	ENSG00000115339	A	2.37758e-07	-0.231736	9.86493e-24	A	-	2:166895037:A:G	GALNT3
rs11685081-A	2.482e-07	2	166895037	GTEx/v8	Skin_Sun_Exposed_Lower_leg	ENSG00000115339	A	1.03179e-08	-0.183564	1.6193e-21	A	-	2:166895037:A:G	GALNT3
rs6732655-T	1.085e-18	2	166895066	eQTLGen	eQTLGen_cis_eQTLs	ENSG00000115339	A	4.8691e-07	-5.0313	0.00158015	T	+	2:166895066:A:T	GALNT3
rs6732655-T	1.085e-18	2	166895066	eQTLGen	eQTLGen_cis_eQTLs	ENSG00000123607	A	1.6827e-11	-6.731	0	T	+	2:166895066:A:T	TTC21B
rs6732655-T	1.085e-18	2	166895066	GTEx/v8	Testis	ENSG00000144285	T	2.09071e-10	-0.444731	6.99015e-27	T	-	2:166895066:A:T	SCN1A
rs6732789-C	1.065e-18	2	166895203	eQTLGen	eQTLGen_cis_eQTLs	ENSG00000115339	A	3.5468e-07	-5.0917	0.00113327	C	+	2:166895203:A:C	GALNT3
rs6732789-C	1.065e-18	2	166895203	eQTLGen	eQTLGen_cis_eQTLs	ENSG00000123607	A	2.0899e-11	-6.6995	0	C	+	2:166895203:A:C	TTC21B
rs6732789-C	1.065e-18	2	166895203	GTEx/v8	Testis	ENSG00000144285	C	2.09071e-10	-0.444731	6.99015e-27	C	-	2:166895203:A:C	SCN1A
rs6719462-C	1.064e-18	2	166895226	eQTLGen	eQTLGen_cis_eQTLs	ENSG00000115339	T	3.517e-07	-5.0933	0.00113327	C	+	2:166895226:C:T	GALNT3
rs6719462-C	1.064e-18	2	166895226	eQTLGen	eQTLGen_cis_eQTLs	ENSG00000123607	T	2.0899e-11	-6.6995	0	C	+	2:166895226:C:T	TTC21B
rs6719462-C	1.064e-18	2	166895226	GTEx/v8	Testis	ENSG00000144285	C	2.09071e-10	-0.444731	6.99015e-27	C	-	2:166895226:C:T	SCN1A
rs6719899-C	1.059e-18	2	166895573	eQTLGen	eQTLGen_cis_eQTLs	ENSG00000115339	T	3.5431e-07	-5.0919	0.00113327	C	+	2:166895573:C:T	GALNT3
rs6719899-C	1.059e-18	2	166895573	eQTLGen	eQTLGen_cis_eQTLs	ENSG00000123607	T	2.3538e-11	-6.682	0	C	+	2:166895573:C:T	TTC21B
rs6719899-C	1.059e-18	2	166895573	GTEx/v8	Testis	ENSG00000144285	C	2.09071e-10	-0.444731	6.99015e-27	C	-	2:166895573:C:T	SCN1A
rs1019724-C	1.051e-18	2	166895725	eQTLGen	eQTLGen_cis_eQTLs	ENSG00000115339	T	2.9944e-07	-5.1236	0.000986658	C	+	2:166895725:C:T	GALNT3
rs1019724-C	1.051e-18	2	166895725	eQTLGen	eQTLGen_cis_eQTLs	ENSG00000123607	T	2.4656e-11	-6.6753	0	C	+	2:166895725:C:T	TTC21B
rs1019724-C	1.051e-18	2	166895725	GTEx/v8	Testis	ENSG00000144285	C	2.09071e-10	-0.444731	6.99015e-27	C	-	2:166895725:C:T	SCN1A
rs10168027-G	2.419e-07	2	166895819	eQTLGen	eQTLGen_cis_eQTLs	ENSG00000123607	G	3.5644e-10	-6.2719	0	G	-	2:166895819:A:G	TTC21B
rs10168027-G	2.419e-07	2	166895819	GTEx/v8	Adipose_Subcutaneous	ENSG00000115339	G	1.47255e-07	-0.24533	1.29845e-41	G	-	2:166895819:A:G	GALNT3
rs10168027-G	2.419e-07	2	166895819	GTEx/v8	Muscle_Skeletal	ENSG00000115339	G	2.37758e-07	-0.231736	9.86493e-24	G	-	2:166895819:A:G	GALNT3
rs10168027-G	2.419e-07	2	166895819	GTEx/v8	Skin_Sun_Exposed_Lower_leg	ENSG00000115339	G	1.03179e-08	-0.183564	1.6193e-21	G	-	2:166895819:A:G	GALNT3
rs2126152-G	1.027e-18	2	166896143	eQTLGen	eQTLGen_cis_eQTLs	ENSG00000115339	T	3.517e-07	-5.0933	0.00113327	G	+	2:166896143:G:T	GALNT3
rs2126152-G	1.027e-18	2	166896143	eQTLGen	eQTLGen_cis_eQTLs	ENSG00000123607	T	2.0899e-11	-6.6995	0	G	+	2:166896143:G:T	TTC21B
rs2126152-G	1.027e-18	2	166896143	GTEx/v8	Testis	ENSG00000144285	G	2.09071e-10	-0.444731	6.99015e-27	G	-	2:166896143:G:T	SCN1A
rs490317-C	1.149e-18	2	166896178	eQTLGen	eQTLGen_cis_eQTLs	ENSG00000115339	T	4.4693e-07	-5.0477	0.00142689	C	+	2:166896178:C:T	GALNT3
rs490317-C	1.149e-18	2	166896178	eQTLGen	eQTLGen_cis_eQTLs	ENSG00000123607	T	2.9866e-13	-7.2949	0	C	+	2:166896178:C:T	TTC21B
rs490317-C	1.149e-18	2	166896178	eQTLGen	eQTLGen_cis_eQTLs	ENSG00000169432	T	4.2412e-07	-5.0576	0.00135344	C	+	2:166896178:C:T	SCN9A
rs490317-C	1.149e-18	2	166896178	GTEx/v8	Testis	ENSG00000144285	T	4.30858e-07	0.387176	6.99015e-27	C	-	2:166896178:C:T	SCN1A
rs6432859-G	1.023e-18	2	166896287	eQTLGen	eQTLGen_cis_eQTLs	ENSG00000115339	T	3.1708e-07	-5.1129	0.00103559	G	+	2:166896287:G:T	GALNT3
rs6432859-G	1.023e-18	2	166896287	eQTLGen	eQTLGen_cis_eQTLs	ENSG00000123607	T	2.3894e-11	-6.6798	0	G	+	2:166896287:G:T	TTC21B
rs6432859-G	1.023e-18	2	166896287	GTEx/v8	Testis	ENSG00000144285	G	2.09071e-10	-0.444731	6.99015e-27	G	-	2:166896287:G:T	SCN1A
rs1019722-A	1.017e-18	2	166896362	eQTLGen	eQTLGen_cis_eQTLs	ENSG00000115339	G	3.7309e-07	-5.082	0.0011638	A	+	2:166896362:A:G	GALNT3
rs1019722-A	1.017e-18	2	166896362	eQTLGen	eQTLGen_cis_eQTLs	ENSG00000123607	G	2.4488e-11	-6.6763	0	A	+	2:166896362:A:G	TTC21B
rs1019722-A	1.017e-18	2	166896362	GTEx/v8	Testis	ENSG00000144285	A	2.09071e-10	-0.444731	6.99015e-27	A	-	2:166896362:A:G	SCN1A
rs1962843-G	1.007e-18	2	166896630	GTEx/v8	Testis	ENSG00000144285	G	2.09071e-10	-0.444731	6.99015e-27	G	-	2:166896630:A:G	SCN1A
rs1962842-A	1.001e-18	2	166896680	eQTLGen	eQTLGen_cis_eQTLs	ENSG00000115339	G	4.9977e-07	-5.0262	0.00164764	A	+	2:166896680:A:G	GALNT3
rs1962842-A	1.001e-18	2	166896680	eQTLGen	eQTLGen_cis_eQTLs	ENSG00000123607	G	3.9007e-11	-6.6077	0	A	+	2:166896680:A:G	TTC21B
rs1962842-A	1.001e-18	2	166896680	GTEx/v8	Testis	ENSG00000144285	A	2.09071e-10	-0.444731	6.99015e-27	A	-	2:166896680:A:G	SCN1A
rs1531380-C	1.039e-18	2	166897217	eQTLGen	eQTLGen_cis_eQTLs	ENSG00000115339	T	3.9366e-07	-5.0718	0.00122494	C	+	2:166897217:C:T	GALNT3
rs1531380-C	1.039e-18	2	166897217	eQTLGen	eQTLGen_cis_eQTLs	ENSG00000123607	T	2.1274e-11	-6.6968	0	C	+	2:166897217:C:T	TTC21B
rs1531380-C	1.039e-18	2	166897217	GTEx/v8	Testis	ENSG00000144285	C	2.09071e-10	-0.444731	6.99015e-27	C	-	2:166897217:C:T	SCN1A
rs1531379-G	1.036e-18	2	166897226	eQTLGen	eQTLGen_cis_eQTLs	ENSG00000115339	A	3.8506e-07	-5.0761	0.00120035	G	+	2:166897226:A:G	GALNT3
rs1531379-G	1.036e-18	2	166897226	eQTLGen	eQTLGen_cis_eQTLs	ENSG00000123607	A	1.9489e-11	-6.7096	0	G	+	2:166897226:A:G	TTC21B
rs1531379-G	1.036e-18	2	166897226	GTEx/v8	Testis	ENSG00000144285	G	2.09071e-10	-0.444731	6.99015e-27	G	-	2:166897226:A:G	SCN1A
rs1531378-G	1.034e-18	2	166897248	eQTLGen	eQTLGen_cis_eQTLs	ENSG00000115339	A	4.395e-07	-5.0508	0.00140236	G	+	2:166897248:A:G	GALNT3
rs1531378-G	1.034e-18	2	166897248	eQTLGen	eQTLGen_cis_eQTLs	ENSG00000123607	A	1.3386e-11	-6.7644	0	G	+	2:166897248:A:G	TTC21B
rs1531378-G	1.034e-18	2	166897248	GTEx/v8	Testis	ENSG00000144285	G	2.09071e-10	-0.444731	6.99015e-27	G	-	2:166897248:A:G	SCN1A
rs6432860-G	9.284e-19	2	166897864	eQTLGen	eQTLGen_cis_eQTLs	ENSG00000115339	A	3.336e-07	-5.1033	0.00108446	G	+	2:166897864:A:G	GALNT3
rs6432860-G	9.284e-19	2	166897864	eQTLGen	eQTLGen_cis_eQTLs	ENSG00000123607	A	2.0671e-11	-6.7011	0	G	+	2:166897864:A:G	TTC21B
rs6432860-G	9.284e-19	2	166897864	GTEx/v8	Testis	ENSG00000144285	G	2.09071e-10	-0.444731	6.99015e-27	G	-	2:166897864:A:G	SCN1A
rs10198801-T	2.201e-07	2	166898017	eQTLGen	eQTLGen_cis_eQTLs	ENSG00000123607	T	3.6431e-10	-6.2686	0	T	-	2:166898017:G:T	TTC21B
rs10198801-T	2.201e-07	2	166898017	GTEx/v8	Adipose_Subcutaneous	ENSG00000115339	T	1.23405e-07	-0.246811	1.29845e-41	T	-	2:166898017:G:T	GALNT3
rs10198801-T	2.201e-07	2	166898017	GTEx/v8	Muscle_Skeletal	ENSG00000115339	T	1.86334e-07	-0.233538	9.86493e-24	T	-	2:166898017:G:T	GALNT3
rs10198801-T	2.201e-07	2	166898017	GTEx/v8	Nerve_Tibial	ENSG00000115339	T	7.58442e-07	-0.246383	4.76696e-50	T	-	2:166898017:G:T	GALNT3
rs10198801-T	2.201e-07	2	166898017	GTEx/v8	Skin_Sun_Exposed_Lower_leg	ENSG00000115339	T	1.26259e-08	-0.182559	1.6193e-21	T	-	2:166898017:G:T	GALNT3
rs10198937-T	2.188e-07	2	166898344	eQTLGen	eQTLGen_cis_eQTLs	ENSG00000123607	T	3.2617e-10	-6.2857	0	T	-	2:166898344:C:T	TTC21B
rs10198937-T	2.188e-07	2	166898344	GTEx/v8	Adipose_Subcutaneous	ENSG00000115339	T	1.47255e-07	-0.24533	1.29845e-41	T	-	2:166898344:C:T	GALNT3
rs10198937-T	2.188e-07	2	166898344	GTEx/v8	Muscle_Skeletal	ENSG00000115339	T	2.37758e-07	-0.231736	9.86493e-24	T	-	2:166898344:C:T	GALNT3
rs10198937-T	2.188e-07	2	166898344	GTEx/v8	Skin_Sun_Exposed_Lower_leg	ENSG00000115339	T	1.03179e-08	-0.183564	1.6193e-21	T	-	2:166898344:C:T	GALNT3
rs10167228-A	9.565e-19	2	166899102	eQTLGen	eQTLGen_cis_eQTLs	ENSG00000115339	T	3.4617e-07	-5.0963	0.00110237	A	+	2:166899102:A:T	GALNT3
rs10167228-A	9.565e-19	2	166899102	eQTLGen	eQTLGen_cis_eQTLs	ENSG00000123607	T	1.7439e-11	-6.7258	0	A	+	2:166899102:A:T	TTC21B
rs10167228-A	9.565e-19	2	166899102	GTEx/v8	Testis	ENSG00000144285	A	2.09071e-10	-0.444731	6.99015e-27	A	-	2:166899102:A:T	SCN1A
rs7574618-A	9.484e-19	2	166899878	eQTLGen	eQTLGen_cis_eQTLs	ENSG00000115339	G	3.4617e-07	-5.0963	0.00110237	A	+	2:166899878:A:G	GALNT3
rs7574618-A	9.484e-19	2	166899878	eQTLGen	eQTLGen_cis_eQTLs	ENSG00000123607	G	1.7439e-11	-6.7258	0	A	+	2:166899878:A:G	TTC21B
rs7574618-A	9.484e-19	2	166899878	GTEx/v8	Testis	ENSG00000144285	A	2.09071e-10	-0.444731	6.99015e-27	A	-	2:166899878:A:G	SCN1A
rs6753355-C	9.368e-19	2	166900606	eQTLGen	eQTLGen_cis_eQTLs	ENSG00000115339	A	3.5281e-07	-5.0927	0.00113327	C	+	2:166900606:A:C	GALNT3
rs6753355-C	9.368e-19	2	166900606	eQTLGen	eQTLGen_cis_eQTLs	ENSG00000123607	A	1.4663e-11	-6.7512	0	C	+	2:166900606:A:C	TTC21B
rs6753355-C	9.368e-19	2	166900606	GTEx/v8	Testis	ENSG00000144285	C	2.09071e-10	-0.444731	6.99015e-27	C	-	2:166900606:A:C	SCN1A
rs62179377-A	2.012e-07	2	166901050	eQTLGen	eQTLGen_cis_eQTLs	ENSG00000123607	A	3.7139e-10	-6.2656	0	A	-	2:166901050:A:T	TTC21B
rs62179377-A	2.012e-07	2	166901050	GTEx/v8	Adipose_Subcutaneous	ENSG00000115339	A	1.66555e-07	-0.244315	1.29845e-41	A	-	2:166901050:A:T	GALNT3
rs62179377-A	2.012e-07	2	166901050	GTEx/v8	Muscle_Skeletal	ENSG00000115339	A	2.71729e-07	-0.230969	9.86493e-24	A	-	2:166901050:A:T	GALNT3
rs62179377-A	2.012e-07	2	166901050	GTEx/v8	Skin_Sun_Exposed_Lower_leg	ENSG00000115339	A	1.17564e-08	-0.183023	1.6193e-21	A	-	2:166901050:A:T	GALNT3
rs1549588-A	9.273e-19	2	166901064	eQTLGen	eQTLGen_cis_eQTLs	ENSG00000115339	G	4.6699e-07	-5.0393	0.00151263	A	+	2:166901064:A:G	GALNT3
rs1549588-A	9.273e-19	2	166901064	eQTLGen	eQTLGen_cis_eQTLs	ENSG00000123607	G	1.692e-11	-6.7304	0	A	+	2:166901064:A:G	TTC21B
rs1549588-A	9.273e-19	2	166901064	GTEx/v8	Testis	ENSG00000144285	A	2.09071e-10	-0.444731	6.99015e-27	A	-	2:166901064:A:G	SCN1A
rs67636132-A	2.084e-07	2	166901897	GTEx/v8	Adipose_Subcutaneous	ENSG00000115339	A	1.47255e-07	-0.24533	1.29845e-41	A	-	2:166901897:A:AG	GALNT3
rs67636132-A	2.084e-07	2	166901897	GTEx/v8	Muscle_Skeletal	ENSG00000115339	A	2.37758e-07	-0.231736	9.86493e-24	A	-	2:166901897:A:AG	GALNT3
rs67636132-A	2.084e-07	2	166901897	GTEx/v8	Skin_Sun_Exposed_Lower_leg	ENSG00000115339	A	1.03179e-08	-0.183564	1.6193e-21	A	-	2:166901897:A:AG	GALNT3
rs992894-T	1e-18	2	166902103	eQTLGen	eQTLGen_cis_eQTLs	ENSG00000115339	A	6.7857e-07	-4.9673	0.00210332	T	+	2:166902103:A:T	GALNT3
rs992894-T	1e-18	2	166902103	eQTLGen	eQTLGen_cis_eQTLs	ENSG00000123607	A	1.3862e-10	-6.4173	0	T	+	2:166902103:A:T	TTC21B
rs992894-T	1e-18	2	166902103	GTEx/v8	Nerve_Tibial	ENSG00000115339	T	7.73807e-07	-0.243564	4.76696e-50	T	-	2:166902103:A:T	GALNT3
rs992894-T	1e-18	2	166902103	GTEx/v8	Testis	ENSG00000144285	T	2.36804e-10	-0.431022	6.99015e-27	T	-	2:166902103:A:T	SCN1A
rs10930195-T	4.217e-14	2	166902406	GTEx/v8	Adipose_Subcutaneous	ENSG00000115339	T	3.60751e-19	-0.368268	1.29845e-41	T	-	2:166902406:A:T	GALNT3
rs10930195-T	4.217e-14	2	166902406	GTEx/v8	Adipose_Subcutaneous	ENSG00000123607	T	1.09779e-07	0.151336	2.8104e-10	T	+	2:166902406:A:T	TTC21B
rs10930195-T	4.217e-14	2	166902406	GTEx/v8	Adipose_Visceral_Omentum	ENSG00000115339	T	6.45313e-08	-0.23866	4.05189e-17	T	-	2:166902406:A:T	GALNT3
rs10930195-T	4.217e-14	2	166902406	GTEx/v8	Brain_Cerebellar_Hemisphere	ENSG00000115339	T	1.07256e-09	-0.532162	4.97989e-20	T	-	2:166902406:A:T	GALNT3
rs10930195-T	4.217e-14	2	166902406	GTEx/v8	Brain_Cerebellum	ENSG00000115339	T	3.94291e-10	-0.560678	1.18834e-25	T	-	2:166902406:A:T	GALNT3
rs10930195-T	4.217e-14	2	166902406	GTEx/v8	Brain_Nucleus_accumbens_basal_ganglia	ENSG00000144285	T	1.14858e-09	0.271563	1.29051e-07	T	+	2:166902406:A:T	SCN1A
rs10930195-T	4.217e-14	2	166902406	GTEx/v8	Heart_Atrial_Appendage	ENSG00000115339	T	1.37057e-07	-0.291466	4.75828e-16	T	-	2:166902406:A:T	GALNT3
rs10930195-T	4.217e-14	2	166902406	GTEx/v8	Heart_Left_Ventricle	ENSG00000115339	T	8.05862e-10	-0.33372	4.30911e-15	T	-	2:166902406:A:T	GALNT3
rs10930195-T	4.217e-14	2	166902406	GTEx/v8	Muscle_Skeletal	ENSG00000115339	T	5.61882e-13	-0.295851	9.86493e-24	T	-	2:166902406:A:T	GALNT3
rs10930195-T	4.217e-14	2	166902406	GTEx/v8	Nerve_Tibial	ENSG00000115339	T	3.49002e-21	-0.42117	4.76696e-50	T	-	2:166902406:A:T	GALNT3
rs10930195-T	4.217e-14	2	166902406	GTEx/v8	Skin_Not_Sun_Exposed_Suprapubic	ENSG00000115339	T	2.65767e-08	-0.164191	1.65229e-13	T	-	2:166902406:A:T	GALNT3
rs10930195-T	4.217e-14	2	166902406	GTEx/v8	Skin_Sun_Exposed_Lower_leg	ENSG00000115339	T	5.77612e-14	-0.21931	1.6193e-21	T	-	2:166902406:A:T	GALNT3
rs10194956-A	4.202e-14	2	166902575	GTEx/v8	Adipose_Subcutaneous	ENSG00000115339	A	3.60751e-19	-0.368268	1.29845e-41	A	-	2:166902575:A:G	GALNT3
rs10194956-A	4.202e-14	2	166902575	GTEx/v8	Adipose_Subcutaneous	ENSG00000123607	A	1.09779e-07	0.151336	2.8104e-10	A	+	2:166902575:A:G	TTC21B
rs10194956-A	4.202e-14	2	166902575	GTEx/v8	Adipose_Visceral_Omentum	ENSG00000115339	A	6.45313e-08	-0.23866	4.05189e-17	A	-	2:166902575:A:G	GALNT3
rs10194956-A	4.202e-14	2	166902575	GTEx/v8	Brain_Cerebellar_Hemisphere	ENSG00000115339	A	1.07256e-09	-0.532162	4.97989e-20	A	-	2:166902575:A:G	GALNT3
rs10194956-A	4.202e-14	2	166902575	GTEx/v8	Brain_Cerebellum	ENSG00000115339	A	3.94291e-10	-0.560678	1.18834e-25	A	-	2:166902575:A:G	GALNT3
rs10194956-A	4.202e-14	2	166902575	GTEx/v8	Brain_Nucleus_accumbens_basal_ganglia	ENSG00000144285	A	1.14858e-09	0.271563	1.29051e-07	A	+	2:166902575:A:G	SCN1A
rs10194956-A	4.202e-14	2	166902575	GTEx/v8	Heart_Atrial_Appendage	ENSG00000115339	A	1.37057e-07	-0.291466	4.75828e-16	A	-	2:166902575:A:G	GALNT3
rs10194956-A	4.202e-14	2	166902575	GTEx/v8	Heart_Left_Ventricle	ENSG00000115339	A	8.05862e-10	-0.33372	4.30911e-15	A	-	2:166902575:A:G	GALNT3
rs10194956-A	4.202e-14	2	166902575	GTEx/v8	Muscle_Skeletal	ENSG00000115339	A	5.61882e-13	-0.295851	9.86493e-24	A	-	2:166902575:A:G	GALNT3
rs10194956-A	4.202e-14	2	166902575	GTEx/v8	Nerve_Tibial	ENSG00000115339	A	3.49002e-21	-0.42117	4.76696e-50	A	-	2:166902575:A:G	GALNT3
rs10194956-A	4.202e-14	2	166902575	GTEx/v8	Skin_Not_Sun_Exposed_Suprapubic	ENSG00000115339	A	2.65767e-08	-0.164191	1.65229e-13	A	-	2:166902575:A:G	GALNT3
rs10194956-A	4.202e-14	2	166902575	GTEx/v8	Skin_Sun_Exposed_Lower_leg	ENSG00000115339	A	5.77612e-14	-0.21931	1.6193e-21	A	-	2:166902575:A:G	GALNT3
rs6432861-T	4.155e-14	2	166903228	GTEx/v8	Adipose_Subcutaneous	ENSG00000115339	T	3.60751e-19	-0.368268	1.29845e-41	T	-	2:166903228:C:T	GALNT3
rs6432861-T	4.155e-14	2	166903228	GTEx/v8	Adipose_Subcutaneous	ENSG00000123607	T	1.09779e-07	0.151336	2.8104e-10	T	+	2:166903228:C:T	TTC21B
rs6432861-T	4.155e-14	2	166903228	GTEx/v8	Adipose_Visceral_Omentum	ENSG00000115339	T	6.45313e-08	-0.23866	4.05189e-17	T	-	2:166903228:C:T	GALNT3
rs6432861-T	4.155e-14	2	166903228	GTEx/v8	Brain_Cerebellar_Hemisphere	ENSG00000115339	T	1.07256e-09	-0.532162	4.97989e-20	T	-	2:166903228:C:T	GALNT3
rs6432861-T	4.155e-14	2	166903228	GTEx/v8	Brain_Cerebellum	ENSG00000115339	T	3.94291e-10	-0.560678	1.18834e-25	T	-	2:166903228:C:T	GALNT3
rs6432861-T	4.155e-14	2	166903228	GTEx/v8	Brain_Nucleus_accumbens_basal_ganglia	ENSG00000144285	T	1.14858e-09	0.271563	1.29051e-07	T	+	2:166903228:C:T	SCN1A
rs6432861-T	4.155e-14	2	166903228	GTEx/v8	Heart_Atrial_Appendage	ENSG00000115339	T	1.37057e-07	-0.291466	4.75828e-16	T	-	2:166903228:C:T	GALNT3
rs6432861-T	4.155e-14	2	166903228	GTEx/v8	Heart_Left_Ventricle	ENSG00000115339	T	8.05862e-10	-0.33372	4.30911e-15	T	-	2:166903228:C:T	GALNT3
rs6432861-T	4.155e-14	2	166903228	GTEx/v8	Muscle_Skeletal	ENSG00000115339	T	5.61882e-13	-0.295851	9.86493e-24	T	-	2:166903228:C:T	GALNT3
rs6432861-T	4.155e-14	2	166903228	GTEx/v8	Nerve_Tibial	ENSG00000115339	T	3.49002e-21	-0.42117	4.76696e-50	T	-	2:166903228:C:T	GALNT3
rs6432861-T	4.155e-14	2	166903228	GTEx/v8	Skin_Not_Sun_Exposed_Suprapubic	ENSG00000115339	T	2.65767e-08	-0.164191	1.65229e-13	T	-	2:166903228:C:T	GALNT3
rs6432861-T	4.155e-14	2	166903228	GTEx/v8	Skin_Sun_Exposed_Lower_leg	ENSG00000115339	T	5.77612e-14	-0.21931	1.6193e-21	T	-	2:166903228:C:T	GALNT3
rs7580482-C	9.811e-19	2	166903445	eQTLGen	eQTLGen_cis_eQTLs	ENSG00000115339	T	8.6103e-07	-4.9209	0.00272326	C	+	2:166903445:C:T	GALNT3
rs7580482-C	9.811e-19	2	166903445	eQTLGen	eQTLGen_cis_eQTLs	ENSG00000123607	T	1.0224e-10	-6.4636	0	C	+	2:166903445:C:T	TTC21B
rs7580482-C	9.811e-19	2	166903445	GTEx/v8	Nerve_Tibial	ENSG00000115339	C	7.73807e-07	-0.243564	4.76696e-50	C	-	2:166903445:C:T	GALNT3
rs7580482-C	9.811e-19	2	166903445	GTEx/v8	Testis	ENSG00000144285	C	2.36804e-10	-0.431022	6.99015e-27	C	-	2:166903445:C:T	SCN1A
rs13383628-C	4.124e-14	2	166903660	GTEx/v8	Adipose_Subcutaneous	ENSG00000115339	C	3.60751e-19	-0.368268	1.29845e-41	C	-	2:166903660:C:T	GALNT3
rs13383628-C	4.124e-14	2	166903660	GTEx/v8	Adipose_Subcutaneous	ENSG00000123607	C	1.09779e-07	0.151336	2.8104e-10	C	+	2:166903660:C:T	TTC21B
rs13383628-C	4.124e-14	2	166903660	GTEx/v8	Adipose_Visceral_Omentum	ENSG00000115339	C	6.45313e-08	-0.23866	4.05189e-17	C	-	2:166903660:C:T	GALNT3
rs13383628-C	4.124e-14	2	166903660	GTEx/v8	Brain_Cerebellar_Hemisphere	ENSG00000115339	C	1.07256e-09	-0.532162	4.97989e-20	C	-	2:166903660:C:T	GALNT3
rs13383628-C	4.124e-14	2	166903660	GTEx/v8	Brain_Cerebellum	ENSG00000115339	C	3.94291e-10	-0.560678	1.18834e-25	C	-	2:166903660:C:T	GALNT3
rs13383628-C	4.124e-14	2	166903660	GTEx/v8	Brain_Nucleus_accumbens_basal_ganglia	ENSG00000144285	C	1.14858e-09	0.271563	1.29051e-07	C	+	2:166903660:C:T	SCN1A
rs13383628-C	4.124e-14	2	166903660	GTEx/v8	Heart_Atrial_Appendage	ENSG00000115339	C	1.37057e-07	-0.291466	4.75828e-16	C	-	2:166903660:C:T	GALNT3
rs13383628-C	4.124e-14	2	166903660	GTEx/v8	Heart_Left_Ventricle	ENSG00000115339	C	8.05862e-10	-0.33372	4.30911e-15	C	-	2:166903660:C:T	GALNT3
rs13383628-C	4.124e-14	2	166903660	GTEx/v8	Muscle_Skeletal	ENSG00000115339	C	5.61882e-13	-0.295851	9.86493e-24	C	-	2:166903660:C:T	GALNT3
rs13383628-C	4.124e-14	2	166903660	GTEx/v8	Nerve_Tibial	ENSG00000115339	C	3.49002e-21	-0.42117	4.76696e-50	C	-	2:166903660:C:T	GALNT3
rs13383628-C	4.124e-14	2	166903660	GTEx/v8	Skin_Not_Sun_Exposed_Suprapubic	ENSG00000115339	C	2.65767e-08	-0.164191	1.65229e-13	C	-	2:166903660:C:T	GALNT3
rs13383628-C	4.124e-14	2	166903660	GTEx/v8	Skin_Sun_Exposed_Lower_leg	ENSG00000115339	C	5.77612e-14	-0.21931	1.6193e-21	C	-	2:166903660:C:T	GALNT3
rs13421166-A	8.832e-19	2	166903756	eQTLGen	eQTLGen_cis_eQTLs	ENSG00000115339	C	5.8592e-07	-4.9958	0.00190259	A	+	2:166903756:A:C	GALNT3
rs13421166-A	8.832e-19	2	166903756	eQTLGen	eQTLGen_cis_eQTLs	ENSG00000123607	C	8.4915e-12	-6.8298	0	A	+	2:166903756:A:C	TTC21B
rs13421166-A	8.832e-19	2	166903756	GTEx/v8	Testis	ENSG00000144285	A	2.09071e-10	-0.444731	6.99015e-27	A	-	2:166903756:A:C	SCN1A
rs11690959-A	4.105e-14	2	166904025	GTEx/v8	Adipose_Subcutaneous	ENSG00000115339	A	1.39236e-19	-0.371811	1.29845e-41	A	-	2:166904025:A:G	GALNT3
rs11690959-A	4.105e-14	2	166904025	GTEx/v8	Adipose_Subcutaneous	ENSG00000123607	A	1.23928e-07	0.15055	2.8104e-10	A	+	2:166904025:A:G	TTC21B
rs11690959-A	4.105e-14	2	166904025	GTEx/v8	Adipose_Visceral_Omentum	ENSG00000115339	A	3.74331e-08	-0.242148	4.05189e-17	A	-	2:166904025:A:G	GALNT3
rs11690959-A	4.105e-14	2	166904025	GTEx/v8	Brain_Cerebellar_Hemisphere	ENSG00000115339	A	3.25035e-10	-0.546744	4.97989e-20	A	-	2:166904025:A:G	GALNT3
rs11690959-A	4.105e-14	2	166904025	GTEx/v8	Brain_Cerebellum	ENSG00000115339	A	9.97779e-11	-0.577124	1.18834e-25	A	-	2:166904025:A:G	GALNT3
rs11690959-A	4.105e-14	2	166904025	GTEx/v8	Brain_Nucleus_accumbens_basal_ganglia	ENSG00000144285	A	9.96176e-11	0.287121	1.29051e-07	A	+	2:166904025:A:G	SCN1A
rs11690959-A	4.105e-14	2	166904025	GTEx/v8	Heart_Atrial_Appendage	ENSG00000115339	A	9.54918e-08	-0.293182	4.75828e-16	A	-	2:166904025:A:G	GALNT3
rs11690959-A	4.105e-14	2	166904025	GTEx/v8	Heart_Left_Ventricle	ENSG00000115339	A	8.05862e-10	-0.33372	4.30911e-15	A	-	2:166904025:A:G	GALNT3
rs11690959-A	4.105e-14	2	166904025	GTEx/v8	Muscle_Skeletal	ENSG00000115339	A	9.94103e-13	-0.292181	9.86493e-24	A	-	2:166904025:A:G	GALNT3
rs11690959-A	4.105e-14	2	166904025	GTEx/v8	Nerve_Tibial	ENSG00000115339	A	7.01716e-22	-0.427697	4.76696e-50	A	-	2:166904025:A:G	GALNT3
rs11690959-A	4.105e-14	2	166904025	GTEx/v8	Skin_Not_Sun_Exposed_Suprapubic	ENSG00000115339	A	2.19766e-08	-0.164629	1.65229e-13	A	-	2:166904025:A:G	GALNT3
rs11690959-A	4.105e-14	2	166904025	GTEx/v8	Skin_Sun_Exposed_Lower_leg	ENSG00000115339	A	3.3037e-14	-0.220997	1.6193e-21	A	-	2:166904025:A:G	GALNT3
rs11690962-T	2.005e-07	2	166904062	eQTLGen	eQTLGen_cis_eQTLs	ENSG00000123607	T	4.2218e-10	-6.2455	0	T	-	2:166904062:G:T	TTC21B
rs11690962-T	2.005e-07	2	166904062	GTEx/v8	Adipose_Subcutaneous	ENSG00000115339	T	1.47255e-07	-0.24533	1.29845e-41	T	-	2:166904062:G:T	GALNT3
rs11690962-T	2.005e-07	2	166904062	GTEx/v8	Muscle_Skeletal	ENSG00000115339	T	2.37758e-07	-0.231736	9.86493e-24	T	-	2:166904062:G:T	GALNT3
rs11690962-T	2.005e-07	2	166904062	GTEx/v8	Skin_Sun_Exposed_Lower_leg	ENSG00000115339	T	1.03179e-08	-0.183564	1.6193e-21	T	-	2:166904062:G:T	GALNT3
rs1461193-A	8.727e-19	2	166904346	eQTLGen	eQTLGen_cis_eQTLs	ENSG00000115339	G	5.7748e-07	-4.9986	0.00188447	A	+	2:166904346:A:G	GALNT3
rs1461193-A	8.727e-19	2	166904346	eQTLGen	eQTLGen_cis_eQTLs	ENSG00000123607	G	9.1676e-12	-6.8188	0	A	+	2:166904346:A:G	TTC21B
rs1461193-A	8.727e-19	2	166904346	GTEx/v8	Testis	ENSG00000144285	A	2.09071e-10	-0.444731	6.99015e-27	A	-	2:166904346:A:G	SCN1A
rs6432862-G	1.095e-18	2	166905003	eQTLGen	eQTLGen_cis_eQTLs	ENSG00000115339	A	8.5315e-07	-4.9227	0.00269922	G	+	2:166905003:A:G	GALNT3
rs6432862-G	1.095e-18	2	166905003	eQTLGen	eQTLGen_cis_eQTLs	ENSG00000123607	A	9.1844e-11	-6.4798	0	G	+	2:166905003:A:G	TTC21B
rs6432862-G	1.095e-18	2	166905003	GTEx/v8	Nerve_Tibial	ENSG00000115339	G	7.73807e-07	-0.243564	4.76696e-50	G	-	2:166905003:A:G	GALNT3
rs6432862-G	1.095e-18	2	166905003	GTEx/v8	Testis	ENSG00000144285	G	2.36804e-10	-0.431022	6.99015e-27	G	-	2:166905003:A:G	SCN1A
rs1542484-G	6.966e-14	2	166905375	GTEx/v8	Adipose_Subcutaneous	ENSG00000115339	G	3.60751e-19	-0.368268	1.29845e-41	G	-	2:166905375:A:G	GALNT3
rs1542484-G	6.966e-14	2	166905375	GTEx/v8	Adipose_Subcutaneous	ENSG00000123607	G	1.09779e-07	0.151336	2.8104e-10	G	+	2:166905375:A:G	TTC21B
rs1542484-G	6.966e-14	2	166905375	GTEx/v8	Adipose_Visceral_Omentum	ENSG00000115339	G	6.45313e-08	-0.23866	4.05189e-17	G	-	2:166905375:A:G	GALNT3
rs1542484-G	6.966e-14	2	166905375	GTEx/v8	Brain_Cerebellar_Hemisphere	ENSG00000115339	G	1.07256e-09	-0.532162	4.97989e-20	G	-	2:166905375:A:G	GALNT3
rs1542484-G	6.966e-14	2	166905375	GTEx/v8	Brain_Cerebellum	ENSG00000115339	G	3.94291e-10	-0.560678	1.18834e-25	G	-	2:166905375:A:G	GALNT3
rs1542484-G	6.966e-14	2	166905375	GTEx/v8	Brain_Nucleus_accumbens_basal_ganglia	ENSG00000144285	G	1.14858e-09	0.271563	1.29051e-07	G	+	2:166905375:A:G	SCN1A
rs1542484-G	6.966e-14	2	166905375	GTEx/v8	Heart_Atrial_Appendage	ENSG00000115339	G	1.37057e-07	-0.291466	4.75828e-16	G	-	2:166905375:A:G	GALNT3
rs1542484-G	6.966e-14	2	166905375	GTEx/v8	Heart_Left_Ventricle	ENSG00000115339	G	8.05862e-10	-0.33372	4.30911e-15	G	-	2:166905375:A:G	GALNT3
rs1542484-G	6.966e-14	2	166905375	GTEx/v8	Muscle_Skeletal	ENSG00000115339	G	5.61882e-13	-0.295851	9.86493e-24	G	-	2:166905375:A:G	GALNT3
rs1542484-G	6.966e-14	2	166905375	GTEx/v8	Nerve_Tibial	ENSG00000115339	G	3.49002e-21	-0.42117	4.76696e-50	G	-	2:166905375:A:G	GALNT3
rs1542484-G	6.966e-14	2	166905375	GTEx/v8	Skin_Not_Sun_Exposed_Suprapubic	ENSG00000115339	G	2.65767e-08	-0.164191	1.65229e-13	G	-	2:166905375:A:G	GALNT3
rs1542484-G	6.966e-14	2	166905375	GTEx/v8	Skin_Sun_Exposed_Lower_leg	ENSG00000115339	G	5.77612e-14	-0.21931	1.6193e-21	G	-	2:166905375:A:G	GALNT3
rs994399-A	9.469e-19	2	166905480	eQTLGen	eQTLGen_cis_eQTLs	ENSG00000115339	G	7.6457e-07	-4.9441	0.00243109	A	+	2:166905480:A:G	GALNT3
rs994399-A	9.469e-19	2	166905480	eQTLGen	eQTLGen_cis_eQTLs	ENSG00000123607	G	1.19e-10	-6.4404	0	A	+	2:166905480:A:G	TTC21B
rs994399-A	9.469e-19	2	166905480	GTEx/v8	Nerve_Tibial	ENSG00000115339	A	7.58549e-07	-0.243118	4.76696e-50	A	-	2:166905480:A:G	GALNT3
rs994399-A	9.469e-19	2	166905480	GTEx/v8	Testis	ENSG00000144285	A	5.17638e-10	-0.420712	6.99015e-27	A	-	2:166905480:A:G	SCN1A
rs1542483-A	3.971e-14	2	166905572	GTEx/v8	Adipose_Subcutaneous	ENSG00000115339	A	3.60751e-19	-0.368268	1.29845e-41	A	-	2:166905572:A:T	GALNT3
rs1542483-A	3.971e-14	2	166905572	GTEx/v8	Adipose_Subcutaneous	ENSG00000123607	A	1.09779e-07	0.151336	2.8104e-10	A	+	2:166905572:A:T	TTC21B
rs1542483-A	3.971e-14	2	166905572	GTEx/v8	Adipose_Visceral_Omentum	ENSG00000115339	A	6.45313e-08	-0.23866	4.05189e-17	A	-	2:166905572:A:T	GALNT3
rs1542483-A	3.971e-14	2	166905572	GTEx/v8	Brain_Cerebellar_Hemisphere	ENSG00000115339	A	1.07256e-09	-0.532162	4.97989e-20	A	-	2:166905572:A:T	GALNT3
rs1542483-A	3.971e-14	2	166905572	GTEx/v8	Brain_Cerebellum	ENSG00000115339	A	3.94291e-10	-0.560678	1.18834e-25	A	-	2:166905572:A:T	GALNT3
rs1542483-A	3.971e-14	2	166905572	GTEx/v8	Brain_Nucleus_accumbens_basal_ganglia	ENSG00000144285	A	1.14858e-09	0.271563	1.29051e-07	A	+	2:166905572:A:T	SCN1A
rs1542483-A	3.971e-14	2	166905572	GTEx/v8	Heart_Atrial_Appendage	ENSG00000115339	A	1.37057e-07	-0.291466	4.75828e-16	A	-	2:166905572:A:T	GALNT3
rs1542483-A	3.971e-14	2	166905572	GTEx/v8	Heart_Left_Ventricle	ENSG00000115339	A	8.05862e-10	-0.33372	4.30911e-15	A	-	2:166905572:A:T	GALNT3
rs1542483-A	3.971e-14	2	166905572	GTEx/v8	Muscle_Skeletal	ENSG00000115339	A	5.61882e-13	-0.295851	9.86493e-24	A	-	2:166905572:A:T	GALNT3
rs1542483-A	3.971e-14	2	166905572	GTEx/v8	Nerve_Tibial	ENSG00000115339	A	3.49002e-21	-0.42117	4.76696e-50	A	-	2:166905572:A:T	GALNT3
rs1542483-A	3.971e-14	2	166905572	GTEx/v8	Skin_Not_Sun_Exposed_Suprapubic	ENSG00000115339	A	2.65767e-08	-0.164191	1.65229e-13	A	-	2:166905572:A:T	GALNT3
rs1542483-A	3.971e-14	2	166905572	GTEx/v8	Skin_Sun_Exposed_Lower_leg	ENSG00000115339	A	5.77612e-14	-0.21931	1.6193e-21	A	-	2:166905572:A:T	GALNT3
rs6755433-G	3.942e-14	2	166905953	GTEx/v8	Adipose_Subcutaneous	ENSG00000115339	G	3.60751e-19	-0.368268	1.29845e-41	G	-	2:166905953:A:G	GALNT3
rs6755433-G	3.942e-14	2	166905953	GTEx/v8	Adipose_Subcutaneous	ENSG00000123607	G	1.09779e-07	0.151336	2.8104e-10	G	+	2:166905953:A:G	TTC21B
rs6755433-G	3.942e-14	2	166905953	GTEx/v8	Adipose_Visceral_Omentum	ENSG00000115339	G	6.45313e-08	-0.23866	4.05189e-17	G	-	2:166905953:A:G	GALNT3
rs6755433-G	3.942e-14	2	166905953	GTEx/v8	Brain_Cerebellar_Hemisphere	ENSG00000115339	G	1.07256e-09	-0.532162	4.97989e-20	G	-	2:166905953:A:G	GALNT3
rs6755433-G	3.942e-14	2	166905953	GTEx/v8	Brain_Cerebellum	ENSG00000115339	G	3.94291e-10	-0.560678	1.18834e-25	G	-	2:166905953:A:G	GALNT3
rs6755433-G	3.942e-14	2	166905953	GTEx/v8	Brain_Nucleus_accumbens_basal_ganglia	ENSG00000144285	G	1.14858e-09	0.271563	1.29051e-07	G	+	2:166905953:A:G	SCN1A
rs6755433-G	3.942e-14	2	166905953	GTEx/v8	Heart_Atrial_Appendage	ENSG00000115339	G	1.37057e-07	-0.291466	4.75828e-16	G	-	2:166905953:A:G	GALNT3
rs6755433-G	3.942e-14	2	166905953	GTEx/v8	Heart_Left_Ventricle	ENSG00000115339	G	8.05862e-10	-0.33372	4.30911e-15	G	-	2:166905953:A:G	GALNT3
rs6755433-G	3.942e-14	2	166905953	GTEx/v8	Muscle_Skeletal	ENSG00000115339	G	5.61882e-13	-0.295851	9.86493e-24	G	-	2:166905953:A:G	GALNT3
rs6755433-G	3.942e-14	2	166905953	GTEx/v8	Nerve_Tibial	ENSG00000115339	G	3.49002e-21	-0.42117	4.76696e-50	G	-	2:166905953:A:G	GALNT3
rs6755433-G	3.942e-14	2	166905953	GTEx/v8	Skin_Not_Sun_Exposed_Suprapubic	ENSG00000115339	G	2.65767e-08	-0.164191	1.65229e-13	G	-	2:166905953:A:G	GALNT3
rs6755433-G	3.942e-14	2	166905953	GTEx/v8	Skin_Sun_Exposed_Lower_leg	ENSG00000115339	G	5.77612e-14	-0.21931	1.6193e-21	G	-	2:166905953:A:G	GALNT3
rs10646092-CTT	3.937e-14	2	166905968	GTEx/v8	Adipose_Subcutaneous	ENSG00000115339	CTT	3.60751e-19	-0.368268	1.29845e-41	CTT	-	2:166905968:C:CTT	GALNT3
rs10646092-CTT	3.937e-14	2	166905968	GTEx/v8	Adipose_Subcutaneous	ENSG00000123607	CTT	1.09779e-07	0.151336	2.8104e-10	CTT	+	2:166905968:C:CTT	TTC21B
rs10646092-CTT	3.937e-14	2	166905968	GTEx/v8	Adipose_Visceral_Omentum	ENSG00000115339	CTT	6.45313e-08	-0.23866	4.05189e-17	CTT	-	2:166905968:C:CTT	GALNT3
rs10646092-CTT	3.937e-14	2	166905968	GTEx/v8	Brain_Cerebellar_Hemisphere	ENSG00000115339	CTT	1.07256e-09	-0.532162	4.97989e-20	CTT	-	2:166905968:C:CTT	GALNT3
rs10646092-CTT	3.937e-14	2	166905968	GTEx/v8	Brain_Cerebellum	ENSG00000115339	CTT	3.94291e-10	-0.560678	1.18834e-25	CTT	-	2:166905968:C:CTT	GALNT3
rs10646092-CTT	3.937e-14	2	166905968	GTEx/v8	Brain_Nucleus_accumbens_basal_ganglia	ENSG00000144285	CTT	1.14858e-09	0.271563	1.29051e-07	CTT	+	2:166905968:C:CTT	SCN1A
rs10646092-CTT	3.937e-14	2	166905968	GTEx/v8	Heart_Atrial_Appendage	ENSG00000115339	CTT	1.37057e-07	-0.291466	4.75828e-16	CTT	-	2:166905968:C:CTT	GALNT3
rs10646092-CTT	3.937e-14	2	166905968	GTEx/v8	Heart_Left_Ventricle	ENSG00000115339	CTT	8.05862e-10	-0.33372	4.30911e-15	CTT	-	2:166905968:C:CTT	GALNT3
rs10646092-CTT	3.937e-14	2	166905968	GTEx/v8	Muscle_Skeletal	ENSG00000115339	CTT	5.61882e-13	-0.295851	9.86493e-24	CTT	-	2:166905968:C:CTT	GALNT3
rs10646092-CTT	3.937e-14	2	166905968	GTEx/v8	Nerve_Tibial	ENSG00000115339	CTT	3.49002e-21	-0.42117	4.76696e-50	CTT	-	2:166905968:C:CTT	GALNT3
rs10646092-CTT	3.937e-14	2	166905968	GTEx/v8	Skin_Not_Sun_Exposed_Suprapubic	ENSG00000115339	CTT	2.65767e-08	-0.164191	1.65229e-13	CTT	-	2:166905968:C:CTT	GALNT3
rs10646092-CTT	3.937e-14	2	166905968	GTEx/v8	Skin_Sun_Exposed_Lower_leg	ENSG00000115339	CTT	5.77612e-14	-0.21931	1.6193e-21	CTT	-	2:166905968:C:CTT	GALNT3
rs13403426-G	3.897e-14	2	166906308	GTEx/v8	Adipose_Subcutaneous	ENSG00000115339	G	1.39236e-19	-0.371811	1.29845e-41	G	-	2:166906308:A:G	GALNT3
rs13403426-G	3.897e-14	2	166906308	GTEx/v8	Adipose_Subcutaneous	ENSG00000123607	G	1.23928e-07	0.15055	2.8104e-10	G	+	2:166906308:A:G	TTC21B
rs13403426-G	3.897e-14	2	166906308	GTEx/v8	Adipose_Visceral_Omentum	ENSG00000115339	G	3.74331e-08	-0.242148	4.05189e-17	G	-	2:166906308:A:G	GALNT3
rs13403426-G	3.897e-14	2	166906308	GTEx/v8	Brain_Cerebellar_Hemisphere	ENSG00000115339	G	3.25035e-10	-0.546744	4.97989e-20	G	-	2:166906308:A:G	GALNT3
rs13403426-G	3.897e-14	2	166906308	GTEx/v8	Brain_Cerebellum	ENSG00000115339	G	9.97779e-11	-0.577124	1.18834e-25	G	-	2:166906308:A:G	GALNT3
rs13403426-G	3.897e-14	2	166906308	GTEx/v8	Brain_Nucleus_accumbens_basal_ganglia	ENSG00000144285	G	9.96176e-11	0.287121	1.29051e-07	G	+	2:166906308:A:G	SCN1A
rs13403426-G	3.897e-14	2	166906308	GTEx/v8	Heart_Atrial_Appendage	ENSG00000115339	G	9.54918e-08	-0.293182	4.75828e-16	G	-	2:166906308:A:G	GALNT3
rs13403426-G	3.897e-14	2	166906308	GTEx/v8	Heart_Left_Ventricle	ENSG00000115339	G	8.05862e-10	-0.33372	4.30911e-15	G	-	2:166906308:A:G	GALNT3
rs13403426-G	3.897e-14	2	166906308	GTEx/v8	Muscle_Skeletal	ENSG00000115339	G	9.94103e-13	-0.292181	9.86493e-24	G	-	2:166906308:A:G	GALNT3
rs13403426-G	3.897e-14	2	166906308	GTEx/v8	Nerve_Tibial	ENSG00000115339	G	7.01716e-22	-0.427697	4.76696e-50	G	-	2:166906308:A:G	GALNT3
rs13403426-G	3.897e-14	2	166906308	GTEx/v8	Skin_Not_Sun_Exposed_Suprapubic	ENSG00000115339	G	2.19766e-08	-0.164629	1.65229e-13	G	-	2:166906308:A:G	GALNT3
rs13403426-G	3.897e-14	2	166906308	GTEx/v8	Skin_Sun_Exposed_Lower_leg	ENSG00000115339	G	3.3037e-14	-0.220997	1.6193e-21	G	-	2:166906308:A:G	GALNT3
rs4667865-T	9.235e-19	2	166906782	eQTLGen	eQTLGen_cis_eQTLs	ENSG00000115339	C	6.1962e-07	-4.985	0.00198178	T	+	2:166906782:C:T	GALNT3
rs4667865-T	9.235e-19	2	166906782	eQTLGen	eQTLGen_cis_eQTLs	ENSG00000123607	C	3.2701e-10	-6.2852	0	T	+	2:166906782:C:T	TTC21B
rs4667865-T	9.235e-19	2	166906782	GTEx/v8	Nerve_Tibial	ENSG00000115339	T	7.73807e-07	-0.243564	4.76696e-50	T	-	2:166906782:C:T	GALNT3
rs4667865-T	9.235e-19	2	166906782	GTEx/v8	Testis	ENSG00000144285	T	2.36804e-10	-0.431022	6.99015e-27	T	-	2:166906782:C:T	SCN1A
rs11313339-A	1.809e-18	2	166907055	GTEx/v8	Testis	ENSG00000144285	A	2.09071e-10	-0.444731	6.99015e-27	A	-	2:166907055:A:AT	SCN1A
rs1903439-G	3.858e-14	2	166907069	eQTLGen	eQTLGen_cis_eQTLs	ENSG00000123607	C	8.5481e-10	6.1345	1.31562e-05	G	-	2:166907069:C:G	TTC21B
rs1427652-G	9.137e-19	2	166907344	eQTLGen	eQTLGen_cis_eQTLs	ENSG00000115339	A	5.5113e-07	-5.0075	0.00176888	G	+	2:166907344:A:G	GALNT3
rs1427652-G	9.137e-19	2	166907344	eQTLGen	eQTLGen_cis_eQTLs	ENSG00000123607	A	4.5993e-10	-6.2321	0	G	+	2:166907344:A:G	TTC21B
rs1427652-G	9.137e-19	2	166907344	GTEx/v8	Nerve_Tibial	ENSG00000115339	G	7.73807e-07	-0.243564	4.76696e-50	G	-	2:166907344:A:G	GALNT3
rs1427652-G	9.137e-19	2	166907344	GTEx/v8	Testis	ENSG00000144285	G	2.36804e-10	-0.431022	6.99015e-27	G	-	2:166907344:A:G	SCN1A
rs10221756-C	3.82e-14	2	166907387	GTEx/v8	Adipose_Subcutaneous	ENSG00000115339	C	1.84594e-19	-0.371192	1.29845e-41	C	-	2:166907387:A:C	GALNT3
rs10221756-C	3.82e-14	2	166907387	GTEx/v8	Adipose_Subcutaneous	ENSG00000123607	C	9.56814e-08	0.15208	2.8104e-10	C	+	2:166907387:A:C	TTC21B
rs10221756-C	3.82e-14	2	166907387	GTEx/v8	Adipose_Visceral_Omentum	ENSG00000115339	C	7.94589e-08	-0.2361	4.05189e-17	C	-	2:166907387:A:C	GALNT3
rs10221756-C	3.82e-14	2	166907387	GTEx/v8	Brain_Cerebellar_Hemisphere	ENSG00000115339	C	3.25035e-10	-0.546744	4.97989e-20	C	-	2:166907387:A:C	GALNT3
rs10221756-C	3.82e-14	2	166907387	GTEx/v8	Brain_Cerebellum	ENSG00000115339	C	9.97779e-11	-0.577124	1.18834e-25	C	-	2:166907387:A:C	GALNT3
rs10221756-C	3.82e-14	2	166907387	GTEx/v8	Brain_Nucleus_accumbens_basal_ganglia	ENSG00000144285	C	9.96176e-11	0.287121	1.29051e-07	C	+	2:166907387:A:C	SCN1A
rs10221756-C	3.82e-14	2	166907387	GTEx/v8	Heart_Atrial_Appendage	ENSG00000115339	C	9.68342e-08	-0.29358	4.75828e-16	C	-	2:166907387:A:C	GALNT3
rs10221756-C	3.82e-14	2	166907387	GTEx/v8	Heart_Left_Ventricle	ENSG00000115339	C	9.4362e-10	-0.333936	4.30911e-15	C	-	2:166907387:A:C	GALNT3
rs10221756-C	3.82e-14	2	166907387	GTEx/v8	Muscle_Skeletal	ENSG00000115339	C	1.05306e-12	-0.291998	9.86493e-24	C	-	2:166907387:A:C	GALNT3
rs10221756-C	3.82e-14	2	166907387	GTEx/v8	Nerve_Tibial	ENSG00000115339	C	7.01716e-22	-0.427697	4.76696e-50	C	-	2:166907387:A:C	GALNT3
rs10221756-C	3.82e-14	2	166907387	GTEx/v8	Skin_Not_Sun_Exposed_Suprapubic	ENSG00000115339	C	3.7314e-08	-0.162095	1.65229e-13	C	-	2:166907387:A:C	GALNT3
rs10221756-C	3.82e-14	2	166907387	GTEx/v8	Skin_Sun_Exposed_Lower_leg	ENSG00000115339	C	8.26985e-14	-0.218104	1.6193e-21	C	-	2:166907387:A:C	GALNT3
rs6735104-T	9.077e-19	2	166907971	eQTLGen	eQTLGen_cis_eQTLs	ENSG00000115339	C	7.6457e-07	-4.9441	0.00243109	T	+	2:166907971:C:T	GALNT3
rs6735104-T	9.077e-19	2	166907971	eQTLGen	eQTLGen_cis_eQTLs	ENSG00000123607	C	1.352e-10	-6.4211	0	T	+	2:166907971:C:T	TTC21B
rs6735104-T	9.077e-19	2	166907971	GTEx/v8	Nerve_Tibial	ENSG00000115339	T	7.73807e-07	-0.243564	4.76696e-50	T	-	2:166907971:C:T	GALNT3
rs6735104-T	9.077e-19	2	166907971	GTEx/v8	Testis	ENSG00000144285	T	2.36804e-10	-0.431022	6.99015e-27	T	-	2:166907971:C:T	SCN1A
rs28663047-C	1.9e-07	2	166909069	eQTLGen	eQTLGen_cis_eQTLs	ENSG00000123607	C	3.3554e-10	-6.2812	0	C	-	2:166909069:C:T	TTC21B
rs28663047-C	1.9e-07	2	166909069	GTEx/v8	Adipose_Subcutaneous	ENSG00000115339	C	1.32513e-07	-0.244992	1.29845e-41	C	-	2:166909069:C:T	GALNT3
rs28663047-C	1.9e-07	2	166909069	GTEx/v8	Muscle_Skeletal	ENSG00000115339	C	2.49532e-07	-0.230427	9.86493e-24	C	-	2:166909069:C:T	GALNT3
rs28663047-C	1.9e-07	2	166909069	GTEx/v8	Skin_Sun_Exposed_Lower_leg	ENSG00000115339	C	5.54256e-09	-0.185653	1.6193e-21	C	-	2:166909069:C:T	GALNT3
rs1841546-T	3.861e-14	2	166909104	GTEx/v8	Adipose_Subcutaneous	ENSG00000115339	T	3.71631e-19	-0.367327	1.29845e-41	T	-	2:166909104:C:T	GALNT3
rs1841546-T	3.861e-14	2	166909104	GTEx/v8	Adipose_Subcutaneous	ENSG00000123607	T	1.58275e-07	0.149144	2.8104e-10	T	+	2:166909104:C:T	TTC21B
rs1841546-T	3.861e-14	2	166909104	GTEx/v8	Adipose_Visceral_Omentum	ENSG00000115339	T	3.74331e-08	-0.242148	4.05189e-17	T	-	2:166909104:C:T	GALNT3
rs1841546-T	3.861e-14	2	166909104	GTEx/v8	Brain_Cerebellar_Hemisphere	ENSG00000115339	T	1.77348e-09	-0.52541	4.97989e-20	T	-	2:166909104:C:T	GALNT3
rs1841546-T	3.861e-14	2	166909104	GTEx/v8	Brain_Cerebellum	ENSG00000115339	T	4.5834e-10	-0.556137	1.18834e-25	T	-	2:166909104:C:T	GALNT3
rs1841546-T	3.861e-14	2	166909104	GTEx/v8	Brain_Nucleus_accumbens_basal_ganglia	ENSG00000144285	T	1.62435e-10	0.284099	1.29051e-07	T	+	2:166909104:C:T	SCN1A
rs1841546-T	3.861e-14	2	166909104	GTEx/v8	Heart_Atrial_Appendage	ENSG00000115339	T	9.54918e-08	-0.293182	4.75828e-16	T	-	2:166909104:C:T	GALNT3
rs1841546-T	3.861e-14	2	166909104	GTEx/v8	Heart_Left_Ventricle	ENSG00000115339	T	8.05862e-10	-0.33372	4.30911e-15	T	-	2:166909104:C:T	GALNT3
rs1841546-T	3.861e-14	2	166909104	GTEx/v8	Muscle_Skeletal	ENSG00000115339	T	1.36575e-12	-0.290323	9.86493e-24	T	-	2:166909104:C:T	GALNT3
rs1841546-T	3.861e-14	2	166909104	GTEx/v8	Nerve_Tibial	ENSG00000115339	T	2.86613e-21	-0.420622	4.76696e-50	T	-	2:166909104:C:T	GALNT3
rs1841546-T	3.861e-14	2	166909104	GTEx/v8	Skin_Not_Sun_Exposed_Suprapubic	ENSG00000115339	T	2.19766e-08	-0.164629	1.65229e-13	T	-	2:166909104:C:T	GALNT3
rs1841546-T	3.861e-14	2	166909104	GTEx/v8	Skin_Sun_Exposed_Lower_leg	ENSG00000115339	T	2.73302e-14	-0.221516	1.6193e-21	T	-	2:166909104:C:T	GALNT3
rs3812718-T	3.747e-14	2	166909544	GTEx/v8	Adipose_Subcutaneous	ENSG00000115339	T	1.39236e-19	-0.371811	1.29845e-41	T	-	2:166909544:C:T	GALNT3
rs3812718-T	3.747e-14	2	166909544	GTEx/v8	Adipose_Subcutaneous	ENSG00000123607	T	1.23928e-07	0.15055	2.8104e-10	T	+	2:166909544:C:T	TTC21B
rs3812718-T	3.747e-14	2	166909544	GTEx/v8	Adipose_Visceral_Omentum	ENSG00000115339	T	3.74331e-08	-0.242148	4.05189e-17	T	-	2:166909544:C:T	GALNT3
rs3812718-T	3.747e-14	2	166909544	GTEx/v8	Brain_Cerebellar_Hemisphere	ENSG00000115339	T	3.25035e-10	-0.546744	4.97989e-20	T	-	2:166909544:C:T	GALNT3
rs3812718-T	3.747e-14	2	166909544	GTEx/v8	Brain_Cerebellum	ENSG00000115339	T	9.97779e-11	-0.577124	1.18834e-25	T	-	2:166909544:C:T	GALNT3
rs3812718-T	3.747e-14	2	166909544	GTEx/v8	Brain_Nucleus_accumbens_basal_ganglia	ENSG00000144285	T	9.96176e-11	0.287121	1.29051e-07	T	+	2:166909544:C:T	SCN1A
rs3812718-T	3.747e-14	2	166909544	GTEx/v8	Heart_Atrial_Appendage	ENSG00000115339	T	9.54918e-08	-0.293182	4.75828e-16	T	-	2:166909544:C:T	GALNT3
rs3812718-T	3.747e-14	2	166909544	GTEx/v8	Heart_Left_Ventricle	ENSG00000115339	T	8.05862e-10	-0.33372	4.30911e-15	T	-	2:166909544:C:T	GALNT3
rs3812718-T	3.747e-14	2	166909544	GTEx/v8	Muscle_Skeletal	ENSG00000115339	T	9.94103e-13	-0.292181	9.86493e-24	T	-	2:166909544:C:T	GALNT3
rs3812718-T	3.747e-14	2	166909544	GTEx/v8	Nerve_Tibial	ENSG00000115339	T	7.01716e-22	-0.427697	4.76696e-50	T	-	2:166909544:C:T	GALNT3
rs3812718-T	3.747e-14	2	166909544	GTEx/v8	Skin_Not_Sun_Exposed_Suprapubic	ENSG00000115339	T	2.19766e-08	-0.164629	1.65229e-13	T	-	2:166909544:C:T	GALNT3
rs3812718-T	3.747e-14	2	166909544	GTEx/v8	Skin_Sun_Exposed_Lower_leg	ENSG00000115339	T	3.3037e-14	-0.220997	1.6193e-21	T	-	2:166909544:C:T	GALNT3
rs3812719-A	8.923e-19	2	166909559	eQTLGen	eQTLGen_cis_eQTLs	ENSG00000115339	C	7.591e-07	-4.9456	0.00240069	A	+	2:166909559:A:C	GALNT3
rs3812719-A	8.923e-19	2	166909559	eQTLGen	eQTLGen_cis_eQTLs	ENSG00000123607	C	1.5743e-10	-6.3979	0	A	+	2:166909559:A:C	TTC21B
rs3812719-A	8.923e-19	2	166909559	GTEx/v8	Nerve_Tibial	ENSG00000115339	A	7.73807e-07	-0.243564	4.76696e-50	A	-	2:166909559:A:C	GALNT3
rs3812719-A	8.923e-19	2	166909559	GTEx/v8	Testis	ENSG00000144285	A	2.36804e-10	-0.431022	6.99015e-27	A	-	2:166909559:A:C	SCN1A
rs2217199-G	3.731e-14	2	166909695	GTEx/v8	Adipose_Subcutaneous	ENSG00000115339	G	1.39236e-19	-0.371811	1.29845e-41	G	-	2:166909695:A:G	GALNT3
rs2217199-G	3.731e-14	2	166909695	GTEx/v8	Adipose_Subcutaneous	ENSG00000123607	G	1.23928e-07	0.15055	2.8104e-10	G	+	2:166909695:A:G	TTC21B
rs2217199-G	3.731e-14	2	166909695	GTEx/v8	Adipose_Visceral_Omentum	ENSG00000115339	G	3.74331e-08	-0.242148	4.05189e-17	G	-	2:166909695:A:G	GALNT3
rs2217199-G	3.731e-14	2	166909695	GTEx/v8	Brain_Cerebellar_Hemisphere	ENSG00000115339	G	3.25035e-10	-0.546744	4.97989e-20	G	-	2:166909695:A:G	GALNT3
rs2217199-G	3.731e-14	2	166909695	GTEx/v8	Brain_Cerebellum	ENSG00000115339	G	9.97779e-11	-0.577124	1.18834e-25	G	-	2:166909695:A:G	GALNT3
rs2217199-G	3.731e-14	2	166909695	GTEx/v8	Brain_Nucleus_accumbens_basal_ganglia	ENSG00000144285	G	9.96176e-11	0.287121	1.29051e-07	G	+	2:166909695:A:G	SCN1A
rs2217199-G	3.731e-14	2	166909695	GTEx/v8	Heart_Atrial_Appendage	ENSG00000115339	G	9.54918e-08	-0.293182	4.75828e-16	G	-	2:166909695:A:G	GALNT3
rs2217199-G	3.731e-14	2	166909695	GTEx/v8	Heart_Left_Ventricle	ENSG00000115339	G	8.05862e-10	-0.33372	4.30911e-15	G	-	2:166909695:A:G	GALNT3
rs2217199-G	3.731e-14	2	166909695	GTEx/v8	Muscle_Skeletal	ENSG00000115339	G	9.94103e-13	-0.292181	9.86493e-24	G	-	2:166909695:A:G	GALNT3
rs2217199-G	3.731e-14	2	166909695	GTEx/v8	Nerve_Tibial	ENSG00000115339	G	7.01716e-22	-0.427697	4.76696e-50	G	-	2:166909695:A:G	GALNT3
rs2217199-G	3.731e-14	2	166909695	GTEx/v8	Skin_Not_Sun_Exposed_Suprapubic	ENSG00000115339	G	2.19766e-08	-0.164629	1.65229e-13	G	-	2:166909695:A:G	GALNT3
rs2217199-G	3.731e-14	2	166909695	GTEx/v8	Skin_Sun_Exposed_Lower_leg	ENSG00000115339	G	3.3037e-14	-0.220997	1.6193e-21	G	-	2:166909695:A:G	GALNT3
rs2195144-C	8.014e-19	2	166909751	eQTLGen	eQTLGen_cis_eQTLs	ENSG00000115339	T	5.1564e-07	-5.0204	0.00167129	C	+	2:166909751:C:T	GALNT3
rs2195144-C	8.014e-19	2	166909751	eQTLGen	eQTLGen_cis_eQTLs	ENSG00000123607	T	1.3666e-11	-6.7614	0	C	+	2:166909751:C:T	TTC21B
rs2195144-C	8.014e-19	2	166909751	GTEx/v8	Testis	ENSG00000144285	C	2.09071e-10	-0.444731	6.99015e-27	C	-	2:166909751:C:T	SCN1A
rs2859817-G	8.874e-19	2	166909832	eQTLGen	eQTLGen_cis_eQTLs	ENSG00000115339	A	7.4213e-07	-4.9498	0.00234073	G	+	2:166909832:A:G	GALNT3
rs2859817-G	8.874e-19	2	166909832	eQTLGen	eQTLGen_cis_eQTLs	ENSG00000123607	A	1.4476e-10	-6.4108	0	G	+	2:166909832:A:G	TTC21B
rs2859817-G	8.874e-19	2	166909832	GTEx/v8	Nerve_Tibial	ENSG00000115339	G	7.84509e-07	-0.242149	4.76696e-50	G	-	2:166909832:A:G	GALNT3
rs2859817-G	8.874e-19	2	166909832	GTEx/v8	Testis	ENSG00000144285	G	2.36804e-10	-0.431022	6.99015e-27	G	-	2:166909832:A:G	SCN1A
rs1972445-A	3.703e-14	2	166910209	GTEx/v8	Adipose_Subcutaneous	ENSG00000115339	A	1.39236e-19	-0.371811	1.29845e-41	A	-	2:166910209:A:G	GALNT3
rs1972445-A	3.703e-14	2	166910209	GTEx/v8	Adipose_Subcutaneous	ENSG00000123607	A	1.23928e-07	0.15055	2.8104e-10	A	+	2:166910209:A:G	TTC21B
rs1972445-A	3.703e-14	2	166910209	GTEx/v8	Adipose_Visceral_Omentum	ENSG00000115339	A	3.74331e-08	-0.242148	4.05189e-17	A	-	2:166910209:A:G	GALNT3
rs1972445-A	3.703e-14	2	166910209	GTEx/v8	Brain_Cerebellar_Hemisphere	ENSG00000115339	A	3.25035e-10	-0.546744	4.97989e-20	A	-	2:166910209:A:G	GALNT3
rs1972445-A	3.703e-14	2	166910209	GTEx/v8	Brain_Cerebellum	ENSG00000115339	A	9.97779e-11	-0.577124	1.18834e-25	A	-	2:166910209:A:G	GALNT3
rs1972445-A	3.703e-14	2	166910209	GTEx/v8	Brain_Nucleus_accumbens_basal_ganglia	ENSG00000144285	A	9.96176e-11	0.287121	1.29051e-07	A	+	2:166910209:A:G	SCN1A
rs1972445-A	3.703e-14	2	166910209	GTEx/v8	Heart_Atrial_Appendage	ENSG00000115339	A	9.54918e-08	-0.293182	4.75828e-16	A	-	2:166910209:A:G	GALNT3
rs1972445-A	3.703e-14	2	166910209	GTEx/v8	Heart_Left_Ventricle	ENSG00000115339	A	8.05862e-10	-0.33372	4.30911e-15	A	-	2:166910209:A:G	GALNT3
rs1972445-A	3.703e-14	2	166910209	GTEx/v8	Muscle_Skeletal	ENSG00000115339	A	9.94103e-13	-0.292181	9.86493e-24	A	-	2:166910209:A:G	GALNT3
rs1972445-A	3.703e-14	2	166910209	GTEx/v8	Nerve_Tibial	ENSG00000115339	A	7.01716e-22	-0.427697	4.76696e-50	A	-	2:166910209:A:G	GALNT3
rs1972445-A	3.703e-14	2	166910209	GTEx/v8	Skin_Not_Sun_Exposed_Suprapubic	ENSG00000115339	A	2.19766e-08	-0.164629	1.65229e-13	A	-	2:166910209:A:G	GALNT3
rs1972445-A	3.703e-14	2	166910209	GTEx/v8	Skin_Sun_Exposed_Lower_leg	ENSG00000115339	A	3.3037e-14	-0.220997	1.6193e-21	A	-	2:166910209:A:G	GALNT3
rs6432864-A	3.706e-14	2	166910360	GTEx/v8	Adipose_Subcutaneous	ENSG00000115339	A	1.39236e-19	-0.371811	1.29845e-41	A	-	2:166910360:A:G	GALNT3
rs6432864-A	3.706e-14	2	166910360	GTEx/v8	Adipose_Subcutaneous	ENSG00000123607	A	1.23928e-07	0.15055	2.8104e-10	A	+	2:166910360:A:G	TTC21B
rs6432864-A	3.706e-14	2	166910360	GTEx/v8	Adipose_Visceral_Omentum	ENSG00000115339	A	3.74331e-08	-0.242148	4.05189e-17	A	-	2:166910360:A:G	GALNT3
rs6432864-A	3.706e-14	2	166910360	GTEx/v8	Brain_Cerebellar_Hemisphere	ENSG00000115339	A	3.25035e-10	-0.546744	4.97989e-20	A	-	2:166910360:A:G	GALNT3
rs6432864-A	3.706e-14	2	166910360	GTEx/v8	Brain_Cerebellum	ENSG00000115339	A	9.97779e-11	-0.577124	1.18834e-25	A	-	2:166910360:A:G	GALNT3
rs6432864-A	3.706e-14	2	166910360	GTEx/v8	Brain_Nucleus_accumbens_basal_ganglia	ENSG00000144285	A	9.96176e-11	0.287121	1.29051e-07	A	+	2:166910360:A:G	SCN1A
rs6432864-A	3.706e-14	2	166910360	GTEx/v8	Heart_Atrial_Appendage	ENSG00000115339	A	9.54918e-08	-0.293182	4.75828e-16	A	-	2:166910360:A:G	GALNT3
rs6432864-A	3.706e-14	2	166910360	GTEx/v8	Heart_Left_Ventricle	ENSG00000115339	A	8.05862e-10	-0.33372	4.30911e-15	A	-	2:166910360:A:G	GALNT3
rs6432864-A	3.706e-14	2	166910360	GTEx/v8	Muscle_Skeletal	ENSG00000115339	A	9.94103e-13	-0.292181	9.86493e-24	A	-	2:166910360:A:G	GALNT3
rs6432864-A	3.706e-14	2	166910360	GTEx/v8	Nerve_Tibial	ENSG00000115339	A	7.01716e-22	-0.427697	4.76696e-50	A	-	2:166910360:A:G	GALNT3
rs6432864-A	3.706e-14	2	166910360	GTEx/v8	Skin_Not_Sun_Exposed_Suprapubic	ENSG00000115339	A	2.19766e-08	-0.164629	1.65229e-13	A	-	2:166910360:A:G	GALNT3
rs6432864-A	3.706e-14	2	166910360	GTEx/v8	Skin_Sun_Exposed_Lower_leg	ENSG00000115339	A	3.3037e-14	-0.220997	1.6193e-21	A	-	2:166910360:A:G	GALNT3
rs7606654-C	3.707e-14	2	166910434	GTEx/v8	Adipose_Subcutaneous	ENSG00000115339	C	1.39236e-19	-0.371811	1.29845e-41	C	-	2:166910434:C:T	GALNT3
rs7606654-C	3.707e-14	2	166910434	GTEx/v8	Adipose_Subcutaneous	ENSG00000123607	C	1.23928e-07	0.15055	2.8104e-10	C	+	2:166910434:C:T	TTC21B
rs7606654-C	3.707e-14	2	166910434	GTEx/v8	Adipose_Visceral_Omentum	ENSG00000115339	C	3.74331e-08	-0.242148	4.05189e-17	C	-	2:166910434:C:T	GALNT3
rs7606654-C	3.707e-14	2	166910434	GTEx/v8	Brain_Cerebellar_Hemisphere	ENSG00000115339	C	3.25035e-10	-0.546744	4.97989e-20	C	-	2:166910434:C:T	GALNT3
rs7606654-C	3.707e-14	2	166910434	GTEx/v8	Brain_Cerebellum	ENSG00000115339	C	9.97779e-11	-0.577124	1.18834e-25	C	-	2:166910434:C:T	GALNT3
rs7606654-C	3.707e-14	2	166910434	GTEx/v8	Brain_Nucleus_accumbens_basal_ganglia	ENSG00000144285	C	9.96176e-11	0.287121	1.29051e-07	C	+	2:166910434:C:T	SCN1A
rs7606654-C	3.707e-14	2	166910434	GTEx/v8	Heart_Atrial_Appendage	ENSG00000115339	C	9.54918e-08	-0.293182	4.75828e-16	C	-	2:166910434:C:T	GALNT3
rs7606654-C	3.707e-14	2	166910434	GTEx/v8	Heart_Left_Ventricle	ENSG00000115339	C	8.05862e-10	-0.33372	4.30911e-15	C	-	2:166910434:C:T	GALNT3
rs7606654-C	3.707e-14	2	166910434	GTEx/v8	Muscle_Skeletal	ENSG00000115339	C	9.94103e-13	-0.292181	9.86493e-24	C	-	2:166910434:C:T	GALNT3
rs7606654-C	3.707e-14	2	166910434	GTEx/v8	Nerve_Tibial	ENSG00000115339	C	7.01716e-22	-0.427697	4.76696e-50	C	-	2:166910434:C:T	GALNT3
rs7606654-C	3.707e-14	2	166910434	GTEx/v8	Skin_Not_Sun_Exposed_Suprapubic	ENSG00000115339	C	2.19766e-08	-0.164629	1.65229e-13	C	-	2:166910434:C:T	GALNT3
rs7606654-C	3.707e-14	2	166910434	GTEx/v8	Skin_Sun_Exposed_Lower_leg	ENSG00000115339	C	3.3037e-14	-0.220997	1.6193e-21	C	-	2:166910434:C:T	GALNT3
rs7602046-G	8.98e-19	2	166910705	eQTLGen	eQTLGen_cis_eQTLs	ENSG00000115339	A	8.9785e-07	-4.9126	0.00284471	G	+	2:166910705:A:G	GALNT3
rs7602046-G	8.98e-19	2	166910705	eQTLGen	eQTLGen_cis_eQTLs	ENSG00000123607	A	3.0979e-10	-6.2936	0	G	+	2:166910705:A:G	TTC21B
rs7602046-G	8.98e-19	2	166910705	GTEx/v8	Nerve_Tibial	ENSG00000115339	G	7.73807e-07	-0.243564	4.76696e-50	G	-	2:166910705:A:G	GALNT3
rs7602046-G	8.98e-19	2	166910705	GTEx/v8	Testis	ENSG00000144285	G	2.36804e-10	-0.431022	6.99015e-27	G	-	2:166910705:A:G	SCN1A
rs7589765-C	8.048e-19	2	166910712	eQTLGen	eQTLGen_cis_eQTLs	ENSG00000115339	T	5.9019e-07	-4.9943	0.00190875	C	+	2:166910712:C:T	GALNT3
rs7589765-C	8.048e-19	2	166910712	eQTLGen	eQTLGen_cis_eQTLs	ENSG00000123607	T	2.6395e-11	-6.6653	0	C	+	2:166910712:C:T	TTC21B
rs7589765-C	8.048e-19	2	166910712	GTEx/v8	Testis	ENSG00000144285	C	2.09071e-10	-0.444731	6.99015e-27	C	-	2:166910712:C:T	SCN1A
rs1541783-C	1.731e-07	2	166911586	eQTLGen	eQTLGen_cis_eQTLs	ENSG00000123607	C	3.2701e-10	-6.2853	0	C	-	2:166911586:C:T	TTC21B
rs1541783-C	1.731e-07	2	166911586	GTEx/v8	Adipose_Subcutaneous	ENSG00000115339	C	1.47255e-07	-0.24533	1.29845e-41	C	-	2:166911586:C:T	GALNT3
rs1541783-C	1.731e-07	2	166911586	GTEx/v8	Muscle_Skeletal	ENSG00000115339	C	2.37758e-07	-0.231736	9.86493e-24	C	-	2:166911586:C:T	GALNT3
rs1541783-C	1.731e-07	2	166911586	GTEx/v8	Skin_Sun_Exposed_Lower_leg	ENSG00000115339	C	1.03179e-08	-0.183564	1.6193e-21	C	-	2:166911586:C:T	GALNT3
rs10185885-G	4.925e-14	2	166911662	GTEx/v8	Adipose_Subcutaneous	ENSG00000115339	G	1.39236e-19	-0.371811	1.29845e-41	G	-	2:166911662:A:G	GALNT3
rs10185885-G	4.925e-14	2	166911662	GTEx/v8	Adipose_Subcutaneous	ENSG00000123607	G	1.23928e-07	0.15055	2.8104e-10	G	+	2:166911662:A:G	TTC21B
rs10185885-G	4.925e-14	2	166911662	GTEx/v8	Adipose_Visceral_Omentum	ENSG00000115339	G	3.74331e-08	-0.242148	4.05189e-17	G	-	2:166911662:A:G	GALNT3
rs10185885-G	4.925e-14	2	166911662	GTEx/v8	Brain_Cerebellar_Hemisphere	ENSG00000115339	G	3.25035e-10	-0.546744	4.97989e-20	G	-	2:166911662:A:G	GALNT3
rs10185885-G	4.925e-14	2	166911662	GTEx/v8	Brain_Cerebellum	ENSG00000115339	G	9.97779e-11	-0.577124	1.18834e-25	G	-	2:166911662:A:G	GALNT3
rs10185885-G	4.925e-14	2	166911662	GTEx/v8	Brain_Nucleus_accumbens_basal_ganglia	ENSG00000144285	G	9.96176e-11	0.287121	1.29051e-07	G	+	2:166911662:A:G	SCN1A
rs10185885-G	4.925e-14	2	166911662	GTEx/v8	Heart_Atrial_Appendage	ENSG00000115339	G	9.54918e-08	-0.293182	4.75828e-16	G	-	2:166911662:A:G	GALNT3
rs10185885-G	4.925e-14	2	166911662	GTEx/v8	Heart_Left_Ventricle	ENSG00000115339	G	8.05862e-10	-0.33372	4.30911e-15	G	-	2:166911662:A:G	GALNT3
rs10185885-G	4.925e-14	2	166911662	GTEx/v8	Muscle_Skeletal	ENSG00000115339	G	9.94103e-13	-0.292181	9.86493e-24	G	-	2:166911662:A:G	GALNT3
rs10185885-G	4.925e-14	2	166911662	GTEx/v8	Nerve_Tibial	ENSG00000115339	G	7.01716e-22	-0.427697	4.76696e-50	G	-	2:166911662:A:G	GALNT3
rs10185885-G	4.925e-14	2	166911662	GTEx/v8	Skin_Not_Sun_Exposed_Suprapubic	ENSG00000115339	G	2.19766e-08	-0.164629	1.65229e-13	G	-	2:166911662:A:G	GALNT3
rs10185885-G	4.925e-14	2	166911662	GTEx/v8	Skin_Sun_Exposed_Lower_leg	ENSG00000115339	G	3.3037e-14	-0.220997	1.6193e-21	G	-	2:166911662:A:G	GALNT3
rs922224-A	3.705e-14	2	166911912	GTEx/v8	Adipose_Subcutaneous	ENSG00000115339	A	1.39236e-19	-0.371811	1.29845e-41	A	-	2:166911912:A:G	GALNT3
rs922224-A	3.705e-14	2	166911912	GTEx/v8	Adipose_Subcutaneous	ENSG00000123607	A	1.23928e-07	0.15055	2.8104e-10	A	+	2:166911912:A:G	TTC21B
rs922224-A	3.705e-14	2	166911912	GTEx/v8	Adipose_Visceral_Omentum	ENSG00000115339	A	3.74331e-08	-0.242148	4.05189e-17	A	-	2:166911912:A:G	GALNT3
rs922224-A	3.705e-14	2	166911912	GTEx/v8	Brain_Cerebellar_Hemisphere	ENSG00000115339	A	3.25035e-10	-0.546744	4.97989e-20	A	-	2:166911912:A:G	GALNT3
rs922224-A	3.705e-14	2	166911912	GTEx/v8	Brain_Cerebellum	ENSG00000115339	A	9.97779e-11	-0.577124	1.18834e-25	A	-	2:166911912:A:G	GALNT3
rs922224-A	3.705e-14	2	166911912	GTEx/v8	Brain_Nucleus_accumbens_basal_ganglia	ENSG00000144285	A	9.96176e-11	0.287121	1.29051e-07	A	+	2:166911912:A:G	SCN1A
rs922224-A	3.705e-14	2	166911912	GTEx/v8	Heart_Atrial_Appendage	ENSG00000115339	A	9.54918e-08	-0.293182	4.75828e-16	A	-	2:166911912:A:G	GALNT3
rs922224-A	3.705e-14	2	166911912	GTEx/v8	Heart_Left_Ventricle	ENSG00000115339	A	8.05862e-10	-0.33372	4.30911e-15	A	-	2:166911912:A:G	GALNT3
rs922224-A	3.705e-14	2	166911912	GTEx/v8	Muscle_Skeletal	ENSG00000115339	A	9.94103e-13	-0.292181	9.86493e-24	A	-	2:166911912:A:G	GALNT3
rs922224-A	3.705e-14	2	166911912	GTEx/v8	Nerve_Tibial	ENSG00000115339	A	7.01716e-22	-0.427697	4.76696e-50	A	-	2:166911912:A:G	GALNT3
rs922224-A	3.705e-14	2	166911912	GTEx/v8	Skin_Not_Sun_Exposed_Suprapubic	ENSG00000115339	A	2.19766e-08	-0.164629	1.65229e-13	A	-	2:166911912:A:G	GALNT3
rs922224-A	3.705e-14	2	166911912	GTEx/v8	Skin_Sun_Exposed_Lower_leg	ENSG00000115339	A	3.3037e-14	-0.220997	1.6193e-21	A	-	2:166911912:A:G	GALNT3
rs922227-A	7.861e-19	2	166911942	eQTLGen	eQTLGen_cis_eQTLs	ENSG00000115339	G	7.6379e-07	-4.9443	0.00242495	A	+	2:166911942:A:G	GALNT3
rs922227-A	7.861e-19	2	166911942	eQTLGen	eQTLGen_cis_eQTLs	ENSG00000123607	G	2.0627e-10	-6.3564	0	A	+	2:166911942:A:G	TTC21B
rs922227-A	7.861e-19	2	166911942	GTEx/v8	Nerve_Tibial	ENSG00000115339	A	7.73807e-07	-0.243564	4.76696e-50	A	-	2:166911942:A:G	GALNT3
rs922227-A	7.861e-19	2	166911942	GTEx/v8	Testis	ENSG00000144285	A	2.36804e-10	-0.431022	6.99015e-27	A	-	2:166911942:A:G	SCN1A
rs1461203-T	3.692e-14	2	166912757	GTEx/v8	Adipose_Subcutaneous	ENSG00000115339	T	1.81919e-19	-0.372338	1.29845e-41	T	-	2:166912757:C:T	GALNT3
rs1461203-T	3.692e-14	2	166912757	GTEx/v8	Adipose_Visceral_Omentum	ENSG00000115339	T	7.88234e-08	-0.23553	4.05189e-17	T	-	2:166912757:C:T	GALNT3
rs1461203-T	3.692e-14	2	166912757	GTEx/v8	Brain_Cerebellar_Hemisphere	ENSG00000115339	T	3.25035e-10	-0.546744	4.97989e-20	T	-	2:166912757:C:T	GALNT3
rs1461203-T	3.692e-14	2	166912757	GTEx/v8	Brain_Cerebellum	ENSG00000115339	T	9.97779e-11	-0.577124	1.18834e-25	T	-	2:166912757:C:T	GALNT3
rs1461203-T	3.692e-14	2	166912757	GTEx/v8	Brain_Nucleus_accumbens_basal_ganglia	ENSG00000144285	T	9.96176e-11	0.287121	1.29051e-07	T	+	2:166912757:C:T	SCN1A
rs1461203-T	3.692e-14	2	166912757	GTEx/v8	Heart_Atrial_Appendage	ENSG00000115339	T	1.93298e-07	-0.285632	4.75828e-16	T	-	2:166912757:C:T	GALNT3
rs1461203-T	3.692e-14	2	166912757	GTEx/v8	Heart_Left_Ventricle	ENSG00000115339	T	4.14138e-10	-0.339241	4.30911e-15	T	-	2:166912757:C:T	GALNT3
rs1461203-T	3.692e-14	2	166912757	GTEx/v8	Muscle_Skeletal	ENSG00000115339	T	4.65011e-13	-0.296637	9.86493e-24	T	-	2:166912757:C:T	GALNT3
rs1461203-T	3.692e-14	2	166912757	GTEx/v8	Nerve_Tibial	ENSG00000115339	T	4.35157e-21	-0.418355	4.76696e-50	T	-	2:166912757:C:T	GALNT3
rs1461203-T	3.692e-14	2	166912757	GTEx/v8	Skin_Not_Sun_Exposed_Suprapubic	ENSG00000115339	T	4.77542e-08	-0.160577	1.65229e-13	T	-	2:166912757:C:T	GALNT3
rs1461203-T	3.692e-14	2	166912757	GTEx/v8	Skin_Sun_Exposed_Lower_leg	ENSG00000115339	T	8.83586e-15	-0.225276	1.6193e-21	T	-	2:166912757:C:T	GALNT3
rs10192608-G	3.575e-14	2	166913678	GTEx/v8	Adipose_Subcutaneous	ENSG00000115339	G	1.81919e-19	-0.372338	1.29845e-41	G	-	2:166913678:A:G	GALNT3
rs10192608-G	3.575e-14	2	166913678	GTEx/v8	Adipose_Visceral_Omentum	ENSG00000115339	G	7.88234e-08	-0.23553	4.05189e-17	G	-	2:166913678:A:G	GALNT3
rs10192608-G	3.575e-14	2	166913678	GTEx/v8	Brain_Cerebellar_Hemisphere	ENSG00000115339	G	3.25035e-10	-0.546744	4.97989e-20	G	-	2:166913678:A:G	GALNT3
rs10192608-G	3.575e-14	2	166913678	GTEx/v8	Brain_Cerebellum	ENSG00000115339	G	9.97779e-11	-0.577124	1.18834e-25	G	-	2:166913678:A:G	GALNT3
rs10192608-G	3.575e-14	2	166913678	GTEx/v8	Brain_Nucleus_accumbens_basal_ganglia	ENSG00000144285	G	9.96176e-11	0.287121	1.29051e-07	G	+	2:166913678:A:G	SCN1A
rs10192608-G	3.575e-14	2	166913678	GTEx/v8	Heart_Atrial_Appendage	ENSG00000115339	G	1.93298e-07	-0.285632	4.75828e-16	G	-	2:166913678:A:G	GALNT3
rs10192608-G	3.575e-14	2	166913678	GTEx/v8	Heart_Left_Ventricle	ENSG00000115339	G	4.14138e-10	-0.339241	4.30911e-15	G	-	2:166913678:A:G	GALNT3
rs10192608-G	3.575e-14	2	166913678	GTEx/v8	Muscle_Skeletal	ENSG00000115339	G	4.65011e-13	-0.296637	9.86493e-24	G	-	2:166913678:A:G	GALNT3
rs10192608-G	3.575e-14	2	166913678	GTEx/v8	Nerve_Tibial	ENSG00000115339	G	4.35157e-21	-0.418355	4.76696e-50	G	-	2:166913678:A:G	GALNT3
rs10192608-G	3.575e-14	2	166913678	GTEx/v8	Skin_Not_Sun_Exposed_Suprapubic	ENSG00000115339	G	4.77542e-08	-0.160577	1.65229e-13	G	-	2:166913678:A:G	GALNT3
rs10192608-G	3.575e-14	2	166913678	GTEx/v8	Skin_Sun_Exposed_Lower_leg	ENSG00000115339	G	8.83586e-15	-0.225276	1.6193e-21	G	-	2:166913678:A:G	GALNT3
rs7423423-A	7.149e-19	2	166913774	eQTLGen	eQTLGen_cis_eQTLs	ENSG00000115339	G	6.5046e-07	-4.9756	0.0020363	A	+	2:166913774:A:G	GALNT3
rs7423423-A	7.149e-19	2	166913774	eQTLGen	eQTLGen_cis_eQTLs	ENSG00000123607	G	1.8585e-10	-6.3724	0	A	+	2:166913774:A:G	TTC21B
rs7423423-A	7.149e-19	2	166913774	GTEx/v8	Nerve_Tibial	ENSG00000115339	A	8.52874e-07	-0.242169	4.76696e-50	A	-	2:166913774:A:G	GALNT3
rs7423423-A	7.149e-19	2	166913774	GTEx/v8	Testis	ENSG00000144285	A	2.36804e-10	-0.431022	6.99015e-27	A	-	2:166913774:A:G	SCN1A
rs2195143-C	3.57e-14	2	166913910	GTEx/v8	Adipose_Subcutaneous	ENSG00000115339	C	1.39236e-19	-0.371811	1.29845e-41	C	-	2:166913910:A:C	GALNT3
rs2195143-C	3.57e-14	2	166913910	GTEx/v8	Adipose_Subcutaneous	ENSG00000123607	C	1.23928e-07	0.15055	2.8104e-10	C	+	2:166913910:A:C	TTC21B
rs2195143-C	3.57e-14	2	166913910	GTEx/v8	Adipose_Visceral_Omentum	ENSG00000115339	C	3.74331e-08	-0.242148	4.05189e-17	C	-	2:166913910:A:C	GALNT3
rs2195143-C	3.57e-14	2	166913910	GTEx/v8	Brain_Cerebellar_Hemisphere	ENSG00000115339	C	3.25035e-10	-0.546744	4.97989e-20	C	-	2:166913910:A:C	GALNT3
rs2195143-C	3.57e-14	2	166913910	GTEx/v8	Brain_Cerebellum	ENSG00000115339	C	9.97779e-11	-0.577124	1.18834e-25	C	-	2:166913910:A:C	GALNT3
rs2195143-C	3.57e-14	2	166913910	GTEx/v8	Brain_Nucleus_accumbens_basal_ganglia	ENSG00000144285	C	9.96176e-11	0.287121	1.29051e-07	C	+	2:166913910:A:C	SCN1A
rs2195143-C	3.57e-14	2	166913910	GTEx/v8	Heart_Atrial_Appendage	ENSG00000115339	C	9.54918e-08	-0.293182	4.75828e-16	C	-	2:166913910:A:C	GALNT3
rs2195143-C	3.57e-14	2	166913910	GTEx/v8	Heart_Left_Ventricle	ENSG00000115339	C	8.05862e-10	-0.33372	4.30911e-15	C	-	2:166913910:A:C	GALNT3
rs2195143-C	3.57e-14	2	166913910	GTEx/v8	Muscle_Skeletal	ENSG00000115339	C	9.94103e-13	-0.292181	9.86493e-24	C	-	2:166913910:A:C	GALNT3
rs2195143-C	3.57e-14	2	166913910	GTEx/v8	Nerve_Tibial	ENSG00000115339	C	7.01716e-22	-0.427697	4.76696e-50	C	-	2:166913910:A:C	GALNT3
rs2195143-C	3.57e-14	2	166913910	GTEx/v8	Skin_Not_Sun_Exposed_Suprapubic	ENSG00000115339	C	2.19766e-08	-0.164629	1.65229e-13	C	-	2:166913910:A:C	GALNT3
rs2195143-C	3.57e-14	2	166913910	GTEx/v8	Skin_Sun_Exposed_Lower_leg	ENSG00000115339	C	3.3037e-14	-0.220997	1.6193e-21	C	-	2:166913910:A:C	GALNT3
rs545331-G	7.468e-19	2	166913962	eQTLGen	eQTLGen_cis_eQTLs	ENSG00000123607	A	1.5031e-12	-7.0741	0	G	+	2:166913962:A:G	TTC21B
rs545331-G	7.468e-19	2	166913962	eQTLGen	eQTLGen_cis_eQTLs	ENSG00000169432	A	4.2859e-07	-5.0558	0.00135937	G	+	2:166913962:A:G	SCN9A
rs545331-G	7.468e-19	2	166913962	GTEx/v8	Testis	ENSG00000144285	A	4.30858e-07	0.387176	6.99015e-27	G	-	2:166913962:A:G	SCN1A
rs1841550-T	3.576e-14	2	166914233	GTEx/v8	Adipose_Subcutaneous	ENSG00000115339	T	1.81919e-19	-0.372338	1.29845e-41	T	-	2:166914233:C:T	GALNT3
rs1841550-T	3.576e-14	2	166914233	GTEx/v8	Adipose_Visceral_Omentum	ENSG00000115339	T	7.88234e-08	-0.23553	4.05189e-17	T	-	2:166914233:C:T	GALNT3
rs1841550-T	3.576e-14	2	166914233	GTEx/v8	Brain_Cerebellar_Hemisphere	ENSG00000115339	T	3.25035e-10	-0.546744	4.97989e-20	T	-	2:166914233:C:T	GALNT3
rs1841550-T	3.576e-14	2	166914233	GTEx/v8	Brain_Cerebellum	ENSG00000115339	T	9.97779e-11	-0.577124	1.18834e-25	T	-	2:166914233:C:T	GALNT3
rs1841550-T	3.576e-14	2	166914233	GTEx/v8	Brain_Nucleus_accumbens_basal_ganglia	ENSG00000144285	T	9.96176e-11	0.287121	1.29051e-07	T	+	2:166914233:C:T	SCN1A
rs1841550-T	3.576e-14	2	166914233	GTEx/v8	Heart_Atrial_Appendage	ENSG00000115339	T	1.93298e-07	-0.285632	4.75828e-16	T	-	2:166914233:C:T	GALNT3
rs1841550-T	3.576e-14	2	166914233	GTEx/v8	Heart_Left_Ventricle	ENSG00000115339	T	4.14138e-10	-0.339241	4.30911e-15	T	-	2:166914233:C:T	GALNT3
rs1841550-T	3.576e-14	2	166914233	GTEx/v8	Muscle_Skeletal	ENSG00000115339	T	4.65011e-13	-0.296637	9.86493e-24	T	-	2:166914233:C:T	GALNT3
rs1841550-T	3.576e-14	2	166914233	GTEx/v8	Nerve_Tibial	ENSG00000115339	T	4.35157e-21	-0.418355	4.76696e-50	T	-	2:166914233:C:T	GALNT3
rs1841550-T	3.576e-14	2	166914233	GTEx/v8	Skin_Not_Sun_Exposed_Suprapubic	ENSG00000115339	T	4.77542e-08	-0.160577	1.65229e-13	T	-	2:166914233:C:T	GALNT3
rs1841550-T	3.576e-14	2	166914233	GTEx/v8	Skin_Sun_Exposed_Lower_leg	ENSG00000115339	T	8.83586e-15	-0.225276	1.6193e-21	T	-	2:166914233:C:T	GALNT3
rs7564306-G	3.603e-14	2	166914895	GTEx/v8	Adipose_Subcutaneous	ENSG00000115339	G	1.81919e-19	-0.372338	1.29845e-41	G	-	2:166914895:A:G	GALNT3
rs7564306-G	3.603e-14	2	166914895	GTEx/v8	Adipose_Visceral_Omentum	ENSG00000115339	G	7.88234e-08	-0.23553	4.05189e-17	G	-	2:166914895:A:G	GALNT3
rs7564306-G	3.603e-14	2	166914895	GTEx/v8	Brain_Cerebellar_Hemisphere	ENSG00000115339	G	3.25035e-10	-0.546744	4.97989e-20	G	-	2:166914895:A:G	GALNT3
rs7564306-G	3.603e-14	2	166914895	GTEx/v8	Brain_Cerebellum	ENSG00000115339	G	9.97779e-11	-0.577124	1.18834e-25	G	-	2:166914895:A:G	GALNT3
rs7564306-G	3.603e-14	2	166914895	GTEx/v8	Brain_Nucleus_accumbens_basal_ganglia	ENSG00000144285	G	9.96176e-11	0.287121	1.29051e-07	G	+	2:166914895:A:G	SCN1A
rs7564306-G	3.603e-14	2	166914895	GTEx/v8	Heart_Atrial_Appendage	ENSG00000115339	G	1.93298e-07	-0.285632	4.75828e-16	G	-	2:166914895:A:G	GALNT3
rs7564306-G	3.603e-14	2	166914895	GTEx/v8	Heart_Left_Ventricle	ENSG00000115339	G	4.14138e-10	-0.339241	4.30911e-15	G	-	2:166914895:A:G	GALNT3
rs7564306-G	3.603e-14	2	166914895	GTEx/v8	Muscle_Skeletal	ENSG00000115339	G	4.65011e-13	-0.296637	9.86493e-24	G	-	2:166914895:A:G	GALNT3
rs7564306-G	3.603e-14	2	166914895	GTEx/v8	Nerve_Tibial	ENSG00000115339	G	4.35157e-21	-0.418355	4.76696e-50	G	-	2:166914895:A:G	GALNT3
rs7564306-G	3.603e-14	2	166914895	GTEx/v8	Skin_Not_Sun_Exposed_Suprapubic	ENSG00000115339	G	4.77542e-08	-0.160577	1.65229e-13	G	-	2:166914895:A:G	GALNT3
rs7564306-G	3.603e-14	2	166914895	GTEx/v8	Skin_Sun_Exposed_Lower_leg	ENSG00000115339	G	8.83586e-15	-0.225276	1.6193e-21	G	-	2:166914895:A:G	GALNT3
rs10930201-A	7.138e-19	2	166915335	eQTLGen	eQTLGen_cis_eQTLs	ENSG00000115339	C	6.4511e-07	-4.9771	0.00203642	A	+	2:166915335:A:C	GALNT3
rs10930201-A	7.138e-19	2	166915335	eQTLGen	eQTLGen_cis_eQTLs	ENSG00000123607	C	1.5992e-10	-6.3956	0	A	+	2:166915335:A:C	TTC21B
rs10930201-A	7.138e-19	2	166915335	GTEx/v8	Nerve_Tibial	ENSG00000115339	A	8.52874e-07	-0.242169	4.76696e-50	A	-	2:166915335:A:C	GALNT3
rs10930201-A	7.138e-19	2	166915335	GTEx/v8	Testis	ENSG00000144285	A	2.36804e-10	-0.431022	6.99015e-27	A	-	2:166915335:A:C	SCN1A
rs10188577-C	1.169e-07	2	166915897	eQTLGen	eQTLGen_cis_eQTLs	ENSG00000123607	C	3.2449e-10	-6.2865	0	C	-	2:166915897:C:T	TTC21B
rs10188577-C	1.169e-07	2	166915897	GTEx/v8	Adipose_Subcutaneous	ENSG00000115339	C	2.39716e-07	-0.240848	1.29845e-41	C	-	2:166915897:C:T	GALNT3
rs10188577-C	1.169e-07	2	166915897	GTEx/v8	Muscle_Skeletal	ENSG00000115339	C	2.29961e-07	-0.231461	9.86493e-24	C	-	2:166915897:C:T	GALNT3
rs10188577-C	1.169e-07	2	166915897	GTEx/v8	Skin_Sun_Exposed_Lower_leg	ENSG00000115339	C	1.25909e-08	-0.181914	1.6193e-21	C	-	2:166915897:C:T	GALNT3
rs4667867-G	6.587e-19	2	166916043	eQTLGen	eQTLGen_cis_eQTLs	ENSG00000115339	A	9.5447e-07	-4.9007	0.00299596	G	+	2:166916043:A:G	GALNT3
rs4667867-G	6.587e-19	2	166916043	eQTLGen	eQTLGen_cis_eQTLs	ENSG00000123607	A	1.1439e-10	-6.4466	0	G	+	2:166916043:A:G	TTC21B
rs4667867-G	6.587e-19	2	166916043	GTEx/v8	Testis	ENSG00000144285	G	2.36804e-10	-0.431022	6.99015e-27	G	-	2:166916043:A:G	SCN1A
rs7609055-C	3.521e-14	2	166916253	GTEx/v8	Adipose_Subcutaneous	ENSG00000115339	C	9.30992e-19	-0.364159	1.29845e-41	C	-	2:166916253:C:T	GALNT3
rs7609055-C	3.521e-14	2	166916253	GTEx/v8	Adipose_Subcutaneous	ENSG00000123607	C	6.54395e-07	0.141976	2.8104e-10	C	+	2:166916253:C:T	TTC21B
rs7609055-C	3.521e-14	2	166916253	GTEx/v8	Adipose_Visceral_Omentum	ENSG00000115339	C	7.88234e-08	-0.23553	4.05189e-17	C	-	2:166916253:C:T	GALNT3
rs7609055-C	3.521e-14	2	166916253	GTEx/v8	Brain_Cerebellar_Hemisphere	ENSG00000115339	C	3.25035e-10	-0.546744	4.97989e-20	C	-	2:166916253:C:T	GALNT3
rs7609055-C	3.521e-14	2	166916253	GTEx/v8	Brain_Cerebellum	ENSG00000115339	C	9.97779e-11	-0.577124	1.18834e-25	C	-	2:166916253:C:T	GALNT3
rs7609055-C	3.521e-14	2	166916253	GTEx/v8	Brain_Nucleus_accumbens_basal_ganglia	ENSG00000144285	C	9.96176e-11	0.287121	1.29051e-07	C	+	2:166916253:C:T	SCN1A
rs7609055-C	3.521e-14	2	166916253	GTEx/v8	Heart_Atrial_Appendage	ENSG00000115339	C	1.93298e-07	-0.285632	4.75828e-16	C	-	2:166916253:C:T	GALNT3
rs7609055-C	3.521e-14	2	166916253	GTEx/v8	Heart_Left_Ventricle	ENSG00000115339	C	4.14138e-10	-0.339241	4.30911e-15	C	-	2:166916253:C:T	GALNT3
rs7609055-C	3.521e-14	2	166916253	GTEx/v8	Muscle_Skeletal	ENSG00000115339	C	8.19298e-13	-0.292852	9.86493e-24	C	-	2:166916253:C:T	GALNT3
rs7609055-C	3.521e-14	2	166916253	GTEx/v8	Nerve_Tibial	ENSG00000115339	C	9.43196e-21	-0.413479	4.76696e-50	C	-	2:166916253:C:T	GALNT3
rs7609055-C	3.521e-14	2	166916253	GTEx/v8	Skin_Not_Sun_Exposed_Suprapubic	ENSG00000115339	C	4.77542e-08	-0.160577	1.65229e-13	C	-	2:166916253:C:T	GALNT3
rs7609055-C	3.521e-14	2	166916253	GTEx/v8	Skin_Sun_Exposed_Lower_leg	ENSG00000115339	C	1.68812e-14	-0.222275	1.6193e-21	C	-	2:166916253:C:T	GALNT3
rs62179390-T	5.459e-09	2	166916817	eQTLGen	eQTLGen_cis_eQTLs	ENSG00000123607	T	3.6337e-10	-6.2688	0	T	-	2:166916817:C:T	TTC21B
rs62179390-T	5.459e-09	2	166916817	GTEx/v8	Adipose_Subcutaneous	ENSG00000115339	T	8.37444e-07	-0.225489	1.29845e-41	T	-	2:166916817:C:T	GALNT3
rs62179390-T	5.459e-09	2	166916817	GTEx/v8	Skin_Sun_Exposed_Lower_leg	ENSG00000115339	T	1.27567e-08	-0.179065	1.6193e-21	T	-	2:166916817:C:T	GALNT3
rs1461202-G	6.963e-19	2	166916819	eQTLGen	eQTLGen_cis_eQTLs	ENSG00000115339	A	7.591e-07	-4.9454	0.00240069	G	+	2:166916819:A:G	GALNT3
rs1461202-G	6.963e-19	2	166916819	eQTLGen	eQTLGen_cis_eQTLs	ENSG00000123607	A	1.1068e-10	-6.4515	0	G	+	2:166916819:A:G	TTC21B
rs1461202-G	6.963e-19	2	166916819	GTEx/v8	Testis	ENSG00000144285	G	2.36804e-10	-0.431022	6.99015e-27	G	-	2:166916819:A:G	SCN1A
rs13398150-G	3.277e-14	2	166916957	GTEx/v8	Adipose_Subcutaneous	ENSG00000115339	G	6.89264e-19	-0.363978	1.29845e-41	G	-	2:166916957:C:G	GALNT3
rs13398150-G	3.277e-14	2	166916957	GTEx/v8	Adipose_Subcutaneous	ENSG00000123607	G	4.92779e-08	0.154664	2.8104e-10	G	+	2:166916957:C:G	TTC21B
rs13398150-G	3.277e-14	2	166916957	GTEx/v8	Adipose_Visceral_Omentum	ENSG00000115339	G	3.74331e-08	-0.242148	4.05189e-17	G	-	2:166916957:C:G	GALNT3
rs13398150-G	3.277e-14	2	166916957	GTEx/v8	Brain_Cerebellar_Hemisphere	ENSG00000115339	G	3.25035e-10	-0.546744	4.97989e-20	G	-	2:166916957:C:G	GALNT3
rs13398150-G	3.277e-14	2	166916957	GTEx/v8	Brain_Cerebellum	ENSG00000115339	G	9.97779e-11	-0.577124	1.18834e-25	G	-	2:166916957:C:G	GALNT3
rs13398150-G	3.277e-14	2	166916957	GTEx/v8	Brain_Nucleus_accumbens_basal_ganglia	ENSG00000144285	G	9.96176e-11	0.287121	1.29051e-07	G	+	2:166916957:C:G	SCN1A
rs13398150-G	3.277e-14	2	166916957	GTEx/v8	Heart_Atrial_Appendage	ENSG00000115339	G	9.54918e-08	-0.293182	4.75828e-16	G	-	2:166916957:C:G	GALNT3
rs13398150-G	3.277e-14	2	166916957	GTEx/v8	Heart_Left_Ventricle	ENSG00000115339	G	8.05862e-10	-0.33372	4.30911e-15	G	-	2:166916957:C:G	GALNT3
rs13398150-G	3.277e-14	2	166916957	GTEx/v8	Muscle_Skeletal	ENSG00000115339	G	1.6701e-12	-0.288822	9.86493e-24	G	-	2:166916957:C:G	GALNT3
rs13398150-G	3.277e-14	2	166916957	GTEx/v8	Nerve_Tibial	ENSG00000115339	G	1.49882e-21	-0.423097	4.76696e-50	G	-	2:166916957:C:G	GALNT3
rs13398150-G	3.277e-14	2	166916957	GTEx/v8	Skin_Not_Sun_Exposed_Suprapubic	ENSG00000115339	G	2.19766e-08	-0.164629	1.65229e-13	G	-	2:166916957:C:G	GALNT3
rs13398150-G	3.277e-14	2	166916957	GTEx/v8	Skin_Sun_Exposed_Lower_leg	ENSG00000115339	G	6.03834e-14	-0.218197	1.6193e-21	G	-	2:166916957:C:G	GALNT3
rs4667502-A	3.344e-14	2	166917356	GTEx/v8	Adipose_Subcutaneous	ENSG00000115339	A	5.77661e-19	-0.366761	1.29845e-41	A	-	2:166917356:A:G	GALNT3
rs4667502-A	3.344e-14	2	166917356	GTEx/v8	Adipose_Visceral_Omentum	ENSG00000115339	A	5.34544e-08	-0.23906	4.05189e-17	A	-	2:166917356:A:G	GALNT3
rs4667502-A	3.344e-14	2	166917356	GTEx/v8	Brain_Cerebellar_Hemisphere	ENSG00000115339	A	3.25035e-10	-0.546744	4.97989e-20	A	-	2:166917356:A:G	GALNT3
rs4667502-A	3.344e-14	2	166917356	GTEx/v8	Brain_Cerebellum	ENSG00000115339	A	7.49792e-11	-0.585762	1.18834e-25	A	-	2:166917356:A:G	GALNT3
rs4667502-A	3.344e-14	2	166917356	GTEx/v8	Brain_Nucleus_accumbens_basal_ganglia	ENSG00000144285	A	1.19676e-10	0.288857	1.29051e-07	A	+	2:166917356:A:G	SCN1A
rs4667502-A	3.344e-14	2	166917356	GTEx/v8	Heart_Atrial_Appendage	ENSG00000115339	A	2.62101e-07	-0.281434	4.75828e-16	A	-	2:166917356:A:G	GALNT3
rs4667502-A	3.344e-14	2	166917356	GTEx/v8	Heart_Left_Ventricle	ENSG00000115339	A	4.14138e-10	-0.339241	4.30911e-15	A	-	2:166917356:A:G	GALNT3
rs4667502-A	3.344e-14	2	166917356	GTEx/v8	Muscle_Skeletal	ENSG00000115339	A	5.79111e-13	-0.296254	9.86493e-24	A	-	2:166917356:A:G	GALNT3
rs4667502-A	3.344e-14	2	166917356	GTEx/v8	Nerve_Tibial	ENSG00000115339	A	2.18848e-20	-0.413312	4.76696e-50	A	-	2:166917356:A:G	GALNT3
rs4667502-A	3.344e-14	2	166917356	GTEx/v8	Skin_Not_Sun_Exposed_Suprapubic	ENSG00000115339	A	8.75074e-08	-0.158237	1.65229e-13	A	-	2:166917356:A:G	GALNT3
rs4667502-A	3.344e-14	2	166917356	GTEx/v8	Skin_Sun_Exposed_Lower_leg	ENSG00000115339	A	1.81854e-14	-0.223793	1.6193e-21	A	-	2:166917356:A:G	GALNT3
rs4667503-T	7.004e-19	2	166917408	eQTLGen	eQTLGen_cis_eQTLs	ENSG00000115339	A	7.8042e-07	-4.9402	0.00250445	T	+	2:166917408:A:T	GALNT3
rs4667503-T	7.004e-19	2	166917408	eQTLGen	eQTLGen_cis_eQTLs	ENSG00000123607	A	8.5495e-11	-6.4905	0	T	+	2:166917408:A:T	TTC21B
rs4667503-T	7.004e-19	2	166917408	GTEx/v8	Testis	ENSG00000144285	T	1.46546e-10	-0.435214	6.99015e-27	T	-	2:166917408:A:T	SCN1A
rs1461201-A	2.931e-14	2	166917694	GTEx/v8	Adipose_Subcutaneous	ENSG00000115339	A	9.56406e-21	-0.39317	1.29845e-41	A	-	2:166917694:A:G	GALNT3
rs1461201-A	2.931e-14	2	166917694	GTEx/v8	Adipose_Visceral_Omentum	ENSG00000115339	A	4.96631e-08	-0.242896	4.05189e-17	A	-	2:166917694:A:G	GALNT3
rs1461201-A	2.931e-14	2	166917694	GTEx/v8	Brain_Cerebellar_Hemisphere	ENSG00000115339	A	1.16825e-10	-0.567841	4.97989e-20	A	-	2:166917694:A:G	GALNT3
rs1461201-A	2.931e-14	2	166917694	GTEx/v8	Brain_Cerebellum	ENSG00000115339	A	6.68979e-11	-0.591875	1.18834e-25	A	-	2:166917694:A:G	GALNT3
rs1461201-A	2.931e-14	2	166917694	GTEx/v8	Brain_Nucleus_accumbens_basal_ganglia	ENSG00000144285	A	4.73295e-11	0.297169	1.29051e-07	A	+	2:166917694:A:G	SCN1A
rs1461201-A	2.931e-14	2	166917694	GTEx/v8	Breast_Mammary_Tissue	ENSG00000115339	A	4.74981e-07	-0.136382	1.50306e-09	A	-	2:166917694:A:G	GALNT3
rs1461201-A	2.931e-14	2	166917694	GTEx/v8	Heart_Atrial_Appendage	ENSG00000115339	A	7.34263e-08	-0.302165	4.75828e-16	A	-	2:166917694:A:G	GALNT3
rs1461201-A	2.931e-14	2	166917694	GTEx/v8	Heart_Left_Ventricle	ENSG00000115339	A	2.77101e-09	-0.33156	4.30911e-15	A	-	2:166917694:A:G	GALNT3
rs1461201-A	2.931e-14	2	166917694	GTEx/v8	Muscle_Skeletal	ENSG00000115339	A	6.3803e-14	-0.314708	9.86493e-24	A	-	2:166917694:A:G	GALNT3
rs1461201-A	2.931e-14	2	166917694	GTEx/v8	Nerve_Tibial	ENSG00000115339	A	5.86436e-21	-0.423615	4.76696e-50	A	-	2:166917694:A:G	GALNT3
rs1461201-A	2.931e-14	2	166917694	GTEx/v8	Skin_Not_Sun_Exposed_Suprapubic	ENSG00000115339	A	4.21199e-08	-0.164938	1.65229e-13	A	-	2:166917694:A:G	GALNT3
rs1461201-A	2.931e-14	2	166917694	GTEx/v8	Skin_Sun_Exposed_Lower_leg	ENSG00000115339	A	8.24331e-15	-0.231137	1.6193e-21	A	-	2:166917694:A:G	GALNT3
rs557222-G	2.781e-07	2	166920909	eQTLGen	eQTLGen_cis_eQTLs	ENSG00000123607	G	2.845e-10	-6.307	0	G	-	2:166920909:A:G	TTC21B
rs557222-G	2.781e-07	2	166920909	GTEx/v8	Adipose_Subcutaneous	ENSG00000115339	A	2.11261e-08	0.253465	1.29845e-41	G	-	2:166920909:A:G	GALNT3
rs557222-G	2.781e-07	2	166920909	GTEx/v8	Muscle_Skeletal	ENSG00000115339	A	2.71249e-07	0.224722	9.86493e-24	G	-	2:166920909:A:G	GALNT3
rs557222-G	2.781e-07	2	166920909	GTEx/v8	Nerve_Tibial	ENSG00000115339	A	5.15875e-07	0.239855	4.76696e-50	G	-	2:166920909:A:G	GALNT3
rs557222-G	2.781e-07	2	166920909	GTEx/v8	Skin_Sun_Exposed_Lower_leg	ENSG00000115339	A	3.85898e-08	0.169354	1.6193e-21	G	-	2:166920909:A:G	GALNT3
rs492299-A	3.597e-19	2	166921698	eQTLGen	eQTLGen_cis_eQTLs	ENSG00000123607	G	4.4342e-13	-7.2415	0	A	+	2:166921698:A:G	TTC21B
rs492299-A	3.597e-19	2	166921698	eQTLGen	eQTLGen_cis_eQTLs	ENSG00000169432	G	2.1007e-07	-5.19	0.000685914	A	+	2:166921698:A:G	SCN9A
rs492299-A	3.597e-19	2	166921698	GTEx/v8	Testis	ENSG00000144285	G	5.4609e-07	0.385426	6.99015e-27	A	-	2:166921698:A:G	SCN1A
rs9287864-G	3.764e-08	2	166925282	eQTLGen	eQTLGen_cis_eQTLs	ENSG00000123607	G	4.2469e-14	-7.5532	0	G	-	2:166925282:A:G	TTC21B
rs9287864-G	3.764e-08	2	166925282	GTEx/v8	Adipose_Subcutaneous	ENSG00000115339	G	1.98987e-08	-0.2549	1.29845e-41	G	-	2:166925282:A:G	GALNT3
rs9287864-G	3.764e-08	2	166925282	GTEx/v8	Muscle_Skeletal	ENSG00000115339	G	2.92328e-07	-0.224407	9.86493e-24	G	-	2:166925282:A:G	GALNT3
rs9287864-G	3.764e-08	2	166925282	GTEx/v8	Nerve_Tibial	ENSG00000115339	G	6.10371e-07	-0.23814	4.76696e-50	G	-	2:166925282:A:G	GALNT3
rs9287864-G	3.764e-08	2	166925282	GTEx/v8	Skin_Sun_Exposed_Lower_leg	ENSG00000115339	G	9.0504e-09	-0.179448	1.6193e-21	G	-	2:166925282:A:G	GALNT3
rs568141-A	2.817e-19	2	166926021	eQTLGen	eQTLGen_cis_eQTLs	ENSG00000123607	G	2.4723e-13	-7.3203	0	A	+	2:166926021:A:G	TTC21B
rs568141-A	2.817e-19	2	166926021	eQTLGen	eQTLGen_cis_eQTLs	ENSG00000169432	G	1.4722e-07	-5.256	0.000494399	A	+	2:166926021:A:G	SCN9A
rs568141-A	2.817e-19	2	166926021	GTEx/v8	Testis	ENSG00000144285	G	6.03149e-07	0.385075	6.99015e-27	A	-	2:166926021:A:G	SCN1A
rs11692675-C	1.048e-07	2	166926428	eQTLGen	eQTLGen_cis_eQTLs	ENSG00000123607	C	5.5892e-10	-6.2014	0	C	-	2:166926428:C:T	TTC21B
rs11692675-C	1.048e-07	2	166926428	GTEx/v8	Adipose_Subcutaneous	ENSG00000115339	C	4.30255e-08	-0.250008	1.29845e-41	C	-	2:166926428:C:T	GALNT3
rs11692675-C	1.048e-07	2	166926428	GTEx/v8	Muscle_Skeletal	ENSG00000115339	C	4.58643e-07	-0.222964	9.86493e-24	C	-	2:166926428:C:T	GALNT3
rs11692675-C	1.048e-07	2	166926428	GTEx/v8	Skin_Sun_Exposed_Lower_leg	ENSG00000115339	C	4.1421e-08	-0.173299	1.6193e-21	C	-	2:166926428:C:T	GALNT3
rs570504-T	1.915e-19	2	166930572	eQTLGen	eQTLGen_cis_eQTLs	ENSG00000123607	C	2.3997e-13	-7.3243	0	T	+	2:166930572:C:T	TTC21B
rs570504-T	1.915e-19	2	166930572	eQTLGen	eQTLGen_cis_eQTLs	ENSG00000169432	C	1.6409e-07	-5.2359	0.000550275	T	+	2:166930572:C:T	SCN9A
rs570504-T	1.915e-19	2	166930572	GTEx/v8	Testis	ENSG00000144285	C	6.03149e-07	0.385075	6.99015e-27	T	-	2:166930572:C:T	SCN1A
rs569745-T	9.171e-21	2	166937095	eQTLGen	eQTLGen_cis_eQTLs	ENSG00000123607	C	1.1213e-11	-6.7899	0	T	+	2:166937095:C:T	TTC21B
rs13406905-C	5.02e-09	2	166937368	eQTLGen	eQTLGen_cis_eQTLs	ENSG00000123607	C	1.5561e-07	-5.2458	0.000525493	C	-	2:166937368:A:C	TTC21B
rs10176603-G	5.847e-11	2	166937412	GTEx/v8	Adipose_Subcutaneous	ENSG00000115339	G	9.83207e-15	-0.320705	1.29845e-41	G	-	2:166937412:G:T	GALNT3
rs10176603-G	5.847e-11	2	166937412	GTEx/v8	Brain_Nucleus_accumbens_basal_ganglia	ENSG00000144285	G	9.87422e-09	0.261596	1.29051e-07	G	+	2:166937412:G:T	SCN1A
rs10176603-G	5.847e-11	2	166937412	GTEx/v8	Muscle_Skeletal	ENSG00000115339	G	9.00474e-08	-0.22272	9.86493e-24	G	-	2:166937412:G:T	GALNT3
rs10176603-G	5.847e-11	2	166937412	GTEx/v8	Nerve_Tibial	ENSG00000115339	G	2.03106e-12	-0.312733	4.76696e-50	G	-	2:166937412:G:T	GALNT3
rs10176603-G	5.847e-11	2	166937412	GTEx/v8	Skin_Sun_Exposed_Lower_leg	ENSG00000115339	G	6.39763e-08	-0.159795	1.6193e-21	G	-	2:166937412:G:T	GALNT3
rs11884723-C	2.96e-21	2	166938268	eQTLGen	eQTLGen_cis_eQTLs	ENSG00000123607	T	5.0962e-09	-5.8439	3.2329e-05	C	+	2:166938268:C:T	TTC21B
rs1381106-T	2.867e-21	2	166938488	eQTLGen	eQTLGen_cis_eQTLs	ENSG00000123607	C	5.0962e-09	-5.8439	3.2329e-05	T	+	2:166938488:C:T	TTC21B
rs12998106-C	2.776e-21	2	166938753	eQTLGen	eQTLGen_cis_eQTLs	ENSG00000123607	T	4.6342e-09	-5.8598	3.23478e-05	C	+	2:166938753:C:T	TTC21B
rs12999293-G	2.698e-21	2	166939158	eQTLGen	eQTLGen_cis_eQTLs	ENSG00000123607	A	3.0702e-09	-5.9277	2.59858e-05	G	+	2:166939158:A:G	TTC21B
rs17744701-G	2.652e-21	2	166939277	eQTLGen	eQTLGen_cis_eQTLs	ENSG00000123607	A	3.1268e-09	-5.9247	2.59825e-05	G	+	2:166939277:A:G	TTC21B
rs17744737-C	2.547e-21	2	166939918	eQTLGen	eQTLGen_cis_eQTLs	ENSG00000123607	T	2.5628e-09	-5.9572	2.60298e-05	C	+	2:166939918:C:T	TTC21B
rs60933734-G	2.432e-21	2	166940574	eQTLGen	eQTLGen_cis_eQTLs	ENSG00000123607	A	2.3264e-09	-5.973	2.60518e-05	G	+	2:166940574:A:G	TTC21B
rs59237858-C	2.433e-21	2	166940767	eQTLGen	eQTLGen_cis_eQTLs	ENSG00000123607	T	3.6394e-09	-5.8996	2.59471e-05	C	+	2:166940767:C:T	TTC21B
rs60055328-T	2.392e-21	2	166940799	eQTLGen	eQTLGen_cis_eQTLs	ENSG00000123607	C	4.4055e-09	-5.8682	3.23771e-05	T	+	2:166940799:C:T	TTC21B
rs10497280-A	2.374e-21	2	166940829	eQTLGen	eQTLGen_cis_eQTLs	ENSG00000123607	G	3.5094e-09	-5.9057	2.59488e-05	A	+	2:166940829:A:G	TTC21B
rs17801404-T	2.356e-21	2	166940857	eQTLGen	eQTLGen_cis_eQTLs	ENSG00000123607	C	2.6135e-09	-5.9541	2.60264e-05	T	+	2:166940857:C:T	TTC21B
rs34268282-A	1.927e-21	2	166941420	eQTLGen	eQTLGen_cis_eQTLs	ENSG00000123607	G	2.1719e-09	-5.9843	1.95618e-05	A	+	2:166941420:A:G	TTC21B
rs13393239-C	1.658e-09	2	166941667	eQTLGen	eQTLGen_cis_eQTLs	ENSG00000123607	C	9.6073e-08	-5.3339	0.000339367	C	-	2:166941667:C:T	TTC21B
rs13393239-C	1.658e-09	2	166941667	GTEx/v8	Skin_Sun_Exposed_Lower_leg	ENSG00000115339	C	2.79952e-07	-0.164781	1.6193e-21	C	-	2:166941667:C:T	GALNT3
rs11903891-G	2.159e-21	2	166941733	eQTLGen	eQTLGen_cis_eQTLs	ENSG00000123607	T	2.101e-09	-5.9897	1.95695e-05	G	+	2:166941733:G:T	TTC21B
rs17801482-A	2.129e-21	2	166941827	eQTLGen	eQTLGen_cis_eQTLs	ENSG00000123607	G	2.0702e-09	-5.9921	1.95707e-05	A	+	2:166941827:A:G	TTC21B
rs11904006-C	1.53e-21	2	166942140	eQTLGen	eQTLGen_cis_eQTLs	ENSG00000123607	T	1.0293e-09	-6.1047	1.31285e-05	C	+	2:166942140:C:T	TTC21B
rs11904006-C	1.53e-21	2	166942140	GTEx/v8	Nerve_Tibial	ENSG00000123607	T	4.55831e-07	-0.137061	8.50585e-05	C	+	2:166942140:C:T	TTC21B
rs12463754-C	6.276e-21	2	166942663	eQTLGen	eQTLGen_cis_eQTLs	ENSG00000123607	G	1.6427e-07	-5.2357	0.000550275	C	+	2:166942663:C:G	TTC21B
rs11890028-T	9.1e-19	2	166943277	eQTLGen	eQTLGen_cis_eQTLs	ENSG00000123607	G	1.7472e-07	-5.2243	0.000581141	T	+	2:166943277:G:T	TTC21B
rs11885663-C	3.15e-21	2	166944004	eQTLGen	eQTLGen_cis_eQTLs	ENSG00000123607	T	5.7053e-08	-5.4277	0.000240066	C	+	2:166944004:C:T	TTC21B
rs11887412-G	7.425e-21	2	166945217	eQTLGen	eQTLGen_cis_eQTLs	ENSG00000123607	C	4.0513e-08	-5.4886	0.000158559	G	+	2:166945217:C:G	TTC21B
rs13004083-A	9.046e-21	2	166945367	eQTLGen	eQTLGen_cis_eQTLs	ENSG00000123607	G	3.675e-08	-5.5056	0.000152333	A	+	2:166945367:A:G	TTC21B
rs1972712-T	8.404e-21	2	166945635	eQTLGen	eQTLGen_cis_eQTLs	ENSG00000123607	C	4.4649e-08	-5.4712	0.000177451	T	+	2:166945635:C:T	TTC21B
rs1972713-C	8.449e-21	2	166945658	eQTLGen	eQTLGen_cis_eQTLs	ENSG00000123607	T	5.0313e-08	-5.4501	0.000202378	C	+	2:166945658:C:T	TTC21B
rs1037890-A	1.157e-09	2	166945843	eQTLGen	eQTLGen_cis_eQTLs	ENSG00000169432	A	3.9266e-12	6.9399	0	A	+	2:166945843:A:T	SCN9A
rs498918-A	1.508e-09	2	166951160	eQTLGen	eQTLGen_cis_eQTLs	ENSG00000169432	A	1.3294e-11	6.7655	0	A	+	2:166951160:A:G	SCN9A
rs34079906-G	3.691e-08	2	166962793	eQTLGen	eQTLGen_cis_eQTLs	ENSG00000169432	A	2.1709e-08	-5.5978	0.00010846	G	+	2:166962793:A:G	SCN9A
rs35123379-T	6.284e-08	2	166966370	eQTLGen	eQTLGen_cis_eQTLs	ENSG00000169432	A	1.9656e-08	-5.6149	0.000102152	T	+	2:166966370:A:T	SCN9A
rs13034850-C	4.136e-08	2	166967307	eQTLGen	eQTLGen_cis_eQTLs	ENSG00000169432	T	2.8534e-08	-5.5502	0.000120911	C	+	2:166967307:C:T	SCN9A
rs35684982-G	5.225e-08	2	166968064	eQTLGen	eQTLGen_cis_eQTLs	ENSG00000169432	A	3.2023e-08	-5.5299	0.000139833	G	+	2:166968064:A:G	SCN9A
rs35831635-A	4.2e-08	2	166968243	eQTLGen	eQTLGen_cis_eQTLs	ENSG00000169432	G	3.4093e-08	-5.5189	0.000146106	A	+	2:166968243:A:G	SCN9A
rs79987444-C	4.258e-08	2	166968699	eQTLGen	eQTLGen_cis_eQTLs	ENSG00000169432	T	3.0075e-08	-5.541	0.000133562	C	+	2:166968699:C:T	SCN9A
rs35894186-C	4.284e-08	2	166968877	eQTLGen	eQTLGen_cis_eQTLs	ENSG00000169432	T	3.4878e-08	-5.5149	0.00014605	C	+	2:166968877:C:T	SCN9A
rs12999167-C	4.186e-08	2	166969347	eQTLGen	eQTLGen_cis_eQTLs	ENSG00000169432	A	3.9741e-08	-5.4919	0.000158589	C	+	2:166969347:A:C	SCN9A
rs13011021-C	4.918e-08	2	166976183	eQTLGen	eQTLGen_cis_eQTLs	ENSG00000169432	T	1.573e-08	-5.6533	8.3232e-05	C	+	2:166976183:C:T	SCN9A
rs13008617-G	5.013e-08	2	166980982	eQTLGen	eQTLGen_cis_eQTLs	ENSG00000169432	A	1.597e-08	-5.6507	8.96287e-05	G	+	2:166980982:A:G	SCN9A
rs17745375-C	5.68e-08	2	166985551	eQTLGen	eQTLGen_cis_eQTLs	ENSG00000169432	G	2.2344e-08	-5.5926	0.000108446	C	+	2:166985551:C:G	SCN9A
rs17745411-G	5.68e-08	2	166986768	eQTLGen	eQTLGen_cis_eQTLs	ENSG00000169432	C	2.4024e-08	-5.58	0.000114723	G	+	2:166986768:C:G	SCN9A
rs52248-G	6.738e-08	2	166988362	eQTLGen	eQTLGen_cis_eQTLs	ENSG00000169432	A	9.8786e-09	-5.7327	5.78704e-05	G	+	2:166988362:A:G	SCN9A
rs488176-T	1.568e-07	2	166991251	eQTLGen	eQTLGen_cis_eQTLs	ENSG00000169432	G	2.9636e-09	-5.9334	2.59943e-05	T	+	2:166991251:G:T	SCN9A
rs2212659-A	6.013e-05	2	166994563	eQTLGen	eQTLGen_cis_eQTLs	ENSG00000123607	A	2.5363e-07	-5.1549	0.000808609	A	-	2:166994563:A:G	TTC21B
rs4667875-G	6.017e-05	2	166994904	eQTLGen	eQTLGen_cis_eQTLs	ENSG00000123607	G	2.63e-07	-5.1481	0.000864105	G	-	2:166994904:A:G	TTC21B
rs4667876-A	1.009e-06	2	166994996	eQTLGen	eQTLGen_cis_eQTLs	ENSG00000169432	G	2.2645e-07	-5.176	0.000735157	A	+	2:166994996:A:G	SCN9A
rs34208638-G	9.866e-07	2	166995368	eQTLGen	eQTLGen_cis_eQTLs	ENSG00000169432	A	2.6231e-09	-5.9534	2.60264e-05	G	+	2:166995368:A:G	SCN9A
rs4322851-A	1.065e-06	2	166997034	eQTLGen	eQTLGen_cis_eQTLs	ENSG00000169432	G	9.8637e-10	-6.1115	1.31311e-05	A	+	2:166997034:A:G	SCN9A
rs12613975-C	7.812e-05	2	166998144	eQTLGen	eQTLGen_cis_eQTLs	ENSG00000123607	C	1.2653e-07	-5.2837	0.000426306	C	-	2:166998144:A:C	TTC21B
rs35548017-T	1.241e-06	2	166999275	eQTLGen	eQTLGen_cis_eQTLs	ENSG00000169432	A	8.6672e-10	-6.1321	1.31536e-05	T	+	2:166999275:A:T	SCN9A
rs71426799-C	1.325e-06	2	166999762	eQTLGen	eQTLGen_cis_eQTLs	ENSG00000169432	A	1.9611e-09	-6.0009	1.95784e-05	C	+	2:166999762:A:C	SCN9A
rs13424755-G	6.693e-11	2	166999831	eQTLGen	eQTLGen_cis_eQTLs	ENSG00000169432	G	3.036e-07	5.1214	0.000986597	G	+	2:166999831:C:G	SCN9A
rs41400450-C	1.355e-06	2	167000166	eQTLGen	eQTLGen_cis_eQTLs	ENSG00000169432	T	1.79e-09	-6.0158	1.95925e-05	C	+	2:167000166:C:T	SCN9A
rs2212656-A	9.32e-11	2	167000843	eQTLGen	eQTLGen_cis_eQTLs	ENSG00000169432	A	7.4519e-07	4.9493	0.00235901	A	+	2:167000843:A:C	SCN9A
rs5029249-C	2.002e-06	2	167001308	eQTLGen	eQTLGen_cis_eQTLs	ENSG00000169432	G	1.1081e-09	-6.0929	1.31156e-05	C	+	2:167001308:C:G	SCN9A
rs7558010-G	1.932e-06	2	167001532	eQTLGen	eQTLGen_cis_eQTLs	ENSG00000169432	A	6.9159e-10	-6.1678	6.58892e-06	G	+	2:167001532:A:G	SCN9A
rs34683207-C	2.01e-06	2	167001842	eQTLGen	eQTLGen_cis_eQTLs	ENSG00000169432	T	8.0165e-10	-6.1445	1.31605e-05	C	+	2:167001842:C:T	SCN9A
rs35837351-A	3.065e-06	2	167008048	eQTLGen	eQTLGen_cis_eQTLs	ENSG00000169432	G	1.1109e-09	-6.0924	1.31156e-05	A	+	2:167008048:A:G	SCN9A
rs6432879-T	1.578e-10	2	167008773	eQTLGen	eQTLGen_cis_eQTLs	ENSG00000169432	T	4.9769e-07	5.0273	0.0016354	T	+	2:167008773:C:T	SCN9A
rs35698633-T	7.841e-06	2	167010386	eQTLGen	eQTLGen_cis_eQTLs	ENSG00000169432	C	1.5071e-09	-6.0435	1.30813e-05	T	+	2:167010386:C:T	SCN9A
rs71426801-A	3.235e-06	2	167010646	eQTLGen	eQTLGen_cis_eQTLs	ENSG00000169432	G	1.0829e-08	-5.7171	5.78183e-05	A	+	2:167010646:A:G	SCN9A
rs2226709-C	4.828e-05	2	167016883	eQTLGen	eQTLGen_cis_eQTLs	ENSG00000169432	T	3.1805e-08	-5.5311	0.000139842	C	+	2:167016883:C:T	SCN9A
rs78055675-G	5.718e-06	2	167021267	eQTLGen	eQTLGen_cis_eQTLs	ENSG00000169432	T	1.9394e-09	-6.0027	1.9581e-05	G	+	2:167021267:G:T	SCN9A
rs77964311-A	5.939e-06	2	167021424	eQTLGen	eQTLGen_cis_eQTLs	ENSG00000169432	C	1.3748e-09	-6.0583	1.30941e-05	A	+	2:167021424:A:C	SCN9A
rs3919195-T	2.322e-05	2	167027169	eQTLGen	eQTLGen_cis_eQTLs	ENSG00000169432	C	1.0488e-09	-6.1018	1.31251e-05	T	+	2:167027169:C:T	SCN9A
rs11897214-C	2.509e-06	2	167027454	eQTLGen	eQTLGen_cis_eQTLs	ENSG00000169432	T	8.1937e-11	-6.4968	0	C	+	2:167027454:C:T	SCN9A
rs35040406-C	5.762e-06	2	167029756	eQTLGen	eQTLGen_cis_eQTLs	ENSG00000169432	T	1.7463e-09	-6.0196	1.30634e-05	C	+	2:167029756:C:T	SCN9A
rs12990962-C	6.012e-06	2	167031513	eQTLGen	eQTLGen_cis_eQTLs	ENSG00000169432	T	1.7659e-09	-6.018	1.30625e-05	C	+	2:167031513:C:T	SCN9A
rs11885235-T	6.601e-06	2	167035050	eQTLGen	eQTLGen_cis_eQTLs	ENSG00000169432	C	1.2523e-09	-6.0733	1.31044e-05	T	+	2:167035050:C:T	SCN9A
rs13024248-A	6.681e-06	2	167035753	eQTLGen	eQTLGen_cis_eQTLs	ENSG00000169432	T	1.1781e-09	-6.083	1.31096e-05	A	+	2:167035753:A:T	SCN9A
rs76672514-C	6.729e-06	2	167036518	eQTLGen	eQTLGen_cis_eQTLs	ENSG00000169432	G	1.1781e-09	-6.083	1.31096e-05	C	+	2:167036518:C:G	SCN9A
rs71426802-A	7.291e-06	2	167041087	eQTLGen	eQTLGen_cis_eQTLs	ENSG00000169432	G	1.0371e-09	-6.1036	1.31259e-05	A	+	2:167041087:A:G	SCN9A
rs11900364-A	6.775e-06	2	167046905	eQTLGen	eQTLGen_cis_eQTLs	ENSG00000169432	T	1.7528e-09	-6.019	1.30634e-05	A	+	2:167046905:A:T	SCN9A
rs17804037-G	6.533e-06	2	167053028	eQTLGen	eQTLGen_cis_eQTLs	ENSG00000169432	C	4.6395e-08	-5.4646	0.000183684	G	+	2:167053028:C:G	SCN9A
rs12996382-T	5.976e-06	2	167059895	eQTLGen	eQTLGen_cis_eQTLs	ENSG00000169432	C	6.8648e-09	-5.7942	4.51496e-05	T	+	2:167059895:C:T	SCN9A
rs34141377-T	5.947e-06	2	167061189	eQTLGen	eQTLGen_cis_eQTLs	ENSG00000169432	C	5.8357e-09	-5.8214	4.52109e-05	T	+	2:167061189:C:T	SCN9A
rs147390629-A	5.784e-06	2	167062528	eQTLGen	eQTLGen_cis_eQTLs	ENSG00000169432	C	3.3716e-09	-5.9124	2.59639e-05	A	+	2:167062528:A:C	SCN9A
rs7605012-A	3.985e-06	2	167077032	eQTLGen	eQTLGen_cis_eQTLs	ENSG00000169432	G	4.9992e-09	-5.847	3.23311e-05	A	+	2:167077032:A:G	SCN9A
rs11902526-A	6.397e-06	2	167094036	eQTLGen	eQTLGen_cis_eQTLs	ENSG00000169432	G	4.4967e-09	-5.8646	3.23687e-05	A	+	2:167094036:A:G	SCN9A
rs17748381-A	4.002e-06	2	167096484	eQTLGen	eQTLGen_cis_eQTLs	ENSG00000169432	G	2.1116e-08	-5.6025	0.000108488	A	+	2:167096484:A:G	SCN9A
rs36073236-A	4.354e-06	2	167101833	eQTLGen	eQTLGen_cis_eQTLs	ENSG00000169432	G	1.8529e-08	-5.6251	9.58466e-05	A	+	2:167101833:A:G	SCN9A
rs11897575-T	4.223e-06	2	167123826	eQTLGen	eQTLGen_cis_eQTLs	ENSG00000169432	C	2.2624e-11	-6.6879	0	T	+	2:167123826:C:T	SCN9A
rs72884732-T	9.959e-06	2	167193112	eQTLGen	eQTLGen_cis_eQTLs	ENSG00000169432	T	3.123e-09	-5.9249	2.59825e-05	T	-	2:167193112:C:T	SCN9A
rs150138595-C	6.331e-05	3	49261744	eQTLcatalogue	GEUVADIS_ge_LCL	ENSG00000172113	CT	1.73346e-07	-0.147871	0.00086673	C	+	3:49261744:C:CT	NME6
rs150138595-C	6.331e-05	3	49261744	GTEx/v8	Adipose_Subcutaneous	ENSG00000173531	C	4.57159e-08	0.299736	8.51204e-08	C	+	3:49261744:C:CT	MST1
rs150138595-C	6.331e-05	3	49261744	GTEx/v8	Adipose_Visceral_Omentum	ENSG00000173531	C	4.40315e-08	0.245591	1.2258e-05	C	+	3:49261744:C:CT	MST1
rs150138595-C	6.331e-05	3	49261744	GTEx/v8	Artery_Tibial	ENSG00000187492	C	1.05723e-07	-0.369352	2.24065e-06	C	-	3:49261744:C:CT	CDHR4
rs150138595-C	6.331e-05	3	49261744	GTEx/v8	Cells_Cultured_fibroblasts	ENSG00000164062	C	3.25646e-10	0.281536	1.57262e-14	C	+	3:49261744:C:CT	APEH
rs150138595-C	6.331e-05	3	49261744	GTEx/v8	Cells_Cultured_fibroblasts	ENSG00000173531	C	1.20663e-07	0.166326	1.17303e-06	C	+	3:49261744:C:CT	MST1
rs150138595-C	6.331e-05	3	49261744	GTEx/v8	Esophagus_Mucosa	ENSG00000164062	C	1.91816e-15	0.435365	2.81907e-17	C	+	3:49261744:C:CT	APEH
rs150138595-C	6.331e-05	3	49261744	GTEx/v8	Esophagus_Mucosa	ENSG00000173531	C	2.17028e-10	0.357192	1.43888e-11	C	+	3:49261744:C:CT	MST1
rs150138595-C	6.331e-05	3	49261744	GTEx/v8	Lung	ENSG00000173531	C	4.44954e-09	0.402285	1.2937e-09	C	+	3:49261744:C:CT	MST1
rs150138595-C	6.331e-05	3	49261744	GTEx/v8	Nerve_Tibial	ENSG00000173531	C	1.22389e-10	0.362485	1.54103e-12	C	+	3:49261744:C:CT	MST1
rs150138595-C	6.331e-05	3	49261744	GTEx/v8	Skin_Not_Sun_Exposed_Suprapubic	ENSG00000164062	C	1.99138e-08	0.289686	1.62678e-08	C	+	3:49261744:C:CT	APEH
rs150138595-C	6.331e-05	3	49261744	GTEx/v8	Skin_Not_Sun_Exposed_Suprapubic	ENSG00000173531	C	5.19024e-12	0.359514	1.37116e-13	C	+	3:49261744:C:CT	MST1
rs150138595-C	6.331e-05	3	49261744	GTEx/v8	Skin_Sun_Exposed_Lower_leg	ENSG00000164062	C	7.09529e-08	0.254779	6.97858e-09	C	+	3:49261744:C:CT	APEH
rs150138595-C	6.331e-05	3	49261744	GTEx/v8	Skin_Sun_Exposed_Lower_leg	ENSG00000173531	C	1.98035e-09	0.29715	6.29643e-13	C	+	3:49261744:C:CT	MST1
rs150138595-C	6.331e-05	3	49261744	GTEx/v8	Stomach	ENSG00000173531	C	4.28643e-07	0.363424	3.93529e-05	C	+	3:49261744:C:CT	MST1
rs150138595-C	6.331e-05	3	49261744	GTEx/v8	Thyroid	ENSG00000173531	C	6.6885e-15	0.495413	2.09399e-18	C	+	3:49261744:C:CT	MST1
rs4273407-A	7.183e-05	3	49277998	eQTLcatalogue	GEUVADIS_ge_LCL	ENSG00000172113	G	5.43401e-07	-0.116422	0.002717	A	+	3:49277998:A:G	NME6
rs4273407-A	7.183e-05	3	49277998	eQTLGen	eQTLGen_cis_eQTLs	ENSG00000004534	A	7.4684e-31	11.5491	0	A	+	3:49277998:A:G	RBM6
rs4273407-A	7.183e-05	3	49277998	eQTLGen	eQTLGen_cis_eQTLs	ENSG00000010256	A	4.7597e-27	10.7703	0	A	+	3:49277998:A:G	UQCRC1
rs4273407-A	7.183e-05	3	49277998	eQTLGen	eQTLGen_cis_eQTLs	ENSG00000145020	A	5.9405e-17	8.3666	0	A	+	3:49277998:A:G	AMT
rs4273407-A	7.183e-05	3	49277998	eQTLGen	eQTLGen_cis_eQTLs	ENSG00000145022	A	2.7154e-07	5.1423	0.000900845	A	+	3:49277998:A:G	TCTA
rs4273407-A	7.183e-05	3	49277998	eQTLGen	eQTLGen_cis_eQTLs	ENSG00000145029	A	3.6211e-08	-5.5082	0.000146022	A	-	3:49277998:A:G	NICN1
rs4273407-A	7.183e-05	3	49277998	eQTLGen	eQTLGen_cis_eQTLs	ENSG00000164048	A	8.5638e-101	21.3133	0	A	+	3:49277998:A:G	ZNF589
rs4273407-A	7.183e-05	3	49277998	eQTLGen	eQTLGen_cis_eQTLs	ENSG00000164062	A	4.8506e-68	17.4304	0	A	+	3:49277998:A:G	APEH
rs4273407-A	7.183e-05	3	49277998	eQTLGen	eQTLGen_cis_eQTLs	ENSG00000172113	A	7.5807e-14	-7.4772	0	A	-	3:49277998:A:G	NME6
rs4273407-A	7.183e-05	3	49277998	eQTLGen	eQTLGen_cis_eQTLs	ENSG00000173531	A	1.2072e-16	8.2826	0	A	+	3:49277998:A:G	MST1
rs4273407-A	7.183e-05	3	49277998	eQTLGen	eQTLGen_cis_eQTLs	ENSG00000178252	A	7.1333e-64	-16.8727	0	A	-	3:49277998:A:G	WDR6
rs4273407-A	7.183e-05	3	49277998	eQTLGen	eQTLGen_cis_eQTLs	ENSG00000182179	A	6.6685e-26	10.5246	0	A	+	3:49277998:A:G	UBA7
rs4273407-A	7.183e-05	3	49277998	eQTLGen	eQTLGen_cis_eQTLs	ENSG00000213672	A	5.8523e-12	6.8832	0	A	+	3:49277998:A:G	NCKIPSD
rs4273407-A	7.183e-05	3	49277998	eQTLGen	eQTLGen_cis_eQTLs	ENSG00000229453	A	3.2766e-07	5.1069	0.00107227	A	+	3:49277998:A:G	SPINK8
rs4273407-A	7.183e-05	3	49277998	GTEx/v8	Adipose_Subcutaneous	ENSG00000173531	A	1.10865e-09	0.271805	8.51204e-08	A	+	3:49277998:A:G	MST1
rs4273407-A	7.183e-05	3	49277998	GTEx/v8	Adrenal_Gland	ENSG00000173531	A	4.17559e-07	0.478823	0.000223205	A	+	3:49277998:A:G	MST1
rs4273407-A	7.183e-05	3	49277998	GTEx/v8	Artery_Tibial	ENSG00000164048	A	1.44074e-09	0.385555	3.72614e-79	A	+	3:49277998:A:G	ZNF589
rs4273407-A	7.183e-05	3	49277998	GTEx/v8	Breast_Mammary_Tissue	ENSG00000164062	A	2.7543e-07	0.203422	4.59463e-05	A	+	3:49277998:A:G	APEH
rs4273407-A	7.183e-05	3	49277998	GTEx/v8	Cells_Cultured_fibroblasts	ENSG00000164062	A	3.36082e-11	0.236663	1.57262e-14	A	+	3:49277998:A:G	APEH
rs4273407-A	7.183e-05	3	49277998	GTEx/v8	Cells_Cultured_fibroblasts	ENSG00000173531	A	2.32586e-09	0.149327	1.17303e-06	A	+	3:49277998:A:G	MST1
rs4273407-A	7.183e-05	3	49277998	GTEx/v8	Esophagus_Mucosa	ENSG00000164048	A	9.14641e-07	0.428592	2.63103e-85	A	+	3:49277998:A:G	ZNF589
rs4273407-A	7.183e-05	3	49277998	GTEx/v8	Esophagus_Mucosa	ENSG00000164062	A	9.72133e-19	0.390645	2.81907e-17	A	+	3:49277998:A:G	APEH
rs4273407-A	7.183e-05	3	49277998	GTEx/v8	Esophagus_Mucosa	ENSG00000173531	A	6.53198e-15	0.352594	1.43888e-11	A	+	3:49277998:A:G	MST1
rs4273407-A	7.183e-05	3	49277998	GTEx/v8	Lung	ENSG00000173531	A	1.28095e-09	0.329984	1.2937e-09	A	+	3:49277998:A:G	MST1
rs4273407-A	7.183e-05	3	49277998	GTEx/v8	Muscle_Skeletal	ENSG00000173531	A	8.16027e-08	0.259809	1.75682e-07	A	+	3:49277998:A:G	MST1
rs4273407-A	7.183e-05	3	49277998	GTEx/v8	Nerve_Tibial	ENSG00000164048	A	7.4207e-08	0.482133	9.70406e-124	A	+	3:49277998:A:G	ZNF589
rs4273407-A	7.183e-05	3	49277998	GTEx/v8	Nerve_Tibial	ENSG00000173531	A	2.54539e-12	0.330358	1.54103e-12	A	+	3:49277998:A:G	MST1
rs4273407-A	7.183e-05	3	49277998	GTEx/v8	Skin_Not_Sun_Exposed_Suprapubic	ENSG00000164062	A	3.1927e-10	0.262627	1.62678e-08	A	+	3:49277998:A:G	APEH
rs4273407-A	7.183e-05	3	49277998	GTEx/v8	Skin_Not_Sun_Exposed_Suprapubic	ENSG00000173531	A	1.07044e-11	0.288016	1.37116e-13	A	+	3:49277998:A:G	MST1
rs4273407-A	7.183e-05	3	49277998	GTEx/v8	Skin_Sun_Exposed_Lower_leg	ENSG00000164062	A	1.2553e-11	0.25302	6.97858e-09	A	+	3:49277998:A:G	APEH
rs4273407-A	7.183e-05	3	49277998	GTEx/v8	Skin_Sun_Exposed_Lower_leg	ENSG00000172113	A	5.8326e-09	-0.369341	1.67432e-35	A	-	3:49277998:A:G	NME6
rs4273407-A	7.183e-05	3	49277998	GTEx/v8	Skin_Sun_Exposed_Lower_leg	ENSG00000173531	A	2.47557e-08	0.220359	6.29643e-13	A	+	3:49277998:A:G	MST1
rs4273407-A	7.183e-05	3	49277998	GTEx/v8	Thyroid	ENSG00000164048	A	6.95612e-07	0.313236	1.58177e-94	A	+	3:49277998:A:G	ZNF589
rs4273407-A	7.183e-05	3	49277998	GTEx/v8	Thyroid	ENSG00000173531	A	2.89519e-14	0.399833	2.09399e-18	A	+	3:49277998:A:G	MST1
rs150252215-A	9.272e-05	3	49296234	eQTLGen	eQTLGen_cis_eQTLs	ENSG00000004534	A	2.7617e-31	11.6343	0	A	+	3:49296234:A:T	RBM6
rs150252215-A	9.272e-05	3	49296234	eQTLGen	eQTLGen_cis_eQTLs	ENSG00000010256	A	1.1791e-31	11.7067	0	A	+	3:49296234:A:T	UQCRC1
rs150252215-A	9.272e-05	3	49296234	eQTLGen	eQTLGen_cis_eQTLs	ENSG00000145020	A	2.9476e-14	7.6007	0	A	+	3:49296234:A:T	AMT
rs150252215-A	9.272e-05	3	49296234	eQTLGen	eQTLGen_cis_eQTLs	ENSG00000164048	A	1.7745e-77	18.632	0	A	+	3:49296234:A:T	ZNF589
rs150252215-A	9.272e-05	3	49296234	eQTLGen	eQTLGen_cis_eQTLs	ENSG00000164062	A	2.1515e-62	16.6706	0	A	+	3:49296234:A:T	APEH
rs150252215-A	9.272e-05	3	49296234	eQTLGen	eQTLGen_cis_eQTLs	ENSG00000172113	A	7.5552e-11	-6.5092	0	A	-	3:49296234:A:T	NME6
rs150252215-A	9.272e-05	3	49296234	eQTLGen	eQTLGen_cis_eQTLs	ENSG00000173531	A	1.8088e-15	7.9538	0	A	+	3:49296234:A:T	MST1
rs150252215-A	9.272e-05	3	49296234	eQTLGen	eQTLGen_cis_eQTLs	ENSG00000178252	A	1.414e-40	-13.3366	0	A	-	3:49296234:A:T	WDR6
rs150252215-A	9.272e-05	3	49296234	eQTLGen	eQTLGen_cis_eQTLs	ENSG00000182179	A	1.4375e-35	12.448	0	A	+	3:49296234:A:T	UBA7
rs150252215-A	9.272e-05	3	49296234	eQTLGen	eQTLGen_cis_eQTLs	ENSG00000213672	A	2.5095e-10	6.3266	0	A	+	3:49296234:A:T	NCKIPSD
rs150252215-A	9.272e-05	3	49296234	GTEx/v8	Adipose_Subcutaneous	ENSG00000173531	A	4.57159e-08	0.299736	8.51204e-08	A	+	3:49296234:A:T	MST1
rs150252215-A	9.272e-05	3	49296234	GTEx/v8	Adipose_Visceral_Omentum	ENSG00000173531	A	4.40315e-08	0.245591	1.2258e-05	A	+	3:49296234:A:T	MST1
rs150252215-A	9.272e-05	3	49296234	GTEx/v8	Artery_Tibial	ENSG00000187492	A	1.05723e-07	-0.369352	2.24065e-06	A	-	3:49296234:A:T	CDHR4
rs150252215-A	9.272e-05	3	49296234	GTEx/v8	Cells_Cultured_fibroblasts	ENSG00000164062	A	3.25646e-10	0.281536	1.57262e-14	A	+	3:49296234:A:T	APEH
rs150252215-A	9.272e-05	3	49296234	GTEx/v8	Cells_Cultured_fibroblasts	ENSG00000173531	A	1.20663e-07	0.166326	1.17303e-06	A	+	3:49296234:A:T	MST1
rs150252215-A	9.272e-05	3	49296234	GTEx/v8	Esophagus_Mucosa	ENSG00000164062	A	1.91816e-15	0.435365	2.81907e-17	A	+	3:49296234:A:T	APEH
rs150252215-A	9.272e-05	3	49296234	GTEx/v8	Esophagus_Mucosa	ENSG00000173531	A	2.17028e-10	0.357192	1.43888e-11	A	+	3:49296234:A:T	MST1
rs150252215-A	9.272e-05	3	49296234	GTEx/v8	Lung	ENSG00000173531	A	4.44954e-09	0.402285	1.2937e-09	A	+	3:49296234:A:T	MST1
rs150252215-A	9.272e-05	3	49296234	GTEx/v8	Nerve_Tibial	ENSG00000173531	A	1.22389e-10	0.362485	1.54103e-12	A	+	3:49296234:A:T	MST1
rs150252215-A	9.272e-05	3	49296234	GTEx/v8	Skin_Not_Sun_Exposed_Suprapubic	ENSG00000164062	A	1.99138e-08	0.289686	1.62678e-08	A	+	3:49296234:A:T	APEH
rs150252215-A	9.272e-05	3	49296234	GTEx/v8	Skin_Not_Sun_Exposed_Suprapubic	ENSG00000173531	A	5.19024e-12	0.359514	1.37116e-13	A	+	3:49296234:A:T	MST1
rs150252215-A	9.272e-05	3	49296234	GTEx/v8	Skin_Sun_Exposed_Lower_leg	ENSG00000164062	A	7.09529e-08	0.254779	6.97858e-09	A	+	3:49296234:A:T	APEH
rs150252215-A	9.272e-05	3	49296234	GTEx/v8	Skin_Sun_Exposed_Lower_leg	ENSG00000173531	A	1.98035e-09	0.29715	6.29643e-13	A	+	3:49296234:A:T	MST1
rs150252215-A	9.272e-05	3	49296234	GTEx/v8	Stomach	ENSG00000173531	A	4.28643e-07	0.363424	3.93529e-05	A	+	3:49296234:A:T	MST1
rs150252215-A	9.272e-05	3	49296234	GTEx/v8	Thyroid	ENSG00000173531	A	6.6885e-15	0.495413	2.09399e-18	A	+	3:49296234:A:T	MST1
rs2304442-A	2.386e-05	3	49322027	eQTLcatalogue	GEUVADIS_ge_LCL	ENSG00000188315	T	1.96023e-07	-0.111752	0.000980115	A	+	3:49322027:A:T	C3orf62
rs2304442-A	2.386e-05	3	49322027	eQTLGen	eQTLGen_cis_eQTLs	ENSG00000004534	A	7.252e-179	28.517	0	A	+	3:49322027:A:T	RBM6
rs2304442-A	2.386e-05	3	49322027	eQTLGen	eQTLGen_cis_eQTLs	ENSG00000008300	A	3.0553e-34	-12.2012	0	A	-	3:49322027:A:T	CELSR3
rs2304442-A	2.386e-05	3	49322027	eQTLGen	eQTLGen_cis_eQTLs	ENSG00000010256	A	6.99e-17	8.3472	0	A	+	3:49322027:A:T	UQCRC1
rs2304442-A	2.386e-05	3	49322027	eQTLGen	eQTLGen_cis_eQTLs	ENSG00000068745	A	1.0363e-12	7.1257	0	A	+	3:49322027:A:T	IP6K2
rs2304442-A	2.386e-05	3	49322027	eQTLGen	eQTLGen_cis_eQTLs	ENSG00000114268	A	1.4146e-11	6.7565	0	A	+	3:49322027:A:T	PFKFB4
rs2304442-A	2.386e-05	3	49322027	eQTLGen	eQTLGen_cis_eQTLs	ENSG00000114270	A	3.3268e-09	5.9147	2.59639e-05	A	+	3:49322027:A:T	COL7A1
rs2304442-A	2.386e-05	3	49322027	eQTLGen	eQTLGen_cis_eQTLs	ENSG00000114302	A	3.2503e-13	-7.2836	0	A	-	3:49322027:A:T	PRKAR2A
rs2304442-A	2.386e-05	3	49322027	eQTLGen	eQTLGen_cis_eQTLs	ENSG00000145020	A	1.6652e-40	13.3246	0	A	+	3:49322027:A:T	AMT
rs2304442-A	2.386e-05	3	49322027	eQTLGen	eQTLGen_cis_eQTLs	ENSG00000145029	A	4.8698e-08	-5.4559	0.00019619	A	-	3:49322027:A:T	NICN1
rs2304442-A	2.386e-05	3	49322027	eQTLGen	eQTLGen_cis_eQTLs	ENSG00000164053	A	4.2526e-11	6.5952	0	A	+	3:49322027:A:T	ATRIP
rs2304442-A	2.386e-05	3	49322027	eQTLGen	eQTLGen_cis_eQTLs	ENSG00000164054	A	4.3981e-10	-6.239	0	A	-	3:49322027:A:T	SHISA5
rs2304442-A	2.386e-05	3	49322027	eQTLGen	eQTLGen_cis_eQTLs	ENSG00000164062	A	2.8421e-114	22.7201	0	A	+	3:49322027:A:T	APEH
rs2304442-A	2.386e-05	3	49322027	eQTLGen	eQTLGen_cis_eQTLs	ENSG00000173402	A	1.0727e-09	6.0982	1.31216e-05	A	+	3:49322027:A:T	DAG1
rs2304442-A	2.386e-05	3	49322027	eQTLGen	eQTLGen_cis_eQTLs	ENSG00000173531	A	9.0885e-26	10.4953	0	A	+	3:49322027:A:T	MST1
rs2304442-A	2.386e-05	3	49322027	eQTLGen	eQTLGen_cis_eQTLs	ENSG00000177479	A	1.5936e-07	-5.2413	0.000537903	A	-	3:49322027:A:T	ARIH2
rs2304442-A	2.386e-05	3	49322027	eQTLGen	eQTLGen_cis_eQTLs	ENSG00000178035	A	1.5343e-07	-5.2483	0.000519269	A	-	3:49322027:A:T	IMPDH2
rs2304442-A	2.386e-05	3	49322027	eQTLGen	eQTLGen_cis_eQTLs	ENSG00000178252	A	2.1751e-189	29.3533	0	A	+	3:49322027:A:T	WDR6
rs2304442-A	2.386e-05	3	49322027	eQTLGen	eQTLGen_cis_eQTLs	ENSG00000178467	A	1.1096e-07	-5.3078	0.000382829	A	-	3:49322027:A:T	P4HTM
rs2304442-A	2.386e-05	3	49322027	eQTLGen	eQTLGen_cis_eQTLs	ENSG00000182179	A	4.1934e-160	26.9615	0	A	+	3:49322027:A:T	UBA7
rs2304442-A	2.386e-05	3	49322027	eQTLGen	eQTLGen_cis_eQTLs	ENSG00000185909	A	4.6593e-124	23.6893	0	A	+	3:49322027:A:T	KLHDC8B
rs2304442-A	2.386e-05	3	49322027	eQTLGen	eQTLGen_cis_eQTLs	ENSG00000198218	A	6.5268e-13	-7.1889	0	A	-	3:49322027:A:T	QRICH1
rs2304442-A	2.386e-05	3	49322027	eQTLGen	eQTLGen_cis_eQTLs	ENSG00000213672	A	8.7259e-09	-5.7537	5.79524e-05	A	-	3:49322027:A:T	NCKIPSD
rs2304442-A	2.386e-05	3	49322027	eQTLGen	eQTLGen_cis_eQTLs	ENSG00000213689	A	2.6582e-07	-5.1461	0.000882536	A	-	3:49322027:A:T	TREX1
rs2304442-A	2.386e-05	3	49322027	eQTLGen	eQTLGen_cis_eQTLs	ENSG00000225697	A	1.0119e-61	16.5776	0	A	+	3:49322027:A:T	SLC26A6
rs2304442-A	2.386e-05	3	49322027	eQTLGen	eQTLGen_cis_eQTLs	ENSG00000233276	A	8.2579e-08	-5.3612	0.00032727	A	-	3:49322027:A:T	GPX1
rs2304442-A	2.386e-05	3	49322027	GTEx/v8	Adipose_Subcutaneous	ENSG00000004534	A	9.05764e-10	0.238282	1.82927e-97	A	+	3:49322027:A:T	RBM6
rs2304442-A	2.386e-05	3	49322027	GTEx/v8	Adipose_Subcutaneous	ENSG00000145020	A	3.32755e-08	0.156612	1.90528e-62	A	+	3:49322027:A:T	AMT
rs2304442-A	2.386e-05	3	49322027	GTEx/v8	Adipose_Subcutaneous	ENSG00000145029	A	2.70719e-07	0.162839	2.79528e-25	A	+	3:49322027:A:T	NICN1
rs2304442-A	2.386e-05	3	49322027	GTEx/v8	Adipose_Subcutaneous	ENSG00000164062	A	1.50086e-07	0.114719	1.51921e-10	A	+	3:49322027:A:T	APEH
rs2304442-A	2.386e-05	3	49322027	GTEx/v8	Adipose_Subcutaneous	ENSG00000173531	A	7.09204e-09	0.187124	8.51204e-08	A	+	3:49322027:A:T	MST1
rs2304442-A	2.386e-05	3	49322027	GTEx/v8	Adipose_Subcutaneous	ENSG00000178252	A	2.06813e-07	0.238719	2.36711e-124	A	+	3:49322027:A:T	WDR6
rs2304442-A	2.386e-05	3	49322027	GTEx/v8	Adipose_Visceral_Omentum	ENSG00000004534	A	2.141e-13	0.279869	2.04245e-67	A	+	3:49322027:A:T	RBM6
rs2304442-A	2.386e-05	3	49322027	GTEx/v8	Adipose_Visceral_Omentum	ENSG00000145020	A	7.9089e-07	0.140995	6.72678e-58	A	+	3:49322027:A:T	AMT
rs2304442-A	2.386e-05	3	49322027	GTEx/v8	Artery_Aorta	ENSG00000004534	A	1.36766e-08	0.258369	9.05165e-58	A	+	3:49322027:A:T	RBM6
rs2304442-A	2.386e-05	3	49322027	GTEx/v8	Artery_Aorta	ENSG00000068745	A	5.33315e-09	-0.241522	1.31287e-07	A	-	3:49322027:A:T	IP6K2
rs2304442-A	2.386e-05	3	49322027	GTEx/v8	Artery_Aorta	ENSG00000145020	A	2.69586e-07	0.18853	8.29211e-58	A	+	3:49322027:A:T	AMT
rs2304442-A	2.386e-05	3	49322027	GTEx/v8	Artery_Aorta	ENSG00000145029	A	5.33996e-08	0.193668	5.32224e-19	A	+	3:49322027:A:T	NICN1
rs2304442-A	2.386e-05	3	49322027	GTEx/v8	Artery_Tibial	ENSG00000145020	A	2.13503e-11	0.183298	2.31462e-81	A	+	3:49322027:A:T	AMT
rs2304442-A	2.386e-05	3	49322027	GTEx/v8	Artery_Tibial	ENSG00000145029	A	9.03598e-12	0.184409	3.54662e-24	A	+	3:49322027:A:T	NICN1
rs2304442-A	2.386e-05	3	49322027	GTEx/v8	Breast_Mammary_Tissue	ENSG00000004534	A	6.94911e-07	0.252598	9.60233e-55	A	+	3:49322027:A:T	RBM6
rs2304442-A	2.386e-05	3	49322027	GTEx/v8	Breast_Mammary_Tissue	ENSG00000164062	A	1.67811e-08	0.143839	4.59463e-05	A	+	3:49322027:A:T	APEH
rs2304442-A	2.386e-05	3	49322027	GTEx/v8	Breast_Mammary_Tissue	ENSG00000178252	A	8.75761e-07	0.179321	2.87155e-38	A	+	3:49322027:A:T	WDR6
rs2304442-A	2.386e-05	3	49322027	GTEx/v8	Cells_Cultured_fibroblasts	ENSG00000145020	A	7.56032e-07	0.133921	6.32799e-71	A	+	3:49322027:A:T	AMT
rs2304442-A	2.386e-05	3	49322027	GTEx/v8	Cells_Cultured_fibroblasts	ENSG00000164062	A	7.02365e-13	0.18117	1.57262e-14	A	+	3:49322027:A:T	APEH
rs2304442-A	2.386e-05	3	49322027	GTEx/v8	Colon_Sigmoid	ENSG00000004534	A	3.82049e-09	0.298687	1.74945e-39	A	+	3:49322027:A:T	RBM6
rs2304442-A	2.386e-05	3	49322027	GTEx/v8	Colon_Sigmoid	ENSG00000164068	A	7.00275e-07	-0.166713	1.80664e-12	A	-	3:49322027:A:T	RNF123
rs2304442-A	2.386e-05	3	49322027	GTEx/v8	Colon_Transverse	ENSG00000004534	A	2.02359e-08	0.290678	2.41861e-57	A	+	3:49322027:A:T	RBM6
rs2304442-A	2.386e-05	3	49322027	GTEx/v8	Colon_Transverse	ENSG00000182179	A	5.19586e-07	0.213113	1.2048e-23	A	+	3:49322027:A:T	UBA7
rs2304442-A	2.386e-05	3	49322027	GTEx/v8	Esophagus_Gastroesophageal_Junction	ENSG00000004534	A	5.82704e-11	0.333381	6.48329e-51	A	+	3:49322027:A:T	RBM6
rs2304442-A	2.386e-05	3	49322027	GTEx/v8	Esophagus_Mucosa	ENSG00000004534	A	6.75171e-11	0.230946	7.74144e-89	A	+	3:49322027:A:T	RBM6
rs2304442-A	2.386e-05	3	49322027	GTEx/v8	Esophagus_Mucosa	ENSG00000164062	A	4.82729e-15	0.233093	2.81907e-17	A	+	3:49322027:A:T	APEH
rs2304442-A	2.386e-05	3	49322027	GTEx/v8	Esophagus_Mucosa	ENSG00000173531	A	3.07858e-10	0.192278	1.43888e-11	A	+	3:49322027:A:T	MST1
rs2304442-A	2.386e-05	3	49322027	GTEx/v8	Esophagus_Mucosa	ENSG00000178252	A	1.8221e-21	0.483486	4.41062e-69	A	+	3:49322027:A:T	WDR6
rs2304442-A	2.386e-05	3	49322027	GTEx/v8	Esophagus_Muscularis	ENSG00000004534	A	4.66295e-08	0.219996	2.23556e-74	A	+	3:49322027:A:T	RBM6
rs2304442-A	2.386e-05	3	49322027	GTEx/v8	Esophagus_Muscularis	ENSG00000145020	A	3.07013e-08	0.142067	5.56478e-59	A	+	3:49322027:A:T	AMT
rs2304442-A	2.386e-05	3	49322027	GTEx/v8	Heart_Atrial_Appendage	ENSG00000004534	A	1.21539e-07	0.241297	4.26232e-65	A	+	3:49322027:A:T	RBM6
rs2304442-A	2.386e-05	3	49322027	GTEx/v8	Lung	ENSG00000004534	A	5.64038e-07	0.150341	6.34992e-71	A	+	3:49322027:A:T	RBM6
rs2304442-A	2.386e-05	3	49322027	GTEx/v8	Lung	ENSG00000145020	A	1.50266e-08	0.174723	2.23899e-72	A	+	3:49322027:A:T	AMT
rs2304442-A	2.386e-05	3	49322027	GTEx/v8	Lung	ENSG00000145029	A	9.16725e-08	0.181199	3.36343e-23	A	+	3:49322027:A:T	NICN1
rs2304442-A	2.386e-05	3	49322027	GTEx/v8	Lung	ENSG00000173531	A	1.02498e-08	0.23098	1.2937e-09	A	+	3:49322027:A:T	MST1
rs2304442-A	2.386e-05	3	49322027	GTEx/v8	Muscle_Skeletal	ENSG00000145020	A	2.22068e-07	0.116736	9.34742e-51	A	+	3:49322027:A:T	AMT
rs2304442-A	2.386e-05	3	49322027	GTEx/v8	Muscle_Skeletal	ENSG00000173531	A	2.15532e-08	0.187807	1.75682e-07	A	+	3:49322027:A:T	MST1
rs2304442-A	2.386e-05	3	49322027	GTEx/v8	Muscle_Skeletal	ENSG00000185614	A	2.13007e-08	-0.185748	1.91335e-28	A	-	3:49322027:A:T	FAM212A
rs2304442-A	2.386e-05	3	49322027	GTEx/v8	Nerve_Tibial	ENSG00000001617	A	4.54798e-07	0.232681	8.517e-09	A	+	3:49322027:A:T	SEMA3F
rs2304442-A	2.386e-05	3	49322027	GTEx/v8	Nerve_Tibial	ENSG00000004534	A	3.36948e-13	0.230679	5.77897e-87	A	+	3:49322027:A:T	RBM6
rs2304442-A	2.386e-05	3	49322027	GTEx/v8	Nerve_Tibial	ENSG00000145020	A	1.50431e-10	0.179188	7.83293e-77	A	+	3:49322027:A:T	AMT
rs2304442-A	2.386e-05	3	49322027	GTEx/v8	Nerve_Tibial	ENSG00000145029	A	1.23805e-11	0.192536	3.42848e-28	A	+	3:49322027:A:T	NICN1
rs2304442-A	2.386e-05	3	49322027	GTEx/v8	Nerve_Tibial	ENSG00000173531	A	1.29744e-10	0.203488	1.54103e-12	A	+	3:49322027:A:T	MST1
rs2304442-A	2.386e-05	3	49322027	GTEx/v8	Skin_Not_Sun_Exposed_Suprapubic	ENSG00000004534	A	5.48854e-07	0.176234	6.61929e-62	A	+	3:49322027:A:T	RBM6
rs2304442-A	2.386e-05	3	49322027	GTEx/v8	Skin_Not_Sun_Exposed_Suprapubic	ENSG00000164062	A	7.36913e-10	0.184566	1.62678e-08	A	+	3:49322027:A:T	APEH
rs2304442-A	2.386e-05	3	49322027	GTEx/v8	Skin_Not_Sun_Exposed_Suprapubic	ENSG00000173531	A	2.09594e-10	0.193706	1.37116e-13	A	+	3:49322027:A:T	MST1
rs2304442-A	2.386e-05	3	49322027	GTEx/v8	Skin_Not_Sun_Exposed_Suprapubic	ENSG00000178252	A	5.92991e-23	0.503186	1.70479e-80	A	+	3:49322027:A:T	WDR6
rs2304442-A	2.386e-05	3	49322027	GTEx/v8	Skin_Sun_Exposed_Lower_leg	ENSG00000004534	A	7.99224e-12	0.214921	1.29885e-81	A	+	3:49322027:A:T	RBM6
rs2304442-A	2.386e-05	3	49322027	GTEx/v8	Skin_Sun_Exposed_Lower_leg	ENSG00000145020	A	7.33307e-08	0.155278	3.81896e-42	A	+	3:49322027:A:T	AMT
rs2304442-A	2.386e-05	3	49322027	GTEx/v8	Skin_Sun_Exposed_Lower_leg	ENSG00000164062	A	9.80608e-08	0.136745	6.97858e-09	A	+	3:49322027:A:T	APEH
rs2304442-A	2.386e-05	3	49322027	GTEx/v8	Skin_Sun_Exposed_Lower_leg	ENSG00000173531	A	4.04981e-07	0.136779	6.29643e-13	A	+	3:49322027:A:T	MST1
rs2304442-A	2.386e-05	3	49322027	GTEx/v8	Skin_Sun_Exposed_Lower_leg	ENSG00000178252	A	9.19463e-27	0.513684	1.81688e-102	A	+	3:49322027:A:T	WDR6
rs2304442-A	2.386e-05	3	49322027	GTEx/v8	Skin_Sun_Exposed_Lower_leg	ENSG00000185909	A	5.07119e-07	-0.154843	8.98072e-20	A	-	3:49322027:A:T	KLHDC8B
rs2304442-A	2.386e-05	3	49322027	GTEx/v8	Spleen	ENSG00000001617	A	2.13282e-07	0.280713	1.1782e-07	A	+	3:49322027:A:T	SEMA3F
rs2304442-A	2.386e-05	3	49322027	GTEx/v8	Spleen	ENSG00000164062	A	3.21571e-08	0.245805	6.06092e-05	A	+	3:49322027:A:T	APEH
rs2304442-A	2.386e-05	3	49322027	GTEx/v8	Thyroid	ENSG00000004534	A	1.66141e-09	0.22326	1.05393e-97	A	+	3:49322027:A:T	RBM6
rs2304442-A	2.386e-05	3	49322027	GTEx/v8	Thyroid	ENSG00000145020	A	3.39977e-07	0.163897	4.60575e-100	A	+	3:49322027:A:T	AMT
rs2304442-A	2.386e-05	3	49322027	GTEx/v8	Thyroid	ENSG00000145029	A	1.90571e-09	0.21857	1.30111e-62	A	+	3:49322027:A:T	NICN1
rs2304442-A	2.386e-05	3	49322027	GTEx/v8	Thyroid	ENSG00000173531	A	2.99852e-12	0.265695	2.09399e-18	A	+	3:49322027:A:T	MST1
rs2304442-A	2.386e-05	3	49322027	GTEx/v8	Whole_Blood	ENSG00000178252	A	1.98822e-07	0.150576	4.18785e-66	A	+	3:49322027:A:T	WDR6
rs9874474-G	2.476e-05	3	49326178	eQTLcatalogue	GEUVADIS_ge_LCL	ENSG00000188315	A	1.96023e-07	-0.111752	0.000980115	G	+	3:49326178:A:G	C3orf62
rs9874474-G	2.476e-05	3	49326178	eQTLGen	eQTLGen_cis_eQTLs	ENSG00000004534	G	7.5987e-178	28.4346	0	G	+	3:49326178:A:G	RBM6
rs9874474-G	2.476e-05	3	49326178	eQTLGen	eQTLGen_cis_eQTLs	ENSG00000008300	G	4.3714e-34	-12.172	0	G	-	3:49326178:A:G	CELSR3
rs9874474-G	2.476e-05	3	49326178	eQTLGen	eQTLGen_cis_eQTLs	ENSG00000010256	G	8.562e-17	8.3233	0	G	+	3:49326178:A:G	UQCRC1
rs9874474-G	2.476e-05	3	49326178	eQTLGen	eQTLGen_cis_eQTLs	ENSG00000068745	G	9.721e-13	7.1346	0	G	+	3:49326178:A:G	IP6K2
rs9874474-G	2.476e-05	3	49326178	eQTLGen	eQTLGen_cis_eQTLs	ENSG00000114268	G	6.2602e-12	6.8737	0	G	+	3:49326178:A:G	PFKFB4
rs9874474-G	2.476e-05	3	49326178	eQTLGen	eQTLGen_cis_eQTLs	ENSG00000114270	G	2.4826e-09	5.9627	2.604e-05	G	+	3:49326178:A:G	COL7A1
rs9874474-G	2.476e-05	3	49326178	eQTLGen	eQTLGen_cis_eQTLs	ENSG00000114302	G	3.363e-13	-7.2789	0	G	-	3:49326178:A:G	PRKAR2A
rs9874474-G	2.476e-05	3	49326178	eQTLGen	eQTLGen_cis_eQTLs	ENSG00000145020	G	6.8386e-42	13.561	0	G	+	3:49326178:A:G	AMT
rs9874474-G	2.476e-05	3	49326178	eQTLGen	eQTLGen_cis_eQTLs	ENSG00000145029	G	1.7144e-08	-5.6384	9.59325e-05	G	-	3:49326178:A:G	NICN1
rs9874474-G	2.476e-05	3	49326178	eQTLGen	eQTLGen_cis_eQTLs	ENSG00000164053	G	8.0963e-11	6.499	0	G	+	3:49326178:A:G	ATRIP
rs9874474-G	2.476e-05	3	49326178	eQTLGen	eQTLGen_cis_eQTLs	ENSG00000164054	G	4.8464e-10	-6.224	0	G	-	3:49326178:A:G	SHISA5
rs9874474-G	2.476e-05	3	49326178	eQTLGen	eQTLGen_cis_eQTLs	ENSG00000164062	G	2.4066e-115	22.8282	0	G	+	3:49326178:A:G	APEH
rs9874474-G	2.476e-05	3	49326178	eQTLGen	eQTLGen_cis_eQTLs	ENSG00000173402	G	6.7346e-10	6.1723	0	G	+	3:49326178:A:G	DAG1
rs9874474-G	2.476e-05	3	49326178	eQTLGen	eQTLGen_cis_eQTLs	ENSG00000173531	G	6.6969e-26	10.5242	0	G	+	3:49326178:A:G	MST1
rs9874474-G	2.476e-05	3	49326178	eQTLGen	eQTLGen_cis_eQTLs	ENSG00000177479	G	1.4706e-07	-5.256	0.000494399	G	-	3:49326178:A:G	ARIH2
rs9874474-G	2.476e-05	3	49326178	eQTLGen	eQTLGen_cis_eQTLs	ENSG00000178035	G	6.054e-08	-5.417	0.000271499	G	-	3:49326178:A:G	IMPDH2
rs9874474-G	2.476e-05	3	49326178	eQTLGen	eQTLGen_cis_eQTLs	ENSG00000178252	G	2.0943e-185	29.0395	0	G	+	3:49326178:A:G	WDR6
rs9874474-G	2.476e-05	3	49326178	eQTLGen	eQTLGen_cis_eQTLs	ENSG00000178467	G	1.4658e-07	-5.2568	0.000494399	G	-	3:49326178:A:G	P4HTM
rs9874474-G	2.476e-05	3	49326178	eQTLGen	eQTLGen_cis_eQTLs	ENSG00000182179	G	8.7499e-157	26.677	0	G	+	3:49326178:A:G	UBA7
rs9874474-G	2.476e-05	3	49326178	eQTLGen	eQTLGen_cis_eQTLs	ENSG00000185909	G	1.9167e-124	23.7266	0	G	+	3:49326178:A:G	KLHDC8B
rs9874474-G	2.476e-05	3	49326178	eQTLGen	eQTLGen_cis_eQTLs	ENSG00000198218	G	2.0948e-13	-7.3424	0	G	-	3:49326178:A:G	QRICH1
rs9874474-G	2.476e-05	3	49326178	eQTLGen	eQTLGen_cis_eQTLs	ENSG00000213672	G	5.3791e-09	-5.835	3.87847e-05	G	-	3:49326178:A:G	NCKIPSD
rs9874474-G	2.476e-05	3	49326178	eQTLGen	eQTLGen_cis_eQTLs	ENSG00000213689	G	2.1188e-07	-5.1886	0.000692149	G	-	3:49326178:A:G	TREX1
rs9874474-G	2.476e-05	3	49326178	eQTLGen	eQTLGen_cis_eQTLs	ENSG00000225697	G	1.365e-61	16.5598	0	G	+	3:49326178:A:G	SLC26A6
rs9874474-G	2.476e-05	3	49326178	eQTLGen	eQTLGen_cis_eQTLs	ENSG00000233276	G	1.4049e-07	-5.2645	0.000469484	G	-	3:49326178:A:G	GPX1
rs9874474-G	2.476e-05	3	49326178	GTEx/v8	Adipose_Subcutaneous	ENSG00000004534	G	9.00659e-10	0.238005	1.82927e-97	G	+	3:49326178:A:G	RBM6
rs9874474-G	2.476e-05	3	49326178	GTEx/v8	Adipose_Subcutaneous	ENSG00000145020	G	1.93402e-08	0.159003	1.90528e-62	G	+	3:49326178:A:G	AMT
rs9874474-G	2.476e-05	3	49326178	GTEx/v8	Adipose_Subcutaneous	ENSG00000145029	G	1.36247e-07	0.16655	2.79528e-25	G	+	3:49326178:A:G	NICN1
rs9874474-G	2.476e-05	3	49326178	GTEx/v8	Adipose_Subcutaneous	ENSG00000164062	G	3.2215e-07	0.111543	1.51921e-10	G	+	3:49326178:A:G	APEH
rs9874474-G	2.476e-05	3	49326178	GTEx/v8	Adipose_Subcutaneous	ENSG00000173531	G	1.84199e-08	0.181797	8.51204e-08	G	+	3:49326178:A:G	MST1
rs9874474-G	2.476e-05	3	49326178	GTEx/v8	Adipose_Subcutaneous	ENSG00000178252	G	3.18645e-07	0.234783	2.36711e-124	G	+	3:49326178:A:G	WDR6
rs9874474-G	2.476e-05	3	49326178	GTEx/v8	Adipose_Visceral_Omentum	ENSG00000004534	G	2.141e-13	0.279869	2.04245e-67	G	+	3:49326178:A:G	RBM6
rs9874474-G	2.476e-05	3	49326178	GTEx/v8	Adipose_Visceral_Omentum	ENSG00000145020	G	7.9089e-07	0.140995	6.72678e-58	G	+	3:49326178:A:G	AMT
rs9874474-G	2.476e-05	3	49326178	GTEx/v8	Artery_Aorta	ENSG00000004534	G	8.05963e-09	0.262201	9.05165e-58	G	+	3:49326178:A:G	RBM6
rs9874474-G	2.476e-05	3	49326178	GTEx/v8	Artery_Aorta	ENSG00000068745	G	5.99737e-09	-0.240711	1.31287e-07	G	-	3:49326178:A:G	IP6K2
rs9874474-G	2.476e-05	3	49326178	GTEx/v8	Artery_Aorta	ENSG00000145020	G	1.84357e-07	0.190986	8.29211e-58	G	+	3:49326178:A:G	AMT
rs9874474-G	2.476e-05	3	49326178	GTEx/v8	Artery_Aorta	ENSG00000145029	G	5.67726e-08	0.193263	5.32224e-19	G	+	3:49326178:A:G	NICN1
rs9874474-G	2.476e-05	3	49326178	GTEx/v8	Artery_Tibial	ENSG00000145020	G	2.14034e-11	0.18334	2.31462e-81	G	+	3:49326178:A:G	AMT
rs9874474-G	2.476e-05	3	49326178	GTEx/v8	Artery_Tibial	ENSG00000145029	G	1.83756e-11	0.181804	3.54662e-24	G	+	3:49326178:A:G	NICN1
rs9874474-G	2.476e-05	3	49326178	GTEx/v8	Breast_Mammary_Tissue	ENSG00000004534	G	6.94911e-07	0.252598	9.60233e-55	G	+	3:49326178:A:G	RBM6
rs9874474-G	2.476e-05	3	49326178	GTEx/v8	Breast_Mammary_Tissue	ENSG00000164062	G	1.67811e-08	0.143839	4.59463e-05	G	+	3:49326178:A:G	APEH
rs9874474-G	2.476e-05	3	49326178	GTEx/v8	Breast_Mammary_Tissue	ENSG00000178252	G	8.75761e-07	0.179321	2.87155e-38	G	+	3:49326178:A:G	WDR6
rs9874474-G	2.476e-05	3	49326178	GTEx/v8	Cells_Cultured_fibroblasts	ENSG00000145020	G	7.64766e-07	0.133621	6.32799e-71	G	+	3:49326178:A:G	AMT
rs9874474-G	2.476e-05	3	49326178	GTEx/v8	Cells_Cultured_fibroblasts	ENSG00000164062	G	1.25501e-12	0.178955	1.57262e-14	G	+	3:49326178:A:G	APEH
rs9874474-G	2.476e-05	3	49326178	GTEx/v8	Colon_Sigmoid	ENSG00000004534	G	3.82049e-09	0.298687	1.74945e-39	G	+	3:49326178:A:G	RBM6
rs9874474-G	2.476e-05	3	49326178	GTEx/v8	Colon_Sigmoid	ENSG00000164068	G	7.00275e-07	-0.166713	1.80664e-12	G	-	3:49326178:A:G	RNF123
rs9874474-G	2.476e-05	3	49326178	GTEx/v8	Colon_Transverse	ENSG00000004534	G	2.02359e-08	0.290678	2.41861e-57	G	+	3:49326178:A:G	RBM6
rs9874474-G	2.476e-05	3	49326178	GTEx/v8	Colon_Transverse	ENSG00000182179	G	5.19586e-07	0.213113	1.2048e-23	G	+	3:49326178:A:G	UBA7
rs9874474-G	2.476e-05	3	49326178	GTEx/v8	Esophagus_Gastroesophageal_Junction	ENSG00000004534	G	5.82704e-11	0.333381	6.48329e-51	G	+	3:49326178:A:G	RBM6
rs9874474-G	2.476e-05	3	49326178	GTEx/v8	Esophagus_Mucosa	ENSG00000004534	G	6.75171e-11	0.230946	7.74144e-89	G	+	3:49326178:A:G	RBM6
rs9874474-G	2.476e-05	3	49326178	GTEx/v8	Esophagus_Mucosa	ENSG00000164062	G	4.82729e-15	0.233093	2.81907e-17	G	+	3:49326178:A:G	APEH
rs9874474-G	2.476e-05	3	49326178	GTEx/v8	Esophagus_Mucosa	ENSG00000173531	G	3.07858e-10	0.192278	1.43888e-11	G	+	3:49326178:A:G	MST1
rs9874474-G	2.476e-05	3	49326178	GTEx/v8	Esophagus_Mucosa	ENSG00000178252	G	1.8221e-21	0.483486	4.41062e-69	G	+	3:49326178:A:G	WDR6
rs9874474-G	2.476e-05	3	49326178	GTEx/v8	Esophagus_Muscularis	ENSG00000004534	G	4.66295e-08	0.219996	2.23556e-74	G	+	3:49326178:A:G	RBM6
rs9874474-G	2.476e-05	3	49326178	GTEx/v8	Esophagus_Muscularis	ENSG00000145020	G	3.07013e-08	0.142067	5.56478e-59	G	+	3:49326178:A:G	AMT
rs9874474-G	2.476e-05	3	49326178	GTEx/v8	Heart_Atrial_Appendage	ENSG00000004534	G	1.21539e-07	0.241297	4.26232e-65	G	+	3:49326178:A:G	RBM6
rs9874474-G	2.476e-05	3	49326178	GTEx/v8	Heart_Left_Ventricle	ENSG00000004534	G	3.43065e-07	0.19258	2.16197e-49	G	+	3:49326178:A:G	RBM6
rs9874474-G	2.476e-05	3	49326178	GTEx/v8	Lung	ENSG00000004534	G	5.64038e-07	0.150341	6.34992e-71	G	+	3:49326178:A:G	RBM6
rs9874474-G	2.476e-05	3	49326178	GTEx/v8	Lung	ENSG00000145020	G	1.50266e-08	0.174723	2.23899e-72	G	+	3:49326178:A:G	AMT
rs9874474-G	2.476e-05	3	49326178	GTEx/v8	Lung	ENSG00000145029	G	9.16725e-08	0.181199	3.36343e-23	G	+	3:49326178:A:G	NICN1
rs9874474-G	2.476e-05	3	49326178	GTEx/v8	Lung	ENSG00000173531	G	1.02498e-08	0.23098	1.2937e-09	G	+	3:49326178:A:G	MST1
rs9874474-G	2.476e-05	3	49326178	GTEx/v8	Muscle_Skeletal	ENSG00000145020	G	1.64485e-07	0.117924	9.34742e-51	G	+	3:49326178:A:G	AMT
rs9874474-G	2.476e-05	3	49326178	GTEx/v8	Muscle_Skeletal	ENSG00000173531	G	2.16808e-08	0.187708	1.75682e-07	G	+	3:49326178:A:G	MST1
rs9874474-G	2.476e-05	3	49326178	GTEx/v8	Muscle_Skeletal	ENSG00000185614	G	8.35692e-09	-0.190853	1.91335e-28	G	-	3:49326178:A:G	FAM212A
rs9874474-G	2.476e-05	3	49326178	GTEx/v8	Muscle_Skeletal	ENSG00000232112	G	7.68555e-07	0.17814	2.60706e-109	G	+	3:49326178:A:G	TMA7
rs9874474-G	2.476e-05	3	49326178	GTEx/v8	Nerve_Tibial	ENSG00000004534	G	4.03426e-13	0.229401	5.77897e-87	G	+	3:49326178:A:G	RBM6
rs9874474-G	2.476e-05	3	49326178	GTEx/v8	Nerve_Tibial	ENSG00000145020	G	1.52641e-10	0.1787	7.83293e-77	G	+	3:49326178:A:G	AMT
rs9874474-G	2.476e-05	3	49326178	GTEx/v8	Nerve_Tibial	ENSG00000145029	G	1.33889e-11	0.191771	3.42848e-28	G	+	3:49326178:A:G	NICN1
rs9874474-G	2.476e-05	3	49326178	GTEx/v8	Nerve_Tibial	ENSG00000173531	G	4.81782e-10	0.196874	1.54103e-12	G	+	3:49326178:A:G	MST1
rs9874474-G	2.476e-05	3	49326178	GTEx/v8	Skin_Not_Sun_Exposed_Suprapubic	ENSG00000004534	G	4.88457e-07	0.176966	6.61929e-62	G	+	3:49326178:A:G	RBM6
rs9874474-G	2.476e-05	3	49326178	GTEx/v8	Skin_Not_Sun_Exposed_Suprapubic	ENSG00000164062	G	1.28918e-09	0.181967	1.62678e-08	G	+	3:49326178:A:G	APEH
rs9874474-G	2.476e-05	3	49326178	GTEx/v8	Skin_Not_Sun_Exposed_Suprapubic	ENSG00000173531	G	3.26946e-10	0.191666	1.37116e-13	G	+	3:49326178:A:G	MST1
rs9874474-G	2.476e-05	3	49326178	GTEx/v8	Skin_Not_Sun_Exposed_Suprapubic	ENSG00000178252	G	1.89015e-22	0.497738	1.70479e-80	G	+	3:49326178:A:G	WDR6
rs9874474-G	2.476e-05	3	49326178	GTEx/v8	Skin_Sun_Exposed_Lower_leg	ENSG00000004534	G	1.09001e-11	0.213664	1.29885e-81	G	+	3:49326178:A:G	RBM6
rs9874474-G	2.476e-05	3	49326178	GTEx/v8	Skin_Sun_Exposed_Lower_leg	ENSG00000145020	G	6.88732e-08	0.155656	3.81896e-42	G	+	3:49326178:A:G	AMT
rs9874474-G	2.476e-05	3	49326178	GTEx/v8	Skin_Sun_Exposed_Lower_leg	ENSG00000164062	G	1.46023e-07	0.13498	6.97858e-09	G	+	3:49326178:A:G	APEH
rs9874474-G	2.476e-05	3	49326178	GTEx/v8	Skin_Sun_Exposed_Lower_leg	ENSG00000173531	G	9.11236e-07	0.132697	6.29643e-13	G	+	3:49326178:A:G	MST1
rs9874474-G	2.476e-05	3	49326178	GTEx/v8	Skin_Sun_Exposed_Lower_leg	ENSG00000178252	G	6.19489e-27	0.515457	1.81688e-102	G	+	3:49326178:A:G	WDR6
rs9874474-G	2.476e-05	3	49326178	GTEx/v8	Skin_Sun_Exposed_Lower_leg	ENSG00000185909	G	4.49519e-07	-0.1556	8.98072e-20	G	-	3:49326178:A:G	KLHDC8B
rs9874474-G	2.476e-05	3	49326178	GTEx/v8	Spleen	ENSG00000001617	G	2.13282e-07	0.280713	1.1782e-07	G	+	3:49326178:A:G	SEMA3F
rs9874474-G	2.476e-05	3	49326178	GTEx/v8	Spleen	ENSG00000164062	G	3.21571e-08	0.245805	6.06092e-05	G	+	3:49326178:A:G	APEH
rs9874474-G	2.476e-05	3	49326178	GTEx/v8	Thyroid	ENSG00000004534	G	1.10045e-09	0.226091	1.05393e-97	G	+	3:49326178:A:G	RBM6
rs9874474-G	2.476e-05	3	49326178	GTEx/v8	Thyroid	ENSG00000145020	G	2.78717e-07	0.165412	4.60575e-100	G	+	3:49326178:A:G	AMT
rs9874474-G	2.476e-05	3	49326178	GTEx/v8	Thyroid	ENSG00000145029	G	1.26891e-09	0.22133	1.30111e-62	G	+	3:49326178:A:G	NICN1
rs9874474-G	2.476e-05	3	49326178	GTEx/v8	Thyroid	ENSG00000173531	G	7.2782e-12	0.26167	2.09399e-18	G	+	3:49326178:A:G	MST1
rs9874474-G	2.476e-05	3	49326178	GTEx/v8	Whole_Blood	ENSG00000178252	G	1.98822e-07	0.150576	4.18785e-66	G	+	3:49326178:A:G	WDR6
rs4410472-T	2.163e-05	3	49329090	eQTLGen	eQTLGen_cis_eQTLs	ENSG00000004534	T	1.3434e-178	28.4953	0	T	+	3:49329090:A:T	RBM6
rs4410472-T	2.163e-05	3	49329090	eQTLGen	eQTLGen_cis_eQTLs	ENSG00000008300	T	4.2447e-34	-12.1745	0	T	-	3:49329090:A:T	CELSR3
rs4410472-T	2.163e-05	3	49329090	eQTLGen	eQTLGen_cis_eQTLs	ENSG00000010256	T	5.2659e-17	8.3807	0	T	+	3:49329090:A:T	UQCRC1
rs4410472-T	2.163e-05	3	49329090	eQTLGen	eQTLGen_cis_eQTLs	ENSG00000068745	T	5.4974e-13	7.2124	0	T	+	3:49329090:A:T	IP6K2
rs4410472-T	2.163e-05	3	49329090	eQTLGen	eQTLGen_cis_eQTLs	ENSG00000114268	T	1.2001e-11	6.7803	0	T	+	3:49329090:A:T	PFKFB4
rs4410472-T	2.163e-05	3	49329090	eQTLGen	eQTLGen_cis_eQTLs	ENSG00000114270	T	6.3907e-09	5.8062	4.51729e-05	T	+	3:49329090:A:T	COL7A1
rs4410472-T	2.163e-05	3	49329090	eQTLGen	eQTLGen_cis_eQTLs	ENSG00000114302	T	1.5948e-13	-7.379	0	T	-	3:49329090:A:T	PRKAR2A
rs4410472-T	2.163e-05	3	49329090	eQTLGen	eQTLGen_cis_eQTLs	ENSG00000145020	T	3.1131e-42	13.6186	0	T	+	3:49329090:A:T	AMT
rs4410472-T	2.163e-05	3	49329090	eQTLGen	eQTLGen_cis_eQTLs	ENSG00000145029	T	1.2689e-08	-5.6901	7.05716e-05	T	-	3:49329090:A:T	NICN1
rs4410472-T	2.163e-05	3	49329090	eQTLGen	eQTLGen_cis_eQTLs	ENSG00000164053	T	3.1754e-11	6.6382	0	T	+	3:49329090:A:T	ATRIP
rs4410472-T	2.163e-05	3	49329090	eQTLGen	eQTLGen_cis_eQTLs	ENSG00000164054	T	1.7334e-09	-6.021	1.30634e-05	T	-	3:49329090:A:T	SHISA5
rs4410472-T	2.163e-05	3	49329090	eQTLGen	eQTLGen_cis_eQTLs	ENSG00000164062	T	8.5898e-116	22.8734	0	T	+	3:49329090:A:T	APEH
rs4410472-T	2.163e-05	3	49329090	eQTLGen	eQTLGen_cis_eQTLs	ENSG00000173402	T	1.7313e-09	6.0212	1.30634e-05	T	+	3:49329090:A:T	DAG1
rs4410472-T	2.163e-05	3	49329090	eQTLGen	eQTLGen_cis_eQTLs	ENSG00000173531	T	8.1297e-27	10.7208	0	T	+	3:49329090:A:T	MST1
rs4410472-T	2.163e-05	3	49329090	eQTLGen	eQTLGen_cis_eQTLs	ENSG00000177479	T	3.1142e-07	-5.1162	0.00101731	T	-	3:49329090:A:T	ARIH2
rs4410472-T	2.163e-05	3	49329090	eQTLGen	eQTLGen_cis_eQTLs	ENSG00000178035	T	1.5527e-07	-5.246	0.000525526	T	-	3:49329090:A:T	IMPDH2
rs4410472-T	2.163e-05	3	49329090	eQTLGen	eQTLGen_cis_eQTLs	ENSG00000178252	T	9.5092e-181	28.6683	0	T	+	3:49329090:A:T	WDR6
rs4410472-T	2.163e-05	3	49329090	eQTLGen	eQTLGen_cis_eQTLs	ENSG00000178467	T	1.0106e-07	-5.3248	0.000345521	T	-	3:49329090:A:T	P4HTM
rs4410472-T	2.163e-05	3	49329090	eQTLGen	eQTLGen_cis_eQTLs	ENSG00000182179	T	2.2899e-160	26.9838	0	T	+	3:49329090:A:T	UBA7
rs4410472-T	2.163e-05	3	49329090	eQTLGen	eQTLGen_cis_eQTLs	ENSG00000185909	T	2.0024e-122	23.5303	0	T	+	3:49329090:A:T	KLHDC8B
rs4410472-T	2.163e-05	3	49329090	eQTLGen	eQTLGen_cis_eQTLs	ENSG00000198218	T	3.6377e-13	-7.2683	0	T	-	3:49329090:A:T	QRICH1
rs4410472-T	2.163e-05	3	49329090	eQTLGen	eQTLGen_cis_eQTLs	ENSG00000213672	T	2.9632e-08	-5.5434	0.00012721	T	-	3:49329090:A:T	NCKIPSD
rs4410472-T	2.163e-05	3	49329090	eQTLGen	eQTLGen_cis_eQTLs	ENSG00000213689	T	1.8461e-07	-5.2142	0.000618093	T	-	3:49329090:A:T	TREX1
rs4410472-T	2.163e-05	3	49329090	eQTLGen	eQTLGen_cis_eQTLs	ENSG00000225697	T	8.287e-62	16.5897	0	T	+	3:49329090:A:T	SLC26A6
rs4410472-T	2.163e-05	3	49329090	eQTLGen	eQTLGen_cis_eQTLs	ENSG00000233276	T	1.4265e-07	-5.2617	0.000469425	T	-	3:49329090:A:T	GPX1
rs4410472-T	2.163e-05	3	49329090	GTEx/v8	Adipose_Subcutaneous	ENSG00000004534	T	4.95524e-12	0.283323	1.82927e-97	T	+	3:49329090:A:T	RBM6
rs4410472-T	2.163e-05	3	49329090	GTEx/v8	Adipose_Subcutaneous	ENSG00000145020	T	1.2882e-08	0.17074	1.90528e-62	T	+	3:49329090:A:T	AMT
rs4410472-T	2.163e-05	3	49329090	GTEx/v8	Adipose_Subcutaneous	ENSG00000173531	T	9.60034e-10	0.209101	8.51204e-08	T	+	3:49329090:A:T	MST1
rs4410472-T	2.163e-05	3	49329090	GTEx/v8	Adipose_Subcutaneous	ENSG00000178252	T	7.70255e-08	0.261527	2.36711e-124	T	+	3:49329090:A:T	WDR6
rs4410472-T	2.163e-05	3	49329090	GTEx/v8	Adipose_Visceral_Omentum	ENSG00000004534	T	4.85003e-14	0.304209	2.04245e-67	T	+	3:49329090:A:T	RBM6
rs4410472-T	2.163e-05	3	49329090	GTEx/v8	Adipose_Visceral_Omentum	ENSG00000145020	T	4.12971e-07	0.153209	6.72678e-58	T	+	3:49329090:A:T	AMT
rs4410472-T	2.163e-05	3	49329090	GTEx/v8	Adipose_Visceral_Omentum	ENSG00000173531	T	8.8402e-08	0.143259	1.2258e-05	T	+	3:49329090:A:T	MST1
rs4410472-T	2.163e-05	3	49329090	GTEx/v8	Artery_Aorta	ENSG00000004534	T	3.36164e-09	0.277073	9.05165e-58	T	+	3:49329090:A:T	RBM6
rs4410472-T	2.163e-05	3	49329090	GTEx/v8	Artery_Aorta	ENSG00000068745	T	7.14464e-09	-0.247237	1.31287e-07	T	-	3:49329090:A:T	IP6K2
rs4410472-T	2.163e-05	3	49329090	GTEx/v8	Artery_Aorta	ENSG00000145020	T	7.41415e-08	0.203117	8.29211e-58	T	+	3:49329090:A:T	AMT
rs4410472-T	2.163e-05	3	49329090	GTEx/v8	Artery_Aorta	ENSG00000145029	T	1.08254e-08	0.209535	5.32224e-19	T	+	3:49329090:A:T	NICN1
rs4410472-T	2.163e-05	3	49329090	GTEx/v8	Artery_Tibial	ENSG00000004534	T	8.28385e-08	0.189133	1.51621e-80	T	+	3:49329090:A:T	RBM6
rs4410472-T	2.163e-05	3	49329090	GTEx/v8	Artery_Tibial	ENSG00000145020	T	2.29055e-11	0.192479	2.31462e-81	T	+	3:49329090:A:T	AMT
rs4410472-T	2.163e-05	3	49329090	GTEx/v8	Artery_Tibial	ENSG00000145029	T	3.43548e-12	0.197662	3.54662e-24	T	+	3:49329090:A:T	NICN1
rs4410472-T	2.163e-05	3	49329090	GTEx/v8	Breast_Mammary_Tissue	ENSG00000004534	T	3.89009e-07	0.271554	9.60233e-55	T	+	3:49329090:A:T	RBM6
rs4410472-T	2.163e-05	3	49329090	GTEx/v8	Breast_Mammary_Tissue	ENSG00000164062	T	5.5262e-08	0.146019	4.59463e-05	T	+	3:49329090:A:T	APEH
rs4410472-T	2.163e-05	3	49329090	GTEx/v8	Breast_Mammary_Tissue	ENSG00000178252	T	6.80168e-07	0.190523	2.87155e-38	T	+	3:49329090:A:T	WDR6
rs4410472-T	2.163e-05	3	49329090	GTEx/v8	Cells_Cultured_fibroblasts	ENSG00000004534	T	3.50967e-07	0.218002	3.73969e-66	T	+	3:49329090:A:T	RBM6
rs4410472-T	2.163e-05	3	49329090	GTEx/v8	Cells_Cultured_fibroblasts	ENSG00000145020	T	8.29924e-07	0.139151	6.32799e-71	T	+	3:49329090:A:T	AMT
rs4410472-T	2.163e-05	3	49329090	GTEx/v8	Cells_Cultured_fibroblasts	ENSG00000164062	T	4.32615e-11	0.17432	1.57262e-14	T	+	3:49329090:A:T	APEH
rs4410472-T	2.163e-05	3	49329090	GTEx/v8	Cells_Cultured_fibroblasts	ENSG00000173531	T	4.63778e-07	0.0938937	1.17303e-06	T	+	3:49329090:A:T	MST1
rs4410472-T	2.163e-05	3	49329090	GTEx/v8	Colon_Sigmoid	ENSG00000004534	T	2.41905e-08	0.29573	1.74945e-39	T	+	3:49329090:A:T	RBM6
rs4410472-T	2.163e-05	3	49329090	GTEx/v8	Colon_Sigmoid	ENSG00000173531	T	4.97258e-07	0.262946	0.000121543	T	+	3:49329090:A:T	MST1
rs4410472-T	2.163e-05	3	49329090	GTEx/v8	Colon_Transverse	ENSG00000004534	T	6.62107e-09	0.314639	2.41861e-57	T	+	3:49329090:A:T	RBM6
rs4410472-T	2.163e-05	3	49329090	GTEx/v8	Colon_Transverse	ENSG00000182179	T	6.74422e-08	0.239602	1.2048e-23	T	+	3:49329090:A:T	UBA7
rs4410472-T	2.163e-05	3	49329090	GTEx/v8	Esophagus_Gastroesophageal_Junction	ENSG00000004534	T	1.07721e-10	0.347158	6.48329e-51	T	+	3:49329090:A:T	RBM6
rs4410472-T	2.163e-05	3	49329090	GTEx/v8	Esophagus_Mucosa	ENSG00000004534	T	9.38603e-12	0.251601	7.74144e-89	T	+	3:49329090:A:T	RBM6
rs4410472-T	2.163e-05	3	49329090	GTEx/v8	Esophagus_Mucosa	ENSG00000164062	T	1.4287e-12	0.221771	2.81907e-17	T	+	3:49329090:A:T	APEH
rs4410472-T	2.163e-05	3	49329090	GTEx/v8	Esophagus_Mucosa	ENSG00000173531	T	3.52741e-14	0.239517	1.43888e-11	T	+	3:49329090:A:T	MST1
rs4410472-T	2.163e-05	3	49329090	GTEx/v8	Esophagus_Mucosa	ENSG00000178252	T	8.08032e-23	0.520591	4.41062e-69	T	+	3:49329090:A:T	WDR6
rs4410472-T	2.163e-05	3	49329090	GTEx/v8	Esophagus_Mucosa	ENSG00000185614	T	5.81339e-07	-0.193596	1.03287e-36	T	-	3:49329090:A:T	FAM212A
rs4410472-T	2.163e-05	3	49329090	GTEx/v8	Esophagus_Muscularis	ENSG00000004534	T	6.64778e-09	0.244711	2.23556e-74	T	+	3:49329090:A:T	RBM6
rs4410472-T	2.163e-05	3	49329090	GTEx/v8	Esophagus_Muscularis	ENSG00000145020	T	5.15077e-08	0.146858	5.56478e-59	T	+	3:49329090:A:T	AMT
rs4410472-T	2.163e-05	3	49329090	GTEx/v8	Esophagus_Muscularis	ENSG00000173531	T	8.08292e-07	0.182297	0.000188685	T	+	3:49329090:A:T	MST1
rs4410472-T	2.163e-05	3	49329090	GTEx/v8	Heart_Atrial_Appendage	ENSG00000004534	T	4.18365e-08	0.265693	4.26232e-65	T	+	3:49329090:A:T	RBM6
rs4410472-T	2.163e-05	3	49329090	GTEx/v8	Lung	ENSG00000004534	T	6.81783e-08	0.16823	6.34992e-71	T	+	3:49329090:A:T	RBM6
rs4410472-T	2.163e-05	3	49329090	GTEx/v8	Lung	ENSG00000145020	T	9.07008e-08	0.171859	2.23899e-72	T	+	3:49329090:A:T	AMT
rs4410472-T	2.163e-05	3	49329090	GTEx/v8	Lung	ENSG00000145029	T	7.16132e-07	0.175216	3.36343e-23	T	+	3:49329090:A:T	NICN1
rs4410472-T	2.163e-05	3	49329090	GTEx/v8	Lung	ENSG00000173531	T	1.81293e-10	0.266289	1.2937e-09	T	+	3:49329090:A:T	MST1
rs4410472-T	2.163e-05	3	49329090	GTEx/v8	Muscle_Skeletal	ENSG00000145020	T	2.16529e-07	0.122151	9.34742e-51	T	+	3:49329090:A:T	AMT
rs4410472-T	2.163e-05	3	49329090	GTEx/v8	Muscle_Skeletal	ENSG00000173531	T	6.96929e-09	0.202923	1.75682e-07	T	+	3:49329090:A:T	MST1
rs4410472-T	2.163e-05	3	49329090	GTEx/v8	Muscle_Skeletal	ENSG00000185614	T	8.0377e-09	-0.199818	1.91335e-28	T	-	3:49329090:A:T	FAM212A
rs4410472-T	2.163e-05	3	49329090	GTEx/v8	Muscle_Skeletal	ENSG00000225697	T	2.73652e-07	0.160121	4.20854e-27	T	+	3:49329090:A:T	SLC26A6
rs4410472-T	2.163e-05	3	49329090	GTEx/v8	Muscle_Skeletal	ENSG00000232112	T	2.47086e-08	0.20958	2.60706e-109	T	+	3:49329090:A:T	TMA7
rs4410472-T	2.163e-05	3	49329090	GTEx/v8	Nerve_Tibial	ENSG00000001617	T	8.44349e-08	0.263463	8.517e-09	T	+	3:49329090:A:T	SEMA3F
rs4410472-T	2.163e-05	3	49329090	GTEx/v8	Nerve_Tibial	ENSG00000004534	T	3.89591e-13	0.245743	5.77897e-87	T	+	3:49329090:A:T	RBM6
rs4410472-T	2.163e-05	3	49329090	GTEx/v8	Nerve_Tibial	ENSG00000145020	T	9.88505e-10	0.18296	7.83293e-77	T	+	3:49329090:A:T	AMT
rs4410472-T	2.163e-05	3	49329090	GTEx/v8	Nerve_Tibial	ENSG00000145029	T	1.82498e-10	0.194028	3.42848e-28	T	+	3:49329090:A:T	NICN1
rs4410472-T	2.163e-05	3	49329090	GTEx/v8	Nerve_Tibial	ENSG00000173531	T	4.46193e-14	0.25306	1.54103e-12	T	+	3:49329090:A:T	MST1
rs4410472-T	2.163e-05	3	49329090	GTEx/v8	Nerve_Tibial	ENSG00000233276	T	1.52459e-07	0.127775	7.36726e-05	T	+	3:49329090:A:T	GPX1
rs4410472-T	2.163e-05	3	49329090	GTEx/v8	Pancreas	ENSG00000004534	T	4.97543e-07	0.290285	4.09069e-49	T	+	3:49329090:A:T	RBM6
rs4410472-T	2.163e-05	3	49329090	GTEx/v8	Pancreas	ENSG00000182179	T	4.00522e-07	0.294605	1.9056e-19	T	+	3:49329090:A:T	UBA7
rs4410472-T	2.163e-05	3	49329090	GTEx/v8	Skin_Not_Sun_Exposed_Suprapubic	ENSG00000004534	T	8.25405e-08	0.200244	6.61929e-62	T	+	3:49329090:A:T	RBM6
rs4410472-T	2.163e-05	3	49329090	GTEx/v8	Skin_Not_Sun_Exposed_Suprapubic	ENSG00000164062	T	9.28181e-08	0.17112	1.62678e-08	T	+	3:49329090:A:T	APEH
rs4410472-T	2.163e-05	3	49329090	GTEx/v8	Skin_Not_Sun_Exposed_Suprapubic	ENSG00000173531	T	8.61785e-13	0.230484	1.37116e-13	T	+	3:49329090:A:T	MST1
rs4410472-T	2.163e-05	3	49329090	GTEx/v8	Skin_Not_Sun_Exposed_Suprapubic	ENSG00000178252	T	1.11597e-24	0.554036	1.70479e-80	T	+	3:49329090:A:T	WDR6
rs4410472-T	2.163e-05	3	49329090	GTEx/v8	Skin_Sun_Exposed_Lower_leg	ENSG00000004534	T	4.119e-13	0.239191	1.29885e-81	T	+	3:49329090:A:T	RBM6
rs4410472-T	2.163e-05	3	49329090	GTEx/v8	Skin_Sun_Exposed_Lower_leg	ENSG00000145020	T	1.9994e-07	0.157984	3.81896e-42	T	+	3:49329090:A:T	AMT
rs4410472-T	2.163e-05	3	49329090	GTEx/v8	Skin_Sun_Exposed_Lower_leg	ENSG00000164062	T	1.56219e-07	0.141665	6.97858e-09	T	+	3:49329090:A:T	APEH
rs4410472-T	2.163e-05	3	49329090	GTEx/v8	Skin_Sun_Exposed_Lower_leg	ENSG00000173531	T	1.44737e-09	0.171016	6.29643e-13	T	+	3:49329090:A:T	MST1
rs4410472-T	2.163e-05	3	49329090	GTEx/v8	Skin_Sun_Exposed_Lower_leg	ENSG00000178252	T	1.82474e-30	0.574689	1.81688e-102	T	+	3:49329090:A:T	WDR6
rs4410472-T	2.163e-05	3	49329090	GTEx/v8	Spleen	ENSG00000001617	T	5.18991e-10	0.347213	1.1782e-07	T	+	3:49329090:A:T	SEMA3F
rs4410472-T	2.163e-05	3	49329090	GTEx/v8	Spleen	ENSG00000004534	T	4.02307e-07	0.354679	7.04111e-33	T	+	3:49329090:A:T	RBM6
rs4410472-T	2.163e-05	3	49329090	GTEx/v8	Spleen	ENSG00000164062	T	3.14302e-07	0.239784	6.06092e-05	T	+	3:49329090:A:T	APEH
rs4410472-T	2.163e-05	3	49329090	GTEx/v8	Stomach	ENSG00000004534	T	5.03604e-07	0.277649	7.27852e-43	T	+	3:49329090:A:T	RBM6
rs4410472-T	2.163e-05	3	49329090	GTEx/v8	Stomach	ENSG00000173531	T	3.39315e-07	0.214124	3.93529e-05	T	+	3:49329090:A:T	MST1
rs4410472-T	2.163e-05	3	49329090	GTEx/v8	Thyroid	ENSG00000004534	T	5.51806e-10	0.240625	1.05393e-97	T	+	3:49329090:A:T	RBM6
rs4410472-T	2.163e-05	3	49329090	GTEx/v8	Thyroid	ENSG00000145029	T	5.20665e-08	0.208371	1.30111e-62	T	+	3:49329090:A:T	NICN1
rs4410472-T	2.163e-05	3	49329090	GTEx/v8	Thyroid	ENSG00000173531	T	3.12892e-16	0.323212	2.09399e-18	T	+	3:49329090:A:T	MST1
rs4410472-T	2.163e-05	3	49329090	GTEx/v8	Whole_Blood	ENSG00000004534	T	8.67095e-09	0.220247	3.30235e-109	T	+	3:49329090:A:T	RBM6
rs4410472-T	2.163e-05	3	49329090	GTEx/v8	Whole_Blood	ENSG00000182179	T	9.49414e-07	0.116022	2.47495e-51	T	+	3:49329090:A:T	UBA7
rs9883409-C	2.233e-05	3	49331060	eQTLcatalogue	GEUVADIS_ge_LCL	ENSG00000188315	T	1.96023e-07	-0.111752	0.000980115	C	+	3:49331060:C:T	C3orf62
rs9883409-C	2.233e-05	3	49331060	eQTLGen	eQTLGen_cis_eQTLs	ENSG00000004534	C	1.1502e-176	28.3389	0	C	+	3:49331060:C:T	RBM6
rs9883409-C	2.233e-05	3	49331060	eQTLGen	eQTLGen_cis_eQTLs	ENSG00000008300	C	2.9738e-34	-12.2035	0	C	-	3:49331060:C:T	CELSR3
rs9883409-C	2.233e-05	3	49331060	eQTLGen	eQTLGen_cis_eQTLs	ENSG00000010256	C	6.723e-17	8.3518	0	C	+	3:49331060:C:T	UQCRC1
rs9883409-C	2.233e-05	3	49331060	eQTLGen	eQTLGen_cis_eQTLs	ENSG00000068745	C	1.5162e-12	7.0732	0	C	+	3:49331060:C:T	IP6K2
rs9883409-C	2.233e-05	3	49331060	eQTLGen	eQTLGen_cis_eQTLs	ENSG00000114268	C	1.0786e-11	6.7957	0	C	+	3:49331060:C:T	PFKFB4
rs9883409-C	2.233e-05	3	49331060	eQTLGen	eQTLGen_cis_eQTLs	ENSG00000114270	C	2.3207e-09	5.9738	2.60535e-05	C	+	3:49331060:C:T	COL7A1
rs9883409-C	2.233e-05	3	49331060	eQTLGen	eQTLGen_cis_eQTLs	ENSG00000114302	C	4.8442e-13	-7.2295	0	C	-	3:49331060:C:T	PRKAR2A
rs9883409-C	2.233e-05	3	49331060	eQTLGen	eQTLGen_cis_eQTLs	ENSG00000145020	C	2.5073e-42	13.6343	0	C	+	3:49331060:C:T	AMT
rs9883409-C	2.233e-05	3	49331060	eQTLGen	eQTLGen_cis_eQTLs	ENSG00000145029	C	9.4677e-09	-5.7399	5.78964e-05	C	-	3:49331060:C:T	NICN1
rs9883409-C	2.233e-05	3	49331060	eQTLGen	eQTLGen_cis_eQTLs	ENSG00000164053	C	4.8784e-11	6.5747	0	C	+	3:49331060:C:T	ATRIP
rs9883409-C	2.233e-05	3	49331060	eQTLGen	eQTLGen_cis_eQTLs	ENSG00000164054	C	5.6679e-10	-6.1993	0	C	-	3:49331060:C:T	SHISA5
rs9883409-C	2.233e-05	3	49331060	eQTLGen	eQTLGen_cis_eQTLs	ENSG00000164062	C	3.4538e-115	22.8126	0	C	+	3:49331060:C:T	APEH
rs9883409-C	2.233e-05	3	49331060	eQTLGen	eQTLGen_cis_eQTLs	ENSG00000173402	C	1.3511e-09	6.0612	1.30941e-05	C	+	3:49331060:C:T	DAG1
rs9883409-C	2.233e-05	3	49331060	eQTLGen	eQTLGen_cis_eQTLs	ENSG00000173531	C	6.2303e-26	10.5308	0	C	+	3:49331060:C:T	MST1
rs9883409-C	2.233e-05	3	49331060	eQTLGen	eQTLGen_cis_eQTLs	ENSG00000177479	C	8.8246e-08	-5.3493	0.000333438	C	-	3:49331060:C:T	ARIH2
rs9883409-C	2.233e-05	3	49331060	eQTLGen	eQTLGen_cis_eQTLs	ENSG00000178035	C	7.0772e-08	-5.3891	0.000289983	C	-	3:49331060:C:T	IMPDH2
rs9883409-C	2.233e-05	3	49331060	eQTLGen	eQTLGen_cis_eQTLs	ENSG00000178252	C	9.5403e-185	28.9874	0	C	+	3:49331060:C:T	WDR6
rs9883409-C	2.233e-05	3	49331060	eQTLGen	eQTLGen_cis_eQTLs	ENSG00000178467	C	1.4835e-07	-5.2546	0.000506915	C	-	3:49331060:C:T	P4HTM
rs9883409-C	2.233e-05	3	49331060	eQTLGen	eQTLGen_cis_eQTLs	ENSG00000182179	C	1.3201e-156	26.6616	0	C	+	3:49331060:C:T	UBA7
rs9883409-C	2.233e-05	3	49331060	eQTLGen	eQTLGen_cis_eQTLs	ENSG00000185909	C	7.7407e-124	23.6678	0	C	+	3:49331060:C:T	KLHDC8B
rs9883409-C	2.233e-05	3	49331060	eQTLGen	eQTLGen_cis_eQTLs	ENSG00000198218	C	1.2017e-13	-7.4166	0	C	-	3:49331060:C:T	QRICH1
rs9883409-C	2.233e-05	3	49331060	eQTLGen	eQTLGen_cis_eQTLs	ENSG00000213672	C	6.8077e-09	-5.7954	4.51496e-05	C	-	3:49331060:C:T	NCKIPSD
rs9883409-C	2.233e-05	3	49331060	eQTLGen	eQTLGen_cis_eQTLs	ENSG00000213689	C	2.5938e-07	-5.1507	0.000833178	C	-	3:49331060:C:T	TREX1
rs9883409-C	2.233e-05	3	49331060	eQTLGen	eQTLGen_cis_eQTLs	ENSG00000225697	C	2.7318e-61	16.518	0	C	+	3:49331060:C:T	SLC26A6
rs9883409-C	2.233e-05	3	49331060	eQTLGen	eQTLGen_cis_eQTLs	ENSG00000233276	C	1.2806e-07	-5.2816	0.000426306	C	-	3:49331060:C:T	GPX1
rs9883409-C	2.233e-05	3	49331060	GTEx/v8	Adipose_Subcutaneous	ENSG00000004534	C	9.00659e-10	0.238005	1.82927e-97	C	+	3:49331060:C:T	RBM6
rs9883409-C	2.233e-05	3	49331060	GTEx/v8	Adipose_Subcutaneous	ENSG00000145020	C	1.93402e-08	0.159003	1.90528e-62	C	+	3:49331060:C:T	AMT
rs9883409-C	2.233e-05	3	49331060	GTEx/v8	Adipose_Subcutaneous	ENSG00000145029	C	1.36247e-07	0.16655	2.79528e-25	C	+	3:49331060:C:T	NICN1
rs9883409-C	2.233e-05	3	49331060	GTEx/v8	Adipose_Subcutaneous	ENSG00000164062	C	3.2215e-07	0.111543	1.51921e-10	C	+	3:49331060:C:T	APEH
rs9883409-C	2.233e-05	3	49331060	GTEx/v8	Adipose_Subcutaneous	ENSG00000173531	C	1.84199e-08	0.181797	8.51204e-08	C	+	3:49331060:C:T	MST1
rs9883409-C	2.233e-05	3	49331060	GTEx/v8	Adipose_Subcutaneous	ENSG00000178252	C	3.18645e-07	0.234783	2.36711e-124	C	+	3:49331060:C:T	WDR6
rs9883409-C	2.233e-05	3	49331060	GTEx/v8	Adipose_Visceral_Omentum	ENSG00000004534	C	2.141e-13	0.279869	2.04245e-67	C	+	3:49331060:C:T	RBM6
rs9883409-C	2.233e-05	3	49331060	GTEx/v8	Adipose_Visceral_Omentum	ENSG00000145020	C	7.9089e-07	0.140995	6.72678e-58	C	+	3:49331060:C:T	AMT
rs9883409-C	2.233e-05	3	49331060	GTEx/v8	Artery_Aorta	ENSG00000004534	C	8.05963e-09	0.262201	9.05165e-58	C	+	3:49331060:C:T	RBM6
rs9883409-C	2.233e-05	3	49331060	GTEx/v8	Artery_Aorta	ENSG00000068745	C	5.99737e-09	-0.240711	1.31287e-07	C	-	3:49331060:C:T	IP6K2
rs9883409-C	2.233e-05	3	49331060	GTEx/v8	Artery_Aorta	ENSG00000145020	C	1.84357e-07	0.190986	8.29211e-58	C	+	3:49331060:C:T	AMT
rs9883409-C	2.233e-05	3	49331060	GTEx/v8	Artery_Aorta	ENSG00000145029	C	5.67726e-08	0.193263	5.32224e-19	C	+	3:49331060:C:T	NICN1
rs9883409-C	2.233e-05	3	49331060	GTEx/v8	Artery_Tibial	ENSG00000145020	C	2.14034e-11	0.18334	2.31462e-81	C	+	3:49331060:C:T	AMT
rs9883409-C	2.233e-05	3	49331060	GTEx/v8	Artery_Tibial	ENSG00000145029	C	1.83756e-11	0.181804	3.54662e-24	C	+	3:49331060:C:T	NICN1
rs9883409-C	2.233e-05	3	49331060	GTEx/v8	Breast_Mammary_Tissue	ENSG00000004534	C	6.94911e-07	0.252598	9.60233e-55	C	+	3:49331060:C:T	RBM6
rs9883409-C	2.233e-05	3	49331060	GTEx/v8	Breast_Mammary_Tissue	ENSG00000164062	C	1.67811e-08	0.143839	4.59463e-05	C	+	3:49331060:C:T	APEH
rs9883409-C	2.233e-05	3	49331060	GTEx/v8	Breast_Mammary_Tissue	ENSG00000178252	C	8.75761e-07	0.179321	2.87155e-38	C	+	3:49331060:C:T	WDR6
rs9883409-C	2.233e-05	3	49331060	GTEx/v8	Cells_Cultured_fibroblasts	ENSG00000145020	C	7.64766e-07	0.133621	6.32799e-71	C	+	3:49331060:C:T	AMT
rs9883409-C	2.233e-05	3	49331060	GTEx/v8	Cells_Cultured_fibroblasts	ENSG00000164062	C	1.25501e-12	0.178955	1.57262e-14	C	+	3:49331060:C:T	APEH
rs9883409-C	2.233e-05	3	49331060	GTEx/v8	Colon_Sigmoid	ENSG00000004534	C	3.82049e-09	0.298687	1.74945e-39	C	+	3:49331060:C:T	RBM6
rs9883409-C	2.233e-05	3	49331060	GTEx/v8	Colon_Sigmoid	ENSG00000164068	C	7.00275e-07	-0.166713	1.80664e-12	C	-	3:49331060:C:T	RNF123
rs9883409-C	2.233e-05	3	49331060	GTEx/v8	Colon_Transverse	ENSG00000004534	C	2.02359e-08	0.290678	2.41861e-57	C	+	3:49331060:C:T	RBM6
rs9883409-C	2.233e-05	3	49331060	GTEx/v8	Colon_Transverse	ENSG00000182179	C	5.19586e-07	0.213113	1.2048e-23	C	+	3:49331060:C:T	UBA7
rs9883409-C	2.233e-05	3	49331060	GTEx/v8	Esophagus_Gastroesophageal_Junction	ENSG00000004534	C	5.82704e-11	0.333381	6.48329e-51	C	+	3:49331060:C:T	RBM6
rs9883409-C	2.233e-05	3	49331060	GTEx/v8	Esophagus_Mucosa	ENSG00000004534	C	6.75171e-11	0.230946	7.74144e-89	C	+	3:49331060:C:T	RBM6
rs9883409-C	2.233e-05	3	49331060	GTEx/v8	Esophagus_Mucosa	ENSG00000164062	C	4.82729e-15	0.233093	2.81907e-17	C	+	3:49331060:C:T	APEH
rs9883409-C	2.233e-05	3	49331060	GTEx/v8	Esophagus_Mucosa	ENSG00000173531	C	3.07858e-10	0.192278	1.43888e-11	C	+	3:49331060:C:T	MST1
rs9883409-C	2.233e-05	3	49331060	GTEx/v8	Esophagus_Mucosa	ENSG00000178252	C	1.8221e-21	0.483486	4.41062e-69	C	+	3:49331060:C:T	WDR6
rs9883409-C	2.233e-05	3	49331060	GTEx/v8	Esophagus_Muscularis	ENSG00000004534	C	4.66295e-08	0.219996	2.23556e-74	C	+	3:49331060:C:T	RBM6
rs9883409-C	2.233e-05	3	49331060	GTEx/v8	Esophagus_Muscularis	ENSG00000145020	C	3.07013e-08	0.142067	5.56478e-59	C	+	3:49331060:C:T	AMT
rs9883409-C	2.233e-05	3	49331060	GTEx/v8	Heart_Atrial_Appendage	ENSG00000004534	C	1.21539e-07	0.241297	4.26232e-65	C	+	3:49331060:C:T	RBM6
rs9883409-C	2.233e-05	3	49331060	GTEx/v8	Heart_Left_Ventricle	ENSG00000004534	C	3.43065e-07	0.19258	2.16197e-49	C	+	3:49331060:C:T	RBM6
rs9883409-C	2.233e-05	3	49331060	GTEx/v8	Lung	ENSG00000004534	C	5.64038e-07	0.150341	6.34992e-71	C	+	3:49331060:C:T	RBM6
rs9883409-C	2.233e-05	3	49331060	GTEx/v8	Lung	ENSG00000145020	C	1.50266e-08	0.174723	2.23899e-72	C	+	3:49331060:C:T	AMT
rs9883409-C	2.233e-05	3	49331060	GTEx/v8	Lung	ENSG00000145029	C	9.16725e-08	0.181199	3.36343e-23	C	+	3:49331060:C:T	NICN1
rs9883409-C	2.233e-05	3	49331060	GTEx/v8	Lung	ENSG00000173531	C	1.02498e-08	0.23098	1.2937e-09	C	+	3:49331060:C:T	MST1
rs9883409-C	2.233e-05	3	49331060	GTEx/v8	Muscle_Skeletal	ENSG00000145020	C	1.64485e-07	0.117924	9.34742e-51	C	+	3:49331060:C:T	AMT
rs9883409-C	2.233e-05	3	49331060	GTEx/v8	Muscle_Skeletal	ENSG00000173531	C	2.16808e-08	0.187708	1.75682e-07	C	+	3:49331060:C:T	MST1
rs9883409-C	2.233e-05	3	49331060	GTEx/v8	Muscle_Skeletal	ENSG00000185614	C	8.35692e-09	-0.190853	1.91335e-28	C	-	3:49331060:C:T	FAM212A
rs9883409-C	2.233e-05	3	49331060	GTEx/v8	Muscle_Skeletal	ENSG00000232112	C	7.68555e-07	0.17814	2.60706e-109	C	+	3:49331060:C:T	TMA7
rs9883409-C	2.233e-05	3	49331060	GTEx/v8	Nerve_Tibial	ENSG00000004534	C	4.03426e-13	0.229401	5.77897e-87	C	+	3:49331060:C:T	RBM6
rs9883409-C	2.233e-05	3	49331060	GTEx/v8	Nerve_Tibial	ENSG00000145020	C	1.52641e-10	0.1787	7.83293e-77	C	+	3:49331060:C:T	AMT
rs9883409-C	2.233e-05	3	49331060	GTEx/v8	Nerve_Tibial	ENSG00000145029	C	1.33889e-11	0.191771	3.42848e-28	C	+	3:49331060:C:T	NICN1
rs9883409-C	2.233e-05	3	49331060	GTEx/v8	Nerve_Tibial	ENSG00000173531	C	4.81782e-10	0.196874	1.54103e-12	C	+	3:49331060:C:T	MST1
rs9883409-C	2.233e-05	3	49331060	GTEx/v8	Skin_Not_Sun_Exposed_Suprapubic	ENSG00000004534	C	4.88457e-07	0.176966	6.61929e-62	C	+	3:49331060:C:T	RBM6
rs9883409-C	2.233e-05	3	49331060	GTEx/v8	Skin_Not_Sun_Exposed_Suprapubic	ENSG00000164062	C	1.28918e-09	0.181967	1.62678e-08	C	+	3:49331060:C:T	APEH
rs9883409-C	2.233e-05	3	49331060	GTEx/v8	Skin_Not_Sun_Exposed_Suprapubic	ENSG00000173531	C	3.26946e-10	0.191666	1.37116e-13	C	+	3:49331060:C:T	MST1
rs9883409-C	2.233e-05	3	49331060	GTEx/v8	Skin_Not_Sun_Exposed_Suprapubic	ENSG00000178252	C	1.89015e-22	0.497738	1.70479e-80	C	+	3:49331060:C:T	WDR6
rs9883409-C	2.233e-05	3	49331060	GTEx/v8	Skin_Sun_Exposed_Lower_leg	ENSG00000004534	C	1.09001e-11	0.213664	1.29885e-81	C	+	3:49331060:C:T	RBM6
rs9883409-C	2.233e-05	3	49331060	GTEx/v8	Skin_Sun_Exposed_Lower_leg	ENSG00000145020	C	6.88732e-08	0.155656	3.81896e-42	C	+	3:49331060:C:T	AMT
rs9883409-C	2.233e-05	3	49331060	GTEx/v8	Skin_Sun_Exposed_Lower_leg	ENSG00000164062	C	1.46023e-07	0.13498	6.97858e-09	C	+	3:49331060:C:T	APEH
rs9883409-C	2.233e-05	3	49331060	GTEx/v8	Skin_Sun_Exposed_Lower_leg	ENSG00000173531	C	9.11236e-07	0.132697	6.29643e-13	C	+	3:49331060:C:T	MST1
rs9883409-C	2.233e-05	3	49331060	GTEx/v8	Skin_Sun_Exposed_Lower_leg	ENSG00000178252	C	6.19489e-27	0.515457	1.81688e-102	C	+	3:49331060:C:T	WDR6
rs9883409-C	2.233e-05	3	49331060	GTEx/v8	Skin_Sun_Exposed_Lower_leg	ENSG00000185909	C	4.49519e-07	-0.1556	8.98072e-20	C	-	3:49331060:C:T	KLHDC8B
rs9883409-C	2.233e-05	3	49331060	GTEx/v8	Spleen	ENSG00000001617	C	2.13282e-07	0.280713	1.1782e-07	C	+	3:49331060:C:T	SEMA3F
rs9883409-C	2.233e-05	3	49331060	GTEx/v8	Spleen	ENSG00000164062	C	3.21571e-08	0.245805	6.06092e-05	C	+	3:49331060:C:T	APEH
rs9883409-C	2.233e-05	3	49331060	GTEx/v8	Thyroid	ENSG00000004534	C	1.10045e-09	0.226091	1.05393e-97	C	+	3:49331060:C:T	RBM6
rs9883409-C	2.233e-05	3	49331060	GTEx/v8	Thyroid	ENSG00000145020	C	2.78717e-07	0.165412	4.60575e-100	C	+	3:49331060:C:T	AMT
rs9883409-C	2.233e-05	3	49331060	GTEx/v8	Thyroid	ENSG00000145029	C	1.26891e-09	0.22133	1.30111e-62	C	+	3:49331060:C:T	NICN1
rs9883409-C	2.233e-05	3	49331060	GTEx/v8	Thyroid	ENSG00000173531	C	7.2782e-12	0.26167	2.09399e-18	C	+	3:49331060:C:T	MST1
rs9883409-C	2.233e-05	3	49331060	GTEx/v8	Whole_Blood	ENSG00000178252	C	1.98822e-07	0.150576	4.18785e-66	C	+	3:49331060:C:T	WDR6
rs17080505-C	3.447e-05	3	49332815	eQTLGen	eQTLGen_cis_eQTLs	ENSG00000004534	C	2.407e-34	12.2208	0	C	+	3:49332815:C:G	RBM6
rs17080505-C	3.447e-05	3	49332815	eQTLGen	eQTLGen_cis_eQTLs	ENSG00000010256	C	5.5901e-26	10.541	0	C	+	3:49332815:C:G	UQCRC1
rs17080505-C	3.447e-05	3	49332815	eQTLGen	eQTLGen_cis_eQTLs	ENSG00000145020	C	2.0636e-14	7.6467	0	C	+	3:49332815:C:G	AMT
rs17080505-C	3.447e-05	3	49332815	eQTLGen	eQTLGen_cis_eQTLs	ENSG00000145022	C	4.2533e-08	5.48	0.000164828	C	+	3:49332815:C:G	TCTA
rs17080505-C	3.447e-05	3	49332815	eQTLGen	eQTLGen_cis_eQTLs	ENSG00000145029	C	3.5237e-08	-5.5132	0.000146041	C	-	3:49332815:C:G	NICN1
rs17080505-C	3.447e-05	3	49332815	eQTLGen	eQTLGen_cis_eQTLs	ENSG00000164062	C	8.6578e-72	17.9173	0	C	+	3:49332815:C:G	APEH
rs17080505-C	3.447e-05	3	49332815	eQTLGen	eQTLGen_cis_eQTLs	ENSG00000172113	C	1.2169e-09	-6.0778	1.31087e-05	C	-	3:49332815:C:G	NME6
rs17080505-C	3.447e-05	3	49332815	eQTLGen	eQTLGen_cis_eQTLs	ENSG00000173531	C	1.2184e-18	8.8131	0	C	+	3:49332815:C:G	MST1
rs17080505-C	3.447e-05	3	49332815	eQTLGen	eQTLGen_cis_eQTLs	ENSG00000178252	C	3.808e-36	-12.5532	0	C	-	3:49332815:C:G	WDR6
rs17080505-C	3.447e-05	3	49332815	eQTLGen	eQTLGen_cis_eQTLs	ENSG00000182179	C	3.6223e-33	11.9985	0	C	+	3:49332815:C:G	UBA7
rs17080505-C	3.447e-05	3	49332815	eQTLGen	eQTLGen_cis_eQTLs	ENSG00000213672	C	1.4539e-09	6.0494	1.30864e-05	C	+	3:49332815:C:G	NCKIPSD
rs17080505-C	3.447e-05	3	49332815	eQTLGen	eQTLGen_cis_eQTLs	ENSG00000229453	C	3.2724e-08	5.5262	0.00013978	C	+	3:49332815:C:G	SPINK8
rs17080505-C	3.447e-05	3	49332815	GTEx/v8	Adipose_Subcutaneous	ENSG00000173531	C	4.69631e-10	0.273509	8.51204e-08	C	+	3:49332815:C:G	MST1
rs17080505-C	3.447e-05	3	49332815	GTEx/v8	Adipose_Subcutaneous	ENSG00000178252	C	8.1843e-07	-0.30908	2.36711e-124	C	-	3:49332815:C:G	WDR6
rs17080505-C	3.447e-05	3	49332815	GTEx/v8	Adipose_Visceral_Omentum	ENSG00000173531	C	6.87557e-07	0.179437	1.2258e-05	C	+	3:49332815:C:G	MST1
rs17080505-C	3.447e-05	3	49332815	GTEx/v8	Adrenal_Gland	ENSG00000173531	C	6.07171e-07	0.47003	0.000223205	C	+	3:49332815:C:G	MST1
rs17080505-C	3.447e-05	3	49332815	GTEx/v8	Cells_Cultured_fibroblasts	ENSG00000164062	C	7.33352e-12	0.24233	1.57262e-14	C	+	3:49332815:C:G	APEH
rs17080505-C	3.447e-05	3	49332815	GTEx/v8	Cells_Cultured_fibroblasts	ENSG00000173531	C	3.94336e-09	0.146168	1.17303e-06	C	+	3:49332815:C:G	MST1
rs17080505-C	3.447e-05	3	49332815	GTEx/v8	Esophagus_Mucosa	ENSG00000164062	C	1.07441e-17	0.367352	2.81907e-17	C	+	3:49332815:C:G	APEH
rs17080505-C	3.447e-05	3	49332815	GTEx/v8	Esophagus_Mucosa	ENSG00000173531	C	1.80081e-15	0.347748	1.43888e-11	C	+	3:49332815:C:G	MST1
rs17080505-C	3.447e-05	3	49332815	GTEx/v8	Lung	ENSG00000173531	C	7.91789e-10	0.330741	1.2937e-09	C	+	3:49332815:C:G	MST1
rs17080505-C	3.447e-05	3	49332815	GTEx/v8	Muscle_Skeletal	ENSG00000173531	C	1.24158e-07	0.250793	1.75682e-07	C	+	3:49332815:C:G	MST1
rs17080505-C	3.447e-05	3	49332815	GTEx/v8	Nerve_Tibial	ENSG00000173531	C	7.54339e-13	0.33264	1.54103e-12	C	+	3:49332815:C:G	MST1
rs17080505-C	3.447e-05	3	49332815	GTEx/v8	Skin_Not_Sun_Exposed_Suprapubic	ENSG00000164062	C	2.63281e-10	0.26006	1.62678e-08	C	+	3:49332815:C:G	APEH
rs17080505-C	3.447e-05	3	49332815	GTEx/v8	Skin_Not_Sun_Exposed_Suprapubic	ENSG00000173531	C	1.05023e-12	0.296829	1.37116e-13	C	+	3:49332815:C:G	MST1
rs17080505-C	3.447e-05	3	49332815	GTEx/v8	Skin_Sun_Exposed_Lower_leg	ENSG00000164062	C	2.66685e-11	0.243947	6.97858e-09	C	+	3:49332815:C:G	APEH
rs17080505-C	3.447e-05	3	49332815	GTEx/v8	Skin_Sun_Exposed_Lower_leg	ENSG00000172113	C	2.00512e-09	-0.372291	1.67432e-35	C	-	3:49332815:C:G	NME6
rs17080505-C	3.447e-05	3	49332815	GTEx/v8	Skin_Sun_Exposed_Lower_leg	ENSG00000173531	C	1.69247e-08	0.218286	6.29643e-13	C	+	3:49332815:C:G	MST1
rs17080505-C	3.447e-05	3	49332815	GTEx/v8	Stomach	ENSG00000173531	C	2.50338e-08	0.340641	3.93529e-05	C	+	3:49332815:C:G	MST1
rs17080505-C	3.447e-05	3	49332815	GTEx/v8	Thyroid	ENSG00000173531	C	6.89064e-15	0.405071	2.09399e-18	C	+	3:49332815:C:G	MST1
rs35260967-A	2.351e-05	3	49334627	eQTLGen	eQTLGen_cis_eQTLs	ENSG00000004534	A	1.3996e-34	12.265	0	A	+	3:49334627:A:G	RBM6
rs35260967-A	2.351e-05	3	49334627	eQTLGen	eQTLGen_cis_eQTLs	ENSG00000010256	A	4.8061e-26	10.5552	0	A	+	3:49334627:A:G	UQCRC1
rs35260967-A	2.351e-05	3	49334627	eQTLGen	eQTLGen_cis_eQTLs	ENSG00000145020	A	1.6645e-14	7.6744	0	A	+	3:49334627:A:G	AMT
rs35260967-A	2.351e-05	3	49334627	eQTLGen	eQTLGen_cis_eQTLs	ENSG00000145022	A	3.7296e-08	5.5032	0.000152304	A	+	3:49334627:A:G	TCTA
rs35260967-A	2.351e-05	3	49334627	eQTLGen	eQTLGen_cis_eQTLs	ENSG00000145029	A	3.9921e-08	-5.4912	0.000158579	A	-	3:49334627:A:G	NICN1
rs35260967-A	2.351e-05	3	49334627	eQTLGen	eQTLGen_cis_eQTLs	ENSG00000164062	A	3.7564e-72	17.9637	0	A	+	3:49334627:A:G	APEH
rs35260967-A	2.351e-05	3	49334627	eQTLGen	eQTLGen_cis_eQTLs	ENSG00000172113	A	5.8433e-10	-6.1945	0	A	-	3:49334627:A:G	NME6
rs35260967-A	2.351e-05	3	49334627	eQTLGen	eQTLGen_cis_eQTLs	ENSG00000173531	A	1.2033e-18	8.8145	0	A	+	3:49334627:A:G	MST1
rs35260967-A	2.351e-05	3	49334627	eQTLGen	eQTLGen_cis_eQTLs	ENSG00000178252	A	2.9798e-36	-12.5727	0	A	-	3:49334627:A:G	WDR6
rs35260967-A	2.351e-05	3	49334627	eQTLGen	eQTLGen_cis_eQTLs	ENSG00000182179	A	3.3527e-33	12.0049	0	A	+	3:49334627:A:G	UBA7
rs35260967-A	2.351e-05	3	49334627	eQTLGen	eQTLGen_cis_eQTLs	ENSG00000186792	A	3.7274e-34	-12.1852	0	A	-	3:49334627:A:G	HYAL3
rs35260967-A	2.351e-05	3	49334627	eQTLGen	eQTLGen_cis_eQTLs	ENSG00000213672	A	7.5172e-10	6.155	1.31657e-05	A	+	3:49334627:A:G	NCKIPSD
rs35260967-A	2.351e-05	3	49334627	eQTLGen	eQTLGen_cis_eQTLs	ENSG00000229453	A	4.3999e-08	5.474	0.000171124	A	+	3:49334627:A:G	SPINK8
rs35260967-A	2.351e-05	3	49334627	GTEx/v8	Adipose_Subcutaneous	ENSG00000173531	A	7.162e-10	0.273953	8.51204e-08	A	+	3:49334627:A:G	MST1
rs35260967-A	2.351e-05	3	49334627	GTEx/v8	Adipose_Visceral_Omentum	ENSG00000173531	A	8.54605e-07	0.179248	1.2258e-05	A	+	3:49334627:A:G	MST1
rs35260967-A	2.351e-05	3	49334627	GTEx/v8	Adrenal_Gland	ENSG00000173531	A	6.07171e-07	0.47003	0.000223205	A	+	3:49334627:A:G	MST1
rs35260967-A	2.351e-05	3	49334627	GTEx/v8	Breast_Mammary_Tissue	ENSG00000164062	A	5.32659e-07	0.197575	4.59463e-05	A	+	3:49334627:A:G	APEH
rs35260967-A	2.351e-05	3	49334627	GTEx/v8	Cells_Cultured_fibroblasts	ENSG00000164062	A	8.7901e-12	0.242317	1.57262e-14	A	+	3:49334627:A:G	APEH
rs35260967-A	2.351e-05	3	49334627	GTEx/v8	Cells_Cultured_fibroblasts	ENSG00000173531	A	1.52651e-09	0.150381	1.17303e-06	A	+	3:49334627:A:G	MST1
rs35260967-A	2.351e-05	3	49334627	GTEx/v8	Esophagus_Mucosa	ENSG00000164062	A	6.11072e-18	0.377327	2.81907e-17	A	+	3:49334627:A:G	APEH
rs35260967-A	2.351e-05	3	49334627	GTEx/v8	Esophagus_Mucosa	ENSG00000173531	A	1.34335e-15	0.356232	1.43888e-11	A	+	3:49334627:A:G	MST1
rs35260967-A	2.351e-05	3	49334627	GTEx/v8	Lung	ENSG00000173531	A	1.3436e-09	0.328311	1.2937e-09	A	+	3:49334627:A:G	MST1
rs35260967-A	2.351e-05	3	49334627	GTEx/v8	Muscle_Skeletal	ENSG00000173531	A	7.73114e-08	0.257688	1.75682e-07	A	+	3:49334627:A:G	MST1
rs35260967-A	2.351e-05	3	49334627	GTEx/v8	Nerve_Tibial	ENSG00000173531	A	2.56266e-12	0.328405	1.54103e-12	A	+	3:49334627:A:G	MST1
rs35260967-A	2.351e-05	3	49334627	GTEx/v8	Skin_Not_Sun_Exposed_Suprapubic	ENSG00000164062	A	3.72035e-10	0.260388	1.62678e-08	A	+	3:49334627:A:G	APEH
rs35260967-A	2.351e-05	3	49334627	GTEx/v8	Skin_Not_Sun_Exposed_Suprapubic	ENSG00000173531	A	6.91541e-12	0.289105	1.37116e-13	A	+	3:49334627:A:G	MST1
rs35260967-A	2.351e-05	3	49334627	GTEx/v8	Skin_Sun_Exposed_Lower_leg	ENSG00000164062	A	3.76419e-11	0.246042	6.97858e-09	A	+	3:49334627:A:G	APEH
rs35260967-A	2.351e-05	3	49334627	GTEx/v8	Skin_Sun_Exposed_Lower_leg	ENSG00000172113	A	5.2364e-09	-0.368614	1.67432e-35	A	-	3:49334627:A:G	NME6
rs35260967-A	2.351e-05	3	49334627	GTEx/v8	Skin_Sun_Exposed_Lower_leg	ENSG00000173531	A	1.20829e-08	0.223985	6.29643e-13	A	+	3:49334627:A:G	MST1
rs35260967-A	2.351e-05	3	49334627	GTEx/v8	Stomach	ENSG00000173531	A	1.54392e-07	0.32872	3.93529e-05	A	+	3:49334627:A:G	MST1
rs35260967-A	2.351e-05	3	49334627	GTEx/v8	Thyroid	ENSG00000173531	A	1.92304e-14	0.40187	2.09399e-18	A	+	3:49334627:A:G	MST1
rs35395347-G	2.35e-05	3	49334797	eQTLGen	eQTLGen_cis_eQTLs	ENSG00000004534	G	3.7365e-34	12.1851	0	G	+	3:49334797:A:G	RBM6
rs35395347-G	2.35e-05	3	49334797	eQTLGen	eQTLGen_cis_eQTLs	ENSG00000010256	G	4.8061e-26	10.5552	0	G	+	3:49334797:A:G	UQCRC1
rs35395347-G	2.35e-05	3	49334797	eQTLGen	eQTLGen_cis_eQTLs	ENSG00000145020	G	2.0098e-14	7.6501	0	G	+	3:49334797:A:G	AMT
rs35395347-G	2.35e-05	3	49334797	eQTLGen	eQTLGen_cis_eQTLs	ENSG00000145022	G	4.385e-08	5.4748	0.000171135	G	+	3:49334797:A:G	TCTA
rs35395347-G	2.35e-05	3	49334797	eQTLGen	eQTLGen_cis_eQTLs	ENSG00000145029	G	3.8938e-08	-5.4955	0.000158589	G	-	3:49334797:A:G	NICN1
rs35395347-G	2.35e-05	3	49334797	eQTLGen	eQTLGen_cis_eQTLs	ENSG00000164062	G	9.783e-72	17.9105	0	G	+	3:49334797:A:G	APEH
rs35395347-G	2.35e-05	3	49334797	eQTLGen	eQTLGen_cis_eQTLs	ENSG00000172113	G	5.8433e-10	-6.1945	0	G	-	3:49334797:A:G	NME6
rs35395347-G	2.35e-05	3	49334797	eQTLGen	eQTLGen_cis_eQTLs	ENSG00000173531	G	1.2033e-18	8.8145	0	G	+	3:49334797:A:G	MST1
rs35395347-G	2.35e-05	3	49334797	eQTLGen	eQTLGen_cis_eQTLs	ENSG00000178252	G	1.6975e-36	-12.617	0	G	-	3:49334797:A:G	WDR6
rs35395347-G	2.35e-05	3	49334797	eQTLGen	eQTLGen_cis_eQTLs	ENSG00000182179	G	3.2333e-33	12.0079	0	G	+	3:49334797:A:G	UBA7
rs35395347-G	2.35e-05	3	49334797	eQTLGen	eQTLGen_cis_eQTLs	ENSG00000186792	G	3.9534e-34	-12.1803	0	G	-	3:49334797:A:G	HYAL3
rs35395347-G	2.35e-05	3	49334797	eQTLGen	eQTLGen_cis_eQTLs	ENSG00000213672	G	8.7438e-10	6.1308	1.31518e-05	G	+	3:49334797:A:G	NCKIPSD
rs35395347-G	2.35e-05	3	49334797	eQTLGen	eQTLGen_cis_eQTLs	ENSG00000229453	G	3.7893e-08	5.5005	0.000152275	G	+	3:49334797:A:G	SPINK8
rs35395347-G	2.35e-05	3	49334797	GTEx/v8	Adipose_Subcutaneous	ENSG00000173531	G	7.162e-10	0.273953	8.51204e-08	G	+	3:49334797:A:G	MST1
rs35395347-G	2.35e-05	3	49334797	GTEx/v8	Adipose_Visceral_Omentum	ENSG00000173531	G	8.54605e-07	0.179248	1.2258e-05	G	+	3:49334797:A:G	MST1
rs35395347-G	2.35e-05	3	49334797	GTEx/v8	Adrenal_Gland	ENSG00000173531	G	6.07171e-07	0.47003	0.000223205	G	+	3:49334797:A:G	MST1
rs35395347-G	2.35e-05	3	49334797	GTEx/v8	Breast_Mammary_Tissue	ENSG00000164062	G	5.32659e-07	0.197575	4.59463e-05	G	+	3:49334797:A:G	APEH
rs35395347-G	2.35e-05	3	49334797	GTEx/v8	Cells_Cultured_fibroblasts	ENSG00000164062	G	8.7901e-12	0.242317	1.57262e-14	G	+	3:49334797:A:G	APEH
rs35395347-G	2.35e-05	3	49334797	GTEx/v8	Cells_Cultured_fibroblasts	ENSG00000173531	G	1.52651e-09	0.150381	1.17303e-06	G	+	3:49334797:A:G	MST1
rs35395347-G	2.35e-05	3	49334797	GTEx/v8	Esophagus_Mucosa	ENSG00000164062	G	6.11072e-18	0.377327	2.81907e-17	G	+	3:49334797:A:G	APEH
rs35395347-G	2.35e-05	3	49334797	GTEx/v8	Esophagus_Mucosa	ENSG00000173531	G	1.34335e-15	0.356232	1.43888e-11	G	+	3:49334797:A:G	MST1
rs35395347-G	2.35e-05	3	49334797	GTEx/v8	Lung	ENSG00000173531	G	1.3436e-09	0.328311	1.2937e-09	G	+	3:49334797:A:G	MST1
rs35395347-G	2.35e-05	3	49334797	GTEx/v8	Muscle_Skeletal	ENSG00000173531	G	7.73114e-08	0.257688	1.75682e-07	G	+	3:49334797:A:G	MST1
rs35395347-G	2.35e-05	3	49334797	GTEx/v8	Nerve_Tibial	ENSG00000173531	G	2.56266e-12	0.328405	1.54103e-12	G	+	3:49334797:A:G	MST1
rs35395347-G	2.35e-05	3	49334797	GTEx/v8	Skin_Not_Sun_Exposed_Suprapubic	ENSG00000164062	G	3.72035e-10	0.260388	1.62678e-08	G	+	3:49334797:A:G	APEH
rs35395347-G	2.35e-05	3	49334797	GTEx/v8	Skin_Not_Sun_Exposed_Suprapubic	ENSG00000173531	G	6.91541e-12	0.289105	1.37116e-13	G	+	3:49334797:A:G	MST1
rs35395347-G	2.35e-05	3	49334797	GTEx/v8	Skin_Sun_Exposed_Lower_leg	ENSG00000164062	G	3.76419e-11	0.246042	6.97858e-09	G	+	3:49334797:A:G	APEH
rs35395347-G	2.35e-05	3	49334797	GTEx/v8	Skin_Sun_Exposed_Lower_leg	ENSG00000172113	G	5.2364e-09	-0.368614	1.67432e-35	G	-	3:49334797:A:G	NME6
rs35395347-G	2.35e-05	3	49334797	GTEx/v8	Skin_Sun_Exposed_Lower_leg	ENSG00000173531	G	1.20829e-08	0.223985	6.29643e-13	G	+	3:49334797:A:G	MST1
rs35395347-G	2.35e-05	3	49334797	GTEx/v8	Stomach	ENSG00000173531	G	1.54392e-07	0.32872	3.93529e-05	G	+	3:49334797:A:G	MST1
rs35395347-G	2.35e-05	3	49334797	GTEx/v8	Thyroid	ENSG00000173531	G	1.92304e-14	0.40187	2.09399e-18	G	+	3:49334797:A:G	MST1
rs35220094-T	2.342e-05	3	49335745	eQTLGen	eQTLGen_cis_eQTLs	ENSG00000004534	T	2.4609e-34	12.2192	0	T	+	3:49335745:C:T	RBM6
rs35220094-T	2.342e-05	3	49335745	eQTLGen	eQTLGen_cis_eQTLs	ENSG00000010256	T	6.6402e-26	10.5249	0	T	+	3:49335745:C:T	UQCRC1
rs35220094-T	2.342e-05	3	49335745	eQTLGen	eQTLGen_cis_eQTLs	ENSG00000145020	T	2.5844e-14	7.6177	0	T	+	3:49335745:C:T	AMT
rs35220094-T	2.342e-05	3	49335745	eQTLGen	eQTLGen_cis_eQTLs	ENSG00000145022	T	3.4016e-08	5.5195	0.000146106	T	+	3:49335745:C:T	TCTA
rs35220094-T	2.342e-05	3	49335745	eQTLGen	eQTLGen_cis_eQTLs	ENSG00000145029	T	2.4583e-08	-5.5761	0.000114723	T	-	3:49335745:C:T	NICN1
rs35220094-T	2.342e-05	3	49335745	eQTLGen	eQTLGen_cis_eQTLs	ENSG00000164062	T	1.3086e-71	17.8943	0	T	+	3:49335745:C:T	APEH
rs35220094-T	2.342e-05	3	49335745	eQTLGen	eQTLGen_cis_eQTLs	ENSG00000172113	T	8.5374e-10	-6.1345	1.3157e-05	T	-	3:49335745:C:T	NME6
rs35220094-T	2.342e-05	3	49335745	eQTLGen	eQTLGen_cis_eQTLs	ENSG00000173531	T	1.3132e-18	8.8047	0	T	+	3:49335745:C:T	MST1
rs35220094-T	2.342e-05	3	49335745	eQTLGen	eQTLGen_cis_eQTLs	ENSG00000178252	T	2.7971e-36	-12.5776	0	T	-	3:49335745:C:T	WDR6
rs35220094-T	2.342e-05	3	49335745	eQTLGen	eQTLGen_cis_eQTLs	ENSG00000182179	T	2.9069e-33	12.0166	0	T	+	3:49335745:C:T	UBA7
rs35220094-T	2.342e-05	3	49335745	eQTLGen	eQTLGen_cis_eQTLs	ENSG00000186792	T	1.6685e-33	-12.0622	0	T	-	3:49335745:C:T	HYAL3
rs35220094-T	2.342e-05	3	49335745	eQTLGen	eQTLGen_cis_eQTLs	ENSG00000213672	T	1.2399e-09	6.075	1.3107e-05	T	+	3:49335745:C:T	NCKIPSD
rs35220094-T	2.342e-05	3	49335745	eQTLGen	eQTLGen_cis_eQTLs	ENSG00000229453	T	3.3137e-08	5.5242	0.000139762	T	+	3:49335745:C:T	SPINK8
rs35220094-T	2.342e-05	3	49335745	GTEx/v8	Adipose_Subcutaneous	ENSG00000173531	T	4.69631e-10	0.273509	8.51204e-08	T	+	3:49335745:C:T	MST1
rs35220094-T	2.342e-05	3	49335745	GTEx/v8	Adipose_Subcutaneous	ENSG00000178252	T	8.1843e-07	-0.30908	2.36711e-124	T	-	3:49335745:C:T	WDR6
rs35220094-T	2.342e-05	3	49335745	GTEx/v8	Adipose_Visceral_Omentum	ENSG00000173531	T	6.87557e-07	0.179437	1.2258e-05	T	+	3:49335745:C:T	MST1
rs35220094-T	2.342e-05	3	49335745	GTEx/v8	Adrenal_Gland	ENSG00000173531	T	6.07171e-07	0.47003	0.000223205	T	+	3:49335745:C:T	MST1
rs35220094-T	2.342e-05	3	49335745	GTEx/v8	Cells_Cultured_fibroblasts	ENSG00000164062	T	7.33352e-12	0.24233	1.57262e-14	T	+	3:49335745:C:T	APEH
rs35220094-T	2.342e-05	3	49335745	GTEx/v8	Cells_Cultured_fibroblasts	ENSG00000173531	T	3.94336e-09	0.146168	1.17303e-06	T	+	3:49335745:C:T	MST1
rs35220094-T	2.342e-05	3	49335745	GTEx/v8	Esophagus_Mucosa	ENSG00000164062	T	1.07441e-17	0.367352	2.81907e-17	T	+	3:49335745:C:T	APEH
rs35220094-T	2.342e-05	3	49335745	GTEx/v8	Esophagus_Mucosa	ENSG00000173531	T	1.80081e-15	0.347748	1.43888e-11	T	+	3:49335745:C:T	MST1
rs35220094-T	2.342e-05	3	49335745	GTEx/v8	Lung	ENSG00000173531	T	7.91789e-10	0.330741	1.2937e-09	T	+	3:49335745:C:T	MST1
rs35220094-T	2.342e-05	3	49335745	GTEx/v8	Muscle_Skeletal	ENSG00000173531	T	1.24158e-07	0.250793	1.75682e-07	T	+	3:49335745:C:T	MST1
rs35220094-T	2.342e-05	3	49335745	GTEx/v8	Nerve_Tibial	ENSG00000173531	T	7.54339e-13	0.33264	1.54103e-12	T	+	3:49335745:C:T	MST1
rs35220094-T	2.342e-05	3	49335745	GTEx/v8	Skin_Not_Sun_Exposed_Suprapubic	ENSG00000164062	T	2.63281e-10	0.26006	1.62678e-08	T	+	3:49335745:C:T	APEH
rs35220094-T	2.342e-05	3	49335745	GTEx/v8	Skin_Not_Sun_Exposed_Suprapubic	ENSG00000173531	T	1.05023e-12	0.296829	1.37116e-13	T	+	3:49335745:C:T	MST1
rs35220094-T	2.342e-05	3	49335745	GTEx/v8	Skin_Sun_Exposed_Lower_leg	ENSG00000164062	T	2.66685e-11	0.243947	6.97858e-09	T	+	3:49335745:C:T	APEH
rs35220094-T	2.342e-05	3	49335745	GTEx/v8	Skin_Sun_Exposed_Lower_leg	ENSG00000172113	T	2.00512e-09	-0.372291	1.67432e-35	T	-	3:49335745:C:T	NME6
rs35220094-T	2.342e-05	3	49335745	GTEx/v8	Skin_Sun_Exposed_Lower_leg	ENSG00000173531	T	1.69247e-08	0.218286	6.29643e-13	T	+	3:49335745:C:T	MST1
rs35220094-T	2.342e-05	3	49335745	GTEx/v8	Stomach	ENSG00000173531	T	2.50338e-08	0.340641	3.93529e-05	T	+	3:49335745:C:T	MST1
rs35220094-T	2.342e-05	3	49335745	GTEx/v8	Thyroid	ENSG00000173531	T	6.89064e-15	0.405071	2.09399e-18	T	+	3:49335745:C:T	MST1
rs13077723-G	3.167e-05	3	49336926	eQTLcatalogue	GEUVADIS_ge_LCL	ENSG00000188315	C	3.52353e-07	-0.10959	0.00176177	G	+	3:49336926:C:G	C3orf62
rs13077723-G	3.167e-05	3	49336926	eQTLGen	eQTLGen_cis_eQTLs	ENSG00000004534	G	3.7921e-169	27.7221	0	G	+	3:49336926:C:G	RBM6
rs13077723-G	3.167e-05	3	49336926	eQTLGen	eQTLGen_cis_eQTLs	ENSG00000008300	G	1.1307e-33	-12.0942	0	G	-	3:49336926:C:G	CELSR3
rs13077723-G	3.167e-05	3	49336926	eQTLGen	eQTLGen_cis_eQTLs	ENSG00000010256	G	1.8539e-17	8.5027	0	G	+	3:49336926:C:G	UQCRC1
rs13077723-G	3.167e-05	3	49336926	eQTLGen	eQTLGen_cis_eQTLs	ENSG00000068745	G	5.8557e-13	7.204	0	G	+	3:49336926:C:G	IP6K2
rs13077723-G	3.167e-05	3	49336926	eQTLGen	eQTLGen_cis_eQTLs	ENSG00000114268	G	1.7925e-11	6.7222	0	G	+	3:49336926:C:G	PFKFB4
rs13077723-G	3.167e-05	3	49336926	eQTLGen	eQTLGen_cis_eQTLs	ENSG00000114270	G	4.3213e-09	5.8715	3.23771e-05	G	+	3:49336926:C:G	COL7A1
rs13077723-G	3.167e-05	3	49336926	eQTLGen	eQTLGen_cis_eQTLs	ENSG00000114302	G	6.2552e-13	-7.1948	0	G	-	3:49336926:C:G	PRKAR2A
rs13077723-G	3.167e-05	3	49336926	eQTLGen	eQTLGen_cis_eQTLs	ENSG00000145020	G	6.844e-41	13.3909	0	G	+	3:49336926:C:G	AMT
rs13077723-G	3.167e-05	3	49336926	eQTLGen	eQTLGen_cis_eQTLs	ENSG00000145029	G	8.0791e-09	-5.7667	5.79822e-05	G	-	3:49336926:C:G	NICN1
rs13077723-G	3.167e-05	3	49336926	eQTLGen	eQTLGen_cis_eQTLs	ENSG00000164053	G	4.6229e-11	6.5826	0	G	+	3:49336926:C:G	ATRIP
rs13077723-G	3.167e-05	3	49336926	eQTLGen	eQTLGen_cis_eQTLs	ENSG00000164054	G	9.9009e-10	-6.111	1.31311e-05	G	-	3:49336926:C:G	SHISA5
rs13077723-G	3.167e-05	3	49336926	eQTLGen	eQTLGen_cis_eQTLs	ENSG00000164062	G	5.2291e-114	22.6932	0	G	+	3:49336926:C:G	APEH
rs13077723-G	3.167e-05	3	49336926	eQTLGen	eQTLGen_cis_eQTLs	ENSG00000173402	G	7.3993e-09	5.7817	4.51264e-05	G	+	3:49336926:C:G	DAG1
rs13077723-G	3.167e-05	3	49336926	eQTLGen	eQTLGen_cis_eQTLs	ENSG00000173531	G	7.4151e-26	10.5145	0	G	+	3:49336926:C:G	MST1
rs13077723-G	3.167e-05	3	49336926	eQTLGen	eQTLGen_cis_eQTLs	ENSG00000177479	G	5.5043e-08	-5.434	0.000227503	G	-	3:49336926:C:G	ARIH2
rs13077723-G	3.167e-05	3	49336926	eQTLGen	eQTLGen_cis_eQTLs	ENSG00000178035	G	2.2816e-07	-5.1748	0.000747477	G	-	3:49336926:C:G	IMPDH2
rs13077723-G	3.167e-05	3	49336926	eQTLGen	eQTLGen_cis_eQTLs	ENSG00000178252	G	2.2523e-174	28.1523	0	G	+	3:49336926:C:G	WDR6
rs13077723-G	3.167e-05	3	49336926	eQTLGen	eQTLGen_cis_eQTLs	ENSG00000178467	G	1.5359e-07	-5.248	0.000519269	G	-	3:49336926:C:G	P4HTM
rs13077723-G	3.167e-05	3	49336926	eQTLGen	eQTLGen_cis_eQTLs	ENSG00000182179	G	7.8264e-151	26.159	0	G	+	3:49336926:C:G	UBA7
rs13077723-G	3.167e-05	3	49336926	eQTLGen	eQTLGen_cis_eQTLs	ENSG00000185909	G	1.9743e-118	23.137	0	G	+	3:49336926:C:G	KLHDC8B
rs13077723-G	3.167e-05	3	49336926	eQTLGen	eQTLGen_cis_eQTLs	ENSG00000186792	G	2.0227e-151	-26.2104	0	G	-	3:49336926:C:G	HYAL3
rs13077723-G	3.167e-05	3	49336926	eQTLGen	eQTLGen_cis_eQTLs	ENSG00000198218	G	2.9645e-13	-7.2959	0	G	-	3:49336926:C:G	QRICH1
rs13077723-G	3.167e-05	3	49336926	eQTLGen	eQTLGen_cis_eQTLs	ENSG00000213672	G	1.1442e-07	-5.3022	0.000388983	G	-	3:49336926:C:G	NCKIPSD
rs13077723-G	3.167e-05	3	49336926	eQTLGen	eQTLGen_cis_eQTLs	ENSG00000225697	G	3.7625e-59	16.2181	0	G	+	3:49336926:C:G	SLC26A6
rs13077723-G	3.167e-05	3	49336926	eQTLGen	eQTLGen_cis_eQTLs	ENSG00000233276	G	2.4044e-07	-5.1649	0.000790686	G	-	3:49336926:C:G	GPX1
rs13077723-G	3.167e-05	3	49336926	eQTLGen	eQTLGen_cis_eQTLs	ENSG00000243477	G	1.1091e-21	9.5664	0	G	+	3:49336926:C:G	NAT6
rs13077723-G	3.167e-05	3	49336926	GTEx/v8	Adipose_Subcutaneous	ENSG00000004534	G	3.89773e-10	0.243363	1.82927e-97	G	+	3:49336926:C:G	RBM6
rs13077723-G	3.167e-05	3	49336926	GTEx/v8	Adipose_Subcutaneous	ENSG00000145020	G	1.45675e-08	0.16062	1.90528e-62	G	+	3:49336926:C:G	AMT
rs13077723-G	3.167e-05	3	49336926	GTEx/v8	Adipose_Subcutaneous	ENSG00000145029	G	1.16666e-07	0.167714	2.79528e-25	G	+	3:49336926:C:G	NICN1
rs13077723-G	3.167e-05	3	49336926	GTEx/v8	Adipose_Subcutaneous	ENSG00000164062	G	2.42126e-07	0.11288	1.51921e-10	G	+	3:49336926:C:G	APEH
rs13077723-G	3.167e-05	3	49336926	GTEx/v8	Adipose_Subcutaneous	ENSG00000173531	G	1.32144e-08	0.183903	8.51204e-08	G	+	3:49336926:C:G	MST1
rs13077723-G	3.167e-05	3	49336926	GTEx/v8	Adipose_Subcutaneous	ENSG00000178252	G	6.14124e-07	0.229565	2.36711e-124	G	+	3:49336926:C:G	WDR6
rs13077723-G	3.167e-05	3	49336926	GTEx/v8	Adipose_Visceral_Omentum	ENSG00000004534	G	8.46124e-14	0.286966	2.04245e-67	G	+	3:49336926:C:G	RBM6
rs13077723-G	3.167e-05	3	49336926	GTEx/v8	Adipose_Visceral_Omentum	ENSG00000145020	G	7.87933e-07	0.142362	6.72678e-58	G	+	3:49336926:C:G	AMT
rs13077723-G	3.167e-05	3	49336926	GTEx/v8	Adipose_Visceral_Omentum	ENSG00000186792	G	1.50376e-08	-0.335937	2.86797e-24	G	-	3:49336926:C:G	HYAL3
rs13077723-G	3.167e-05	3	49336926	GTEx/v8	Artery_Aorta	ENSG00000004534	G	6.52038e-09	0.263884	9.05165e-58	G	+	3:49336926:C:G	RBM6
rs13077723-G	3.167e-05	3	49336926	GTEx/v8	Artery_Aorta	ENSG00000068745	G	7.2171e-09	-0.239628	1.31287e-07	G	-	3:49336926:C:G	IP6K2
rs13077723-G	3.167e-05	3	49336926	GTEx/v8	Artery_Aorta	ENSG00000145020	G	1.81615e-07	0.191191	8.29211e-58	G	+	3:49336926:C:G	AMT
rs13077723-G	3.167e-05	3	49336926	GTEx/v8	Artery_Aorta	ENSG00000145029	G	4.82902e-08	0.19435	5.32224e-19	G	+	3:49336926:C:G	NICN1
rs13077723-G	3.167e-05	3	49336926	GTEx/v8	Artery_Tibial	ENSG00000004534	G	9.35198e-07	0.165607	1.51621e-80	G	+	3:49336926:C:G	RBM6
rs13077723-G	3.167e-05	3	49336926	GTEx/v8	Artery_Tibial	ENSG00000145020	G	3.12458e-11	0.18259	2.31462e-81	G	+	3:49336926:C:G	AMT
rs13077723-G	3.167e-05	3	49336926	GTEx/v8	Artery_Tibial	ENSG00000145029	G	7.51554e-12	0.185861	3.54662e-24	G	+	3:49336926:C:G	NICN1
rs13077723-G	3.167e-05	3	49336926	GTEx/v8	Artery_Tibial	ENSG00000186792	G	9.59623e-09	-0.297036	9.64681e-41	G	-	3:49336926:C:G	HYAL3
rs13077723-G	3.167e-05	3	49336926	GTEx/v8	Breast_Mammary_Tissue	ENSG00000004534	G	3.59453e-07	0.261121	9.60233e-55	G	+	3:49336926:C:G	RBM6
rs13077723-G	3.167e-05	3	49336926	GTEx/v8	Breast_Mammary_Tissue	ENSG00000164062	G	2.02833e-08	0.144336	4.59463e-05	G	+	3:49336926:C:G	APEH
rs13077723-G	3.167e-05	3	49336926	GTEx/v8	Cells_Cultured_fibroblasts	ENSG00000145020	G	5.30833e-07	0.135645	6.32799e-71	G	+	3:49336926:C:G	AMT
rs13077723-G	3.167e-05	3	49336926	GTEx/v8	Cells_Cultured_fibroblasts	ENSG00000164062	G	2.28792e-12	0.177198	1.57262e-14	G	+	3:49336926:C:G	APEH
rs13077723-G	3.167e-05	3	49336926	GTEx/v8	Colon_Sigmoid	ENSG00000004534	G	2.53407e-09	0.301939	1.74945e-39	G	+	3:49336926:C:G	RBM6
rs13077723-G	3.167e-05	3	49336926	GTEx/v8	Colon_Sigmoid	ENSG00000164068	G	5.67159e-07	-0.168051	1.80664e-12	G	-	3:49336926:C:G	RNF123
rs13077723-G	3.167e-05	3	49336926	GTEx/v8	Colon_Transverse	ENSG00000004534	G	3.62575e-09	0.305406	2.41861e-57	G	+	3:49336926:C:G	RBM6
rs13077723-G	3.167e-05	3	49336926	GTEx/v8	Colon_Transverse	ENSG00000182179	G	3.15951e-07	0.217333	1.2048e-23	G	+	3:49336926:C:G	UBA7
rs13077723-G	3.167e-05	3	49336926	GTEx/v8	Esophagus_Gastroesophageal_Junction	ENSG00000004534	G	2.54143e-11	0.340211	6.48329e-51	G	+	3:49336926:C:G	RBM6
rs13077723-G	3.167e-05	3	49336926	GTEx/v8	Esophagus_Mucosa	ENSG00000004534	G	4.14923e-11	0.235546	7.74144e-89	G	+	3:49336926:C:G	RBM6
rs13077723-G	3.167e-05	3	49336926	GTEx/v8	Esophagus_Mucosa	ENSG00000164062	G	9.75355e-15	0.232764	2.81907e-17	G	+	3:49336926:C:G	APEH
rs13077723-G	3.167e-05	3	49336926	GTEx/v8	Esophagus_Mucosa	ENSG00000173531	G	9.24506e-11	0.19946	1.43888e-11	G	+	3:49336926:C:G	MST1
rs13077723-G	3.167e-05	3	49336926	GTEx/v8	Esophagus_Mucosa	ENSG00000178252	G	2.35069e-21	0.486739	4.41062e-69	G	+	3:49336926:C:G	WDR6
rs13077723-G	3.167e-05	3	49336926	GTEx/v8	Esophagus_Mucosa	ENSG00000186792	G	5.08286e-08	-0.304104	3.28247e-44	G	-	3:49336926:C:G	HYAL3
rs13077723-G	3.167e-05	3	49336926	GTEx/v8	Esophagus_Muscularis	ENSG00000004534	G	1.6854e-08	0.228697	2.23556e-74	G	+	3:49336926:C:G	RBM6
rs13077723-G	3.167e-05	3	49336926	GTEx/v8	Esophagus_Muscularis	ENSG00000145020	G	2.33045e-08	0.144403	5.56478e-59	G	+	3:49336926:C:G	AMT
rs13077723-G	3.167e-05	3	49336926	GTEx/v8	Heart_Atrial_Appendage	ENSG00000004534	G	7.36603e-08	0.248266	4.26232e-65	G	+	3:49336926:C:G	RBM6
rs13077723-G	3.167e-05	3	49336926	GTEx/v8	Heart_Left_Ventricle	ENSG00000004534	G	9.20523e-08	0.203899	2.16197e-49	G	+	3:49336926:C:G	RBM6
rs13077723-G	3.167e-05	3	49336926	GTEx/v8	Lung	ENSG00000004534	G	2.33595e-07	0.15623	6.34992e-71	G	+	3:49336926:C:G	RBM6
rs13077723-G	3.167e-05	3	49336926	GTEx/v8	Lung	ENSG00000145020	G	1.11642e-08	0.17738	2.23899e-72	G	+	3:49336926:C:G	AMT
rs13077723-G	3.167e-05	3	49336926	GTEx/v8	Lung	ENSG00000145029	G	1.55181e-07	0.179196	3.36343e-23	G	+	3:49336926:C:G	NICN1
rs13077723-G	3.167e-05	3	49336926	GTEx/v8	Lung	ENSG00000173531	G	7.77605e-09	0.234309	1.2937e-09	G	+	3:49336926:C:G	MST1
rs13077723-G	3.167e-05	3	49336926	GTEx/v8	Muscle_Skeletal	ENSG00000145020	G	1.0309e-07	0.119722	9.34742e-51	G	+	3:49336926:C:G	AMT
rs13077723-G	3.167e-05	3	49336926	GTEx/v8	Muscle_Skeletal	ENSG00000173531	G	1.79948e-08	0.188622	1.75682e-07	G	+	3:49336926:C:G	MST1
rs13077723-G	3.167e-05	3	49336926	GTEx/v8	Muscle_Skeletal	ENSG00000185614	G	5.56738e-09	-0.192908	1.91335e-28	G	-	3:49336926:C:G	FAM212A
rs13077723-G	3.167e-05	3	49336926	GTEx/v8	Muscle_Skeletal	ENSG00000232112	G	4.0625e-07	0.182343	2.60706e-109	G	+	3:49336926:C:G	TMA7
rs13077723-G	3.167e-05	3	49336926	GTEx/v8	Nerve_Tibial	ENSG00000001617	G	9.29788e-07	0.227604	8.517e-09	G	+	3:49336926:C:G	SEMA3F
rs13077723-G	3.167e-05	3	49336926	GTEx/v8	Nerve_Tibial	ENSG00000004534	G	2.24919e-13	0.233477	5.77897e-87	G	+	3:49336926:C:G	RBM6
rs13077723-G	3.167e-05	3	49336926	GTEx/v8	Nerve_Tibial	ENSG00000145020	G	1.02585e-10	0.181656	7.83293e-77	G	+	3:49336926:C:G	AMT
rs13077723-G	3.167e-05	3	49336926	GTEx/v8	Nerve_Tibial	ENSG00000145029	G	1.75095e-11	0.192143	3.42848e-28	G	+	3:49336926:C:G	NICN1
rs13077723-G	3.167e-05	3	49336926	GTEx/v8	Nerve_Tibial	ENSG00000173531	G	2.16296e-10	0.202137	1.54103e-12	G	+	3:49336926:C:G	MST1
rs13077723-G	3.167e-05	3	49336926	GTEx/v8	Skin_Not_Sun_Exposed_Suprapubic	ENSG00000004534	G	3.60556e-07	0.180643	6.61929e-62	G	+	3:49336926:C:G	RBM6
rs13077723-G	3.167e-05	3	49336926	GTEx/v8	Skin_Not_Sun_Exposed_Suprapubic	ENSG00000164062	G	9.86654e-10	0.184937	1.62678e-08	G	+	3:49336926:C:G	APEH
rs13077723-G	3.167e-05	3	49336926	GTEx/v8	Skin_Not_Sun_Exposed_Suprapubic	ENSG00000173531	G	3.26765e-10	0.193488	1.37116e-13	G	+	3:49336926:C:G	MST1
rs13077723-G	3.167e-05	3	49336926	GTEx/v8	Skin_Not_Sun_Exposed_Suprapubic	ENSG00000178252	G	1.08384e-22	0.505064	1.70479e-80	G	+	3:49336926:C:G	WDR6
rs13077723-G	3.167e-05	3	49336926	GTEx/v8	Skin_Sun_Exposed_Lower_leg	ENSG00000004534	G	5.6439e-12	0.216719	1.29885e-81	G	+	3:49336926:C:G	RBM6
rs13077723-G	3.167e-05	3	49336926	GTEx/v8	Skin_Sun_Exposed_Lower_leg	ENSG00000145020	G	5.98445e-08	0.156521	3.81896e-42	G	+	3:49336926:C:G	AMT
rs13077723-G	3.167e-05	3	49336926	GTEx/v8	Skin_Sun_Exposed_Lower_leg	ENSG00000164062	G	5.3399e-08	0.13967	6.97858e-09	G	+	3:49336926:C:G	APEH
rs13077723-G	3.167e-05	3	49336926	GTEx/v8	Skin_Sun_Exposed_Lower_leg	ENSG00000178252	G	1.10889e-26	0.51366	1.81688e-102	G	+	3:49336926:C:G	WDR6
rs13077723-G	3.167e-05	3	49336926	GTEx/v8	Skin_Sun_Exposed_Lower_leg	ENSG00000185909	G	4.61811e-07	-0.155602	8.98072e-20	G	-	3:49336926:C:G	KLHDC8B
rs13077723-G	3.167e-05	3	49336926	GTEx/v8	Spleen	ENSG00000001617	G	2.13282e-07	0.280713	1.1782e-07	G	+	3:49336926:C:G	SEMA3F
rs13077723-G	3.167e-05	3	49336926	GTEx/v8	Spleen	ENSG00000164062	G	3.21571e-08	0.245805	6.06092e-05	G	+	3:49336926:C:G	APEH
rs13077723-G	3.167e-05	3	49336926	GTEx/v8	Stomach	ENSG00000004534	G	8.34511e-07	0.260232	7.27852e-43	G	+	3:49336926:C:G	RBM6
rs13077723-G	3.167e-05	3	49336926	GTEx/v8	Thyroid	ENSG00000004534	G	2.79467e-10	0.233807	1.05393e-97	G	+	3:49336926:C:G	RBM6
rs13077723-G	3.167e-05	3	49336926	GTEx/v8	Thyroid	ENSG00000145020	G	1.76702e-07	0.168092	4.60575e-100	G	+	3:49336926:C:G	AMT
rs13077723-G	3.167e-05	3	49336926	GTEx/v8	Thyroid	ENSG00000145029	G	4.69051e-10	0.22689	1.30111e-62	G	+	3:49336926:C:G	NICN1
rs13077723-G	3.167e-05	3	49336926	GTEx/v8	Thyroid	ENSG00000173531	G	1.22664e-11	0.258959	2.09399e-18	G	+	3:49336926:C:G	MST1
rs13077723-G	3.167e-05	3	49336926	GTEx/v8	Whole_Blood	ENSG00000004534	G	9.17137e-07	0.181074	3.30235e-109	G	+	3:49336926:C:G	RBM6
rs13077723-G	3.167e-05	3	49336926	GTEx/v8	Whole_Blood	ENSG00000178252	G	3.69942e-07	0.14842	4.18785e-66	G	+	3:49336926:C:G	WDR6
rs12715435-A	2.73e-05	3	49338992	eQTLcatalogue	GEUVADIS_ge_LCL	ENSG00000188315	G	3.58596e-07	-0.1161	0.00179298	A	+	3:49338992:A:G	C3orf62
rs12715435-A	2.73e-05	3	49338992	eQTLGen	eQTLGen_cis_eQTLs	ENSG00000004534	A	3.49e-177	28.3809	0	A	+	3:49338992:A:G	RBM6
rs12715435-A	2.73e-05	3	49338992	eQTLGen	eQTLGen_cis_eQTLs	ENSG00000008300	A	4.9531e-34	-12.1619	0	A	-	3:49338992:A:G	CELSR3
rs12715435-A	2.73e-05	3	49338992	eQTLGen	eQTLGen_cis_eQTLs	ENSG00000010256	A	5.0985e-17	8.3845	0	A	+	3:49338992:A:G	UQCRC1
rs12715435-A	2.73e-05	3	49338992	eQTLGen	eQTLGen_cis_eQTLs	ENSG00000068745	A	8.7285e-13	7.1493	0	A	+	3:49338992:A:G	IP6K2
rs12715435-A	2.73e-05	3	49338992	eQTLGen	eQTLGen_cis_eQTLs	ENSG00000114268	A	1.7439e-11	6.7261	0	A	+	3:49338992:A:G	PFKFB4
rs12715435-A	2.73e-05	3	49338992	eQTLGen	eQTLGen_cis_eQTLs	ENSG00000114270	A	1.0283e-08	5.7262	5.78518e-05	A	+	3:49338992:A:G	COL7A1
rs12715435-A	2.73e-05	3	49338992	eQTLGen	eQTLGen_cis_eQTLs	ENSG00000114302	A	3.786e-13	-7.2629	0	A	-	3:49338992:A:G	PRKAR2A
rs12715435-A	2.73e-05	3	49338992	eQTLGen	eQTLGen_cis_eQTLs	ENSG00000145020	A	1.5178e-41	13.5024	0	A	+	3:49338992:A:G	AMT
rs12715435-A	2.73e-05	3	49338992	eQTLGen	eQTLGen_cis_eQTLs	ENSG00000145029	A	1.0779e-08	-5.718	5.78183e-05	A	-	3:49338992:A:G	NICN1
rs12715435-A	2.73e-05	3	49338992	eQTLGen	eQTLGen_cis_eQTLs	ENSG00000164053	A	5.7846e-11	6.5493	0	A	+	3:49338992:A:G	ATRIP
rs12715435-A	2.73e-05	3	49338992	eQTLGen	eQTLGen_cis_eQTLs	ENSG00000164054	A	1.3327e-09	-6.0634	1.3095e-05	A	-	3:49338992:A:G	SHISA5
rs12715435-A	2.73e-05	3	49338992	eQTLGen	eQTLGen_cis_eQTLs	ENSG00000164062	A	7.8589e-115	22.7764	0	A	+	3:49338992:A:G	APEH
rs12715435-A	2.73e-05	3	49338992	eQTLGen	eQTLGen_cis_eQTLs	ENSG00000173402	A	9.3693e-10	6.12	1.31406e-05	A	+	3:49338992:A:G	DAG1
rs12715435-A	2.73e-05	3	49338992	eQTLGen	eQTLGen_cis_eQTLs	ENSG00000173531	A	1.1939e-26	10.6854	0	A	+	3:49338992:A:G	MST1
rs12715435-A	2.73e-05	3	49338992	eQTLGen	eQTLGen_cis_eQTLs	ENSG00000177479	A	7.9526e-08	-5.3681	0.000321138	A	-	3:49338992:A:G	ARIH2
rs12715435-A	2.73e-05	3	49338992	eQTLGen	eQTLGen_cis_eQTLs	ENSG00000178035	A	1.2258e-07	-5.2895	0.000407498	A	-	3:49338992:A:G	IMPDH2
rs12715435-A	2.73e-05	3	49338992	eQTLGen	eQTLGen_cis_eQTLs	ENSG00000178252	A	1.7843e-177	28.4045	0	A	+	3:49338992:A:G	WDR6
rs12715435-A	2.73e-05	3	49338992	eQTLGen	eQTLGen_cis_eQTLs	ENSG00000178467	A	1.0491e-07	-5.3178	0.00035167	A	-	3:49338992:A:G	P4HTM
rs12715435-A	2.73e-05	3	49338992	eQTLGen	eQTLGen_cis_eQTLs	ENSG00000182179	A	1.6163e-158	26.826	0	A	+	3:49338992:A:G	UBA7
rs12715435-A	2.73e-05	3	49338992	eQTLGen	eQTLGen_cis_eQTLs	ENSG00000185909	A	8.6187e-122	23.4684	0	A	+	3:49338992:A:G	KLHDC8B
rs12715435-A	2.73e-05	3	49338992	eQTLGen	eQTLGen_cis_eQTLs	ENSG00000186792	A	5.2101e-157	-26.6961	0	A	-	3:49338992:A:G	HYAL3
rs12715435-A	2.73e-05	3	49338992	eQTLGen	eQTLGen_cis_eQTLs	ENSG00000198218	A	1.7373e-13	-7.3674	0	A	-	3:49338992:A:G	QRICH1
rs12715435-A	2.73e-05	3	49338992	eQTLGen	eQTLGen_cis_eQTLs	ENSG00000213672	A	2.7603e-08	-5.5558	0.000120934	A	-	3:49338992:A:G	NCKIPSD
rs12715435-A	2.73e-05	3	49338992	eQTLGen	eQTLGen_cis_eQTLs	ENSG00000213689	A	1.7912e-07	-5.2198	0.000605909	A	-	3:49338992:A:G	TREX1
rs12715435-A	2.73e-05	3	49338992	eQTLGen	eQTLGen_cis_eQTLs	ENSG00000225697	A	7.0632e-61	16.4606	0	A	+	3:49338992:A:G	SLC26A6
rs12715435-A	2.73e-05	3	49338992	eQTLGen	eQTLGen_cis_eQTLs	ENSG00000233276	A	9.1522e-08	-5.3427	0.00033327	A	-	3:49338992:A:G	GPX1
rs12715435-A	2.73e-05	3	49338992	eQTLGen	eQTLGen_cis_eQTLs	ENSG00000243477	A	1.6519e-22	9.7612	0	A	+	3:49338992:A:G	NAT6
rs12715435-A	2.73e-05	3	49338992	GTEx/v8	Adipose_Subcutaneous	ENSG00000004534	A	3.26635e-12	0.282879	1.82927e-97	A	+	3:49338992:A:G	RBM6
rs12715435-A	2.73e-05	3	49338992	GTEx/v8	Adipose_Subcutaneous	ENSG00000145020	A	9.23426e-09	0.170728	1.90528e-62	A	+	3:49338992:A:G	AMT
rs12715435-A	2.73e-05	3	49338992	GTEx/v8	Adipose_Subcutaneous	ENSG00000173531	A	7.06791e-10	0.208676	8.51204e-08	A	+	3:49338992:A:G	MST1
rs12715435-A	2.73e-05	3	49338992	GTEx/v8	Adipose_Subcutaneous	ENSG00000178252	A	3.39024e-07	0.246167	2.36711e-124	A	+	3:49338992:A:G	WDR6
rs12715435-A	2.73e-05	3	49338992	GTEx/v8	Adipose_Visceral_Omentum	ENSG00000004534	A	2.07934e-14	0.305195	2.04245e-67	A	+	3:49338992:A:G	RBM6
rs12715435-A	2.73e-05	3	49338992	GTEx/v8	Adipose_Visceral_Omentum	ENSG00000145020	A	5.06828e-07	0.150518	6.72678e-58	A	+	3:49338992:A:G	AMT
rs12715435-A	2.73e-05	3	49338992	GTEx/v8	Adipose_Visceral_Omentum	ENSG00000173531	A	8.72642e-08	0.141865	1.2258e-05	A	+	3:49338992:A:G	MST1
rs12715435-A	2.73e-05	3	49338992	GTEx/v8	Adipose_Visceral_Omentum	ENSG00000186792	A	4.96943e-09	-0.360393	2.86797e-24	A	-	3:49338992:A:G	HYAL3
rs12715435-A	2.73e-05	3	49338992	GTEx/v8	Artery_Aorta	ENSG00000004534	A	3.36164e-09	0.277073	9.05165e-58	A	+	3:49338992:A:G	RBM6
rs12715435-A	2.73e-05	3	49338992	GTEx/v8	Artery_Aorta	ENSG00000068745	A	7.14464e-09	-0.247237	1.31287e-07	A	-	3:49338992:A:G	IP6K2
rs12715435-A	2.73e-05	3	49338992	GTEx/v8	Artery_Aorta	ENSG00000145020	A	7.41415e-08	0.203117	8.29211e-58	A	+	3:49338992:A:G	AMT
rs12715435-A	2.73e-05	3	49338992	GTEx/v8	Artery_Aorta	ENSG00000145029	A	1.08254e-08	0.209535	5.32224e-19	A	+	3:49338992:A:G	NICN1
rs12715435-A	2.73e-05	3	49338992	GTEx/v8	Artery_Tibial	ENSG00000004534	A	1.23054e-07	0.184909	1.51621e-80	A	+	3:49338992:A:G	RBM6
rs12715435-A	2.73e-05	3	49338992	GTEx/v8	Artery_Tibial	ENSG00000145020	A	2.82991e-11	0.189822	2.31462e-81	A	+	3:49338992:A:G	AMT
rs12715435-A	2.73e-05	3	49338992	GTEx/v8	Artery_Tibial	ENSG00000145029	A	1.68729e-12	0.19847	3.54662e-24	A	+	3:49338992:A:G	NICN1
rs12715435-A	2.73e-05	3	49338992	GTEx/v8	Artery_Tibial	ENSG00000186792	A	6.87435e-10	-0.330495	9.64681e-41	A	-	3:49338992:A:G	HYAL3
rs12715435-A	2.73e-05	3	49338992	GTEx/v8	Breast_Mammary_Tissue	ENSG00000004534	A	8.85987e-08	0.282919	9.60233e-55	A	+	3:49338992:A:G	RBM6
rs12715435-A	2.73e-05	3	49338992	GTEx/v8	Breast_Mammary_Tissue	ENSG00000164062	A	1.04613e-07	0.14171	4.59463e-05	A	+	3:49338992:A:G	APEH
rs12715435-A	2.73e-05	3	49338992	GTEx/v8	Cells_Cultured_fibroblasts	ENSG00000004534	A	6.07236e-07	0.212785	3.73969e-66	A	+	3:49338992:A:G	RBM6
rs12715435-A	2.73e-05	3	49338992	GTEx/v8	Cells_Cultured_fibroblasts	ENSG00000145020	A	9.60002e-07	0.137809	6.32799e-71	A	+	3:49338992:A:G	AMT
rs12715435-A	2.73e-05	3	49338992	GTEx/v8	Cells_Cultured_fibroblasts	ENSG00000164062	A	4.04733e-11	0.173862	1.57262e-14	A	+	3:49338992:A:G	APEH
rs12715435-A	2.73e-05	3	49338992	GTEx/v8	Cells_Cultured_fibroblasts	ENSG00000173531	A	8.52271e-07	0.0913946	1.17303e-06	A	+	3:49338992:A:G	MST1
rs12715435-A	2.73e-05	3	49338992	GTEx/v8	Colon_Sigmoid	ENSG00000004534	A	4.75796e-09	0.304191	1.74945e-39	A	+	3:49338992:A:G	RBM6
rs12715435-A	2.73e-05	3	49338992	GTEx/v8	Colon_Transverse	ENSG00000004534	A	4.09341e-09	0.313486	2.41861e-57	A	+	3:49338992:A:G	RBM6
rs12715435-A	2.73e-05	3	49338992	GTEx/v8	Colon_Transverse	ENSG00000182179	A	1.21204e-07	0.231235	1.2048e-23	A	+	3:49338992:A:G	UBA7
rs12715435-A	2.73e-05	3	49338992	GTEx/v8	Esophagus_Gastroesophageal_Junction	ENSG00000004534	A	5.08987e-11	0.346845	6.48329e-51	A	+	3:49338992:A:G	RBM6
rs12715435-A	2.73e-05	3	49338992	GTEx/v8	Esophagus_Mucosa	ENSG00000004534	A	4.53969e-12	0.25246	7.74144e-89	A	+	3:49338992:A:G	RBM6
rs12715435-A	2.73e-05	3	49338992	GTEx/v8	Esophagus_Mucosa	ENSG00000164062	A	1.41491e-12	0.219414	2.81907e-17	A	+	3:49338992:A:G	APEH
rs12715435-A	2.73e-05	3	49338992	GTEx/v8	Esophagus_Mucosa	ENSG00000173531	A	3.35558e-14	0.237118	1.43888e-11	A	+	3:49338992:A:G	MST1
rs12715435-A	2.73e-05	3	49338992	GTEx/v8	Esophagus_Mucosa	ENSG00000178252	A	4.43621e-21	0.495621	4.41062e-69	A	+	3:49338992:A:G	WDR6
rs12715435-A	2.73e-05	3	49338992	GTEx/v8	Esophagus_Mucosa	ENSG00000185614	A	5.98549e-07	-0.191295	1.03287e-36	A	-	3:49338992:A:G	FAM212A
rs12715435-A	2.73e-05	3	49338992	GTEx/v8	Esophagus_Mucosa	ENSG00000186792	A	1.02877e-09	-0.347634	3.28247e-44	A	-	3:49338992:A:G	HYAL3
rs12715435-A	2.73e-05	3	49338992	GTEx/v8	Esophagus_Muscularis	ENSG00000004534	A	8.51263e-09	0.242601	2.23556e-74	A	+	3:49338992:A:G	RBM6
rs12715435-A	2.73e-05	3	49338992	GTEx/v8	Esophagus_Muscularis	ENSG00000145020	A	4.61138e-08	0.147109	5.56478e-59	A	+	3:49338992:A:G	AMT
rs12715435-A	2.73e-05	3	49338992	GTEx/v8	Esophagus_Muscularis	ENSG00000173531	A	4.10327e-07	0.186646	0.000188685	A	+	3:49338992:A:G	MST1
rs12715435-A	2.73e-05	3	49338992	GTEx/v8	Heart_Atrial_Appendage	ENSG00000004534	A	4.18365e-08	0.265693	4.26232e-65	A	+	3:49338992:A:G	RBM6
rs12715435-A	2.73e-05	3	49338992	GTEx/v8	Lung	ENSG00000004534	A	6.972e-08	0.168051	6.34992e-71	A	+	3:49338992:A:G	RBM6
rs12715435-A	2.73e-05	3	49338992	GTEx/v8	Lung	ENSG00000145020	A	1.46739e-07	0.169064	2.23899e-72	A	+	3:49338992:A:G	AMT
rs12715435-A	2.73e-05	3	49338992	GTEx/v8	Lung	ENSG00000145029	A	7.8937e-07	0.174505	3.36343e-23	A	+	3:49338992:A:G	NICN1
rs12715435-A	2.73e-05	3	49338992	GTEx/v8	Lung	ENSG00000173531	A	9.84739e-11	0.269896	1.2937e-09	A	+	3:49338992:A:G	MST1
rs12715435-A	2.73e-05	3	49338992	GTEx/v8	Muscle_Skeletal	ENSG00000145020	A	1.82375e-07	0.121899	9.34742e-51	A	+	3:49338992:A:G	AMT
rs12715435-A	2.73e-05	3	49338992	GTEx/v8	Muscle_Skeletal	ENSG00000173531	A	1.02753e-08	0.199074	1.75682e-07	A	+	3:49338992:A:G	MST1
rs12715435-A	2.73e-05	3	49338992	GTEx/v8	Muscle_Skeletal	ENSG00000185614	A	2.98674e-09	-0.203718	1.91335e-28	A	-	3:49338992:A:G	FAM212A
rs12715435-A	2.73e-05	3	49338992	GTEx/v8	Muscle_Skeletal	ENSG00000225697	A	9.44602e-07	0.151625	4.20854e-27	A	+	3:49338992:A:G	SLC26A6
rs12715435-A	2.73e-05	3	49338992	GTEx/v8	Muscle_Skeletal	ENSG00000232112	A	3.09825e-08	0.206458	2.60706e-109	A	+	3:49338992:A:G	TMA7
rs12715435-A	2.73e-05	3	49338992	GTEx/v8	Nerve_Tibial	ENSG00000001617	A	4.91122e-08	0.265837	8.517e-09	A	+	3:49338992:A:G	SEMA3F
rs12715435-A	2.73e-05	3	49338992	GTEx/v8	Nerve_Tibial	ENSG00000004534	A	9.76447e-14	0.249526	5.77897e-87	A	+	3:49338992:A:G	RBM6
rs12715435-A	2.73e-05	3	49338992	GTEx/v8	Nerve_Tibial	ENSG00000145020	A	6.19124e-10	0.183538	7.83293e-77	A	+	3:49338992:A:G	AMT
rs12715435-A	2.73e-05	3	49338992	GTEx/v8	Nerve_Tibial	ENSG00000145029	A	1.0917e-10	0.194657	3.42848e-28	A	+	3:49338992:A:G	NICN1
rs12715435-A	2.73e-05	3	49338992	GTEx/v8	Nerve_Tibial	ENSG00000173531	A	1.93173e-14	0.254315	1.54103e-12	A	+	3:49338992:A:G	MST1
rs12715435-A	2.73e-05	3	49338992	GTEx/v8	Nerve_Tibial	ENSG00000233276	A	4.1e-07	0.122355	7.36726e-05	A	+	3:49338992:A:G	GPX1
rs12715435-A	2.73e-05	3	49338992	GTEx/v8	Pancreas	ENSG00000004534	A	6.7079e-07	0.286109	4.09069e-49	A	+	3:49338992:A:G	RBM6
rs12715435-A	2.73e-05	3	49338992	GTEx/v8	Pancreas	ENSG00000182179	A	2.12935e-07	0.300096	1.9056e-19	A	+	3:49338992:A:G	UBA7
rs12715435-A	2.73e-05	3	49338992	GTEx/v8	Skin_Not_Sun_Exposed_Suprapubic	ENSG00000004534	A	2.7375e-08	0.204853	6.61929e-62	A	+	3:49338992:A:G	RBM6
rs12715435-A	2.73e-05	3	49338992	GTEx/v8	Skin_Not_Sun_Exposed_Suprapubic	ENSG00000164062	A	8.27329e-08	0.169724	1.62678e-08	A	+	3:49338992:A:G	APEH
rs12715435-A	2.73e-05	3	49338992	GTEx/v8	Skin_Not_Sun_Exposed_Suprapubic	ENSG00000173531	A	2.54883e-13	0.232705	1.37116e-13	A	+	3:49338992:A:G	MST1
rs12715435-A	2.73e-05	3	49338992	GTEx/v8	Skin_Not_Sun_Exposed_Suprapubic	ENSG00000178252	A	2.66848e-23	0.532635	1.70479e-80	A	+	3:49338992:A:G	WDR6
rs12715435-A	2.73e-05	3	49338992	GTEx/v8	Skin_Not_Sun_Exposed_Suprapubic	ENSG00000185909	A	6.6885e-07	-0.170139	3.57832e-12	A	-	3:49338992:A:G	KLHDC8B
rs12715435-A	2.73e-05	3	49338992	GTEx/v8	Skin_Sun_Exposed_Lower_leg	ENSG00000004534	A	5.20036e-13	0.236809	1.29885e-81	A	+	3:49338992:A:G	RBM6
rs12715435-A	2.73e-05	3	49338992	GTEx/v8	Skin_Sun_Exposed_Lower_leg	ENSG00000145020	A	1.42238e-07	0.158916	3.81896e-42	A	+	3:49338992:A:G	AMT
rs12715435-A	2.73e-05	3	49338992	GTEx/v8	Skin_Sun_Exposed_Lower_leg	ENSG00000164062	A	9.97568e-08	0.142986	6.97858e-09	A	+	3:49338992:A:G	APEH
rs12715435-A	2.73e-05	3	49338992	GTEx/v8	Skin_Sun_Exposed_Lower_leg	ENSG00000173531	A	1.54931e-09	0.169721	6.29643e-13	A	+	3:49338992:A:G	MST1
rs12715435-A	2.73e-05	3	49338992	GTEx/v8	Skin_Sun_Exposed_Lower_leg	ENSG00000178252	A	3.70367e-28	0.550577	1.81688e-102	A	+	3:49338992:A:G	WDR6
rs12715435-A	2.73e-05	3	49338992	GTEx/v8	Spleen	ENSG00000001617	A	6.45443e-10	0.341266	1.1782e-07	A	+	3:49338992:A:G	SEMA3F
rs12715435-A	2.73e-05	3	49338992	GTEx/v8	Spleen	ENSG00000004534	A	2.52622e-07	0.356005	7.04111e-33	A	+	3:49338992:A:G	RBM6
rs12715435-A	2.73e-05	3	49338992	GTEx/v8	Spleen	ENSG00000164062	A	2.58807e-07	0.238431	6.06092e-05	A	+	3:49338992:A:G	APEH
rs12715435-A	2.73e-05	3	49338992	GTEx/v8	Stomach	ENSG00000004534	A	3.65744e-07	0.27499	7.27852e-43	A	+	3:49338992:A:G	RBM6
rs12715435-A	2.73e-05	3	49338992	GTEx/v8	Stomach	ENSG00000173531	A	1.27263e-07	0.216774	3.93529e-05	A	+	3:49338992:A:G	MST1
rs12715435-A	2.73e-05	3	49338992	GTEx/v8	Thyroid	ENSG00000004534	A	1.92029e-10	0.24441	1.05393e-97	A	+	3:49338992:A:G	RBM6
rs12715435-A	2.73e-05	3	49338992	GTEx/v8	Thyroid	ENSG00000145029	A	4.86667e-08	0.206849	1.30111e-62	A	+	3:49338992:A:G	NICN1
rs12715435-A	2.73e-05	3	49338992	GTEx/v8	Thyroid	ENSG00000173531	A	1.78791e-16	0.322629	2.09399e-18	A	+	3:49338992:A:G	MST1
rs12715435-A	2.73e-05	3	49338992	GTEx/v8	Whole_Blood	ENSG00000004534	A	1.49347e-08	0.214394	3.30235e-109	A	+	3:49338992:A:G	RBM6
rs2230929-A	2.713e-05	3	49343175	eQTLGen	eQTLGen_cis_eQTLs	ENSG00000004534	A	6.7039e-178	28.4389	0	A	+	3:49343175:A:G	RBM6
rs2230929-A	2.713e-05	3	49343175	eQTLGen	eQTLGen_cis_eQTLs	ENSG00000008300	A	2.588e-33	-12.0261	0	A	-	3:49343175:A:G	CELSR3
rs2230929-A	2.713e-05	3	49343175	eQTLGen	eQTLGen_cis_eQTLs	ENSG00000010256	A	9.3155e-17	8.3133	0	A	+	3:49343175:A:G	UQCRC1
rs2230929-A	2.713e-05	3	49343175	eQTLGen	eQTLGen_cis_eQTLs	ENSG00000068745	A	3.5107e-13	7.2733	0	A	+	3:49343175:A:G	IP6K2
rs2230929-A	2.713e-05	3	49343175	eQTLGen	eQTLGen_cis_eQTLs	ENSG00000114268	A	5.795e-12	6.8847	0	A	+	3:49343175:A:G	PFKFB4
rs2230929-A	2.713e-05	3	49343175	eQTLGen	eQTLGen_cis_eQTLs	ENSG00000114270	A	8.3815e-09	5.7608	5.79747e-05	A	+	3:49343175:A:G	COL7A1
rs2230929-A	2.713e-05	3	49343175	eQTLGen	eQTLGen_cis_eQTLs	ENSG00000114302	A	2.0392e-13	-7.3461	0	A	-	3:49343175:A:G	PRKAR2A
rs2230929-A	2.713e-05	3	49343175	eQTLGen	eQTLGen_cis_eQTLs	ENSG00000145020	A	9.5869e-42	13.536	0	A	+	3:49343175:A:G	AMT
rs2230929-A	2.713e-05	3	49343175	eQTLGen	eQTLGen_cis_eQTLs	ENSG00000145029	A	2.3804e-08	-5.5817	0.00011473	A	-	3:49343175:A:G	NICN1
rs2230929-A	2.713e-05	3	49343175	eQTLGen	eQTLGen_cis_eQTLs	ENSG00000164053	A	1.0708e-10	6.4567	0	A	+	3:49343175:A:G	ATRIP
rs2230929-A	2.713e-05	3	49343175	eQTLGen	eQTLGen_cis_eQTLs	ENSG00000164054	A	2.0677e-09	-5.9924	1.95707e-05	A	-	3:49343175:A:G	SHISA5
rs2230929-A	2.713e-05	3	49343175	eQTLGen	eQTLGen_cis_eQTLs	ENSG00000164062	A	1.5729e-112	22.5431	0	A	+	3:49343175:A:G	APEH
rs2230929-A	2.713e-05	3	49343175	eQTLGen	eQTLGen_cis_eQTLs	ENSG00000173402	A	4.898e-09	5.8508	3.23353e-05	A	+	3:49343175:A:G	DAG1
rs2230929-A	2.713e-05	3	49343175	eQTLGen	eQTLGen_cis_eQTLs	ENSG00000173531	A	1.2682e-26	10.6797	0	A	+	3:49343175:A:G	MST1
rs2230929-A	2.713e-05	3	49343175	eQTLGen	eQTLGen_cis_eQTLs	ENSG00000177479	A	4.8286e-07	-5.0328	0.00157398	A	-	3:49343175:A:G	ARIH2
rs2230929-A	2.713e-05	3	49343175	eQTLGen	eQTLGen_cis_eQTLs	ENSG00000178035	A	5.5976e-08	-5.4311	0.000240096	A	-	3:49343175:A:G	IMPDH2
rs2230929-A	2.713e-05	3	49343175	eQTLGen	eQTLGen_cis_eQTLs	ENSG00000178252	A	8.0368e-176	28.2703	0	A	+	3:49343175:A:G	WDR6
rs2230929-A	2.713e-05	3	49343175	eQTLGen	eQTLGen_cis_eQTLs	ENSG00000178467	A	8.6987e-08	-5.3519	0.00033348	A	-	3:49343175:A:G	P4HTM
rs2230929-A	2.713e-05	3	49343175	eQTLGen	eQTLGen_cis_eQTLs	ENSG00000182179	A	2.3122e-153	26.3803	0	A	+	3:49343175:A:G	UBA7
rs2230929-A	2.713e-05	3	49343175	eQTLGen	eQTLGen_cis_eQTLs	ENSG00000185909	A	4.2072e-119	23.2035	0	A	+	3:49343175:A:G	KLHDC8B
rs2230929-A	2.713e-05	3	49343175	eQTLGen	eQTLGen_cis_eQTLs	ENSG00000186792	A	4.2469e-156	-26.6175	0	A	-	3:49343175:A:G	HYAL3
rs2230929-A	2.713e-05	3	49343175	eQTLGen	eQTLGen_cis_eQTLs	ENSG00000198218	A	1.1346e-13	-7.4242	0	A	-	3:49343175:A:G	QRICH1
rs2230929-A	2.713e-05	3	49343175	eQTLGen	eQTLGen_cis_eQTLs	ENSG00000213672	A	6.9755e-08	-5.3916	0.000283715	A	-	3:49343175:A:G	NCKIPSD
rs2230929-A	2.713e-05	3	49343175	eQTLGen	eQTLGen_cis_eQTLs	ENSG00000213689	A	2.7154e-07	-5.1421	0.000900845	A	-	3:49343175:A:G	TREX1
rs2230929-A	2.713e-05	3	49343175	eQTLGen	eQTLGen_cis_eQTLs	ENSG00000225697	A	9.8268e-61	16.4405	0	A	+	3:49343175:A:G	SLC26A6
rs2230929-A	2.713e-05	3	49343175	eQTLGen	eQTLGen_cis_eQTLs	ENSG00000233276	A	5.6797e-07	-5.0017	0.00185459	A	-	3:49343175:A:G	GPX1
rs2230929-A	2.713e-05	3	49343175	eQTLGen	eQTLGen_cis_eQTLs	ENSG00000243477	A	3.7779e-21	9.4387	0	A	+	3:49343175:A:G	NAT6
rs2230929-A	2.713e-05	3	49343175	GTEx/v8	Adipose_Subcutaneous	ENSG00000004534	A	4.95524e-12	0.283323	1.82927e-97	A	+	3:49343175:A:G	RBM6
rs2230929-A	2.713e-05	3	49343175	GTEx/v8	Adipose_Subcutaneous	ENSG00000145020	A	1.2882e-08	0.17074	1.90528e-62	A	+	3:49343175:A:G	AMT
rs2230929-A	2.713e-05	3	49343175	GTEx/v8	Adipose_Subcutaneous	ENSG00000173531	A	9.60034e-10	0.209101	8.51204e-08	A	+	3:49343175:A:G	MST1
rs2230929-A	2.713e-05	3	49343175	GTEx/v8	Adipose_Subcutaneous	ENSG00000178252	A	7.70255e-08	0.261527	2.36711e-124	A	+	3:49343175:A:G	WDR6
rs2230929-A	2.713e-05	3	49343175	GTEx/v8	Adipose_Visceral_Omentum	ENSG00000004534	A	4.85003e-14	0.304209	2.04245e-67	A	+	3:49343175:A:G	RBM6
rs2230929-A	2.713e-05	3	49343175	GTEx/v8	Adipose_Visceral_Omentum	ENSG00000145020	A	4.12971e-07	0.153209	6.72678e-58	A	+	3:49343175:A:G	AMT
rs2230929-A	2.713e-05	3	49343175	GTEx/v8	Adipose_Visceral_Omentum	ENSG00000173531	A	8.8402e-08	0.143259	1.2258e-05	A	+	3:49343175:A:G	MST1
rs2230929-A	2.713e-05	3	49343175	GTEx/v8	Adipose_Visceral_Omentum	ENSG00000186792	A	4.8078e-09	-0.364415	2.86797e-24	A	-	3:49343175:A:G	HYAL3
rs2230929-A	2.713e-05	3	49343175	GTEx/v8	Artery_Aorta	ENSG00000004534	A	3.36164e-09	0.277073	9.05165e-58	A	+	3:49343175:A:G	RBM6
rs2230929-A	2.713e-05	3	49343175	GTEx/v8	Artery_Aorta	ENSG00000068745	A	7.14464e-09	-0.247237	1.31287e-07	A	-	3:49343175:A:G	IP6K2
rs2230929-A	2.713e-05	3	49343175	GTEx/v8	Artery_Aorta	ENSG00000145020	A	7.41415e-08	0.203117	8.29211e-58	A	+	3:49343175:A:G	AMT
rs2230929-A	2.713e-05	3	49343175	GTEx/v8	Artery_Aorta	ENSG00000145029	A	1.08254e-08	0.209535	5.32224e-19	A	+	3:49343175:A:G	NICN1
rs2230929-A	2.713e-05	3	49343175	GTEx/v8	Artery_Tibial	ENSG00000004534	A	8.28385e-08	0.189133	1.51621e-80	A	+	3:49343175:A:G	RBM6
rs2230929-A	2.713e-05	3	49343175	GTEx/v8	Artery_Tibial	ENSG00000145020	A	2.29055e-11	0.192479	2.31462e-81	A	+	3:49343175:A:G	AMT
rs2230929-A	2.713e-05	3	49343175	GTEx/v8	Artery_Tibial	ENSG00000145029	A	3.43548e-12	0.197662	3.54662e-24	A	+	3:49343175:A:G	NICN1
rs2230929-A	2.713e-05	3	49343175	GTEx/v8	Artery_Tibial	ENSG00000186792	A	4.90988e-11	-0.354638	9.64681e-41	A	-	3:49343175:A:G	HYAL3
rs2230929-A	2.713e-05	3	49343175	GTEx/v8	Breast_Mammary_Tissue	ENSG00000004534	A	3.89009e-07	0.271554	9.60233e-55	A	+	3:49343175:A:G	RBM6
rs2230929-A	2.713e-05	3	49343175	GTEx/v8	Breast_Mammary_Tissue	ENSG00000164062	A	5.5262e-08	0.146019	4.59463e-05	A	+	3:49343175:A:G	APEH
rs2230929-A	2.713e-05	3	49343175	GTEx/v8	Breast_Mammary_Tissue	ENSG00000178252	A	6.80168e-07	0.190523	2.87155e-38	A	+	3:49343175:A:G	WDR6
rs2230929-A	2.713e-05	3	49343175	GTEx/v8	Breast_Mammary_Tissue	ENSG00000186792	A	5.66021e-07	-0.318645	3.51742e-23	A	-	3:49343175:A:G	HYAL3
rs2230929-A	2.713e-05	3	49343175	GTEx/v8	Cells_Cultured_fibroblasts	ENSG00000004534	A	3.50967e-07	0.218002	3.73969e-66	A	+	3:49343175:A:G	RBM6
rs2230929-A	2.713e-05	3	49343175	GTEx/v8	Cells_Cultured_fibroblasts	ENSG00000145020	A	8.29924e-07	0.139151	6.32799e-71	A	+	3:49343175:A:G	AMT
rs2230929-A	2.713e-05	3	49343175	GTEx/v8	Cells_Cultured_fibroblasts	ENSG00000164062	A	4.32615e-11	0.17432	1.57262e-14	A	+	3:49343175:A:G	APEH
rs2230929-A	2.713e-05	3	49343175	GTEx/v8	Cells_Cultured_fibroblasts	ENSG00000173531	A	4.63778e-07	0.0938937	1.17303e-06	A	+	3:49343175:A:G	MST1
rs2230929-A	2.713e-05	3	49343175	GTEx/v8	Colon_Sigmoid	ENSG00000004534	A	2.41905e-08	0.29573	1.74945e-39	A	+	3:49343175:A:G	RBM6
rs2230929-A	2.713e-05	3	49343175	GTEx/v8	Colon_Sigmoid	ENSG00000173531	A	4.97258e-07	0.262946	0.000121543	A	+	3:49343175:A:G	MST1
rs2230929-A	2.713e-05	3	49343175	GTEx/v8	Colon_Transverse	ENSG00000004534	A	6.62107e-09	0.314639	2.41861e-57	A	+	3:49343175:A:G	RBM6
rs2230929-A	2.713e-05	3	49343175	GTEx/v8	Colon_Transverse	ENSG00000182179	A	6.74422e-08	0.239602	1.2048e-23	A	+	3:49343175:A:G	UBA7
rs2230929-A	2.713e-05	3	49343175	GTEx/v8	Esophagus_Gastroesophageal_Junction	ENSG00000004534	A	1.07721e-10	0.347158	6.48329e-51	A	+	3:49343175:A:G	RBM6
rs2230929-A	2.713e-05	3	49343175	GTEx/v8	Esophagus_Mucosa	ENSG00000004534	A	9.38603e-12	0.251601	7.74144e-89	A	+	3:49343175:A:G	RBM6
rs2230929-A	2.713e-05	3	49343175	GTEx/v8	Esophagus_Mucosa	ENSG00000164062	A	1.4287e-12	0.221771	2.81907e-17	A	+	3:49343175:A:G	APEH
rs2230929-A	2.713e-05	3	49343175	GTEx/v8	Esophagus_Mucosa	ENSG00000173531	A	3.52741e-14	0.239517	1.43888e-11	A	+	3:49343175:A:G	MST1
rs2230929-A	2.713e-05	3	49343175	GTEx/v8	Esophagus_Mucosa	ENSG00000178252	A	8.08032e-23	0.520591	4.41062e-69	A	+	3:49343175:A:G	WDR6
rs2230929-A	2.713e-05	3	49343175	GTEx/v8	Esophagus_Mucosa	ENSG00000185614	A	5.81339e-07	-0.193596	1.03287e-36	A	-	3:49343175:A:G	FAM212A
rs2230929-A	2.713e-05	3	49343175	GTEx/v8	Esophagus_Mucosa	ENSG00000186792	A	1.93516e-10	-0.365796	3.28247e-44	A	-	3:49343175:A:G	HYAL3
rs2230929-A	2.713e-05	3	49343175	GTEx/v8	Esophagus_Muscularis	ENSG00000004534	A	6.64778e-09	0.244711	2.23556e-74	A	+	3:49343175:A:G	RBM6
rs2230929-A	2.713e-05	3	49343175	GTEx/v8	Esophagus_Muscularis	ENSG00000145020	A	5.15077e-08	0.146858	5.56478e-59	A	+	3:49343175:A:G	AMT
rs2230929-A	2.713e-05	3	49343175	GTEx/v8	Esophagus_Muscularis	ENSG00000173531	A	8.08292e-07	0.182297	0.000188685	A	+	3:49343175:A:G	MST1
rs2230929-A	2.713e-05	3	49343175	GTEx/v8	Heart_Atrial_Appendage	ENSG00000004534	A	4.18365e-08	0.265693	4.26232e-65	A	+	3:49343175:A:G	RBM6
rs2230929-A	2.713e-05	3	49343175	GTEx/v8	Lung	ENSG00000004534	A	6.81783e-08	0.16823	6.34992e-71	A	+	3:49343175:A:G	RBM6
rs2230929-A	2.713e-05	3	49343175	GTEx/v8	Lung	ENSG00000145020	A	9.07008e-08	0.171859	2.23899e-72	A	+	3:49343175:A:G	AMT
rs2230929-A	2.713e-05	3	49343175	GTEx/v8	Lung	ENSG00000145029	A	7.16132e-07	0.175216	3.36343e-23	A	+	3:49343175:A:G	NICN1
rs2230929-A	2.713e-05	3	49343175	GTEx/v8	Lung	ENSG00000173531	A	1.81293e-10	0.266289	1.2937e-09	A	+	3:49343175:A:G	MST1
rs2230929-A	2.713e-05	3	49343175	GTEx/v8	Muscle_Skeletal	ENSG00000145020	A	2.16529e-07	0.122151	9.34742e-51	A	+	3:49343175:A:G	AMT
rs2230929-A	2.713e-05	3	49343175	GTEx/v8	Muscle_Skeletal	ENSG00000173531	A	6.96929e-09	0.202923	1.75682e-07	A	+	3:49343175:A:G	MST1
rs2230929-A	2.713e-05	3	49343175	GTEx/v8	Muscle_Skeletal	ENSG00000185614	A	8.0377e-09	-0.199818	1.91335e-28	A	-	3:49343175:A:G	FAM212A
rs2230929-A	2.713e-05	3	49343175	GTEx/v8	Muscle_Skeletal	ENSG00000225697	A	2.73652e-07	0.160121	4.20854e-27	A	+	3:49343175:A:G	SLC26A6
rs2230929-A	2.713e-05	3	49343175	GTEx/v8	Muscle_Skeletal	ENSG00000232112	A	2.47086e-08	0.20958	2.60706e-109	A	+	3:49343175:A:G	TMA7
rs2230929-A	2.713e-05	3	49343175	GTEx/v8	Nerve_Tibial	ENSG00000001617	A	8.44349e-08	0.263463	8.517e-09	A	+	3:49343175:A:G	SEMA3F
rs2230929-A	2.713e-05	3	49343175	GTEx/v8	Nerve_Tibial	ENSG00000004534	A	3.89591e-13	0.245743	5.77897e-87	A	+	3:49343175:A:G	RBM6
rs2230929-A	2.713e-05	3	49343175	GTEx/v8	Nerve_Tibial	ENSG00000145020	A	9.88505e-10	0.18296	7.83293e-77	A	+	3:49343175:A:G	AMT
rs2230929-A	2.713e-05	3	49343175	GTEx/v8	Nerve_Tibial	ENSG00000145029	A	1.82498e-10	0.194028	3.42848e-28	A	+	3:49343175:A:G	NICN1
rs2230929-A	2.713e-05	3	49343175	GTEx/v8	Nerve_Tibial	ENSG00000173531	A	4.46193e-14	0.25306	1.54103e-12	A	+	3:49343175:A:G	MST1
rs2230929-A	2.713e-05	3	49343175	GTEx/v8	Nerve_Tibial	ENSG00000233276	A	1.52459e-07	0.127775	7.36726e-05	A	+	3:49343175:A:G	GPX1
rs2230929-A	2.713e-05	3	49343175	GTEx/v8	Pancreas	ENSG00000004534	A	4.97543e-07	0.290285	4.09069e-49	A	+	3:49343175:A:G	RBM6
rs2230929-A	2.713e-05	3	49343175	GTEx/v8	Pancreas	ENSG00000182179	A	4.00522e-07	0.294605	1.9056e-19	A	+	3:49343175:A:G	UBA7
rs2230929-A	2.713e-05	3	49343175	GTEx/v8	Skin_Not_Sun_Exposed_Suprapubic	ENSG00000004534	A	8.25405e-08	0.200244	6.61929e-62	A	+	3:49343175:A:G	RBM6
rs2230929-A	2.713e-05	3	49343175	GTEx/v8	Skin_Not_Sun_Exposed_Suprapubic	ENSG00000164062	A	9.28181e-08	0.17112	1.62678e-08	A	+	3:49343175:A:G	APEH
rs2230929-A	2.713e-05	3	49343175	GTEx/v8	Skin_Not_Sun_Exposed_Suprapubic	ENSG00000173531	A	8.61785e-13	0.230484	1.37116e-13	A	+	3:49343175:A:G	MST1
rs2230929-A	2.713e-05	3	49343175	GTEx/v8	Skin_Not_Sun_Exposed_Suprapubic	ENSG00000178252	A	1.11597e-24	0.554036	1.70479e-80	A	+	3:49343175:A:G	WDR6
rs2230929-A	2.713e-05	3	49343175	GTEx/v8	Skin_Sun_Exposed_Lower_leg	ENSG00000004534	A	4.119e-13	0.239191	1.29885e-81	A	+	3:49343175:A:G	RBM6
rs2230929-A	2.713e-05	3	49343175	GTEx/v8	Skin_Sun_Exposed_Lower_leg	ENSG00000145020	A	1.9994e-07	0.157984	3.81896e-42	A	+	3:49343175:A:G	AMT
rs2230929-A	2.713e-05	3	49343175	GTEx/v8	Skin_Sun_Exposed_Lower_leg	ENSG00000164062	A	1.56219e-07	0.141665	6.97858e-09	A	+	3:49343175:A:G	APEH
rs2230929-A	2.713e-05	3	49343175	GTEx/v8	Skin_Sun_Exposed_Lower_leg	ENSG00000173531	A	1.44737e-09	0.171016	6.29643e-13	A	+	3:49343175:A:G	MST1
rs2230929-A	2.713e-05	3	49343175	GTEx/v8	Skin_Sun_Exposed_Lower_leg	ENSG00000178252	A	1.82474e-30	0.574689	1.81688e-102	A	+	3:49343175:A:G	WDR6
rs2230929-A	2.713e-05	3	49343175	GTEx/v8	Spleen	ENSG00000001617	A	5.18991e-10	0.347213	1.1782e-07	A	+	3:49343175:A:G	SEMA3F
rs2230929-A	2.713e-05	3	49343175	GTEx/v8	Spleen	ENSG00000004534	A	4.02307e-07	0.354679	7.04111e-33	A	+	3:49343175:A:G	RBM6
rs2230929-A	2.713e-05	3	49343175	GTEx/v8	Spleen	ENSG00000164062	A	3.14302e-07	0.239784	6.06092e-05	A	+	3:49343175:A:G	APEH
rs2230929-A	2.713e-05	3	49343175	GTEx/v8	Stomach	ENSG00000004534	A	5.03604e-07	0.277649	7.27852e-43	A	+	3:49343175:A:G	RBM6
rs2230929-A	2.713e-05	3	49343175	GTEx/v8	Stomach	ENSG00000173531	A	3.39315e-07	0.214124	3.93529e-05	A	+	3:49343175:A:G	MST1
rs2230929-A	2.713e-05	3	49343175	GTEx/v8	Thyroid	ENSG00000004534	A	5.51806e-10	0.240625	1.05393e-97	A	+	3:49343175:A:G	RBM6
rs2230929-A	2.713e-05	3	49343175	GTEx/v8	Thyroid	ENSG00000145029	A	5.20665e-08	0.208371	1.30111e-62	A	+	3:49343175:A:G	NICN1
rs2230929-A	2.713e-05	3	49343175	GTEx/v8	Thyroid	ENSG00000173531	A	3.12892e-16	0.323212	2.09399e-18	A	+	3:49343175:A:G	MST1
rs2230929-A	2.713e-05	3	49343175	GTEx/v8	Thyroid	ENSG00000186792	A	7.57299e-07	-0.285312	1.78087e-49	A	-	3:49343175:A:G	HYAL3
rs2230929-A	2.713e-05	3	49343175	GTEx/v8	Whole_Blood	ENSG00000004534	A	8.67095e-09	0.220247	3.30235e-109	A	+	3:49343175:A:G	RBM6
rs2230929-A	2.713e-05	3	49343175	GTEx/v8	Whole_Blood	ENSG00000182179	A	9.49414e-07	0.116022	2.47495e-51	A	+	3:49343175:A:G	UBA7
rs116608907-T	9.259e-05	3	49349482	eQTLGen	eQTLGen_cis_eQTLs	ENSG00000004534	T	1.557e-31	11.683	0	T	+	3:49349482:C:T	RBM6
rs116608907-T	9.259e-05	3	49349482	eQTLGen	eQTLGen_cis_eQTLs	ENSG00000010256	T	6.9623e-32	11.7513	0	T	+	3:49349482:C:T	UQCRC1
rs116608907-T	9.259e-05	3	49349482	eQTLGen	eQTLGen_cis_eQTLs	ENSG00000145020	T	5.5542e-13	7.2112	0	T	+	3:49349482:C:T	AMT
rs116608907-T	9.259e-05	3	49349482	eQTLGen	eQTLGen_cis_eQTLs	ENSG00000164062	T	1.5571e-65	17.0974	0	T	+	3:49349482:C:T	APEH
rs116608907-T	9.259e-05	3	49349482	eQTLGen	eQTLGen_cis_eQTLs	ENSG00000173531	T	8.5824e-16	8.0457	0	T	+	3:49349482:C:T	MST1
rs116608907-T	9.259e-05	3	49349482	eQTLGen	eQTLGen_cis_eQTLs	ENSG00000178252	T	1.1135e-38	-13.007	0	T	-	3:49349482:C:T	WDR6
rs116608907-T	9.259e-05	3	49349482	eQTLGen	eQTLGen_cis_eQTLs	ENSG00000182179	T	3.6267e-37	12.7382	0	T	+	3:49349482:C:T	UBA7
rs116608907-T	9.259e-05	3	49349482	eQTLGen	eQTLGen_cis_eQTLs	ENSG00000186792	T	2.9425e-60	-16.3738	0	T	-	3:49349482:C:T	HYAL3
rs116608907-T	9.259e-05	3	49349482	eQTLGen	eQTLGen_cis_eQTLs	ENSG00000213672	T	3.8105e-10	6.2617	0	T	+	3:49349482:C:T	NCKIPSD
rs116608907-T	9.259e-05	3	49349482	eQTLGen	eQTLGen_cis_eQTLs	ENSG00000243477	T	1.5594e-07	5.2454	0.00052546	T	+	3:49349482:C:T	NAT6
rs116608907-T	9.259e-05	3	49349482	GTEx/v8	Adipose_Subcutaneous	ENSG00000173531	T	5.47893e-08	0.296545	8.51204e-08	T	+	3:49349482:C:T	MST1
rs116608907-T	9.259e-05	3	49349482	GTEx/v8	Adipose_Visceral_Omentum	ENSG00000173531	T	4.40315e-08	0.245591	1.2258e-05	T	+	3:49349482:C:T	MST1
rs116608907-T	9.259e-05	3	49349482	GTEx/v8	Artery_Tibial	ENSG00000187492	T	1.47589e-07	-0.362589	2.24065e-06	T	-	3:49349482:C:T	CDHR4
rs116608907-T	9.259e-05	3	49349482	GTEx/v8	Cells_Cultured_fibroblasts	ENSG00000164062	T	1.57517e-09	0.268085	1.57262e-14	T	+	3:49349482:C:T	APEH
rs116608907-T	9.259e-05	3	49349482	GTEx/v8	Cells_Cultured_fibroblasts	ENSG00000173531	T	1.79406e-07	0.162429	1.17303e-06	T	+	3:49349482:C:T	MST1
rs116608907-T	9.259e-05	3	49349482	GTEx/v8	Esophagus_Mucosa	ENSG00000164062	T	7.91444e-15	0.421982	2.81907e-17	T	+	3:49349482:C:T	APEH
rs116608907-T	9.259e-05	3	49349482	GTEx/v8	Esophagus_Mucosa	ENSG00000173531	T	1.32865e-10	0.357544	1.43888e-11	T	+	3:49349482:C:T	MST1
rs116608907-T	9.259e-05	3	49349482	GTEx/v8	Lung	ENSG00000173531	T	4.44954e-09	0.402285	1.2937e-09	T	+	3:49349482:C:T	MST1
rs116608907-T	9.259e-05	3	49349482	GTEx/v8	Nerve_Tibial	ENSG00000173531	T	4.32469e-11	0.367626	1.54103e-12	T	+	3:49349482:C:T	MST1
rs116608907-T	9.259e-05	3	49349482	GTEx/v8	Skin_Not_Sun_Exposed_Suprapubic	ENSG00000164062	T	1.99138e-08	0.289686	1.62678e-08	T	+	3:49349482:C:T	APEH
rs116608907-T	9.259e-05	3	49349482	GTEx/v8	Skin_Not_Sun_Exposed_Suprapubic	ENSG00000173531	T	5.19024e-12	0.359514	1.37116e-13	T	+	3:49349482:C:T	MST1
rs116608907-T	9.259e-05	3	49349482	GTEx/v8	Skin_Sun_Exposed_Lower_leg	ENSG00000164062	T	1.00916e-07	0.250256	6.97858e-09	T	+	3:49349482:C:T	APEH
rs116608907-T	9.259e-05	3	49349482	GTEx/v8	Skin_Sun_Exposed_Lower_leg	ENSG00000173531	T	2.00129e-09	0.29519	6.29643e-13	T	+	3:49349482:C:T	MST1
rs116608907-T	9.259e-05	3	49349482	GTEx/v8	Stomach	ENSG00000173531	T	2.93575e-07	0.362772	3.93529e-05	T	+	3:49349482:C:T	MST1
rs116608907-T	9.259e-05	3	49349482	GTEx/v8	Thyroid	ENSG00000173531	T	6.6885e-15	0.495413	2.09399e-18	T	+	3:49349482:C:T	MST1
rs35446411-C	3.672e-05	3	49350033	eQTLGen	eQTLGen_cis_eQTLs	ENSG00000004534	C	7.6455e-184	28.9155	0	C	+	3:49350033:A:C	RBM6
rs35446411-C	3.672e-05	3	49350033	eQTLGen	eQTLGen_cis_eQTLs	ENSG00000008300	C	1.6766e-33	-12.0618	0	C	-	3:49350033:A:C	CELSR3
rs35446411-C	3.672e-05	3	49350033	eQTLGen	eQTLGen_cis_eQTLs	ENSG00000010256	C	1.1971e-16	8.2834	0	C	+	3:49350033:A:C	UQCRC1
rs35446411-C	3.672e-05	3	49350033	eQTLGen	eQTLGen_cis_eQTLs	ENSG00000068745	C	6.9636e-12	6.8585	0	C	+	3:49350033:A:C	IP6K2
rs35446411-C	3.672e-05	3	49350033	eQTLGen	eQTLGen_cis_eQTLs	ENSG00000114268	C	1.2719e-11	6.7719	0	C	+	3:49350033:A:C	PFKFB4
rs35446411-C	3.672e-05	3	49350033	eQTLGen	eQTLGen_cis_eQTLs	ENSG00000114270	C	6.4751e-09	5.8041	4.51729e-05	C	+	3:49350033:A:C	COL7A1
rs35446411-C	3.672e-05	3	49350033	eQTLGen	eQTLGen_cis_eQTLs	ENSG00000114302	C	6.4981e-13	-7.1896	0	C	-	3:49350033:A:C	PRKAR2A
rs35446411-C	3.672e-05	3	49350033	eQTLGen	eQTLGen_cis_eQTLs	ENSG00000145020	C	7.5009e-40	13.2119	0	C	+	3:49350033:A:C	AMT
rs35446411-C	3.672e-05	3	49350033	eQTLGen	eQTLGen_cis_eQTLs	ENSG00000145029	C	2.4838e-08	-5.5743	0.000114701	C	-	3:49350033:A:C	NICN1
rs35446411-C	3.672e-05	3	49350033	eQTLGen	eQTLGen_cis_eQTLs	ENSG00000164053	C	5.6696e-11	6.5523	0	C	+	3:49350033:A:C	ATRIP
rs35446411-C	3.672e-05	3	49350033	eQTLGen	eQTLGen_cis_eQTLs	ENSG00000164054	C	1.5076e-10	-6.4045	0	C	-	3:49350033:A:C	SHISA5
rs35446411-C	3.672e-05	3	49350033	eQTLGen	eQTLGen_cis_eQTLs	ENSG00000164062	C	2.2124e-114	22.7311	0	C	+	3:49350033:A:C	APEH
rs35446411-C	3.672e-05	3	49350033	eQTLGen	eQTLGen_cis_eQTLs	ENSG00000173402	C	1.4341e-09	6.0517	1.30899e-05	C	+	3:49350033:A:C	DAG1
rs35446411-C	3.672e-05	3	49350033	eQTLGen	eQTLGen_cis_eQTLs	ENSG00000173531	C	5.3573e-26	10.5452	0	C	+	3:49350033:A:C	MST1
rs35446411-C	3.672e-05	3	49350033	eQTLGen	eQTLGen_cis_eQTLs	ENSG00000177479	C	7.8737e-08	-5.3698	0.000308564	C	-	3:49350033:A:C	ARIH2
rs35446411-C	3.672e-05	3	49350033	eQTLGen	eQTLGen_cis_eQTLs	ENSG00000178035	C	1.3717e-07	-5.269	0.00045725	C	-	3:49350033:A:C	IMPDH2
rs35446411-C	3.672e-05	3	49350033	eQTLGen	eQTLGen_cis_eQTLs	ENSG00000178252	C	5.6574e-176	28.2827	0	C	+	3:49350033:A:C	WDR6
rs35446411-C	3.672e-05	3	49350033	eQTLGen	eQTLGen_cis_eQTLs	ENSG00000178467	C	8.5936e-08	-5.3541	0.000333501	C	-	3:49350033:A:C	P4HTM
rs35446411-C	3.672e-05	3	49350033	eQTLGen	eQTLGen_cis_eQTLs	ENSG00000182179	C	3.5884e-165	27.3904	0	C	+	3:49350033:A:C	UBA7
rs35446411-C	3.672e-05	3	49350033	eQTLGen	eQTLGen_cis_eQTLs	ENSG00000185909	C	2.139e-120	23.3312	0	C	+	3:49350033:A:C	KLHDC8B
rs35446411-C	3.672e-05	3	49350033	eQTLGen	eQTLGen_cis_eQTLs	ENSG00000186792	C	1.0572e-152	-26.3226	0	C	-	3:49350033:A:C	HYAL3
rs35446411-C	3.672e-05	3	49350033	eQTLGen	eQTLGen_cis_eQTLs	ENSG00000198218	C	3.0268e-13	-7.293	0	C	-	3:49350033:A:C	QRICH1
rs35446411-C	3.672e-05	3	49350033	eQTLGen	eQTLGen_cis_eQTLs	ENSG00000213672	C	1.516e-07	-5.2505	0.000519302	C	-	3:49350033:A:C	NCKIPSD
rs35446411-C	3.672e-05	3	49350033	eQTLGen	eQTLGen_cis_eQTLs	ENSG00000213689	C	3.8063e-07	-5.0783	0.00118841	C	-	3:49350033:A:C	TREX1
rs35446411-C	3.672e-05	3	49350033	eQTLGen	eQTLGen_cis_eQTLs	ENSG00000225697	C	2.947e-59	16.2331	0	C	+	3:49350033:A:C	SLC26A6
rs35446411-C	3.672e-05	3	49350033	eQTLGen	eQTLGen_cis_eQTLs	ENSG00000233276	C	1.0619e-07	-5.3158	0.000351604	C	-	3:49350033:A:C	GPX1
rs35446411-C	3.672e-05	3	49350033	eQTLGen	eQTLGen_cis_eQTLs	ENSG00000243477	C	5.5686e-22	9.6372	0	C	+	3:49350033:A:C	NAT6
rs35446411-C	3.672e-05	3	49350033	GTEx/v8	Adipose_Subcutaneous	ENSG00000004534	C	4.95524e-12	0.283323	1.82927e-97	C	+	3:49350033:A:C	RBM6
rs35446411-C	3.672e-05	3	49350033	GTEx/v8	Adipose_Subcutaneous	ENSG00000145020	C	1.2882e-08	0.17074	1.90528e-62	C	+	3:49350033:A:C	AMT
rs35446411-C	3.672e-05	3	49350033	GTEx/v8	Adipose_Subcutaneous	ENSG00000173531	C	9.60034e-10	0.209101	8.51204e-08	C	+	3:49350033:A:C	MST1
rs35446411-C	3.672e-05	3	49350033	GTEx/v8	Adipose_Subcutaneous	ENSG00000178252	C	7.70255e-08	0.261527	2.36711e-124	C	+	3:49350033:A:C	WDR6
rs35446411-C	3.672e-05	3	49350033	GTEx/v8	Adipose_Visceral_Omentum	ENSG00000004534	C	4.85003e-14	0.304209	2.04245e-67	C	+	3:49350033:A:C	RBM6
rs35446411-C	3.672e-05	3	49350033	GTEx/v8	Adipose_Visceral_Omentum	ENSG00000145020	C	4.12971e-07	0.153209	6.72678e-58	C	+	3:49350033:A:C	AMT
rs35446411-C	3.672e-05	3	49350033	GTEx/v8	Adipose_Visceral_Omentum	ENSG00000173531	C	8.8402e-08	0.143259	1.2258e-05	C	+	3:49350033:A:C	MST1
rs35446411-C	3.672e-05	3	49350033	GTEx/v8	Adipose_Visceral_Omentum	ENSG00000186792	C	4.8078e-09	-0.364415	2.86797e-24	C	-	3:49350033:A:C	HYAL3
rs35446411-C	3.672e-05	3	49350033	GTEx/v8	Artery_Aorta	ENSG00000004534	C	3.36164e-09	0.277073	9.05165e-58	C	+	3:49350033:A:C	RBM6
rs35446411-C	3.672e-05	3	49350033	GTEx/v8	Artery_Aorta	ENSG00000068745	C	7.14464e-09	-0.247237	1.31287e-07	C	-	3:49350033:A:C	IP6K2
rs35446411-C	3.672e-05	3	49350033	GTEx/v8	Artery_Aorta	ENSG00000145020	C	7.41415e-08	0.203117	8.29211e-58	C	+	3:49350033:A:C	AMT
rs35446411-C	3.672e-05	3	49350033	GTEx/v8	Artery_Aorta	ENSG00000145029	C	1.08254e-08	0.209535	5.32224e-19	C	+	3:49350033:A:C	NICN1
rs35446411-C	3.672e-05	3	49350033	GTEx/v8	Artery_Tibial	ENSG00000004534	C	8.28385e-08	0.189133	1.51621e-80	C	+	3:49350033:A:C	RBM6
rs35446411-C	3.672e-05	3	49350033	GTEx/v8	Artery_Tibial	ENSG00000145020	C	2.29055e-11	0.192479	2.31462e-81	C	+	3:49350033:A:C	AMT
rs35446411-C	3.672e-05	3	49350033	GTEx/v8	Artery_Tibial	ENSG00000145029	C	3.43548e-12	0.197662	3.54662e-24	C	+	3:49350033:A:C	NICN1
rs35446411-C	3.672e-05	3	49350033	GTEx/v8	Artery_Tibial	ENSG00000186792	C	4.90988e-11	-0.354638	9.64681e-41	C	-	3:49350033:A:C	HYAL3
rs35446411-C	3.672e-05	3	49350033	GTEx/v8	Breast_Mammary_Tissue	ENSG00000004534	C	3.89009e-07	0.271554	9.60233e-55	C	+	3:49350033:A:C	RBM6
rs35446411-C	3.672e-05	3	49350033	GTEx/v8	Breast_Mammary_Tissue	ENSG00000164062	C	5.5262e-08	0.146019	4.59463e-05	C	+	3:49350033:A:C	APEH
rs35446411-C	3.672e-05	3	49350033	GTEx/v8	Breast_Mammary_Tissue	ENSG00000178252	C	6.80168e-07	0.190523	2.87155e-38	C	+	3:49350033:A:C	WDR6
rs35446411-C	3.672e-05	3	49350033	GTEx/v8	Breast_Mammary_Tissue	ENSG00000186792	C	5.66021e-07	-0.318645	3.51742e-23	C	-	3:49350033:A:C	HYAL3
rs35446411-C	3.672e-05	3	49350033	GTEx/v8	Cells_Cultured_fibroblasts	ENSG00000004534	C	3.50967e-07	0.218002	3.73969e-66	C	+	3:49350033:A:C	RBM6
rs35446411-C	3.672e-05	3	49350033	GTEx/v8	Cells_Cultured_fibroblasts	ENSG00000145020	C	8.29924e-07	0.139151	6.32799e-71	C	+	3:49350033:A:C	AMT
rs35446411-C	3.672e-05	3	49350033	GTEx/v8	Cells_Cultured_fibroblasts	ENSG00000164062	C	4.32615e-11	0.17432	1.57262e-14	C	+	3:49350033:A:C	APEH
rs35446411-C	3.672e-05	3	49350033	GTEx/v8	Cells_Cultured_fibroblasts	ENSG00000173531	C	4.63778e-07	0.0938937	1.17303e-06	C	+	3:49350033:A:C	MST1
rs35446411-C	3.672e-05	3	49350033	GTEx/v8	Colon_Sigmoid	ENSG00000004534	C	2.41905e-08	0.29573	1.74945e-39	C	+	3:49350033:A:C	RBM6
rs35446411-C	3.672e-05	3	49350033	GTEx/v8	Colon_Sigmoid	ENSG00000173531	C	4.97258e-07	0.262946	0.000121543	C	+	3:49350033:A:C	MST1
rs35446411-C	3.672e-05	3	49350033	GTEx/v8	Colon_Transverse	ENSG00000004534	C	6.62107e-09	0.314639	2.41861e-57	C	+	3:49350033:A:C	RBM6
rs35446411-C	3.672e-05	3	49350033	GTEx/v8	Colon_Transverse	ENSG00000182179	C	6.74422e-08	0.239602	1.2048e-23	C	+	3:49350033:A:C	UBA7
rs35446411-C	3.672e-05	3	49350033	GTEx/v8	Esophagus_Gastroesophageal_Junction	ENSG00000004534	C	1.07721e-10	0.347158	6.48329e-51	C	+	3:49350033:A:C	RBM6
rs35446411-C	3.672e-05	3	49350033	GTEx/v8	Esophagus_Mucosa	ENSG00000004534	C	9.38603e-12	0.251601	7.74144e-89	C	+	3:49350033:A:C	RBM6
rs35446411-C	3.672e-05	3	49350033	GTEx/v8	Esophagus_Mucosa	ENSG00000164062	C	1.4287e-12	0.221771	2.81907e-17	C	+	3:49350033:A:C	APEH
rs35446411-C	3.672e-05	3	49350033	GTEx/v8	Esophagus_Mucosa	ENSG00000173531	C	3.52741e-14	0.239517	1.43888e-11	C	+	3:49350033:A:C	MST1
rs35446411-C	3.672e-05	3	49350033	GTEx/v8	Esophagus_Mucosa	ENSG00000178252	C	8.08032e-23	0.520591	4.41062e-69	C	+	3:49350033:A:C	WDR6
rs35446411-C	3.672e-05	3	49350033	GTEx/v8	Esophagus_Mucosa	ENSG00000185614	C	5.81339e-07	-0.193596	1.03287e-36	C	-	3:49350033:A:C	FAM212A
rs35446411-C	3.672e-05	3	49350033	GTEx/v8	Esophagus_Mucosa	ENSG00000186792	C	1.93516e-10	-0.365796	3.28247e-44	C	-	3:49350033:A:C	HYAL3
rs35446411-C	3.672e-05	3	49350033	GTEx/v8	Esophagus_Muscularis	ENSG00000004534	C	6.64778e-09	0.244711	2.23556e-74	C	+	3:49350033:A:C	RBM6
rs35446411-C	3.672e-05	3	49350033	GTEx/v8	Esophagus_Muscularis	ENSG00000145020	C	5.15077e-08	0.146858	5.56478e-59	C	+	3:49350033:A:C	AMT
rs35446411-C	3.672e-05	3	49350033	GTEx/v8	Esophagus_Muscularis	ENSG00000173531	C	8.08292e-07	0.182297	0.000188685	C	+	3:49350033:A:C	MST1
rs35446411-C	3.672e-05	3	49350033	GTEx/v8	Heart_Atrial_Appendage	ENSG00000004534	C	4.18365e-08	0.265693	4.26232e-65	C	+	3:49350033:A:C	RBM6
rs35446411-C	3.672e-05	3	49350033	GTEx/v8	Lung	ENSG00000004534	C	6.81783e-08	0.16823	6.34992e-71	C	+	3:49350033:A:C	RBM6
rs35446411-C	3.672e-05	3	49350033	GTEx/v8	Lung	ENSG00000145020	C	9.07008e-08	0.171859	2.23899e-72	C	+	3:49350033:A:C	AMT
rs35446411-C	3.672e-05	3	49350033	GTEx/v8	Lung	ENSG00000145029	C	7.16132e-07	0.175216	3.36343e-23	C	+	3:49350033:A:C	NICN1
rs35446411-C	3.672e-05	3	49350033	GTEx/v8	Lung	ENSG00000173531	C	1.81293e-10	0.266289	1.2937e-09	C	+	3:49350033:A:C	MST1
rs35446411-C	3.672e-05	3	49350033	GTEx/v8	Muscle_Skeletal	ENSG00000145020	C	2.16529e-07	0.122151	9.34742e-51	C	+	3:49350033:A:C	AMT
rs35446411-C	3.672e-05	3	49350033	GTEx/v8	Muscle_Skeletal	ENSG00000173531	C	6.96929e-09	0.202923	1.75682e-07	C	+	3:49350033:A:C	MST1
rs35446411-C	3.672e-05	3	49350033	GTEx/v8	Muscle_Skeletal	ENSG00000185614	C	8.0377e-09	-0.199818	1.91335e-28	C	-	3:49350033:A:C	FAM212A
rs35446411-C	3.672e-05	3	49350033	GTEx/v8	Muscle_Skeletal	ENSG00000225697	C	2.73652e-07	0.160121	4.20854e-27	C	+	3:49350033:A:C	SLC26A6
rs35446411-C	3.672e-05	3	49350033	GTEx/v8	Muscle_Skeletal	ENSG00000232112	C	2.47086e-08	0.20958	2.60706e-109	C	+	3:49350033:A:C	TMA7
rs35446411-C	3.672e-05	3	49350033	GTEx/v8	Nerve_Tibial	ENSG00000001617	C	8.44349e-08	0.263463	8.517e-09	C	+	3:49350033:A:C	SEMA3F
rs35446411-C	3.672e-05	3	49350033	GTEx/v8	Nerve_Tibial	ENSG00000004534	C	3.89591e-13	0.245743	5.77897e-87	C	+	3:49350033:A:C	RBM6
rs35446411-C	3.672e-05	3	49350033	GTEx/v8	Nerve_Tibial	ENSG00000145020	C	9.88505e-10	0.18296	7.83293e-77	C	+	3:49350033:A:C	AMT
rs35446411-C	3.672e-05	3	49350033	GTEx/v8	Nerve_Tibial	ENSG00000145029	C	1.82498e-10	0.194028	3.42848e-28	C	+	3:49350033:A:C	NICN1
rs35446411-C	3.672e-05	3	49350033	GTEx/v8	Nerve_Tibial	ENSG00000173531	C	4.46193e-14	0.25306	1.54103e-12	C	+	3:49350033:A:C	MST1
rs35446411-C	3.672e-05	3	49350033	GTEx/v8	Nerve_Tibial	ENSG00000233276	C	1.52459e-07	0.127775	7.36726e-05	C	+	3:49350033:A:C	GPX1
rs35446411-C	3.672e-05	3	49350033	GTEx/v8	Pancreas	ENSG00000004534	C	4.97543e-07	0.290285	4.09069e-49	C	+	3:49350033:A:C	RBM6
rs35446411-C	3.672e-05	3	49350033	GTEx/v8	Pancreas	ENSG00000182179	C	4.00522e-07	0.294605	1.9056e-19	C	+	3:49350033:A:C	UBA7
rs35446411-C	3.672e-05	3	49350033	GTEx/v8	Skin_Not_Sun_Exposed_Suprapubic	ENSG00000004534	C	8.25405e-08	0.200244	6.61929e-62	C	+	3:49350033:A:C	RBM6
rs35446411-C	3.672e-05	3	49350033	GTEx/v8	Skin_Not_Sun_Exposed_Suprapubic	ENSG00000164062	C	9.28181e-08	0.17112	1.62678e-08	C	+	3:49350033:A:C	APEH
rs35446411-C	3.672e-05	3	49350033	GTEx/v8	Skin_Not_Sun_Exposed_Suprapubic	ENSG00000173531	C	8.61785e-13	0.230484	1.37116e-13	C	+	3:49350033:A:C	MST1
rs35446411-C	3.672e-05	3	49350033	GTEx/v8	Skin_Not_Sun_Exposed_Suprapubic	ENSG00000178252	C	1.11597e-24	0.554036	1.70479e-80	C	+	3:49350033:A:C	WDR6
rs35446411-C	3.672e-05	3	49350033	GTEx/v8	Skin_Sun_Exposed_Lower_leg	ENSG00000004534	C	4.119e-13	0.239191	1.29885e-81	C	+	3:49350033:A:C	RBM6
rs35446411-C	3.672e-05	3	49350033	GTEx/v8	Skin_Sun_Exposed_Lower_leg	ENSG00000145020	C	1.9994e-07	0.157984	3.81896e-42	C	+	3:49350033:A:C	AMT
rs35446411-C	3.672e-05	3	49350033	GTEx/v8	Skin_Sun_Exposed_Lower_leg	ENSG00000164062	C	1.56219e-07	0.141665	6.97858e-09	C	+	3:49350033:A:C	APEH
rs35446411-C	3.672e-05	3	49350033	GTEx/v8	Skin_Sun_Exposed_Lower_leg	ENSG00000173531	C	1.44737e-09	0.171016	6.29643e-13	C	+	3:49350033:A:C	MST1
rs35446411-C	3.672e-05	3	49350033	GTEx/v8	Skin_Sun_Exposed_Lower_leg	ENSG00000178252	C	1.82474e-30	0.574689	1.81688e-102	C	+	3:49350033:A:C	WDR6
rs35446411-C	3.672e-05	3	49350033	GTEx/v8	Spleen	ENSG00000001617	C	5.18991e-10	0.347213	1.1782e-07	C	+	3:49350033:A:C	SEMA3F
rs35446411-C	3.672e-05	3	49350033	GTEx/v8	Spleen	ENSG00000004534	C	4.02307e-07	0.354679	7.04111e-33	C	+	3:49350033:A:C	RBM6
rs35446411-C	3.672e-05	3	49350033	GTEx/v8	Spleen	ENSG00000164062	C	3.14302e-07	0.239784	6.06092e-05	C	+	3:49350033:A:C	APEH
rs35446411-C	3.672e-05	3	49350033	GTEx/v8	Stomach	ENSG00000004534	C	5.03604e-07	0.277649	7.27852e-43	C	+	3:49350033:A:C	RBM6
rs35446411-C	3.672e-05	3	49350033	GTEx/v8	Stomach	ENSG00000173531	C	3.39315e-07	0.214124	3.93529e-05	C	+	3:49350033:A:C	MST1
rs35446411-C	3.672e-05	3	49350033	GTEx/v8	Thyroid	ENSG00000004534	C	5.51806e-10	0.240625	1.05393e-97	C	+	3:49350033:A:C	RBM6
rs35446411-C	3.672e-05	3	49350033	GTEx/v8	Thyroid	ENSG00000145029	C	5.20665e-08	0.208371	1.30111e-62	C	+	3:49350033:A:C	NICN1
rs35446411-C	3.672e-05	3	49350033	GTEx/v8	Thyroid	ENSG00000173531	C	3.12892e-16	0.323212	2.09399e-18	C	+	3:49350033:A:C	MST1
rs35446411-C	3.672e-05	3	49350033	GTEx/v8	Thyroid	ENSG00000186792	C	7.57299e-07	-0.285312	1.78087e-49	C	-	3:49350033:A:C	HYAL3
rs35446411-C	3.672e-05	3	49350033	GTEx/v8	Whole_Blood	ENSG00000004534	C	8.67095e-09	0.220247	3.30235e-109	C	+	3:49350033:A:C	RBM6
rs35446411-C	3.672e-05	3	49350033	GTEx/v8	Whole_Blood	ENSG00000182179	C	9.49414e-07	0.116022	2.47495e-51	C	+	3:49350033:A:C	UBA7
rs9864406-C	3.848e-05	3	49352619	eQTLcatalogue	GEUVADIS_ge_LCL	ENSG00000188315	T	1.59426e-07	-0.110818	0.00079713	C	+	3:49352619:C:T	C3orf62
rs9864406-C	3.848e-05	3	49352619	eQTLGen	eQTLGen_cis_eQTLs	ENSG00000004534	C	9.0576e-182	28.7501	0	C	+	3:49352619:C:T	RBM6
rs9864406-C	3.848e-05	3	49352619	eQTLGen	eQTLGen_cis_eQTLs	ENSG00000008300	C	3.9728e-34	-12.1799	0	C	-	3:49352619:C:T	CELSR3
rs9864406-C	3.848e-05	3	49352619	eQTLGen	eQTLGen_cis_eQTLs	ENSG00000010256	C	2.3681e-16	8.202	0	C	+	3:49352619:C:T	UQCRC1
rs9864406-C	3.848e-05	3	49352619	eQTLGen	eQTLGen_cis_eQTLs	ENSG00000068745	C	6.1643e-12	6.8759	0	C	+	3:49352619:C:T	IP6K2
rs9864406-C	3.848e-05	3	49352619	eQTLGen	eQTLGen_cis_eQTLs	ENSG00000114268	C	9.5186e-12	6.8138	0	C	+	3:49352619:C:T	PFKFB4
rs9864406-C	3.848e-05	3	49352619	eQTLGen	eQTLGen_cis_eQTLs	ENSG00000114270	C	2.4106e-09	5.9674	2.60451e-05	C	+	3:49352619:C:T	COL7A1
rs9864406-C	3.848e-05	3	49352619	eQTLGen	eQTLGen_cis_eQTLs	ENSG00000114302	C	4.3436e-13	-7.2443	0	C	-	3:49352619:C:T	PRKAR2A
rs9864406-C	3.848e-05	3	49352619	eQTLGen	eQTLGen_cis_eQTLs	ENSG00000145020	C	6.1093e-39	13.0531	0	C	+	3:49352619:C:T	AMT
rs9864406-C	3.848e-05	3	49352619	eQTLGen	eQTLGen_cis_eQTLs	ENSG00000145029	C	9.6391e-08	-5.3332	0.000339367	C	-	3:49352619:C:T	NICN1
rs9864406-C	3.848e-05	3	49352619	eQTLGen	eQTLGen_cis_eQTLs	ENSG00000164053	C	1.0265e-10	6.4632	0	C	+	3:49352619:C:T	ATRIP
rs9864406-C	3.848e-05	3	49352619	eQTLGen	eQTLGen_cis_eQTLs	ENSG00000164054	C	1.5558e-10	-6.3997	0	C	-	3:49352619:C:T	SHISA5
rs9864406-C	3.848e-05	3	49352619	eQTLGen	eQTLGen_cis_eQTLs	ENSG00000164062	C	4.7098e-114	22.6979	0	C	+	3:49352619:C:T	APEH
rs9864406-C	3.848e-05	3	49352619	eQTLGen	eQTLGen_cis_eQTLs	ENSG00000173402	C	2.2828e-10	6.3412	0	C	+	3:49352619:C:T	DAG1
rs9864406-C	3.848e-05	3	49352619	eQTLGen	eQTLGen_cis_eQTLs	ENSG00000173531	C	4.8473e-26	10.5546	0	C	+	3:49352619:C:T	MST1
rs9864406-C	3.848e-05	3	49352619	eQTLGen	eQTLGen_cis_eQTLs	ENSG00000177479	C	2.0874e-08	-5.6045	0.000108488	C	-	3:49352619:C:T	ARIH2
rs9864406-C	3.848e-05	3	49352619	eQTLGen	eQTLGen_cis_eQTLs	ENSG00000178035	C	8.4241e-08	-5.3577	0.000333522	C	-	3:49352619:C:T	IMPDH2
rs9864406-C	3.848e-05	3	49352619	eQTLGen	eQTLGen_cis_eQTLs	ENSG00000178252	C	5.3348e-186	29.0865	0	C	+	3:49352619:C:T	WDR6
rs9864406-C	3.848e-05	3	49352619	eQTLGen	eQTLGen_cis_eQTLs	ENSG00000178467	C	4.7667e-08	-5.4598	0.000189934	C	-	3:49352619:C:T	P4HTM
rs9864406-C	3.848e-05	3	49352619	eQTLGen	eQTLGen_cis_eQTLs	ENSG00000182179	C	5.1535e-158	26.7826	0	C	+	3:49352619:C:T	UBA7
rs9864406-C	3.848e-05	3	49352619	eQTLGen	eQTLGen_cis_eQTLs	ENSG00000185909	C	7.8366e-125	23.7642	0	C	+	3:49352619:C:T	KLHDC8B
rs9864406-C	3.848e-05	3	49352619	eQTLGen	eQTLGen_cis_eQTLs	ENSG00000186792	C	1.7257e-150	-26.1284	0	C	-	3:49352619:C:T	HYAL3
rs9864406-C	3.848e-05	3	49352619	eQTLGen	eQTLGen_cis_eQTLs	ENSG00000198218	C	3.8141e-13	-7.2619	0	C	-	3:49352619:C:T	QRICH1
rs9864406-C	3.848e-05	3	49352619	eQTLGen	eQTLGen_cis_eQTLs	ENSG00000213672	C	7.3032e-09	-5.7837	4.51351e-05	C	-	3:49352619:C:T	NCKIPSD
rs9864406-C	3.848e-05	3	49352619	eQTLGen	eQTLGen_cis_eQTLs	ENSG00000213689	C	2.2308e-07	-5.179	0.000722877	C	-	3:49352619:C:T	TREX1
rs9864406-C	3.848e-05	3	49352619	eQTLGen	eQTLGen_cis_eQTLs	ENSG00000225697	C	5.999e-60	16.3305	0	C	+	3:49352619:C:T	SLC26A6
rs9864406-C	3.848e-05	3	49352619	eQTLGen	eQTLGen_cis_eQTLs	ENSG00000233276	C	1.5476e-07	-5.2466	0.000519269	C	-	3:49352619:C:T	GPX1
rs9864406-C	3.848e-05	3	49352619	eQTLGen	eQTLGen_cis_eQTLs	ENSG00000243477	C	7.0602e-22	9.613	0	C	+	3:49352619:C:T	NAT6
rs9864406-C	3.848e-05	3	49352619	GTEx/v8	Adipose_Subcutaneous	ENSG00000004534	C	9.00659e-10	0.238005	1.82927e-97	C	+	3:49352619:C:T	RBM6
rs9864406-C	3.848e-05	3	49352619	GTEx/v8	Adipose_Subcutaneous	ENSG00000145020	C	1.93402e-08	0.159003	1.90528e-62	C	+	3:49352619:C:T	AMT
rs9864406-C	3.848e-05	3	49352619	GTEx/v8	Adipose_Subcutaneous	ENSG00000145029	C	1.36247e-07	0.16655	2.79528e-25	C	+	3:49352619:C:T	NICN1
rs9864406-C	3.848e-05	3	49352619	GTEx/v8	Adipose_Subcutaneous	ENSG00000164062	C	3.2215e-07	0.111543	1.51921e-10	C	+	3:49352619:C:T	APEH
rs9864406-C	3.848e-05	3	49352619	GTEx/v8	Adipose_Subcutaneous	ENSG00000173531	C	1.84199e-08	0.181797	8.51204e-08	C	+	3:49352619:C:T	MST1
rs9864406-C	3.848e-05	3	49352619	GTEx/v8	Adipose_Subcutaneous	ENSG00000178252	C	3.18645e-07	0.234783	2.36711e-124	C	+	3:49352619:C:T	WDR6
rs9864406-C	3.848e-05	3	49352619	GTEx/v8	Adipose_Visceral_Omentum	ENSG00000004534	C	2.141e-13	0.279869	2.04245e-67	C	+	3:49352619:C:T	RBM6
rs9864406-C	3.848e-05	3	49352619	GTEx/v8	Adipose_Visceral_Omentum	ENSG00000145020	C	7.9089e-07	0.140995	6.72678e-58	C	+	3:49352619:C:T	AMT
rs9864406-C	3.848e-05	3	49352619	GTEx/v8	Adipose_Visceral_Omentum	ENSG00000186792	C	9.9695e-09	-0.336713	2.86797e-24	C	-	3:49352619:C:T	HYAL3
rs9864406-C	3.848e-05	3	49352619	GTEx/v8	Artery_Aorta	ENSG00000004534	C	8.05963e-09	0.262201	9.05165e-58	C	+	3:49352619:C:T	RBM6
rs9864406-C	3.848e-05	3	49352619	GTEx/v8	Artery_Aorta	ENSG00000068745	C	5.99737e-09	-0.240711	1.31287e-07	C	-	3:49352619:C:T	IP6K2
rs9864406-C	3.848e-05	3	49352619	GTEx/v8	Artery_Aorta	ENSG00000145020	C	1.84357e-07	0.190986	8.29211e-58	C	+	3:49352619:C:T	AMT
rs9864406-C	3.848e-05	3	49352619	GTEx/v8	Artery_Aorta	ENSG00000145029	C	5.67726e-08	0.193263	5.32224e-19	C	+	3:49352619:C:T	NICN1
rs9864406-C	3.848e-05	3	49352619	GTEx/v8	Artery_Tibial	ENSG00000145020	C	2.14034e-11	0.18334	2.31462e-81	C	+	3:49352619:C:T	AMT
rs9864406-C	3.848e-05	3	49352619	GTEx/v8	Artery_Tibial	ENSG00000145029	C	1.83756e-11	0.181804	3.54662e-24	C	+	3:49352619:C:T	NICN1
rs9864406-C	3.848e-05	3	49352619	GTEx/v8	Artery_Tibial	ENSG00000186792	C	2.21694e-08	-0.28871	9.64681e-41	C	-	3:49352619:C:T	HYAL3
rs9864406-C	3.848e-05	3	49352619	GTEx/v8	Breast_Mammary_Tissue	ENSG00000004534	C	6.94911e-07	0.252598	9.60233e-55	C	+	3:49352619:C:T	RBM6
rs9864406-C	3.848e-05	3	49352619	GTEx/v8	Breast_Mammary_Tissue	ENSG00000164062	C	1.67811e-08	0.143839	4.59463e-05	C	+	3:49352619:C:T	APEH
rs9864406-C	3.848e-05	3	49352619	GTEx/v8	Breast_Mammary_Tissue	ENSG00000178252	C	8.75761e-07	0.179321	2.87155e-38	C	+	3:49352619:C:T	WDR6
rs9864406-C	3.848e-05	3	49352619	GTEx/v8	Cells_Cultured_fibroblasts	ENSG00000145020	C	7.64766e-07	0.133621	6.32799e-71	C	+	3:49352619:C:T	AMT
rs9864406-C	3.848e-05	3	49352619	GTEx/v8	Cells_Cultured_fibroblasts	ENSG00000164062	C	1.25501e-12	0.178955	1.57262e-14	C	+	3:49352619:C:T	APEH
rs9864406-C	3.848e-05	3	49352619	GTEx/v8	Colon_Sigmoid	ENSG00000004534	C	3.82049e-09	0.298687	1.74945e-39	C	+	3:49352619:C:T	RBM6
rs9864406-C	3.848e-05	3	49352619	GTEx/v8	Colon_Sigmoid	ENSG00000164068	C	7.00275e-07	-0.166713	1.80664e-12	C	-	3:49352619:C:T	RNF123
rs9864406-C	3.848e-05	3	49352619	GTEx/v8	Colon_Transverse	ENSG00000004534	C	2.02359e-08	0.290678	2.41861e-57	C	+	3:49352619:C:T	RBM6
rs9864406-C	3.848e-05	3	49352619	GTEx/v8	Colon_Transverse	ENSG00000182179	C	5.19586e-07	0.213113	1.2048e-23	C	+	3:49352619:C:T	UBA7
rs9864406-C	3.848e-05	3	49352619	GTEx/v8	Esophagus_Gastroesophageal_Junction	ENSG00000004534	C	5.82704e-11	0.333381	6.48329e-51	C	+	3:49352619:C:T	RBM6
rs9864406-C	3.848e-05	3	49352619	GTEx/v8	Esophagus_Mucosa	ENSG00000004534	C	6.75171e-11	0.230946	7.74144e-89	C	+	3:49352619:C:T	RBM6
rs9864406-C	3.848e-05	3	49352619	GTEx/v8	Esophagus_Mucosa	ENSG00000164062	C	4.82729e-15	0.233093	2.81907e-17	C	+	3:49352619:C:T	APEH
rs9864406-C	3.848e-05	3	49352619	GTEx/v8	Esophagus_Mucosa	ENSG00000173531	C	3.07858e-10	0.192278	1.43888e-11	C	+	3:49352619:C:T	MST1
rs9864406-C	3.848e-05	3	49352619	GTEx/v8	Esophagus_Mucosa	ENSG00000178252	C	1.8221e-21	0.483486	4.41062e-69	C	+	3:49352619:C:T	WDR6
rs9864406-C	3.848e-05	3	49352619	GTEx/v8	Esophagus_Mucosa	ENSG00000186792	C	6.29547e-08	-0.299275	3.28247e-44	C	-	3:49352619:C:T	HYAL3
rs9864406-C	3.848e-05	3	49352619	GTEx/v8	Esophagus_Muscularis	ENSG00000004534	C	4.66295e-08	0.219996	2.23556e-74	C	+	3:49352619:C:T	RBM6
rs9864406-C	3.848e-05	3	49352619	GTEx/v8	Esophagus_Muscularis	ENSG00000145020	C	3.07013e-08	0.142067	5.56478e-59	C	+	3:49352619:C:T	AMT
rs9864406-C	3.848e-05	3	49352619	GTEx/v8	Heart_Atrial_Appendage	ENSG00000004534	C	1.21539e-07	0.241297	4.26232e-65	C	+	3:49352619:C:T	RBM6
rs9864406-C	3.848e-05	3	49352619	GTEx/v8	Heart_Left_Ventricle	ENSG00000004534	C	3.43065e-07	0.19258	2.16197e-49	C	+	3:49352619:C:T	RBM6
rs9864406-C	3.848e-05	3	49352619	GTEx/v8	Lung	ENSG00000004534	C	5.64038e-07	0.150341	6.34992e-71	C	+	3:49352619:C:T	RBM6
rs9864406-C	3.848e-05	3	49352619	GTEx/v8	Lung	ENSG00000145020	C	1.50266e-08	0.174723	2.23899e-72	C	+	3:49352619:C:T	AMT
rs9864406-C	3.848e-05	3	49352619	GTEx/v8	Lung	ENSG00000145029	C	9.16725e-08	0.181199	3.36343e-23	C	+	3:49352619:C:T	NICN1
rs9864406-C	3.848e-05	3	49352619	GTEx/v8	Lung	ENSG00000173531	C	1.02498e-08	0.23098	1.2937e-09	C	+	3:49352619:C:T	MST1
rs9864406-C	3.848e-05	3	49352619	GTEx/v8	Muscle_Skeletal	ENSG00000145020	C	1.64485e-07	0.117924	9.34742e-51	C	+	3:49352619:C:T	AMT
rs9864406-C	3.848e-05	3	49352619	GTEx/v8	Muscle_Skeletal	ENSG00000173531	C	2.16808e-08	0.187708	1.75682e-07	C	+	3:49352619:C:T	MST1
rs9864406-C	3.848e-05	3	49352619	GTEx/v8	Muscle_Skeletal	ENSG00000185614	C	8.35692e-09	-0.190853	1.91335e-28	C	-	3:49352619:C:T	FAM212A
rs9864406-C	3.848e-05	3	49352619	GTEx/v8	Muscle_Skeletal	ENSG00000232112	C	7.68555e-07	0.17814	2.60706e-109	C	+	3:49352619:C:T	TMA7
rs9864406-C	3.848e-05	3	49352619	GTEx/v8	Nerve_Tibial	ENSG00000004534	C	4.03426e-13	0.229401	5.77897e-87	C	+	3:49352619:C:T	RBM6
rs9864406-C	3.848e-05	3	49352619	GTEx/v8	Nerve_Tibial	ENSG00000145020	C	1.52641e-10	0.1787	7.83293e-77	C	+	3:49352619:C:T	AMT
rs9864406-C	3.848e-05	3	49352619	GTEx/v8	Nerve_Tibial	ENSG00000145029	C	1.33889e-11	0.191771	3.42848e-28	C	+	3:49352619:C:T	NICN1
rs9864406-C	3.848e-05	3	49352619	GTEx/v8	Nerve_Tibial	ENSG00000173531	C	4.81782e-10	0.196874	1.54103e-12	C	+	3:49352619:C:T	MST1
rs9864406-C	3.848e-05	3	49352619	GTEx/v8	Skin_Not_Sun_Exposed_Suprapubic	ENSG00000004534	C	4.88457e-07	0.176966	6.61929e-62	C	+	3:49352619:C:T	RBM6
rs9864406-C	3.848e-05	3	49352619	GTEx/v8	Skin_Not_Sun_Exposed_Suprapubic	ENSG00000164062	C	1.28918e-09	0.181967	1.62678e-08	C	+	3:49352619:C:T	APEH
rs9864406-C	3.848e-05	3	49352619	GTEx/v8	Skin_Not_Sun_Exposed_Suprapubic	ENSG00000173531	C	3.26946e-10	0.191666	1.37116e-13	C	+	3:49352619:C:T	MST1
rs9864406-C	3.848e-05	3	49352619	GTEx/v8	Skin_Not_Sun_Exposed_Suprapubic	ENSG00000178252	C	1.89015e-22	0.497738	1.70479e-80	C	+	3:49352619:C:T	WDR6
rs9864406-C	3.848e-05	3	49352619	GTEx/v8	Skin_Sun_Exposed_Lower_leg	ENSG00000004534	C	1.09001e-11	0.213664	1.29885e-81	C	+	3:49352619:C:T	RBM6
rs9864406-C	3.848e-05	3	49352619	GTEx/v8	Skin_Sun_Exposed_Lower_leg	ENSG00000145020	C	6.88732e-08	0.155656	3.81896e-42	C	+	3:49352619:C:T	AMT
rs9864406-C	3.848e-05	3	49352619	GTEx/v8	Skin_Sun_Exposed_Lower_leg	ENSG00000164062	C	1.46023e-07	0.13498	6.97858e-09	C	+	3:49352619:C:T	APEH
rs9864406-C	3.848e-05	3	49352619	GTEx/v8	Skin_Sun_Exposed_Lower_leg	ENSG00000173531	C	9.11236e-07	0.132697	6.29643e-13	C	+	3:49352619:C:T	MST1
rs9864406-C	3.848e-05	3	49352619	GTEx/v8	Skin_Sun_Exposed_Lower_leg	ENSG00000178252	C	6.19489e-27	0.515457	1.81688e-102	C	+	3:49352619:C:T	WDR6
rs9864406-C	3.848e-05	3	49352619	GTEx/v8	Skin_Sun_Exposed_Lower_leg	ENSG00000185909	C	4.49519e-07	-0.1556	8.98072e-20	C	-	3:49352619:C:T	KLHDC8B
rs9864406-C	3.848e-05	3	49352619	GTEx/v8	Spleen	ENSG00000001617	C	2.13282e-07	0.280713	1.1782e-07	C	+	3:49352619:C:T	SEMA3F
rs9864406-C	3.848e-05	3	49352619	GTEx/v8	Spleen	ENSG00000164062	C	3.21571e-08	0.245805	6.06092e-05	C	+	3:49352619:C:T	APEH
rs9864406-C	3.848e-05	3	49352619	GTEx/v8	Thyroid	ENSG00000004534	C	1.10045e-09	0.226091	1.05393e-97	C	+	3:49352619:C:T	RBM6
rs9864406-C	3.848e-05	3	49352619	GTEx/v8	Thyroid	ENSG00000145020	C	2.78717e-07	0.165412	4.60575e-100	C	+	3:49352619:C:T	AMT
rs9864406-C	3.848e-05	3	49352619	GTEx/v8	Thyroid	ENSG00000145029	C	1.26891e-09	0.22133	1.30111e-62	C	+	3:49352619:C:T	NICN1
rs9864406-C	3.848e-05	3	49352619	GTEx/v8	Thyroid	ENSG00000173531	C	7.2782e-12	0.26167	2.09399e-18	C	+	3:49352619:C:T	MST1
rs9864406-C	3.848e-05	3	49352619	GTEx/v8	Whole_Blood	ENSG00000178252	C	1.98822e-07	0.150576	4.18785e-66	C	+	3:49352619:C:T	WDR6
rs115753735-C	3.915e-05	3	49355005	eQTLcatalogue	GEUVADIS_ge_LCL	ENSG00000188315	T	6.9006e-07	-0.104971	0.0034503	C	+	3:49355005:C:T	C3orf62
rs115753735-C	3.915e-05	3	49355005	eQTLGen	eQTLGen_cis_eQTLs	ENSG00000004534	C	1.78e-134	24.6795	0	C	+	3:49355005:C:T	RBM6
rs115753735-C	3.915e-05	3	49355005	eQTLGen	eQTLGen_cis_eQTLs	ENSG00000008300	C	2.1177e-24	-10.1936	0	C	-	3:49355005:C:T	CELSR3
rs115753735-C	3.915e-05	3	49355005	eQTLGen	eQTLGen_cis_eQTLs	ENSG00000010256	C	1.1364e-18	8.8209	0	C	+	3:49355005:C:T	UQCRC1
rs115753735-C	3.915e-05	3	49355005	eQTLGen	eQTLGen_cis_eQTLs	ENSG00000068745	C	8.0774e-10	6.1436	1.31605e-05	C	+	3:49355005:C:T	IP6K2
rs115753735-C	3.915e-05	3	49355005	eQTLGen	eQTLGen_cis_eQTLs	ENSG00000114268	C	4.8587e-10	6.2237	0	C	+	3:49355005:C:T	PFKFB4
rs115753735-C	3.915e-05	3	49355005	eQTLGen	eQTLGen_cis_eQTLs	ENSG00000114270	C	1.1631e-07	5.2994	0.000395158	C	+	3:49355005:C:T	COL7A1
rs115753735-C	3.915e-05	3	49355005	eQTLGen	eQTLGen_cis_eQTLs	ENSG00000145020	C	3.3881e-25	10.3703	0	C	+	3:49355005:C:T	AMT
rs115753735-C	3.915e-05	3	49355005	eQTLGen	eQTLGen_cis_eQTLs	ENSG00000145029	C	3.2866e-09	-5.9166	2.59639e-05	C	-	3:49355005:C:T	NICN1
rs115753735-C	3.915e-05	3	49355005	eQTLGen	eQTLGen_cis_eQTLs	ENSG00000164053	C	1.0966e-10	6.453	0	C	+	3:49355005:C:T	ATRIP
rs115753735-C	3.915e-05	3	49355005	eQTLGen	eQTLGen_cis_eQTLs	ENSG00000164054	C	3.1612e-09	-5.9228	2.59808e-05	C	-	3:49355005:C:T	SHISA5
rs115753735-C	3.915e-05	3	49355005	eQTLGen	eQTLGen_cis_eQTLs	ENSG00000164062	C	5.4251e-71	17.8149	0	C	+	3:49355005:C:T	APEH
rs115753735-C	3.915e-05	3	49355005	eQTLGen	eQTLGen_cis_eQTLs	ENSG00000173402	C	2.8125e-07	5.1358	0.000925179	C	+	3:49355005:C:T	DAG1
rs115753735-C	3.915e-05	3	49355005	eQTLGen	eQTLGen_cis_eQTLs	ENSG00000173531	C	2.5028e-11	6.6734	0	C	+	3:49355005:C:T	MST1
rs115753735-C	3.915e-05	3	49355005	eQTLGen	eQTLGen_cis_eQTLs	ENSG00000178252	C	6.4368e-140	25.1813	0	C	+	3:49355005:C:T	WDR6
rs115753735-C	3.915e-05	3	49355005	eQTLGen	eQTLGen_cis_eQTLs	ENSG00000182179	C	6.1749e-120	23.2859	0	C	+	3:49355005:C:T	UBA7
rs115753735-C	3.915e-05	3	49355005	eQTLGen	eQTLGen_cis_eQTLs	ENSG00000185909	C	1.6676e-95	20.7353	0	C	+	3:49355005:C:T	KLHDC8B
rs115753735-C	3.915e-05	3	49355005	eQTLGen	eQTLGen_cis_eQTLs	ENSG00000186792	C	3.2978e-112	-22.5101	0	C	-	3:49355005:C:T	HYAL3
rs115753735-C	3.915e-05	3	49355005	eQTLGen	eQTLGen_cis_eQTLs	ENSG00000198218	C	6.8897e-10	-6.1685	0	C	-	3:49355005:C:T	QRICH1
rs115753735-C	3.915e-05	3	49355005	eQTLGen	eQTLGen_cis_eQTLs	ENSG00000225697	C	5.0509e-43	13.7506	0	C	+	3:49355005:C:T	SLC26A6
rs115753735-C	3.915e-05	3	49355005	eQTLGen	eQTLGen_cis_eQTLs	ENSG00000243477	C	7.2985e-15	7.7794	0	C	+	3:49355005:C:T	NAT6
rs115753735-C	3.915e-05	3	49355005	GTEx/v8	Adipose_Subcutaneous	ENSG00000004534	C	2.87343e-10	0.244981	1.82927e-97	C	+	3:49355005:C:T	RBM6
rs115753735-C	3.915e-05	3	49355005	GTEx/v8	Adipose_Subcutaneous	ENSG00000145020	C	1.39913e-08	0.160709	1.90528e-62	C	+	3:49355005:C:T	AMT
rs115753735-C	3.915e-05	3	49355005	GTEx/v8	Adipose_Subcutaneous	ENSG00000145029	C	8.48422e-08	0.169389	2.79528e-25	C	+	3:49355005:C:T	NICN1
rs115753735-C	3.915e-05	3	49355005	GTEx/v8	Adipose_Subcutaneous	ENSG00000164062	C	3.97347e-07	0.110819	1.51921e-10	C	+	3:49355005:C:T	APEH
rs115753735-C	3.915e-05	3	49355005	GTEx/v8	Adipose_Subcutaneous	ENSG00000173531	C	1.53718e-08	0.182975	8.51204e-08	C	+	3:49355005:C:T	MST1
rs115753735-C	3.915e-05	3	49355005	GTEx/v8	Adipose_Subcutaneous	ENSG00000178252	C	2.52655e-07	0.236999	2.36711e-124	C	+	3:49355005:C:T	WDR6
rs115753735-C	3.915e-05	3	49355005	GTEx/v8	Adipose_Visceral_Omentum	ENSG00000004534	C	2.12282e-13	0.279999	2.04245e-67	C	+	3:49355005:C:T	RBM6
rs115753735-C	3.915e-05	3	49355005	GTEx/v8	Adipose_Visceral_Omentum	ENSG00000145020	C	9.83958e-07	0.139855	6.72678e-58	C	+	3:49355005:C:T	AMT
rs115753735-C	3.915e-05	3	49355005	GTEx/v8	Adipose_Visceral_Omentum	ENSG00000186792	C	9.65462e-09	-0.337128	2.86797e-24	C	-	3:49355005:C:T	HYAL3
rs115753735-C	3.915e-05	3	49355005	GTEx/v8	Artery_Aorta	ENSG00000004534	C	1.11764e-08	0.257864	9.05165e-58	C	+	3:49355005:C:T	RBM6
rs115753735-C	3.915e-05	3	49355005	GTEx/v8	Artery_Aorta	ENSG00000068745	C	1.65098e-08	-0.232208	1.31287e-07	C	-	3:49355005:C:T	IP6K2
rs115753735-C	3.915e-05	3	49355005	GTEx/v8	Artery_Aorta	ENSG00000145020	C	8.88038e-08	0.194205	8.29211e-58	C	+	3:49355005:C:T	AMT
rs115753735-C	3.915e-05	3	49355005	GTEx/v8	Artery_Aorta	ENSG00000145029	C	4.28473e-08	0.193499	5.32224e-19	C	+	3:49355005:C:T	NICN1
rs115753735-C	3.915e-05	3	49355005	GTEx/v8	Artery_Tibial	ENSG00000145020	C	2.14095e-11	0.183349	2.31462e-81	C	+	3:49355005:C:T	AMT
rs115753735-C	3.915e-05	3	49355005	GTEx/v8	Artery_Tibial	ENSG00000145029	C	9.31266e-11	0.175568	3.54662e-24	C	+	3:49355005:C:T	NICN1
rs115753735-C	3.915e-05	3	49355005	GTEx/v8	Artery_Tibial	ENSG00000186792	C	2.16643e-08	-0.288925	9.64681e-41	C	-	3:49355005:C:T	HYAL3
rs115753735-C	3.915e-05	3	49355005	GTEx/v8	Breast_Mammary_Tissue	ENSG00000164062	C	3.10195e-08	0.141369	4.59463e-05	C	+	3:49355005:C:T	APEH
rs115753735-C	3.915e-05	3	49355005	GTEx/v8	Cells_Cultured_fibroblasts	ENSG00000145020	C	6.31728e-07	0.134276	6.32799e-71	C	+	3:49355005:C:T	AMT
rs115753735-C	3.915e-05	3	49355005	GTEx/v8	Cells_Cultured_fibroblasts	ENSG00000164062	C	8.17372e-12	0.172276	1.57262e-14	C	+	3:49355005:C:T	APEH
rs115753735-C	3.915e-05	3	49355005	GTEx/v8	Colon_Sigmoid	ENSG00000004534	C	6.28793e-10	0.314242	1.74945e-39	C	+	3:49355005:C:T	RBM6
rs115753735-C	3.915e-05	3	49355005	GTEx/v8	Colon_Transverse	ENSG00000004534	C	3.2003e-09	0.304711	2.41861e-57	C	+	3:49355005:C:T	RBM6
rs115753735-C	3.915e-05	3	49355005	GTEx/v8	Colon_Transverse	ENSG00000182179	C	1.14187e-07	0.223747	1.2048e-23	C	+	3:49355005:C:T	UBA7
rs115753735-C	3.915e-05	3	49355005	GTEx/v8	Esophagus_Gastroesophageal_Junction	ENSG00000004534	C	7.5559e-11	0.328806	6.48329e-51	C	+	3:49355005:C:T	RBM6
rs115753735-C	3.915e-05	3	49355005	GTEx/v8	Esophagus_Mucosa	ENSG00000004534	C	1.31459e-11	0.239263	7.74144e-89	C	+	3:49355005:C:T	RBM6
rs115753735-C	3.915e-05	3	49355005	GTEx/v8	Esophagus_Mucosa	ENSG00000164062	C	2.61422e-15	0.235443	2.81907e-17	C	+	3:49355005:C:T	APEH
rs115753735-C	3.915e-05	3	49355005	GTEx/v8	Esophagus_Mucosa	ENSG00000173531	C	1.3237e-10	0.196242	1.43888e-11	C	+	3:49355005:C:T	MST1
rs115753735-C	3.915e-05	3	49355005	GTEx/v8	Esophagus_Mucosa	ENSG00000178252	C	7.3584e-21	0.477263	4.41062e-69	C	+	3:49355005:C:T	WDR6
rs115753735-C	3.915e-05	3	49355005	GTEx/v8	Esophagus_Mucosa	ENSG00000186792	C	5.40042e-08	-0.301031	3.28247e-44	C	-	3:49355005:C:T	HYAL3
rs115753735-C	3.915e-05	3	49355005	GTEx/v8	Esophagus_Muscularis	ENSG00000004534	C	1.56729e-08	0.22727	2.23556e-74	C	+	3:49355005:C:T	RBM6
rs115753735-C	3.915e-05	3	49355005	GTEx/v8	Esophagus_Muscularis	ENSG00000145020	C	1.95196e-08	0.143954	5.56478e-59	C	+	3:49355005:C:T	AMT
rs115753735-C	3.915e-05	3	49355005	GTEx/v8	Heart_Atrial_Appendage	ENSG00000004534	C	3.71441e-08	0.247978	4.26232e-65	C	+	3:49355005:C:T	RBM6
rs115753735-C	3.915e-05	3	49355005	GTEx/v8	Heart_Left_Ventricle	ENSG00000004534	C	1.49881e-07	0.19744	2.16197e-49	C	+	3:49355005:C:T	RBM6
rs115753735-C	3.915e-05	3	49355005	GTEx/v8	Lung	ENSG00000004534	C	5.74429e-07	0.149741	6.34992e-71	C	+	3:49355005:C:T	RBM6
rs115753735-C	3.915e-05	3	49355005	GTEx/v8	Lung	ENSG00000145020	C	1.33463e-08	0.174747	2.23899e-72	C	+	3:49355005:C:T	AMT
rs115753735-C	3.915e-05	3	49355005	GTEx/v8	Lung	ENSG00000145029	C	2.14146e-07	0.175489	3.36343e-23	C	+	3:49355005:C:T	NICN1
rs115753735-C	3.915e-05	3	49355005	GTEx/v8	Lung	ENSG00000173531	C	9.34618e-09	0.230821	1.2937e-09	C	+	3:49355005:C:T	MST1
rs115753735-C	3.915e-05	3	49355005	GTEx/v8	Muscle_Skeletal	ENSG00000145020	C	6.97462e-08	0.120871	9.34742e-51	C	+	3:49355005:C:T	AMT
rs115753735-C	3.915e-05	3	49355005	GTEx/v8	Muscle_Skeletal	ENSG00000173531	C	7.52682e-08	0.17977	1.75682e-07	C	+	3:49355005:C:T	MST1
rs115753735-C	3.915e-05	3	49355005	GTEx/v8	Muscle_Skeletal	ENSG00000185614	C	5.43898e-09	-0.192391	1.91335e-28	C	-	3:49355005:C:T	FAM212A
rs115753735-C	3.915e-05	3	49355005	GTEx/v8	Nerve_Tibial	ENSG00000004534	C	9.00823e-13	0.224853	5.77897e-87	C	+	3:49355005:C:T	RBM6
rs115753735-C	3.915e-05	3	49355005	GTEx/v8	Nerve_Tibial	ENSG00000145020	C	6.08509e-11	0.181375	7.83293e-77	C	+	3:49355005:C:T	AMT
rs115753735-C	3.915e-05	3	49355005	GTEx/v8	Nerve_Tibial	ENSG00000145029	C	1.42699e-11	0.190443	3.42848e-28	C	+	3:49355005:C:T	NICN1
rs115753735-C	3.915e-05	3	49355005	GTEx/v8	Nerve_Tibial	ENSG00000173531	C	7.12592e-10	0.193905	1.54103e-12	C	+	3:49355005:C:T	MST1
rs115753735-C	3.915e-05	3	49355005	GTEx/v8	Pancreas	ENSG00000004534	C	5.4172e-07	0.2708	4.09069e-49	C	+	3:49355005:C:T	RBM6
rs115753735-C	3.915e-05	3	49355005	GTEx/v8	Skin_Not_Sun_Exposed_Suprapubic	ENSG00000004534	C	6.30912e-07	0.174857	6.61929e-62	C	+	3:49355005:C:T	RBM6
rs115753735-C	3.915e-05	3	49355005	GTEx/v8	Skin_Not_Sun_Exposed_Suprapubic	ENSG00000164062	C	5.51453e-09	0.174685	1.62678e-08	C	+	3:49355005:C:T	APEH
rs115753735-C	3.915e-05	3	49355005	GTEx/v8	Skin_Not_Sun_Exposed_Suprapubic	ENSG00000173531	C	1.86379e-09	0.183145	1.37116e-13	C	+	3:49355005:C:T	MST1
rs115753735-C	3.915e-05	3	49355005	GTEx/v8	Skin_Not_Sun_Exposed_Suprapubic	ENSG00000178252	C	1.26281e-21	0.487604	1.70479e-80	C	+	3:49355005:C:T	WDR6
rs115753735-C	3.915e-05	3	49355005	GTEx/v8	Skin_Sun_Exposed_Lower_leg	ENSG00000004534	C	6.76192e-11	0.205552	1.29885e-81	C	+	3:49355005:C:T	RBM6
rs115753735-C	3.915e-05	3	49355005	GTEx/v8	Skin_Sun_Exposed_Lower_leg	ENSG00000145020	C	3.95148e-08	0.158421	3.81896e-42	C	+	3:49355005:C:T	AMT
rs115753735-C	3.915e-05	3	49355005	GTEx/v8	Skin_Sun_Exposed_Lower_leg	ENSG00000173531	C	6.99408e-07	0.134052	6.29643e-13	C	+	3:49355005:C:T	MST1
rs115753735-C	3.915e-05	3	49355005	GTEx/v8	Skin_Sun_Exposed_Lower_leg	ENSG00000178252	C	6.18721e-27	0.515426	1.81688e-102	C	+	3:49355005:C:T	WDR6
rs115753735-C	3.915e-05	3	49355005	GTEx/v8	Skin_Sun_Exposed_Lower_leg	ENSG00000185909	C	4.29756e-07	-0.155848	8.98072e-20	C	-	3:49355005:C:T	KLHDC8B
rs115753735-C	3.915e-05	3	49355005	GTEx/v8	Spleen	ENSG00000001617	C	3.14162e-07	0.275774	1.1782e-07	C	+	3:49355005:C:T	SEMA3F
rs115753735-C	3.915e-05	3	49355005	GTEx/v8	Spleen	ENSG00000164062	C	4.11887e-08	0.242893	6.06092e-05	C	+	3:49355005:C:T	APEH
rs115753735-C	3.915e-05	3	49355005	GTEx/v8	Stomach	ENSG00000004534	C	1.87392e-07	0.270536	7.27852e-43	C	+	3:49355005:C:T	RBM6
rs115753735-C	3.915e-05	3	49355005	GTEx/v8	Stomach	ENSG00000178252	C	8.74798e-07	0.249761	9.21467e-23	C	+	3:49355005:C:T	WDR6
rs115753735-C	3.915e-05	3	49355005	GTEx/v8	Thyroid	ENSG00000004534	C	1.3855e-09	0.223485	1.05393e-97	C	+	3:49355005:C:T	RBM6
rs115753735-C	3.915e-05	3	49355005	GTEx/v8	Thyroid	ENSG00000145020	C	6.35025e-08	0.17291	4.60575e-100	C	+	3:49355005:C:T	AMT
rs115753735-C	3.915e-05	3	49355005	GTEx/v8	Thyroid	ENSG00000145029	C	4.59411e-10	0.225685	1.30111e-62	C	+	3:49355005:C:T	NICN1
rs115753735-C	3.915e-05	3	49355005	GTEx/v8	Thyroid	ENSG00000173531	C	2.15257e-11	0.254486	2.09399e-18	C	+	3:49355005:C:T	MST1
rs115753735-C	3.915e-05	3	49355005	GTEx/v8	Whole_Blood	ENSG00000178252	C	6.36471e-07	0.1444	4.18785e-66	C	+	3:49355005:C:T	WDR6
rs34915642-A	3.815e-05	3	49358646	eQTLcatalogue	GEUVADIS_ge_LCL	ENSG00000188315	G	2.75956e-07	-0.109499	0.00137978	A	+	3:49358646:A:G	C3orf62
rs34915642-A	3.815e-05	3	49358646	eQTLGen	eQTLGen_cis_eQTLs	ENSG00000004534	A	1.2009e-181	28.7403	0	A	+	3:49358646:A:G	RBM6
rs34915642-A	3.815e-05	3	49358646	eQTLGen	eQTLGen_cis_eQTLs	ENSG00000008300	A	1.2926e-33	-12.0832	0	A	-	3:49358646:A:G	CELSR3
rs34915642-A	3.815e-05	3	49358646	eQTLGen	eQTLGen_cis_eQTLs	ENSG00000010256	A	4.1564e-17	8.4084	0	A	+	3:49358646:A:G	UQCRC1
rs34915642-A	3.815e-05	3	49358646	eQTLGen	eQTLGen_cis_eQTLs	ENSG00000068745	A	1.9356e-11	6.7109	0	A	+	3:49358646:A:G	IP6K2
rs34915642-A	3.815e-05	3	49358646	eQTLGen	eQTLGen_cis_eQTLs	ENSG00000114268	A	1.1291e-11	6.7891	0	A	+	3:49358646:A:G	PFKFB4
rs34915642-A	3.815e-05	3	49358646	eQTLGen	eQTLGen_cis_eQTLs	ENSG00000114270	A	4.6525e-10	6.2305	0	A	+	3:49358646:A:G	COL7A1
rs34915642-A	3.815e-05	3	49358646	eQTLGen	eQTLGen_cis_eQTLs	ENSG00000114302	A	3.2745e-13	-7.2825	0	A	-	3:49358646:A:G	PRKAR2A
rs34915642-A	3.815e-05	3	49358646	eQTLGen	eQTLGen_cis_eQTLs	ENSG00000145020	A	9.6923e-39	13.0178	0	A	+	3:49358646:A:G	AMT
rs34915642-A	3.815e-05	3	49358646	eQTLGen	eQTLGen_cis_eQTLs	ENSG00000145029	A	8.6126e-08	-5.3538	0.000333501	A	-	3:49358646:A:G	NICN1
rs34915642-A	3.815e-05	3	49358646	eQTLGen	eQTLGen_cis_eQTLs	ENSG00000164053	A	9.8523e-11	6.4694	0	A	+	3:49358646:A:G	ATRIP
rs34915642-A	3.815e-05	3	49358646	eQTLGen	eQTLGen_cis_eQTLs	ENSG00000164054	A	3.6478e-10	-6.2684	0	A	-	3:49358646:A:G	SHISA5
rs34915642-A	3.815e-05	3	49358646	eQTLGen	eQTLGen_cis_eQTLs	ENSG00000164062	A	1.1688e-114	22.7591	0	A	+	3:49358646:A:G	APEH
rs34915642-A	3.815e-05	3	49358646	eQTLGen	eQTLGen_cis_eQTLs	ENSG00000173402	A	2.1842e-10	6.3479	0	A	+	3:49358646:A:G	DAG1
rs34915642-A	3.815e-05	3	49358646	eQTLGen	eQTLGen_cis_eQTLs	ENSG00000173531	A	1.3412e-26	10.6745	0	A	+	3:49358646:A:G	MST1
rs34915642-A	3.815e-05	3	49358646	eQTLGen	eQTLGen_cis_eQTLs	ENSG00000177479	A	3.3024e-08	-5.5246	0.000139762	A	-	3:49358646:A:G	ARIH2
rs34915642-A	3.815e-05	3	49358646	eQTLGen	eQTLGen_cis_eQTLs	ENSG00000178035	A	1.0173e-07	-5.3235	0.000351781	A	-	3:49358646:A:G	IMPDH2
rs34915642-A	3.815e-05	3	49358646	eQTLGen	eQTLGen_cis_eQTLs	ENSG00000178252	A	2.5453e-186	29.1119	0	A	+	3:49358646:A:G	WDR6
rs34915642-A	3.815e-05	3	49358646	eQTLGen	eQTLGen_cis_eQTLs	ENSG00000178467	A	3.0735e-08	-5.5371	0.000139869	A	-	3:49358646:A:G	P4HTM
rs34915642-A	3.815e-05	3	49358646	eQTLGen	eQTLGen_cis_eQTLs	ENSG00000182179	A	4.2592e-159	26.8755	0	A	+	3:49358646:A:G	UBA7
rs34915642-A	3.815e-05	3	49358646	eQTLGen	eQTLGen_cis_eQTLs	ENSG00000185909	A	1.0279e-124	23.7528	0	A	+	3:49358646:A:G	KLHDC8B
rs34915642-A	3.815e-05	3	49358646	eQTLGen	eQTLGen_cis_eQTLs	ENSG00000186792	A	3.2497e-150	-26.1043	0	A	-	3:49358646:A:G	HYAL3
rs34915642-A	3.815e-05	3	49358646	eQTLGen	eQTLGen_cis_eQTLs	ENSG00000198218	A	9.9932e-13	-7.1305	0	A	-	3:49358646:A:G	QRICH1
rs34915642-A	3.815e-05	3	49358646	eQTLGen	eQTLGen_cis_eQTLs	ENSG00000213672	A	1.8551e-08	-5.6248	9.58466e-05	A	-	3:49358646:A:G	NCKIPSD
rs34915642-A	3.815e-05	3	49358646	eQTLGen	eQTLGen_cis_eQTLs	ENSG00000213689	A	2.4987e-07	-5.1578	0.000796416	A	-	3:49358646:A:G	TREX1
rs34915642-A	3.815e-05	3	49358646	eQTLGen	eQTLGen_cis_eQTLs	ENSG00000225697	A	1.7788e-60	16.4045	0	A	+	3:49358646:A:G	SLC26A6
rs34915642-A	3.815e-05	3	49358646	eQTLGen	eQTLGen_cis_eQTLs	ENSG00000233276	A	1.0229e-07	-5.3225	0.000351759	A	-	3:49358646:A:G	GPX1
rs34915642-A	3.815e-05	3	49358646	eQTLGen	eQTLGen_cis_eQTLs	ENSG00000243477	A	3.8209e-22	9.6759	0	A	+	3:49358646:A:G	NAT6
rs34915642-A	3.815e-05	3	49358646	GTEx/v8	Adipose_Subcutaneous	ENSG00000004534	A	9.00659e-10	0.238005	1.82927e-97	A	+	3:49358646:A:G	RBM6
rs34915642-A	3.815e-05	3	49358646	GTEx/v8	Adipose_Subcutaneous	ENSG00000145020	A	1.93402e-08	0.159003	1.90528e-62	A	+	3:49358646:A:G	AMT
rs34915642-A	3.815e-05	3	49358646	GTEx/v8	Adipose_Subcutaneous	ENSG00000145029	A	1.36247e-07	0.16655	2.79528e-25	A	+	3:49358646:A:G	NICN1
rs34915642-A	3.815e-05	3	49358646	GTEx/v8	Adipose_Subcutaneous	ENSG00000164062	A	3.2215e-07	0.111543	1.51921e-10	A	+	3:49358646:A:G	APEH
rs34915642-A	3.815e-05	3	49358646	GTEx/v8	Adipose_Subcutaneous	ENSG00000173531	A	1.84199e-08	0.181797	8.51204e-08	A	+	3:49358646:A:G	MST1
rs34915642-A	3.815e-05	3	49358646	GTEx/v8	Adipose_Subcutaneous	ENSG00000178252	A	3.18645e-07	0.234783	2.36711e-124	A	+	3:49358646:A:G	WDR6
rs34915642-A	3.815e-05	3	49358646	GTEx/v8	Adipose_Visceral_Omentum	ENSG00000004534	A	2.141e-13	0.279869	2.04245e-67	A	+	3:49358646:A:G	RBM6
rs34915642-A	3.815e-05	3	49358646	GTEx/v8	Adipose_Visceral_Omentum	ENSG00000145020	A	7.9089e-07	0.140995	6.72678e-58	A	+	3:49358646:A:G	AMT
rs34915642-A	3.815e-05	3	49358646	GTEx/v8	Adipose_Visceral_Omentum	ENSG00000186792	A	9.9695e-09	-0.336713	2.86797e-24	A	-	3:49358646:A:G	HYAL3
rs34915642-A	3.815e-05	3	49358646	GTEx/v8	Artery_Aorta	ENSG00000004534	A	8.05963e-09	0.262201	9.05165e-58	A	+	3:49358646:A:G	RBM6
rs34915642-A	3.815e-05	3	49358646	GTEx/v8	Artery_Aorta	ENSG00000068745	A	5.99737e-09	-0.240711	1.31287e-07	A	-	3:49358646:A:G	IP6K2
rs34915642-A	3.815e-05	3	49358646	GTEx/v8	Artery_Aorta	ENSG00000145020	A	1.84357e-07	0.190986	8.29211e-58	A	+	3:49358646:A:G	AMT
rs34915642-A	3.815e-05	3	49358646	GTEx/v8	Artery_Aorta	ENSG00000145029	A	5.67726e-08	0.193263	5.32224e-19	A	+	3:49358646:A:G	NICN1
rs34915642-A	3.815e-05	3	49358646	GTEx/v8	Artery_Tibial	ENSG00000145020	A	2.14034e-11	0.18334	2.31462e-81	A	+	3:49358646:A:G	AMT
rs34915642-A	3.815e-05	3	49358646	GTEx/v8	Artery_Tibial	ENSG00000145029	A	1.83756e-11	0.181804	3.54662e-24	A	+	3:49358646:A:G	NICN1
rs34915642-A	3.815e-05	3	49358646	GTEx/v8	Artery_Tibial	ENSG00000186792	A	2.21694e-08	-0.28871	9.64681e-41	A	-	3:49358646:A:G	HYAL3
rs34915642-A	3.815e-05	3	49358646	GTEx/v8	Breast_Mammary_Tissue	ENSG00000004534	A	6.94911e-07	0.252598	9.60233e-55	A	+	3:49358646:A:G	RBM6
rs34915642-A	3.815e-05	3	49358646	GTEx/v8	Breast_Mammary_Tissue	ENSG00000164062	A	1.67811e-08	0.143839	4.59463e-05	A	+	3:49358646:A:G	APEH
rs34915642-A	3.815e-05	3	49358646	GTEx/v8	Breast_Mammary_Tissue	ENSG00000178252	A	8.75761e-07	0.179321	2.87155e-38	A	+	3:49358646:A:G	WDR6
rs34915642-A	3.815e-05	3	49358646	GTEx/v8	Cells_Cultured_fibroblasts	ENSG00000145020	A	7.64766e-07	0.133621	6.32799e-71	A	+	3:49358646:A:G	AMT
rs34915642-A	3.815e-05	3	49358646	GTEx/v8	Cells_Cultured_fibroblasts	ENSG00000164062	A	1.25501e-12	0.178955	1.57262e-14	A	+	3:49358646:A:G	APEH
rs34915642-A	3.815e-05	3	49358646	GTEx/v8	Colon_Sigmoid	ENSG00000004534	A	3.82049e-09	0.298687	1.74945e-39	A	+	3:49358646:A:G	RBM6
rs34915642-A	3.815e-05	3	49358646	GTEx/v8	Colon_Sigmoid	ENSG00000164068	A	7.00275e-07	-0.166713	1.80664e-12	A	-	3:49358646:A:G	RNF123
rs34915642-A	3.815e-05	3	49358646	GTEx/v8	Colon_Transverse	ENSG00000004534	A	2.02359e-08	0.290678	2.41861e-57	A	+	3:49358646:A:G	RBM6
rs34915642-A	3.815e-05	3	49358646	GTEx/v8	Colon_Transverse	ENSG00000182179	A	5.19586e-07	0.213113	1.2048e-23	A	+	3:49358646:A:G	UBA7
rs34915642-A	3.815e-05	3	49358646	GTEx/v8	Esophagus_Gastroesophageal_Junction	ENSG00000004534	A	5.82704e-11	0.333381	6.48329e-51	A	+	3:49358646:A:G	RBM6
rs34915642-A	3.815e-05	3	49358646	GTEx/v8	Esophagus_Mucosa	ENSG00000004534	A	6.75171e-11	0.230946	7.74144e-89	A	+	3:49358646:A:G	RBM6
rs34915642-A	3.815e-05	3	49358646	GTEx/v8	Esophagus_Mucosa	ENSG00000164062	A	4.82729e-15	0.233093	2.81907e-17	A	+	3:49358646:A:G	APEH
rs34915642-A	3.815e-05	3	49358646	GTEx/v8	Esophagus_Mucosa	ENSG00000173531	A	3.07858e-10	0.192278	1.43888e-11	A	+	3:49358646:A:G	MST1
rs34915642-A	3.815e-05	3	49358646	GTEx/v8	Esophagus_Mucosa	ENSG00000178252	A	1.8221e-21	0.483486	4.41062e-69	A	+	3:49358646:A:G	WDR6
rs34915642-A	3.815e-05	3	49358646	GTEx/v8	Esophagus_Mucosa	ENSG00000186792	A	6.29547e-08	-0.299275	3.28247e-44	A	-	3:49358646:A:G	HYAL3
rs34915642-A	3.815e-05	3	49358646	GTEx/v8	Esophagus_Muscularis	ENSG00000004534	A	4.66295e-08	0.219996	2.23556e-74	A	+	3:49358646:A:G	RBM6
rs34915642-A	3.815e-05	3	49358646	GTEx/v8	Esophagus_Muscularis	ENSG00000145020	A	3.07013e-08	0.142067	5.56478e-59	A	+	3:49358646:A:G	AMT
rs34915642-A	3.815e-05	3	49358646	GTEx/v8	Heart_Atrial_Appendage	ENSG00000004534	A	1.21539e-07	0.241297	4.26232e-65	A	+	3:49358646:A:G	RBM6
rs34915642-A	3.815e-05	3	49358646	GTEx/v8	Heart_Left_Ventricle	ENSG00000004534	A	3.43065e-07	0.19258	2.16197e-49	A	+	3:49358646:A:G	RBM6
rs34915642-A	3.815e-05	3	49358646	GTEx/v8	Lung	ENSG00000004534	A	5.64038e-07	0.150341	6.34992e-71	A	+	3:49358646:A:G	RBM6
rs34915642-A	3.815e-05	3	49358646	GTEx/v8	Lung	ENSG00000145020	A	1.50266e-08	0.174723	2.23899e-72	A	+	3:49358646:A:G	AMT
rs34915642-A	3.815e-05	3	49358646	GTEx/v8	Lung	ENSG00000145029	A	9.16725e-08	0.181199	3.36343e-23	A	+	3:49358646:A:G	NICN1
rs34915642-A	3.815e-05	3	49358646	GTEx/v8	Lung	ENSG00000173531	A	1.02498e-08	0.23098	1.2937e-09	A	+	3:49358646:A:G	MST1
rs34915642-A	3.815e-05	3	49358646	GTEx/v8	Muscle_Skeletal	ENSG00000145020	A	1.64485e-07	0.117924	9.34742e-51	A	+	3:49358646:A:G	AMT
rs34915642-A	3.815e-05	3	49358646	GTEx/v8	Muscle_Skeletal	ENSG00000173531	A	2.16808e-08	0.187708	1.75682e-07	A	+	3:49358646:A:G	MST1
rs34915642-A	3.815e-05	3	49358646	GTEx/v8	Muscle_Skeletal	ENSG00000185614	A	8.35692e-09	-0.190853	1.91335e-28	A	-	3:49358646:A:G	FAM212A
rs34915642-A	3.815e-05	3	49358646	GTEx/v8	Muscle_Skeletal	ENSG00000232112	A	7.68555e-07	0.17814	2.60706e-109	A	+	3:49358646:A:G	TMA7
rs34915642-A	3.815e-05	3	49358646	GTEx/v8	Nerve_Tibial	ENSG00000004534	A	4.03426e-13	0.229401	5.77897e-87	A	+	3:49358646:A:G	RBM6
rs34915642-A	3.815e-05	3	49358646	GTEx/v8	Nerve_Tibial	ENSG00000145020	A	1.52641e-10	0.1787	7.83293e-77	A	+	3:49358646:A:G	AMT
rs34915642-A	3.815e-05	3	49358646	GTEx/v8	Nerve_Tibial	ENSG00000145029	A	1.33889e-11	0.191771	3.42848e-28	A	+	3:49358646:A:G	NICN1
rs34915642-A	3.815e-05	3	49358646	GTEx/v8	Nerve_Tibial	ENSG00000173531	A	4.81782e-10	0.196874	1.54103e-12	A	+	3:49358646:A:G	MST1
rs34915642-A	3.815e-05	3	49358646	GTEx/v8	Skin_Not_Sun_Exposed_Suprapubic	ENSG00000004534	A	4.88457e-07	0.176966	6.61929e-62	A	+	3:49358646:A:G	RBM6
rs34915642-A	3.815e-05	3	49358646	GTEx/v8	Skin_Not_Sun_Exposed_Suprapubic	ENSG00000164062	A	1.28918e-09	0.181967	1.62678e-08	A	+	3:49358646:A:G	APEH
rs34915642-A	3.815e-05	3	49358646	GTEx/v8	Skin_Not_Sun_Exposed_Suprapubic	ENSG00000173531	A	3.26946e-10	0.191666	1.37116e-13	A	+	3:49358646:A:G	MST1
rs34915642-A	3.815e-05	3	49358646	GTEx/v8	Skin_Not_Sun_Exposed_Suprapubic	ENSG00000178252	A	1.89015e-22	0.497738	1.70479e-80	A	+	3:49358646:A:G	WDR6
rs34915642-A	3.815e-05	3	49358646	GTEx/v8	Skin_Sun_Exposed_Lower_leg	ENSG00000004534	A	1.09001e-11	0.213664	1.29885e-81	A	+	3:49358646:A:G	RBM6
rs34915642-A	3.815e-05	3	49358646	GTEx/v8	Skin_Sun_Exposed_Lower_leg	ENSG00000145020	A	6.88732e-08	0.155656	3.81896e-42	A	+	3:49358646:A:G	AMT
rs34915642-A	3.815e-05	3	49358646	GTEx/v8	Skin_Sun_Exposed_Lower_leg	ENSG00000164062	A	1.46023e-07	0.13498	6.97858e-09	A	+	3:49358646:A:G	APEH
rs34915642-A	3.815e-05	3	49358646	GTEx/v8	Skin_Sun_Exposed_Lower_leg	ENSG00000173531	A	9.11236e-07	0.132697	6.29643e-13	A	+	3:49358646:A:G	MST1
rs34915642-A	3.815e-05	3	49358646	GTEx/v8	Skin_Sun_Exposed_Lower_leg	ENSG00000178252	A	6.19489e-27	0.515457	1.81688e-102	A	+	3:49358646:A:G	WDR6
rs34915642-A	3.815e-05	3	49358646	GTEx/v8	Skin_Sun_Exposed_Lower_leg	ENSG00000185909	A	4.49519e-07	-0.1556	8.98072e-20	A	-	3:49358646:A:G	KLHDC8B
rs34915642-A	3.815e-05	3	49358646	GTEx/v8	Spleen	ENSG00000001617	A	2.13282e-07	0.280713	1.1782e-07	A	+	3:49358646:A:G	SEMA3F
rs34915642-A	3.815e-05	3	49358646	GTEx/v8	Spleen	ENSG00000164062	A	3.21571e-08	0.245805	6.06092e-05	A	+	3:49358646:A:G	APEH
rs34915642-A	3.815e-05	3	49358646	GTEx/v8	Thyroid	ENSG00000004534	A	1.10045e-09	0.226091	1.05393e-97	A	+	3:49358646:A:G	RBM6
rs34915642-A	3.815e-05	3	49358646	GTEx/v8	Thyroid	ENSG00000145020	A	2.78717e-07	0.165412	4.60575e-100	A	+	3:49358646:A:G	AMT
rs34915642-A	3.815e-05	3	49358646	GTEx/v8	Thyroid	ENSG00000145029	A	1.26891e-09	0.22133	1.30111e-62	A	+	3:49358646:A:G	NICN1
rs34915642-A	3.815e-05	3	49358646	GTEx/v8	Thyroid	ENSG00000173531	A	7.2782e-12	0.26167	2.09399e-18	A	+	3:49358646:A:G	MST1
rs34915642-A	3.815e-05	3	49358646	GTEx/v8	Whole_Blood	ENSG00000178252	A	1.98822e-07	0.150576	4.18785e-66	A	+	3:49358646:A:G	WDR6
rs35869135-G	3.713e-05	3	49359102	eQTLGen	eQTLGen_cis_eQTLs	ENSG00000004534	G	6.7139e-182	28.7604	0	G	+	3:49359102:A:G	RBM6
rs35869135-G	3.713e-05	3	49359102	eQTLGen	eQTLGen_cis_eQTLs	ENSG00000008300	G	5.342e-33	-11.9662	0	G	-	3:49359102:A:G	CELSR3
rs35869135-G	3.713e-05	3	49359102	eQTLGen	eQTLGen_cis_eQTLs	ENSG00000010256	G	2.0346e-17	8.4919	0	G	+	3:49359102:A:G	UQCRC1
rs35869135-G	3.713e-05	3	49359102	eQTLGen	eQTLGen_cis_eQTLs	ENSG00000068745	G	4.2468e-11	6.5953	0	G	+	3:49359102:A:G	IP6K2
rs35869135-G	3.713e-05	3	49359102	eQTLGen	eQTLGen_cis_eQTLs	ENSG00000114268	G	1.4205e-11	6.756	0	G	+	3:49359102:A:G	PFKFB4
rs35869135-G	3.713e-05	3	49359102	eQTLGen	eQTLGen_cis_eQTLs	ENSG00000114270	G	6.4509e-10	6.179	0	G	+	3:49359102:A:G	COL7A1
rs35869135-G	3.713e-05	3	49359102	eQTLGen	eQTLGen_cis_eQTLs	ENSG00000114302	G	4.0945e-13	-7.2524	0	G	-	3:49359102:A:G	PRKAR2A
rs35869135-G	3.713e-05	3	49359102	eQTLGen	eQTLGen_cis_eQTLs	ENSG00000145020	G	1.1048e-38	13.0079	0	G	+	3:49359102:A:G	AMT
rs35869135-G	3.713e-05	3	49359102	eQTLGen	eQTLGen_cis_eQTLs	ENSG00000145029	G	9.2742e-08	-5.3403	0.000333249	G	-	3:49359102:A:G	NICN1
rs35869135-G	3.713e-05	3	49359102	eQTLGen	eQTLGen_cis_eQTLs	ENSG00000164053	G	4.8457e-11	6.5757	0	G	+	3:49359102:A:G	ATRIP
rs35869135-G	3.713e-05	3	49359102	eQTLGen	eQTLGen_cis_eQTLs	ENSG00000164054	G	3.7474e-10	-6.2642	0	G	-	3:49359102:A:G	SHISA5
rs35869135-G	3.713e-05	3	49359102	eQTLGen	eQTLGen_cis_eQTLs	ENSG00000164062	G	1.3798e-112	22.5488	0	G	+	3:49359102:A:G	APEH
rs35869135-G	3.713e-05	3	49359102	eQTLGen	eQTLGen_cis_eQTLs	ENSG00000173402	G	1.2109e-09	6.0788	1.31087e-05	G	+	3:49359102:A:G	DAG1
rs35869135-G	3.713e-05	3	49359102	eQTLGen	eQTLGen_cis_eQTLs	ENSG00000173531	G	9.4575e-27	10.7069	0	G	+	3:49359102:A:G	MST1
rs35869135-G	3.713e-05	3	49359102	eQTLGen	eQTLGen_cis_eQTLs	ENSG00000177479	G	8.9919e-08	-5.3458	0.000333354	G	-	3:49359102:A:G	ARIH2
rs35869135-G	3.713e-05	3	49359102	eQTLGen	eQTLGen_cis_eQTLs	ENSG00000178035	G	1.2989e-07	-5.2789	0.000426279	G	-	3:49359102:A:G	IMPDH2
rs35869135-G	3.713e-05	3	49359102	eQTLGen	eQTLGen_cis_eQTLs	ENSG00000178252	G	1.5204e-181	28.7321	0	G	+	3:49359102:A:G	WDR6
rs35869135-G	3.713e-05	3	49359102	eQTLGen	eQTLGen_cis_eQTLs	ENSG00000178467	G	2.5357e-08	-5.5707	0.000114679	G	-	3:49359102:A:G	P4HTM
rs35869135-G	3.713e-05	3	49359102	eQTLGen	eQTLGen_cis_eQTLs	ENSG00000182179	G	3.0888e-164	27.3117	0	G	+	3:49359102:A:G	UBA7
rs35869135-G	3.713e-05	3	49359102	eQTLGen	eQTLGen_cis_eQTLs	ENSG00000185614	G	8.5664e-07	4.922	0.00270502	G	+	3:49359102:A:G	FAM212A
rs35869135-G	3.713e-05	3	49359102	eQTLGen	eQTLGen_cis_eQTLs	ENSG00000185909	G	4.5168e-120	23.2992	0	G	+	3:49359102:A:G	KLHDC8B
rs35869135-G	3.713e-05	3	49359102	eQTLGen	eQTLGen_cis_eQTLs	ENSG00000186792	G	2.0914e-153	-26.3839	0	G	-	3:49359102:A:G	HYAL3
rs35869135-G	3.713e-05	3	49359102	eQTLGen	eQTLGen_cis_eQTLs	ENSG00000198218	G	6.9305e-13	-7.1807	0	G	-	3:49359102:A:G	QRICH1
rs35869135-G	3.713e-05	3	49359102	eQTLGen	eQTLGen_cis_eQTLs	ENSG00000213672	G	1.04e-07	-5.3194	0.000351693	G	-	3:49359102:A:G	NCKIPSD
rs35869135-G	3.713e-05	3	49359102	eQTLGen	eQTLGen_cis_eQTLs	ENSG00000213689	G	2.207e-07	-5.1809	0.000716734	G	-	3:49359102:A:G	TREX1
rs35869135-G	3.713e-05	3	49359102	eQTLGen	eQTLGen_cis_eQTLs	ENSG00000225697	G	3.1219e-60	16.3702	0	G	+	3:49359102:A:G	SLC26A6
rs35869135-G	3.713e-05	3	49359102	eQTLGen	eQTLGen_cis_eQTLs	ENSG00000233276	G	7.4569e-08	-5.3796	0.000296119	G	-	3:49359102:A:G	GPX1
rs35869135-G	3.713e-05	3	49359102	eQTLGen	eQTLGen_cis_eQTLs	ENSG00000243477	G	8.9814e-23	9.8229	0	G	+	3:49359102:A:G	NAT6
rs35869135-G	3.713e-05	3	49359102	GTEx/v8	Adipose_Subcutaneous	ENSG00000004534	G	9.08521e-13	0.289147	1.82927e-97	G	+	3:49359102:A:G	RBM6
rs35869135-G	3.713e-05	3	49359102	GTEx/v8	Adipose_Subcutaneous	ENSG00000145020	G	3.84131e-09	0.174575	1.90528e-62	G	+	3:49359102:A:G	AMT
rs35869135-G	3.713e-05	3	49359102	GTEx/v8	Adipose_Subcutaneous	ENSG00000145029	G	3.52132e-07	0.168933	2.79528e-25	G	+	3:49359102:A:G	NICN1
rs35869135-G	3.713e-05	3	49359102	GTEx/v8	Adipose_Subcutaneous	ENSG00000173531	G	1.81101e-09	0.203331	8.51204e-08	G	+	3:49359102:A:G	MST1
rs35869135-G	3.713e-05	3	49359102	GTEx/v8	Adipose_Subcutaneous	ENSG00000178252	G	4.38638e-07	0.243351	2.36711e-124	G	+	3:49359102:A:G	WDR6
rs35869135-G	3.713e-05	3	49359102	GTEx/v8	Adipose_Visceral_Omentum	ENSG00000004534	G	3.05023e-14	0.301592	2.04245e-67	G	+	3:49359102:A:G	RBM6
rs35869135-G	3.713e-05	3	49359102	GTEx/v8	Adipose_Visceral_Omentum	ENSG00000145020	G	7.53356e-07	0.147427	6.72678e-58	G	+	3:49359102:A:G	AMT
rs35869135-G	3.713e-05	3	49359102	GTEx/v8	Adipose_Visceral_Omentum	ENSG00000173531	G	1.18156e-07	0.139636	1.2258e-05	G	+	3:49359102:A:G	MST1
rs35869135-G	3.713e-05	3	49359102	GTEx/v8	Adipose_Visceral_Omentum	ENSG00000186792	G	6.01759e-09	-0.356417	2.86797e-24	G	-	3:49359102:A:G	HYAL3
rs35869135-G	3.713e-05	3	49359102	GTEx/v8	Artery_Aorta	ENSG00000004534	G	1.1701e-09	0.28348	9.05165e-58	G	+	3:49359102:A:G	RBM6
rs35869135-G	3.713e-05	3	49359102	GTEx/v8	Artery_Aorta	ENSG00000068745	G	9.68797e-09	-0.244147	1.31287e-07	G	-	3:49359102:A:G	IP6K2
rs35869135-G	3.713e-05	3	49359102	GTEx/v8	Artery_Aorta	ENSG00000145020	G	3.41569e-08	0.207221	8.29211e-58	G	+	3:49359102:A:G	AMT
rs35869135-G	3.713e-05	3	49359102	GTEx/v8	Artery_Aorta	ENSG00000145029	G	8.85233e-09	0.209854	5.32224e-19	G	+	3:49359102:A:G	NICN1
rs35869135-G	3.713e-05	3	49359102	GTEx/v8	Artery_Coronary	ENSG00000145020	G	8.50081e-07	0.229355	3.27365e-23	G	+	3:49359102:A:G	AMT
rs35869135-G	3.713e-05	3	49359102	GTEx/v8	Artery_Tibial	ENSG00000004534	G	3.24772e-08	0.191766	1.51621e-80	G	+	3:49359102:A:G	RBM6
rs35869135-G	3.713e-05	3	49359102	GTEx/v8	Artery_Tibial	ENSG00000145020	G	4.07084e-11	0.18714	2.31462e-81	G	+	3:49359102:A:G	AMT
rs35869135-G	3.713e-05	3	49359102	GTEx/v8	Artery_Tibial	ENSG00000145029	G	8.24023e-12	0.191221	3.54662e-24	G	+	3:49359102:A:G	NICN1
rs35869135-G	3.713e-05	3	49359102	GTEx/v8	Artery_Tibial	ENSG00000186792	G	6.05857e-10	-0.329385	9.64681e-41	G	-	3:49359102:A:G	HYAL3
rs35869135-G	3.713e-05	3	49359102	GTEx/v8	Breast_Mammary_Tissue	ENSG00000004534	G	8.85987e-08	0.282919	9.60233e-55	G	+	3:49359102:A:G	RBM6
rs35869135-G	3.713e-05	3	49359102	GTEx/v8	Breast_Mammary_Tissue	ENSG00000164062	G	1.04613e-07	0.14171	4.59463e-05	G	+	3:49359102:A:G	APEH
rs35869135-G	3.713e-05	3	49359102	GTEx/v8	Cells_Cultured_fibroblasts	ENSG00000145020	G	9.29855e-07	0.13657	6.32799e-71	G	+	3:49359102:A:G	AMT
rs35869135-G	3.713e-05	3	49359102	GTEx/v8	Cells_Cultured_fibroblasts	ENSG00000164062	G	5.15504e-10	0.162453	1.57262e-14	G	+	3:49359102:A:G	APEH
rs35869135-G	3.713e-05	3	49359102	GTEx/v8	Colon_Sigmoid	ENSG00000004534	G	9.27178e-10	0.317423	1.74945e-39	G	+	3:49359102:A:G	RBM6
rs35869135-G	3.713e-05	3	49359102	GTEx/v8	Colon_Sigmoid	ENSG00000173531	G	4.5814e-07	0.259519	0.000121543	G	+	3:49359102:A:G	MST1
rs35869135-G	3.713e-05	3	49359102	GTEx/v8	Colon_Transverse	ENSG00000004534	G	5.64365e-10	0.328042	2.41861e-57	G	+	3:49359102:A:G	RBM6
rs35869135-G	3.713e-05	3	49359102	GTEx/v8	Colon_Transverse	ENSG00000182179	G	2.36478e-08	0.242263	1.2048e-23	G	+	3:49359102:A:G	UBA7
rs35869135-G	3.713e-05	3	49359102	GTEx/v8	Esophagus_Gastroesophageal_Junction	ENSG00000004534	G	1.96273e-11	0.34965	6.48329e-51	G	+	3:49359102:A:G	RBM6
rs35869135-G	3.713e-05	3	49359102	GTEx/v8	Esophagus_Mucosa	ENSG00000004534	G	8.87978e-13	0.25971	7.74144e-89	G	+	3:49359102:A:G	RBM6
rs35869135-G	3.713e-05	3	49359102	GTEx/v8	Esophagus_Mucosa	ENSG00000164062	G	9.66232e-13	0.220462	2.81907e-17	G	+	3:49359102:A:G	APEH
rs35869135-G	3.713e-05	3	49359102	GTEx/v8	Esophagus_Mucosa	ENSG00000173531	G	1.39293e-14	0.239888	1.43888e-11	G	+	3:49359102:A:G	MST1
rs35869135-G	3.713e-05	3	49359102	GTEx/v8	Esophagus_Mucosa	ENSG00000178252	G	2.5123e-20	0.485823	4.41062e-69	G	+	3:49359102:A:G	WDR6
rs35869135-G	3.713e-05	3	49359102	GTEx/v8	Esophagus_Mucosa	ENSG00000185614	G	8.78933e-08	-0.204139	1.03287e-36	G	-	3:49359102:A:G	FAM212A
rs35869135-G	3.713e-05	3	49359102	GTEx/v8	Esophagus_Mucosa	ENSG00000186792	G	9.7315e-10	-0.347349	3.28247e-44	G	-	3:49359102:A:G	HYAL3
rs35869135-G	3.713e-05	3	49359102	GTEx/v8	Esophagus_Muscularis	ENSG00000004534	G	2.50723e-09	0.25077	2.23556e-74	G	+	3:49359102:A:G	RBM6
rs35869135-G	3.713e-05	3	49359102	GTEx/v8	Esophagus_Muscularis	ENSG00000145020	G	2.85156e-08	0.149293	5.56478e-59	G	+	3:49359102:A:G	AMT
rs35869135-G	3.713e-05	3	49359102	GTEx/v8	Esophagus_Muscularis	ENSG00000173531	G	4.00829e-07	0.186797	0.000188685	G	+	3:49359102:A:G	MST1
rs35869135-G	3.713e-05	3	49359102	GTEx/v8	Heart_Atrial_Appendage	ENSG00000004534	G	8.80919e-09	0.277042	4.26232e-65	G	+	3:49359102:A:G	RBM6
rs35869135-G	3.713e-05	3	49359102	GTEx/v8	Heart_Left_Ventricle	ENSG00000004534	G	2.30321e-07	0.20378	2.16197e-49	G	+	3:49359102:A:G	RBM6
rs35869135-G	3.713e-05	3	49359102	GTEx/v8	Lung	ENSG00000004534	G	3.63279e-08	0.170224	6.34992e-71	G	+	3:49359102:A:G	RBM6
rs35869135-G	3.713e-05	3	49359102	GTEx/v8	Lung	ENSG00000145020	G	1.33285e-07	0.168309	2.23899e-72	G	+	3:49359102:A:G	AMT
rs35869135-G	3.713e-05	3	49359102	GTEx/v8	Lung	ENSG00000173531	G	1.22572e-10	0.266509	1.2937e-09	G	+	3:49359102:A:G	MST1
rs35869135-G	3.713e-05	3	49359102	GTEx/v8	Muscle_Skeletal	ENSG00000145020	G	5.07222e-08	0.126419	9.34742e-51	G	+	3:49359102:A:G	AMT
rs35869135-G	3.713e-05	3	49359102	GTEx/v8	Muscle_Skeletal	ENSG00000173531	G	3.09031e-08	0.191444	1.75682e-07	G	+	3:49359102:A:G	MST1
rs35869135-G	3.713e-05	3	49359102	GTEx/v8	Muscle_Skeletal	ENSG00000185614	G	6.16528e-10	-0.21087	1.91335e-28	G	-	3:49359102:A:G	FAM212A
rs35869135-G	3.713e-05	3	49359102	GTEx/v8	Muscle_Skeletal	ENSG00000225697	G	7.87591e-07	0.151762	4.20854e-27	G	+	3:49359102:A:G	SLC26A6
rs35869135-G	3.713e-05	3	49359102	GTEx/v8	Muscle_Skeletal	ENSG00000232112	G	4.11335e-08	0.203378	2.60706e-109	G	+	3:49359102:A:G	TMA7
rs35869135-G	3.713e-05	3	49359102	GTEx/v8	Nerve_Tibial	ENSG00000001617	G	2.71336e-07	0.247838	8.517e-09	G	+	3:49359102:A:G	SEMA3F
rs35869135-G	3.713e-05	3	49359102	GTEx/v8	Nerve_Tibial	ENSG00000004534	G	1.5977e-13	0.244282	5.77897e-87	G	+	3:49359102:A:G	RBM6
rs35869135-G	3.713e-05	3	49359102	GTEx/v8	Nerve_Tibial	ENSG00000145020	G	5.01689e-10	0.182106	7.83293e-77	G	+	3:49359102:A:G	AMT
rs35869135-G	3.713e-05	3	49359102	GTEx/v8	Nerve_Tibial	ENSG00000145029	G	1.48484e-10	0.190822	3.42848e-28	G	+	3:49359102:A:G	NICN1
rs35869135-G	3.713e-05	3	49359102	GTEx/v8	Nerve_Tibial	ENSG00000173531	G	1.86408e-13	0.241879	1.54103e-12	G	+	3:49359102:A:G	MST1
rs35869135-G	3.713e-05	3	49359102	GTEx/v8	Nerve_Tibial	ENSG00000233276	G	2.73258e-07	0.12256	7.36726e-05	G	+	3:49359102:A:G	GPX1
rs35869135-G	3.713e-05	3	49359102	GTEx/v8	Pancreas	ENSG00000004534	G	1.51108e-07	0.299365	4.09069e-49	G	+	3:49359102:A:G	RBM6
rs35869135-G	3.713e-05	3	49359102	GTEx/v8	Pancreas	ENSG00000182179	G	1.04294e-07	0.305141	1.9056e-19	G	+	3:49359102:A:G	UBA7
rs35869135-G	3.713e-05	3	49359102	GTEx/v8	Skin_Not_Sun_Exposed_Suprapubic	ENSG00000004534	G	2.56426e-08	0.203319	6.61929e-62	G	+	3:49359102:A:G	RBM6
rs35869135-G	3.713e-05	3	49359102	GTEx/v8	Skin_Not_Sun_Exposed_Suprapubic	ENSG00000164062	G	4.0617e-07	0.159139	1.62678e-08	G	+	3:49359102:A:G	APEH
rs35869135-G	3.713e-05	3	49359102	GTEx/v8	Skin_Not_Sun_Exposed_Suprapubic	ENSG00000173531	G	1.62296e-12	0.222987	1.37116e-13	G	+	3:49359102:A:G	MST1
rs35869135-G	3.713e-05	3	49359102	GTEx/v8	Skin_Not_Sun_Exposed_Suprapubic	ENSG00000178252	G	2.3063e-21	0.505911	1.70479e-80	G	+	3:49359102:A:G	WDR6
rs35869135-G	3.713e-05	3	49359102	GTEx/v8	Skin_Not_Sun_Exposed_Suprapubic	ENSG00000185909	G	5.53255e-07	-0.16974	3.57832e-12	G	-	3:49359102:A:G	KLHDC8B
rs35869135-G	3.713e-05	3	49359102	GTEx/v8	Skin_Sun_Exposed_Lower_leg	ENSG00000004534	G	5.75525e-12	0.224845	1.29885e-81	G	+	3:49359102:A:G	RBM6
rs35869135-G	3.713e-05	3	49359102	GTEx/v8	Skin_Sun_Exposed_Lower_leg	ENSG00000145020	G	9.56912e-08	0.159986	3.81896e-42	G	+	3:49359102:A:G	AMT
rs35869135-G	3.713e-05	3	49359102	GTEx/v8	Skin_Sun_Exposed_Lower_leg	ENSG00000164062	G	6.67733e-07	0.132763	6.97858e-09	G	+	3:49359102:A:G	APEH
rs35869135-G	3.713e-05	3	49359102	GTEx/v8	Skin_Sun_Exposed_Lower_leg	ENSG00000173531	G	3.15481e-09	0.165478	6.29643e-13	G	+	3:49359102:A:G	MST1
rs35869135-G	3.713e-05	3	49359102	GTEx/v8	Skin_Sun_Exposed_Lower_leg	ENSG00000178252	G	5.80022e-28	0.545163	1.81688e-102	G	+	3:49359102:A:G	WDR6
rs35869135-G	3.713e-05	3	49359102	GTEx/v8	Spleen	ENSG00000001617	G	1.27366e-09	0.333033	1.1782e-07	G	+	3:49359102:A:G	SEMA3F
rs35869135-G	3.713e-05	3	49359102	GTEx/v8	Spleen	ENSG00000004534	G	3.51645e-07	0.349028	7.04111e-33	G	+	3:49359102:A:G	RBM6
rs35869135-G	3.713e-05	3	49359102	GTEx/v8	Spleen	ENSG00000164062	G	3.60873e-07	0.23374	6.06092e-05	G	+	3:49359102:A:G	APEH
rs35869135-G	3.713e-05	3	49359102	GTEx/v8	Stomach	ENSG00000004534	G	6.02093e-08	0.291044	7.27852e-43	G	+	3:49359102:A:G	RBM6
rs35869135-G	3.713e-05	3	49359102	GTEx/v8	Stomach	ENSG00000173531	G	1.16551e-08	0.232321	3.93529e-05	G	+	3:49359102:A:G	MST1
rs35869135-G	3.713e-05	3	49359102	GTEx/v8	Thyroid	ENSG00000004534	G	1.20487e-10	0.245428	1.05393e-97	G	+	3:49359102:A:G	RBM6
rs35869135-G	3.713e-05	3	49359102	GTEx/v8	Thyroid	ENSG00000145029	G	1.44043e-08	0.213259	1.30111e-62	G	+	3:49359102:A:G	NICN1
rs35869135-G	3.713e-05	3	49359102	GTEx/v8	Thyroid	ENSG00000173531	G	1.5967e-15	0.310823	2.09399e-18	G	+	3:49359102:A:G	MST1
rs35869135-G	3.713e-05	3	49359102	GTEx/v8	Whole_Blood	ENSG00000004534	G	7.27418e-09	0.218073	3.30235e-109	G	+	3:49359102:A:G	RBM6
rs35869135-G	3.713e-05	3	49359102	GTEx/v8	Whole_Blood	ENSG00000182179	G	6.98223e-07	0.115676	2.47495e-51	G	+	3:49359102:A:G	UBA7
rs9873994-C	3.655e-05	3	49359943	eQTLGen	eQTLGen_cis_eQTLs	ENSG00000004534	C	2.4776e-182	28.795	0	C	+	3:49359943:C:T	RBM6
rs9873994-C	3.655e-05	3	49359943	eQTLGen	eQTLGen_cis_eQTLs	ENSG00000008300	C	5.6873e-33	-11.9609	0	C	-	3:49359943:C:T	CELSR3
rs9873994-C	3.655e-05	3	49359943	eQTLGen	eQTLGen_cis_eQTLs	ENSG00000010256	C	2.4246e-17	8.4715	0	C	+	3:49359943:C:T	UQCRC1
rs9873994-C	3.655e-05	3	49359943	eQTLGen	eQTLGen_cis_eQTLs	ENSG00000068745	C	4.2013e-11	6.5969	0	C	+	3:49359943:C:T	IP6K2
rs9873994-C	3.655e-05	3	49359943	eQTLGen	eQTLGen_cis_eQTLs	ENSG00000114268	C	1.4303e-11	6.7549	0	C	+	3:49359943:C:T	PFKFB4
rs9873994-C	3.655e-05	3	49359943	eQTLGen	eQTLGen_cis_eQTLs	ENSG00000114270	C	1.5526e-09	6.0389	1.3077e-05	C	+	3:49359943:C:T	COL7A1
rs9873994-C	3.655e-05	3	49359943	eQTLGen	eQTLGen_cis_eQTLs	ENSG00000114302	C	3.9286e-13	-7.2578	0	C	-	3:49359943:C:T	PRKAR2A
rs9873994-C	3.655e-05	3	49359943	eQTLGen	eQTLGen_cis_eQTLs	ENSG00000145020	C	1.0467e-37	12.8348	0	C	+	3:49359943:C:T	AMT
rs9873994-C	3.655e-05	3	49359943	eQTLGen	eQTLGen_cis_eQTLs	ENSG00000145029	C	1.4188e-07	-5.2628	0.000469454	C	-	3:49359943:C:T	NICN1
rs9873994-C	3.655e-05	3	49359943	eQTLGen	eQTLGen_cis_eQTLs	ENSG00000164053	C	4.2297e-11	6.5958	0	C	+	3:49359943:C:T	ATRIP
rs9873994-C	3.655e-05	3	49359943	eQTLGen	eQTLGen_cis_eQTLs	ENSG00000164054	C	5.6177e-10	-6.2007	0	C	-	3:49359943:C:T	SHISA5
rs9873994-C	3.655e-05	3	49359943	eQTLGen	eQTLGen_cis_eQTLs	ENSG00000164062	C	8.4677e-113	22.5704	0	C	+	3:49359943:C:T	APEH
rs9873994-C	3.655e-05	3	49359943	eQTLGen	eQTLGen_cis_eQTLs	ENSG00000173402	C	8.7219e-10	6.1312	1.31518e-05	C	+	3:49359943:C:T	DAG1
rs9873994-C	3.655e-05	3	49359943	eQTLGen	eQTLGen_cis_eQTLs	ENSG00000173531	C	9.8748e-27	10.703	0	C	+	3:49359943:C:T	MST1
rs9873994-C	3.655e-05	3	49359943	eQTLGen	eQTLGen_cis_eQTLs	ENSG00000177479	C	2.9159e-07	-5.1288	0.000955869	C	-	3:49359943:C:T	ARIH2
rs9873994-C	3.655e-05	3	49359943	eQTLGen	eQTLGen_cis_eQTLs	ENSG00000178035	C	1.6075e-07	-5.2397	0.000537803	C	-	3:49359943:C:T	IMPDH2
rs9873994-C	3.655e-05	3	49359943	eQTLGen	eQTLGen_cis_eQTLs	ENSG00000178252	C	9.8603e-180	28.5867	0	C	+	3:49359943:C:T	WDR6
rs9873994-C	3.655e-05	3	49359943	eQTLGen	eQTLGen_cis_eQTLs	ENSG00000178467	C	3.7085e-08	-5.5041	0.000152323	C	-	3:49359943:C:T	P4HTM
rs9873994-C	3.655e-05	3	49359943	eQTLGen	eQTLGen_cis_eQTLs	ENSG00000182179	C	2.9806e-162	27.1441	0	C	+	3:49359943:C:T	UBA7
rs9873994-C	3.655e-05	3	49359943	eQTLGen	eQTLGen_cis_eQTLs	ENSG00000185909	C	2.0945e-121	23.4306	0	C	+	3:49359943:C:T	KLHDC8B
rs9873994-C	3.655e-05	3	49359943	eQTLGen	eQTLGen_cis_eQTLs	ENSG00000186792	C	1.753e-150	-26.1279	0	C	-	3:49359943:C:T	HYAL3
rs9873994-C	3.655e-05	3	49359943	eQTLGen	eQTLGen_cis_eQTLs	ENSG00000198218	C	2.0012e-12	-7.0343	0	C	-	3:49359943:C:T	QRICH1
rs9873994-C	3.655e-05	3	49359943	eQTLGen	eQTLGen_cis_eQTLs	ENSG00000213672	C	1.329e-07	-5.2748	0.000438651	C	-	3:49359943:C:T	NCKIPSD
rs9873994-C	3.655e-05	3	49359943	eQTLGen	eQTLGen_cis_eQTLs	ENSG00000213689	C	4.3858e-07	-5.0513	0.00139627	C	-	3:49359943:C:T	TREX1
rs9873994-C	3.655e-05	3	49359943	eQTLGen	eQTLGen_cis_eQTLs	ENSG00000225697	C	1.9796e-59	16.2575	0	C	+	3:49359943:C:T	SLC26A6
rs9873994-C	3.655e-05	3	49359943	eQTLGen	eQTLGen_cis_eQTLs	ENSG00000233276	C	1.1096e-07	-5.3078	0.000382829	C	-	3:49359943:C:T	GPX1
rs9873994-C	3.655e-05	3	49359943	eQTLGen	eQTLGen_cis_eQTLs	ENSG00000243477	C	1.2995e-21	9.5499	0	C	+	3:49359943:C:T	NAT6
rs9873994-C	3.655e-05	3	49359943	GTEx/v8	Adipose_Subcutaneous	ENSG00000004534	C	4.95524e-12	0.283323	1.82927e-97	C	+	3:49359943:C:T	RBM6
rs9873994-C	3.655e-05	3	49359943	GTEx/v8	Adipose_Subcutaneous	ENSG00000145020	C	1.2882e-08	0.17074	1.90528e-62	C	+	3:49359943:C:T	AMT
rs9873994-C	3.655e-05	3	49359943	GTEx/v8	Adipose_Subcutaneous	ENSG00000173531	C	9.60034e-10	0.209101	8.51204e-08	C	+	3:49359943:C:T	MST1
rs9873994-C	3.655e-05	3	49359943	GTEx/v8	Adipose_Subcutaneous	ENSG00000178252	C	7.70255e-08	0.261527	2.36711e-124	C	+	3:49359943:C:T	WDR6
rs9873994-C	3.655e-05	3	49359943	GTEx/v8	Adipose_Visceral_Omentum	ENSG00000004534	C	4.85003e-14	0.304209	2.04245e-67	C	+	3:49359943:C:T	RBM6
rs9873994-C	3.655e-05	3	49359943	GTEx/v8	Adipose_Visceral_Omentum	ENSG00000145020	C	4.12971e-07	0.153209	6.72678e-58	C	+	3:49359943:C:T	AMT
rs9873994-C	3.655e-05	3	49359943	GTEx/v8	Adipose_Visceral_Omentum	ENSG00000173531	C	8.8402e-08	0.143259	1.2258e-05	C	+	3:49359943:C:T	MST1
rs9873994-C	3.655e-05	3	49359943	GTEx/v8	Adipose_Visceral_Omentum	ENSG00000186792	C	4.8078e-09	-0.364415	2.86797e-24	C	-	3:49359943:C:T	HYAL3
rs9873994-C	3.655e-05	3	49359943	GTEx/v8	Artery_Aorta	ENSG00000004534	C	3.36164e-09	0.277073	9.05165e-58	C	+	3:49359943:C:T	RBM6
rs9873994-C	3.655e-05	3	49359943	GTEx/v8	Artery_Aorta	ENSG00000068745	C	7.14464e-09	-0.247237	1.31287e-07	C	-	3:49359943:C:T	IP6K2
rs9873994-C	3.655e-05	3	49359943	GTEx/v8	Artery_Aorta	ENSG00000145020	C	7.41415e-08	0.203117	8.29211e-58	C	+	3:49359943:C:T	AMT
rs9873994-C	3.655e-05	3	49359943	GTEx/v8	Artery_Aorta	ENSG00000145029	C	1.08254e-08	0.209535	5.32224e-19	C	+	3:49359943:C:T	NICN1
rs9873994-C	3.655e-05	3	49359943	GTEx/v8	Artery_Tibial	ENSG00000004534	C	8.28385e-08	0.189133	1.51621e-80	C	+	3:49359943:C:T	RBM6
rs9873994-C	3.655e-05	3	49359943	GTEx/v8	Artery_Tibial	ENSG00000145020	C	2.29055e-11	0.192479	2.31462e-81	C	+	3:49359943:C:T	AMT
rs9873994-C	3.655e-05	3	49359943	GTEx/v8	Artery_Tibial	ENSG00000145029	C	3.43548e-12	0.197662	3.54662e-24	C	+	3:49359943:C:T	NICN1
rs9873994-C	3.655e-05	3	49359943	GTEx/v8	Artery_Tibial	ENSG00000186792	C	4.90988e-11	-0.354638	9.64681e-41	C	-	3:49359943:C:T	HYAL3
rs9873994-C	3.655e-05	3	49359943	GTEx/v8	Breast_Mammary_Tissue	ENSG00000004534	C	3.89009e-07	0.271554	9.60233e-55	C	+	3:49359943:C:T	RBM6
rs9873994-C	3.655e-05	3	49359943	GTEx/v8	Breast_Mammary_Tissue	ENSG00000164062	C	5.5262e-08	0.146019	4.59463e-05	C	+	3:49359943:C:T	APEH
rs9873994-C	3.655e-05	3	49359943	GTEx/v8	Breast_Mammary_Tissue	ENSG00000178252	C	6.80168e-07	0.190523	2.87155e-38	C	+	3:49359943:C:T	WDR6
rs9873994-C	3.655e-05	3	49359943	GTEx/v8	Breast_Mammary_Tissue	ENSG00000186792	C	5.66021e-07	-0.318645	3.51742e-23	C	-	3:49359943:C:T	HYAL3
rs9873994-C	3.655e-05	3	49359943	GTEx/v8	Cells_Cultured_fibroblasts	ENSG00000004534	C	3.50967e-07	0.218002	3.73969e-66	C	+	3:49359943:C:T	RBM6
rs9873994-C	3.655e-05	3	49359943	GTEx/v8	Cells_Cultured_fibroblasts	ENSG00000145020	C	8.29924e-07	0.139151	6.32799e-71	C	+	3:49359943:C:T	AMT
rs9873994-C	3.655e-05	3	49359943	GTEx/v8	Cells_Cultured_fibroblasts	ENSG00000164062	C	4.32615e-11	0.17432	1.57262e-14	C	+	3:49359943:C:T	APEH
rs9873994-C	3.655e-05	3	49359943	GTEx/v8	Cells_Cultured_fibroblasts	ENSG00000173531	C	4.63778e-07	0.0938937	1.17303e-06	C	+	3:49359943:C:T	MST1
rs9873994-C	3.655e-05	3	49359943	GTEx/v8	Colon_Sigmoid	ENSG00000004534	C	2.41905e-08	0.29573	1.74945e-39	C	+	3:49359943:C:T	RBM6
rs9873994-C	3.655e-05	3	49359943	GTEx/v8	Colon_Sigmoid	ENSG00000173531	C	4.97258e-07	0.262946	0.000121543	C	+	3:49359943:C:T	MST1
rs9873994-C	3.655e-05	3	49359943	GTEx/v8	Colon_Transverse	ENSG00000004534	C	6.62107e-09	0.314639	2.41861e-57	C	+	3:49359943:C:T	RBM6
rs9873994-C	3.655e-05	3	49359943	GTEx/v8	Colon_Transverse	ENSG00000182179	C	6.74422e-08	0.239602	1.2048e-23	C	+	3:49359943:C:T	UBA7
rs9873994-C	3.655e-05	3	49359943	GTEx/v8	Esophagus_Gastroesophageal_Junction	ENSG00000004534	C	1.07721e-10	0.347158	6.48329e-51	C	+	3:49359943:C:T	RBM6
rs9873994-C	3.655e-05	3	49359943	GTEx/v8	Esophagus_Mucosa	ENSG00000004534	C	9.38603e-12	0.251601	7.74144e-89	C	+	3:49359943:C:T	RBM6
rs9873994-C	3.655e-05	3	49359943	GTEx/v8	Esophagus_Mucosa	ENSG00000164062	C	1.4287e-12	0.221771	2.81907e-17	C	+	3:49359943:C:T	APEH
rs9873994-C	3.655e-05	3	49359943	GTEx/v8	Esophagus_Mucosa	ENSG00000173531	C	3.52741e-14	0.239517	1.43888e-11	C	+	3:49359943:C:T	MST1
rs9873994-C	3.655e-05	3	49359943	GTEx/v8	Esophagus_Mucosa	ENSG00000178252	C	8.08032e-23	0.520591	4.41062e-69	C	+	3:49359943:C:T	WDR6
rs9873994-C	3.655e-05	3	49359943	GTEx/v8	Esophagus_Mucosa	ENSG00000185614	C	5.81339e-07	-0.193596	1.03287e-36	C	-	3:49359943:C:T	FAM212A
rs9873994-C	3.655e-05	3	49359943	GTEx/v8	Esophagus_Mucosa	ENSG00000186792	C	1.93516e-10	-0.365796	3.28247e-44	C	-	3:49359943:C:T	HYAL3
rs9873994-C	3.655e-05	3	49359943	GTEx/v8	Esophagus_Muscularis	ENSG00000004534	C	6.64778e-09	0.244711	2.23556e-74	C	+	3:49359943:C:T	RBM6
rs9873994-C	3.655e-05	3	49359943	GTEx/v8	Esophagus_Muscularis	ENSG00000145020	C	5.15077e-08	0.146858	5.56478e-59	C	+	3:49359943:C:T	AMT
rs9873994-C	3.655e-05	3	49359943	GTEx/v8	Esophagus_Muscularis	ENSG00000173531	C	8.08292e-07	0.182297	0.000188685	C	+	3:49359943:C:T	MST1
rs9873994-C	3.655e-05	3	49359943	GTEx/v8	Heart_Atrial_Appendage	ENSG00000004534	C	4.18365e-08	0.265693	4.26232e-65	C	+	3:49359943:C:T	RBM6
rs9873994-C	3.655e-05	3	49359943	GTEx/v8	Lung	ENSG00000004534	C	6.81783e-08	0.16823	6.34992e-71	C	+	3:49359943:C:T	RBM6
rs9873994-C	3.655e-05	3	49359943	GTEx/v8	Lung	ENSG00000145020	C	9.07008e-08	0.171859	2.23899e-72	C	+	3:49359943:C:T	AMT
rs9873994-C	3.655e-05	3	49359943	GTEx/v8	Lung	ENSG00000145029	C	7.16132e-07	0.175216	3.36343e-23	C	+	3:49359943:C:T	NICN1
rs9873994-C	3.655e-05	3	49359943	GTEx/v8	Lung	ENSG00000173531	C	1.81293e-10	0.266289	1.2937e-09	C	+	3:49359943:C:T	MST1
rs9873994-C	3.655e-05	3	49359943	GTEx/v8	Muscle_Skeletal	ENSG00000145020	C	2.16529e-07	0.122151	9.34742e-51	C	+	3:49359943:C:T	AMT
rs9873994-C	3.655e-05	3	49359943	GTEx/v8	Muscle_Skeletal	ENSG00000173531	C	6.96929e-09	0.202923	1.75682e-07	C	+	3:49359943:C:T	MST1
rs9873994-C	3.655e-05	3	49359943	GTEx/v8	Muscle_Skeletal	ENSG00000185614	C	8.0377e-09	-0.199818	1.91335e-28	C	-	3:49359943:C:T	FAM212A
rs9873994-C	3.655e-05	3	49359943	GTEx/v8	Muscle_Skeletal	ENSG00000225697	C	2.73652e-07	0.160121	4.20854e-27	C	+	3:49359943:C:T	SLC26A6
rs9873994-C	3.655e-05	3	49359943	GTEx/v8	Muscle_Skeletal	ENSG00000232112	C	2.47086e-08	0.20958	2.60706e-109	C	+	3:49359943:C:T	TMA7
rs9873994-C	3.655e-05	3	49359943	GTEx/v8	Nerve_Tibial	ENSG00000001617	C	8.44349e-08	0.263463	8.517e-09	C	+	3:49359943:C:T	SEMA3F
rs9873994-C	3.655e-05	3	49359943	GTEx/v8	Nerve_Tibial	ENSG00000004534	C	3.89591e-13	0.245743	5.77897e-87	C	+	3:49359943:C:T	RBM6
rs9873994-C	3.655e-05	3	49359943	GTEx/v8	Nerve_Tibial	ENSG00000145020	C	9.88505e-10	0.18296	7.83293e-77	C	+	3:49359943:C:T	AMT
rs9873994-C	3.655e-05	3	49359943	GTEx/v8	Nerve_Tibial	ENSG00000145029	C	1.82498e-10	0.194028	3.42848e-28	C	+	3:49359943:C:T	NICN1
rs9873994-C	3.655e-05	3	49359943	GTEx/v8	Nerve_Tibial	ENSG00000173531	C	4.46193e-14	0.25306	1.54103e-12	C	+	3:49359943:C:T	MST1
rs9873994-C	3.655e-05	3	49359943	GTEx/v8	Nerve_Tibial	ENSG00000233276	C	1.52459e-07	0.127775	7.36726e-05	C	+	3:49359943:C:T	GPX1
rs9873994-C	3.655e-05	3	49359943	GTEx/v8	Pancreas	ENSG00000004534	C	4.97543e-07	0.290285	4.09069e-49	C	+	3:49359943:C:T	RBM6
rs9873994-C	3.655e-05	3	49359943	GTEx/v8	Pancreas	ENSG00000182179	C	4.00522e-07	0.294605	1.9056e-19	C	+	3:49359943:C:T	UBA7
rs9873994-C	3.655e-05	3	49359943	GTEx/v8	Skin_Not_Sun_Exposed_Suprapubic	ENSG00000004534	C	8.25405e-08	0.200244	6.61929e-62	C	+	3:49359943:C:T	RBM6
rs9873994-C	3.655e-05	3	49359943	GTEx/v8	Skin_Not_Sun_Exposed_Suprapubic	ENSG00000164062	C	9.28181e-08	0.17112	1.62678e-08	C	+	3:49359943:C:T	APEH
rs9873994-C	3.655e-05	3	49359943	GTEx/v8	Skin_Not_Sun_Exposed_Suprapubic	ENSG00000173531	C	8.61785e-13	0.230484	1.37116e-13	C	+	3:49359943:C:T	MST1
rs9873994-C	3.655e-05	3	49359943	GTEx/v8	Skin_Not_Sun_Exposed_Suprapubic	ENSG00000178252	C	1.11597e-24	0.554036	1.70479e-80	C	+	3:49359943:C:T	WDR6
rs9873994-C	3.655e-05	3	49359943	GTEx/v8	Skin_Sun_Exposed_Lower_leg	ENSG00000004534	C	4.119e-13	0.239191	1.29885e-81	C	+	3:49359943:C:T	RBM6
rs9873994-C	3.655e-05	3	49359943	GTEx/v8	Skin_Sun_Exposed_Lower_leg	ENSG00000145020	C	1.9994e-07	0.157984	3.81896e-42	C	+	3:49359943:C:T	AMT
rs9873994-C	3.655e-05	3	49359943	GTEx/v8	Skin_Sun_Exposed_Lower_leg	ENSG00000164062	C	1.56219e-07	0.141665	6.97858e-09	C	+	3:49359943:C:T	APEH
rs9873994-C	3.655e-05	3	49359943	GTEx/v8	Skin_Sun_Exposed_Lower_leg	ENSG00000173531	C	1.44737e-09	0.171016	6.29643e-13	C	+	3:49359943:C:T	MST1
rs9873994-C	3.655e-05	3	49359943	GTEx/v8	Skin_Sun_Exposed_Lower_leg	ENSG00000178252	C	1.82474e-30	0.574689	1.81688e-102	C	+	3:49359943:C:T	WDR6
rs9873994-C	3.655e-05	3	49359943	GTEx/v8	Spleen	ENSG00000001617	C	5.18991e-10	0.347213	1.1782e-07	C	+	3:49359943:C:T	SEMA3F
rs9873994-C	3.655e-05	3	49359943	GTEx/v8	Spleen	ENSG00000004534	C	4.02307e-07	0.354679	7.04111e-33	C	+	3:49359943:C:T	RBM6
rs9873994-C	3.655e-05	3	49359943	GTEx/v8	Spleen	ENSG00000164062	C	3.14302e-07	0.239784	6.06092e-05	C	+	3:49359943:C:T	APEH
rs9873994-C	3.655e-05	3	49359943	GTEx/v8	Stomach	ENSG00000004534	C	5.03604e-07	0.277649	7.27852e-43	C	+	3:49359943:C:T	RBM6
rs9873994-C	3.655e-05	3	49359943	GTEx/v8	Stomach	ENSG00000173531	C	3.39315e-07	0.214124	3.93529e-05	C	+	3:49359943:C:T	MST1
rs9873994-C	3.655e-05	3	49359943	GTEx/v8	Thyroid	ENSG00000004534	C	5.51806e-10	0.240625	1.05393e-97	C	+	3:49359943:C:T	RBM6
rs9873994-C	3.655e-05	3	49359943	GTEx/v8	Thyroid	ENSG00000145029	C	5.20665e-08	0.208371	1.30111e-62	C	+	3:49359943:C:T	NICN1
rs9873994-C	3.655e-05	3	49359943	GTEx/v8	Thyroid	ENSG00000173531	C	3.12892e-16	0.323212	2.09399e-18	C	+	3:49359943:C:T	MST1
rs9873994-C	3.655e-05	3	49359943	GTEx/v8	Thyroid	ENSG00000186792	C	7.57299e-07	-0.285312	1.78087e-49	C	-	3:49359943:C:T	HYAL3
rs9873994-C	3.655e-05	3	49359943	GTEx/v8	Whole_Blood	ENSG00000004534	C	8.67095e-09	0.220247	3.30235e-109	C	+	3:49359943:C:T	RBM6
rs9873994-C	3.655e-05	3	49359943	GTEx/v8	Whole_Blood	ENSG00000182179	C	9.49414e-07	0.116022	2.47495e-51	C	+	3:49359943:C:T	UBA7
rs56038006-T	2.653e-05	3	49362369	eQTLGen	eQTLGen_cis_eQTLs	ENSG00000004534	T	9.3231e-179	28.5082	0	T	+	3:49362369:C:T	RBM6
rs56038006-T	2.653e-05	3	49362369	eQTLGen	eQTLGen_cis_eQTLs	ENSG00000008300	T	5.8541e-33	-11.9584	0	T	-	3:49362369:C:T	CELSR3
rs56038006-T	2.653e-05	3	49362369	eQTLGen	eQTLGen_cis_eQTLs	ENSG00000010256	T	1.1584e-17	8.5571	0	T	+	3:49362369:C:T	UQCRC1
rs56038006-T	2.653e-05	3	49362369	eQTLGen	eQTLGen_cis_eQTLs	ENSG00000068745	T	3.5306e-12	6.9549	0	T	+	3:49362369:C:T	IP6K2
rs56038006-T	2.653e-05	3	49362369	eQTLGen	eQTLGen_cis_eQTLs	ENSG00000114268	T	6.1643e-12	6.8759	0	T	+	3:49362369:C:T	PFKFB4
rs56038006-T	2.653e-05	3	49362369	eQTLGen	eQTLGen_cis_eQTLs	ENSG00000114270	T	1.2291e-09	6.0765	1.3107e-05	T	+	3:49362369:C:T	COL7A1
rs56038006-T	2.653e-05	3	49362369	eQTLGen	eQTLGen_cis_eQTLs	ENSG00000114302	T	2.8691e-13	-7.3004	0	T	-	3:49362369:C:T	PRKAR2A
rs56038006-T	2.653e-05	3	49362369	eQTLGen	eQTLGen_cis_eQTLs	ENSG00000145020	T	9.6057e-41	13.3657	0	T	+	3:49362369:C:T	AMT
rs56038006-T	2.653e-05	3	49362369	eQTLGen	eQTLGen_cis_eQTLs	ENSG00000145029	T	2.7666e-08	-5.5554	0.000120934	T	-	3:49362369:C:T	NICN1
rs56038006-T	2.653e-05	3	49362369	eQTLGen	eQTLGen_cis_eQTLs	ENSG00000164053	T	3.5969e-11	6.62	0	T	+	3:49362369:C:T	ATRIP
rs56038006-T	2.653e-05	3	49362369	eQTLGen	eQTLGen_cis_eQTLs	ENSG00000164054	T	2.1559e-09	-5.9854	1.95631e-05	T	-	3:49362369:C:T	SHISA5
rs56038006-T	2.653e-05	3	49362369	eQTLGen	eQTLGen_cis_eQTLs	ENSG00000164062	T	1.3335e-115	22.854	0	T	+	3:49362369:C:T	APEH
rs56038006-T	2.653e-05	3	49362369	eQTLGen	eQTLGen_cis_eQTLs	ENSG00000173402	T	1.0514e-09	6.1014	1.31251e-05	T	+	3:49362369:C:T	DAG1
rs56038006-T	2.653e-05	3	49362369	eQTLGen	eQTLGen_cis_eQTLs	ENSG00000173531	T	6.0692e-27	10.748	0	T	+	3:49362369:C:T	MST1
rs56038006-T	2.653e-05	3	49362369	eQTLGen	eQTLGen_cis_eQTLs	ENSG00000177479	T	1.5243e-07	-5.2496	0.000519302	T	-	3:49362369:C:T	ARIH2
rs56038006-T	2.653e-05	3	49362369	eQTLGen	eQTLGen_cis_eQTLs	ENSG00000178035	T	1.1243e-07	-5.3053	0.000389056	T	-	3:49362369:C:T	IMPDH2
rs56038006-T	2.653e-05	3	49362369	eQTLGen	eQTLGen_cis_eQTLs	ENSG00000178252	T	7.1398e-177	28.3556	0	T	+	3:49362369:C:T	WDR6
rs56038006-T	2.653e-05	3	49362369	eQTLGen	eQTLGen_cis_eQTLs	ENSG00000178467	T	6.9291e-08	-5.393	0.000277427	T	-	3:49362369:C:T	P4HTM
rs56038006-T	2.653e-05	3	49362369	eQTLGen	eQTLGen_cis_eQTLs	ENSG00000182179	T	7.0027e-160	26.9425	0	T	+	3:49362369:C:T	UBA7
rs56038006-T	2.653e-05	3	49362369	eQTLGen	eQTLGen_cis_eQTLs	ENSG00000185909	T	4.6281e-121	23.3967	0	T	+	3:49362369:C:T	KLHDC8B
rs56038006-T	2.653e-05	3	49362369	eQTLGen	eQTLGen_cis_eQTLs	ENSG00000186792	T	1.9995e-157	-26.7318	0	T	-	3:49362369:C:T	HYAL3
rs56038006-T	2.653e-05	3	49362369	eQTLGen	eQTLGen_cis_eQTLs	ENSG00000198218	T	7.6771e-13	-7.1666	0	T	-	3:49362369:C:T	QRICH1
rs56038006-T	2.653e-05	3	49362369	eQTLGen	eQTLGen_cis_eQTLs	ENSG00000213672	T	7.0615e-08	-5.3895	0.000283679	T	-	3:49362369:C:T	NCKIPSD
rs56038006-T	2.653e-05	3	49362369	eQTLGen	eQTLGen_cis_eQTLs	ENSG00000213689	T	3.7191e-07	-5.0826	0.0011638	T	-	3:49362369:C:T	TREX1
rs56038006-T	2.653e-05	3	49362369	eQTLGen	eQTLGen_cis_eQTLs	ENSG00000225697	T	9.2187e-62	16.5833	0	T	+	3:49362369:C:T	SLC26A6
rs56038006-T	2.653e-05	3	49362369	eQTLGen	eQTLGen_cis_eQTLs	ENSG00000233276	T	7.3173e-08	-5.3831	0.000289928	T	-	3:49362369:C:T	GPX1
rs56038006-T	2.653e-05	3	49362369	eQTLGen	eQTLGen_cis_eQTLs	ENSG00000243477	T	5.7561e-22	9.6339	0	T	+	3:49362369:C:T	NAT6
rs56038006-T	2.653e-05	3	49362369	GTEx/v8	Adipose_Subcutaneous	ENSG00000004534	T	4.95524e-12	0.283323	1.82927e-97	T	+	3:49362369:C:T	RBM6
rs56038006-T	2.653e-05	3	49362369	GTEx/v8	Adipose_Subcutaneous	ENSG00000145020	T	1.2882e-08	0.17074	1.90528e-62	T	+	3:49362369:C:T	AMT
rs56038006-T	2.653e-05	3	49362369	GTEx/v8	Adipose_Subcutaneous	ENSG00000173531	T	9.60034e-10	0.209101	8.51204e-08	T	+	3:49362369:C:T	MST1
rs56038006-T	2.653e-05	3	49362369	GTEx/v8	Adipose_Subcutaneous	ENSG00000178252	T	7.70255e-08	0.261527	2.36711e-124	T	+	3:49362369:C:T	WDR6
rs56038006-T	2.653e-05	3	49362369	GTEx/v8	Adipose_Visceral_Omentum	ENSG00000004534	T	4.85003e-14	0.304209	2.04245e-67	T	+	3:49362369:C:T	RBM6
rs56038006-T	2.653e-05	3	49362369	GTEx/v8	Adipose_Visceral_Omentum	ENSG00000145020	T	4.12971e-07	0.153209	6.72678e-58	T	+	3:49362369:C:T	AMT
rs56038006-T	2.653e-05	3	49362369	GTEx/v8	Adipose_Visceral_Omentum	ENSG00000173531	T	8.8402e-08	0.143259	1.2258e-05	T	+	3:49362369:C:T	MST1
rs56038006-T	2.653e-05	3	49362369	GTEx/v8	Adipose_Visceral_Omentum	ENSG00000186792	T	4.8078e-09	-0.364415	2.86797e-24	T	-	3:49362369:C:T	HYAL3
rs56038006-T	2.653e-05	3	49362369	GTEx/v8	Artery_Aorta	ENSG00000004534	T	3.36164e-09	0.277073	9.05165e-58	T	+	3:49362369:C:T	RBM6
rs56038006-T	2.653e-05	3	49362369	GTEx/v8	Artery_Aorta	ENSG00000068745	T	7.14464e-09	-0.247237	1.31287e-07	T	-	3:49362369:C:T	IP6K2
rs56038006-T	2.653e-05	3	49362369	GTEx/v8	Artery_Aorta	ENSG00000145020	T	7.41415e-08	0.203117	8.29211e-58	T	+	3:49362369:C:T	AMT
rs56038006-T	2.653e-05	3	49362369	GTEx/v8	Artery_Aorta	ENSG00000145029	T	1.08254e-08	0.209535	5.32224e-19	T	+	3:49362369:C:T	NICN1
rs56038006-T	2.653e-05	3	49362369	GTEx/v8	Artery_Tibial	ENSG00000004534	T	8.28385e-08	0.189133	1.51621e-80	T	+	3:49362369:C:T	RBM6
rs56038006-T	2.653e-05	3	49362369	GTEx/v8	Artery_Tibial	ENSG00000145020	T	2.29055e-11	0.192479	2.31462e-81	T	+	3:49362369:C:T	AMT
rs56038006-T	2.653e-05	3	49362369	GTEx/v8	Artery_Tibial	ENSG00000145029	T	3.43548e-12	0.197662	3.54662e-24	T	+	3:49362369:C:T	NICN1
rs56038006-T	2.653e-05	3	49362369	GTEx/v8	Artery_Tibial	ENSG00000186792	T	4.90988e-11	-0.354638	9.64681e-41	T	-	3:49362369:C:T	HYAL3
rs56038006-T	2.653e-05	3	49362369	GTEx/v8	Breast_Mammary_Tissue	ENSG00000004534	T	3.89009e-07	0.271554	9.60233e-55	T	+	3:49362369:C:T	RBM6
rs56038006-T	2.653e-05	3	49362369	GTEx/v8	Breast_Mammary_Tissue	ENSG00000164062	T	5.5262e-08	0.146019	4.59463e-05	T	+	3:49362369:C:T	APEH
rs56038006-T	2.653e-05	3	49362369	GTEx/v8	Breast_Mammary_Tissue	ENSG00000178252	T	6.80168e-07	0.190523	2.87155e-38	T	+	3:49362369:C:T	WDR6
rs56038006-T	2.653e-05	3	49362369	GTEx/v8	Breast_Mammary_Tissue	ENSG00000186792	T	5.66021e-07	-0.318645	3.51742e-23	T	-	3:49362369:C:T	HYAL3
rs56038006-T	2.653e-05	3	49362369	GTEx/v8	Cells_Cultured_fibroblasts	ENSG00000004534	T	3.50967e-07	0.218002	3.73969e-66	T	+	3:49362369:C:T	RBM6
rs56038006-T	2.653e-05	3	49362369	GTEx/v8	Cells_Cultured_fibroblasts	ENSG00000145020	T	8.29924e-07	0.139151	6.32799e-71	T	+	3:49362369:C:T	AMT
rs56038006-T	2.653e-05	3	49362369	GTEx/v8	Cells_Cultured_fibroblasts	ENSG00000164062	T	4.32615e-11	0.17432	1.57262e-14	T	+	3:49362369:C:T	APEH
rs56038006-T	2.653e-05	3	49362369	GTEx/v8	Cells_Cultured_fibroblasts	ENSG00000173531	T	4.63778e-07	0.0938937	1.17303e-06	T	+	3:49362369:C:T	MST1
rs56038006-T	2.653e-05	3	49362369	GTEx/v8	Colon_Sigmoid	ENSG00000004534	T	2.41905e-08	0.29573	1.74945e-39	T	+	3:49362369:C:T	RBM6
rs56038006-T	2.653e-05	3	49362369	GTEx/v8	Colon_Sigmoid	ENSG00000173531	T	4.97258e-07	0.262946	0.000121543	T	+	3:49362369:C:T	MST1
rs56038006-T	2.653e-05	3	49362369	GTEx/v8	Colon_Transverse	ENSG00000004534	T	6.62107e-09	0.314639	2.41861e-57	T	+	3:49362369:C:T	RBM6
rs56038006-T	2.653e-05	3	49362369	GTEx/v8	Colon_Transverse	ENSG00000182179	T	6.74422e-08	0.239602	1.2048e-23	T	+	3:49362369:C:T	UBA7
rs56038006-T	2.653e-05	3	49362369	GTEx/v8	Esophagus_Gastroesophageal_Junction	ENSG00000004534	T	1.07721e-10	0.347158	6.48329e-51	T	+	3:49362369:C:T	RBM6
rs56038006-T	2.653e-05	3	49362369	GTEx/v8	Esophagus_Mucosa	ENSG00000004534	T	9.38603e-12	0.251601	7.74144e-89	T	+	3:49362369:C:T	RBM6
rs56038006-T	2.653e-05	3	49362369	GTEx/v8	Esophagus_Mucosa	ENSG00000164062	T	1.4287e-12	0.221771	2.81907e-17	T	+	3:49362369:C:T	APEH
rs56038006-T	2.653e-05	3	49362369	GTEx/v8	Esophagus_Mucosa	ENSG00000173531	T	3.52741e-14	0.239517	1.43888e-11	T	+	3:49362369:C:T	MST1
rs56038006-T	2.653e-05	3	49362369	GTEx/v8	Esophagus_Mucosa	ENSG00000178252	T	8.08032e-23	0.520591	4.41062e-69	T	+	3:49362369:C:T	WDR6
rs56038006-T	2.653e-05	3	49362369	GTEx/v8	Esophagus_Mucosa	ENSG00000185614	T	5.81339e-07	-0.193596	1.03287e-36	T	-	3:49362369:C:T	FAM212A
rs56038006-T	2.653e-05	3	49362369	GTEx/v8	Esophagus_Mucosa	ENSG00000186792	T	1.93516e-10	-0.365796	3.28247e-44	T	-	3:49362369:C:T	HYAL3
rs56038006-T	2.653e-05	3	49362369	GTEx/v8	Esophagus_Muscularis	ENSG00000004534	T	6.64778e-09	0.244711	2.23556e-74	T	+	3:49362369:C:T	RBM6
rs56038006-T	2.653e-05	3	49362369	GTEx/v8	Esophagus_Muscularis	ENSG00000145020	T	5.15077e-08	0.146858	5.56478e-59	T	+	3:49362369:C:T	AMT
rs56038006-T	2.653e-05	3	49362369	GTEx/v8	Esophagus_Muscularis	ENSG00000173531	T	8.08292e-07	0.182297	0.000188685	T	+	3:49362369:C:T	MST1
rs56038006-T	2.653e-05	3	49362369	GTEx/v8	Heart_Atrial_Appendage	ENSG00000004534	T	4.18365e-08	0.265693	4.26232e-65	T	+	3:49362369:C:T	RBM6
rs56038006-T	2.653e-05	3	49362369	GTEx/v8	Lung	ENSG00000004534	T	6.81783e-08	0.16823	6.34992e-71	T	+	3:49362369:C:T	RBM6
rs56038006-T	2.653e-05	3	49362369	GTEx/v8	Lung	ENSG00000145020	T	9.07008e-08	0.171859	2.23899e-72	T	+	3:49362369:C:T	AMT
rs56038006-T	2.653e-05	3	49362369	GTEx/v8	Lung	ENSG00000145029	T	7.16132e-07	0.175216	3.36343e-23	T	+	3:49362369:C:T	NICN1
rs56038006-T	2.653e-05	3	49362369	GTEx/v8	Lung	ENSG00000173531	T	1.81293e-10	0.266289	1.2937e-09	T	+	3:49362369:C:T	MST1
rs56038006-T	2.653e-05	3	49362369	GTEx/v8	Muscle_Skeletal	ENSG00000145020	T	2.16529e-07	0.122151	9.34742e-51	T	+	3:49362369:C:T	AMT
rs56038006-T	2.653e-05	3	49362369	GTEx/v8	Muscle_Skeletal	ENSG00000173531	T	6.96929e-09	0.202923	1.75682e-07	T	+	3:49362369:C:T	MST1
rs56038006-T	2.653e-05	3	49362369	GTEx/v8	Muscle_Skeletal	ENSG00000185614	T	8.0377e-09	-0.199818	1.91335e-28	T	-	3:49362369:C:T	FAM212A
rs56038006-T	2.653e-05	3	49362369	GTEx/v8	Muscle_Skeletal	ENSG00000225697	T	2.73652e-07	0.160121	4.20854e-27	T	+	3:49362369:C:T	SLC26A6
rs56038006-T	2.653e-05	3	49362369	GTEx/v8	Muscle_Skeletal	ENSG00000232112	T	2.47086e-08	0.20958	2.60706e-109	T	+	3:49362369:C:T	TMA7
rs56038006-T	2.653e-05	3	49362369	GTEx/v8	Nerve_Tibial	ENSG00000001617	T	8.44349e-08	0.263463	8.517e-09	T	+	3:49362369:C:T	SEMA3F
rs56038006-T	2.653e-05	3	49362369	GTEx/v8	Nerve_Tibial	ENSG00000004534	T	3.89591e-13	0.245743	5.77897e-87	T	+	3:49362369:C:T	RBM6
rs56038006-T	2.653e-05	3	49362369	GTEx/v8	Nerve_Tibial	ENSG00000145020	T	9.88505e-10	0.18296	7.83293e-77	T	+	3:49362369:C:T	AMT
rs56038006-T	2.653e-05	3	49362369	GTEx/v8	Nerve_Tibial	ENSG00000145029	T	1.82498e-10	0.194028	3.42848e-28	T	+	3:49362369:C:T	NICN1
rs56038006-T	2.653e-05	3	49362369	GTEx/v8	Nerve_Tibial	ENSG00000173531	T	4.46193e-14	0.25306	1.54103e-12	T	+	3:49362369:C:T	MST1
rs56038006-T	2.653e-05	3	49362369	GTEx/v8	Nerve_Tibial	ENSG00000233276	T	1.52459e-07	0.127775	7.36726e-05	T	+	3:49362369:C:T	GPX1
rs56038006-T	2.653e-05	3	49362369	GTEx/v8	Pancreas	ENSG00000004534	T	4.97543e-07	0.290285	4.09069e-49	T	+	3:49362369:C:T	RBM6
rs56038006-T	2.653e-05	3	49362369	GTEx/v8	Pancreas	ENSG00000182179	T	4.00522e-07	0.294605	1.9056e-19	T	+	3:49362369:C:T	UBA7
rs56038006-T	2.653e-05	3	49362369	GTEx/v8	Skin_Not_Sun_Exposed_Suprapubic	ENSG00000004534	T	8.25405e-08	0.200244	6.61929e-62	T	+	3:49362369:C:T	RBM6
rs56038006-T	2.653e-05	3	49362369	GTEx/v8	Skin_Not_Sun_Exposed_Suprapubic	ENSG00000164062	T	9.28181e-08	0.17112	1.62678e-08	T	+	3:49362369:C:T	APEH
rs56038006-T	2.653e-05	3	49362369	GTEx/v8	Skin_Not_Sun_Exposed_Suprapubic	ENSG00000173531	T	8.61785e-13	0.230484	1.37116e-13	T	+	3:49362369:C:T	MST1
rs56038006-T	2.653e-05	3	49362369	GTEx/v8	Skin_Not_Sun_Exposed_Suprapubic	ENSG00000178252	T	1.11597e-24	0.554036	1.70479e-80	T	+	3:49362369:C:T	WDR6
rs56038006-T	2.653e-05	3	49362369	GTEx/v8	Skin_Sun_Exposed_Lower_leg	ENSG00000004534	T	4.119e-13	0.239191	1.29885e-81	T	+	3:49362369:C:T	RBM6
rs56038006-T	2.653e-05	3	49362369	GTEx/v8	Skin_Sun_Exposed_Lower_leg	ENSG00000145020	T	1.9994e-07	0.157984	3.81896e-42	T	+	3:49362369:C:T	AMT
rs56038006-T	2.653e-05	3	49362369	GTEx/v8	Skin_Sun_Exposed_Lower_leg	ENSG00000164062	T	1.56219e-07	0.141665	6.97858e-09	T	+	3:49362369:C:T	APEH
rs56038006-T	2.653e-05	3	49362369	GTEx/v8	Skin_Sun_Exposed_Lower_leg	ENSG00000173531	T	1.44737e-09	0.171016	6.29643e-13	T	+	3:49362369:C:T	MST1
rs56038006-T	2.653e-05	3	49362369	GTEx/v8	Skin_Sun_Exposed_Lower_leg	ENSG00000178252	T	1.82474e-30	0.574689	1.81688e-102	T	+	3:49362369:C:T	WDR6
rs56038006-T	2.653e-05	3	49362369	GTEx/v8	Spleen	ENSG00000001617	T	5.18991e-10	0.347213	1.1782e-07	T	+	3:49362369:C:T	SEMA3F
rs56038006-T	2.653e-05	3	49362369	GTEx/v8	Spleen	ENSG00000004534	T	4.02307e-07	0.354679	7.04111e-33	T	+	3:49362369:C:T	RBM6
rs56038006-T	2.653e-05	3	49362369	GTEx/v8	Spleen	ENSG00000164062	T	3.14302e-07	0.239784	6.06092e-05	T	+	3:49362369:C:T	APEH
rs56038006-T	2.653e-05	3	49362369	GTEx/v8	Stomach	ENSG00000004534	T	5.03604e-07	0.277649	7.27852e-43	T	+	3:49362369:C:T	RBM6
rs56038006-T	2.653e-05	3	49362369	GTEx/v8	Stomach	ENSG00000173531	T	3.39315e-07	0.214124	3.93529e-05	T	+	3:49362369:C:T	MST1
rs56038006-T	2.653e-05	3	49362369	GTEx/v8	Thyroid	ENSG00000004534	T	5.51806e-10	0.240625	1.05393e-97	T	+	3:49362369:C:T	RBM6
rs56038006-T	2.653e-05	3	49362369	GTEx/v8	Thyroid	ENSG00000145029	T	5.20665e-08	0.208371	1.30111e-62	T	+	3:49362369:C:T	NICN1
rs56038006-T	2.653e-05	3	49362369	GTEx/v8	Thyroid	ENSG00000173531	T	3.12892e-16	0.323212	2.09399e-18	T	+	3:49362369:C:T	MST1
rs56038006-T	2.653e-05	3	49362369	GTEx/v8	Thyroid	ENSG00000186792	T	7.57299e-07	-0.285312	1.78087e-49	T	-	3:49362369:C:T	HYAL3
rs56038006-T	2.653e-05	3	49362369	GTEx/v8	Whole_Blood	ENSG00000004534	T	8.67095e-09	0.220247	3.30235e-109	T	+	3:49362369:C:T	RBM6
rs56038006-T	2.653e-05	3	49362369	GTEx/v8	Whole_Blood	ENSG00000182179	T	9.49414e-07	0.116022	2.47495e-51	T	+	3:49362369:C:T	UBA7
rs9863142-C	3.809e-05	3	49366741	eQTLcatalogue	GEUVADIS_ge_LCL	ENSG00000188315	G	4.92994e-07	-0.107164	0.00246497	C	+	3:49366741:C:G	C3orf62
rs9863142-C	3.809e-05	3	49366741	eQTLGen	eQTLGen_cis_eQTLs	ENSG00000004534	C	2.0983e-181	28.721	0	C	+	3:49366741:C:G	RBM6
rs9863142-C	3.809e-05	3	49366741	eQTLGen	eQTLGen_cis_eQTLs	ENSG00000008300	C	2.036e-34	-12.2342	0	C	-	3:49366741:C:G	CELSR3
rs9863142-C	3.809e-05	3	49366741	eQTLGen	eQTLGen_cis_eQTLs	ENSG00000010256	C	3.0032e-16	8.1734	0	C	+	3:49366741:C:G	UQCRC1
rs9863142-C	3.809e-05	3	49366741	eQTLGen	eQTLGen_cis_eQTLs	ENSG00000068745	C	1.1787e-11	6.7829	0	C	+	3:49366741:C:G	IP6K2
rs9863142-C	3.809e-05	3	49366741	eQTLGen	eQTLGen_cis_eQTLs	ENSG00000114268	C	2.07e-11	6.701	0	C	+	3:49366741:C:G	PFKFB4
rs9863142-C	3.809e-05	3	49366741	eQTLGen	eQTLGen_cis_eQTLs	ENSG00000114270	C	2.0199e-09	5.9964	1.95733e-05	C	+	3:49366741:C:G	COL7A1
rs9863142-C	3.809e-05	3	49366741	eQTLGen	eQTLGen_cis_eQTLs	ENSG00000114302	C	4.6828e-13	-7.2341	0	C	-	3:49366741:C:G	PRKAR2A
rs9863142-C	3.809e-05	3	49366741	eQTLGen	eQTLGen_cis_eQTLs	ENSG00000145020	C	2.0423e-39	13.1363	0	C	+	3:49366741:C:G	AMT
rs9863142-C	3.809e-05	3	49366741	eQTLGen	eQTLGen_cis_eQTLs	ENSG00000145029	C	4.2967e-08	-5.4781	0.000164828	C	-	3:49366741:C:G	NICN1
rs9863142-C	3.809e-05	3	49366741	eQTLGen	eQTLGen_cis_eQTLs	ENSG00000164053	C	6.9933e-11	6.5209	0	C	+	3:49366741:C:G	ATRIP
rs9863142-C	3.809e-05	3	49366741	eQTLGen	eQTLGen_cis_eQTLs	ENSG00000164054	C	3.2701e-10	-6.2853	0	C	-	3:49366741:C:G	SHISA5
rs9863142-C	3.809e-05	3	49366741	eQTLGen	eQTLGen_cis_eQTLs	ENSG00000164062	C	7.1406e-115	22.7806	0	C	+	3:49366741:C:G	APEH
rs9863142-C	3.809e-05	3	49366741	eQTLGen	eQTLGen_cis_eQTLs	ENSG00000173402	C	2.794e-10	6.31	0	C	+	3:49366741:C:G	DAG1
rs9863142-C	3.809e-05	3	49366741	eQTLGen	eQTLGen_cis_eQTLs	ENSG00000173531	C	3.9084e-26	10.5746	0	C	+	3:49366741:C:G	MST1
rs9863142-C	3.809e-05	3	49366741	eQTLGen	eQTLGen_cis_eQTLs	ENSG00000177479	C	1.2674e-08	-5.6903	7.05716e-05	C	-	3:49366741:C:G	ARIH2
rs9863142-C	3.809e-05	3	49366741	eQTLGen	eQTLGen_cis_eQTLs	ENSG00000178035	C	1.1876e-07	-5.2953	0.000395059	C	-	3:49366741:C:G	IMPDH2
rs9863142-C	3.809e-05	3	49366741	eQTLGen	eQTLGen_cis_eQTLs	ENSG00000178252	C	2.394e-185	29.0349	0	C	+	3:49366741:C:G	WDR6
rs9863142-C	3.809e-05	3	49366741	eQTLGen	eQTLGen_cis_eQTLs	ENSG00000178467	C	3.3516e-08	-5.5219	0.000139762	C	-	3:49366741:C:G	P4HTM
rs9863142-C	3.809e-05	3	49366741	eQTLGen	eQTLGen_cis_eQTLs	ENSG00000182179	C	1.0608e-159	26.9271	0	C	+	3:49366741:C:G	UBA7
rs9863142-C	3.809e-05	3	49366741	eQTLGen	eQTLGen_cis_eQTLs	ENSG00000185909	C	5.0748e-124	23.6856	0	C	+	3:49366741:C:G	KLHDC8B
rs9863142-C	3.809e-05	3	49366741	eQTLGen	eQTLGen_cis_eQTLs	ENSG00000186792	C	6.9989e-152	-26.2507	0	C	-	3:49366741:C:G	HYAL3
rs9863142-C	3.809e-05	3	49366741	eQTLGen	eQTLGen_cis_eQTLs	ENSG00000198218	C	3.6002e-13	-7.2697	0	C	-	3:49366741:C:G	QRICH1
rs9863142-C	3.809e-05	3	49366741	eQTLGen	eQTLGen_cis_eQTLs	ENSG00000213672	C	1.5155e-08	-5.6597	8.3248e-05	C	-	3:49366741:C:G	NCKIPSD
rs9863142-C	3.809e-05	3	49366741	eQTLGen	eQTLGen_cis_eQTLs	ENSG00000213689	C	1.9993e-07	-5.1994	0.000654981	C	-	3:49366741:C:G	TREX1
rs9863142-C	3.809e-05	3	49366741	eQTLGen	eQTLGen_cis_eQTLs	ENSG00000225697	C	3.1047e-59	16.2298	0	C	+	3:49366741:C:G	SLC26A6
rs9863142-C	3.809e-05	3	49366741	eQTLGen	eQTLGen_cis_eQTLs	ENSG00000233276	C	6.3307e-08	-5.4092	0.000271379	C	-	3:49366741:C:G	GPX1
rs9863142-C	3.809e-05	3	49366741	eQTLGen	eQTLGen_cis_eQTLs	ENSG00000243477	C	2.6489e-22	9.7133	0	C	+	3:49366741:C:G	NAT6
rs9863142-C	3.809e-05	3	49366741	GTEx/v8	Adipose_Subcutaneous	ENSG00000004534	C	9.00659e-10	0.238005	1.82927e-97	C	+	3:49366741:C:G	RBM6
rs9863142-C	3.809e-05	3	49366741	GTEx/v8	Adipose_Subcutaneous	ENSG00000145020	C	1.93402e-08	0.159003	1.90528e-62	C	+	3:49366741:C:G	AMT
rs9863142-C	3.809e-05	3	49366741	GTEx/v8	Adipose_Subcutaneous	ENSG00000145029	C	1.36247e-07	0.16655	2.79528e-25	C	+	3:49366741:C:G	NICN1
rs9863142-C	3.809e-05	3	49366741	GTEx/v8	Adipose_Subcutaneous	ENSG00000164062	C	3.2215e-07	0.111543	1.51921e-10	C	+	3:49366741:C:G	APEH
rs9863142-C	3.809e-05	3	49366741	GTEx/v8	Adipose_Subcutaneous	ENSG00000173531	C	1.84199e-08	0.181797	8.51204e-08	C	+	3:49366741:C:G	MST1
rs9863142-C	3.809e-05	3	49366741	GTEx/v8	Adipose_Subcutaneous	ENSG00000178252	C	3.18645e-07	0.234783	2.36711e-124	C	+	3:49366741:C:G	WDR6
rs9863142-C	3.809e-05	3	49366741	GTEx/v8	Adipose_Visceral_Omentum	ENSG00000004534	C	2.141e-13	0.279869	2.04245e-67	C	+	3:49366741:C:G	RBM6
rs9863142-C	3.809e-05	3	49366741	GTEx/v8	Adipose_Visceral_Omentum	ENSG00000145020	C	7.9089e-07	0.140995	6.72678e-58	C	+	3:49366741:C:G	AMT
rs9863142-C	3.809e-05	3	49366741	GTEx/v8	Adipose_Visceral_Omentum	ENSG00000186792	C	9.9695e-09	-0.336713	2.86797e-24	C	-	3:49366741:C:G	HYAL3
rs9863142-C	3.809e-05	3	49366741	GTEx/v8	Artery_Aorta	ENSG00000004534	C	8.05963e-09	0.262201	9.05165e-58	C	+	3:49366741:C:G	RBM6
rs9863142-C	3.809e-05	3	49366741	GTEx/v8	Artery_Aorta	ENSG00000068745	C	5.99737e-09	-0.240711	1.31287e-07	C	-	3:49366741:C:G	IP6K2
rs9863142-C	3.809e-05	3	49366741	GTEx/v8	Artery_Aorta	ENSG00000145020	C	1.84357e-07	0.190986	8.29211e-58	C	+	3:49366741:C:G	AMT
rs9863142-C	3.809e-05	3	49366741	GTEx/v8	Artery_Aorta	ENSG00000145029	C	5.67726e-08	0.193263	5.32224e-19	C	+	3:49366741:C:G	NICN1
rs9863142-C	3.809e-05	3	49366741	GTEx/v8	Artery_Tibial	ENSG00000145020	C	2.14034e-11	0.18334	2.31462e-81	C	+	3:49366741:C:G	AMT
rs9863142-C	3.809e-05	3	49366741	GTEx/v8	Artery_Tibial	ENSG00000145029	C	1.83756e-11	0.181804	3.54662e-24	C	+	3:49366741:C:G	NICN1
rs9863142-C	3.809e-05	3	49366741	GTEx/v8	Artery_Tibial	ENSG00000186792	C	2.21694e-08	-0.28871	9.64681e-41	C	-	3:49366741:C:G	HYAL3
rs9863142-C	3.809e-05	3	49366741	GTEx/v8	Breast_Mammary_Tissue	ENSG00000004534	C	6.94911e-07	0.252598	9.60233e-55	C	+	3:49366741:C:G	RBM6
rs9863142-C	3.809e-05	3	49366741	GTEx/v8	Breast_Mammary_Tissue	ENSG00000164062	C	1.67811e-08	0.143839	4.59463e-05	C	+	3:49366741:C:G	APEH
rs9863142-C	3.809e-05	3	49366741	GTEx/v8	Breast_Mammary_Tissue	ENSG00000178252	C	8.75761e-07	0.179321	2.87155e-38	C	+	3:49366741:C:G	WDR6
rs9863142-C	3.809e-05	3	49366741	GTEx/v8	Cells_Cultured_fibroblasts	ENSG00000145020	C	7.64766e-07	0.133621	6.32799e-71	C	+	3:49366741:C:G	AMT
rs9863142-C	3.809e-05	3	49366741	GTEx/v8	Cells_Cultured_fibroblasts	ENSG00000164062	C	1.25501e-12	0.178955	1.57262e-14	C	+	3:49366741:C:G	APEH
rs9863142-C	3.809e-05	3	49366741	GTEx/v8	Colon_Sigmoid	ENSG00000004534	C	3.82049e-09	0.298687	1.74945e-39	C	+	3:49366741:C:G	RBM6
rs9863142-C	3.809e-05	3	49366741	GTEx/v8	Colon_Sigmoid	ENSG00000164068	C	7.00275e-07	-0.166713	1.80664e-12	C	-	3:49366741:C:G	RNF123
rs9863142-C	3.809e-05	3	49366741	GTEx/v8	Colon_Transverse	ENSG00000004534	C	2.02359e-08	0.290678	2.41861e-57	C	+	3:49366741:C:G	RBM6
rs9863142-C	3.809e-05	3	49366741	GTEx/v8	Colon_Transverse	ENSG00000182179	C	5.19586e-07	0.213113	1.2048e-23	C	+	3:49366741:C:G	UBA7
rs9863142-C	3.809e-05	3	49366741	GTEx/v8	Esophagus_Gastroesophageal_Junction	ENSG00000004534	C	5.82704e-11	0.333381	6.48329e-51	C	+	3:49366741:C:G	RBM6
rs9863142-C	3.809e-05	3	49366741	GTEx/v8	Esophagus_Mucosa	ENSG00000004534	C	6.75171e-11	0.230946	7.74144e-89	C	+	3:49366741:C:G	RBM6
rs9863142-C	3.809e-05	3	49366741	GTEx/v8	Esophagus_Mucosa	ENSG00000164062	C	4.82729e-15	0.233093	2.81907e-17	C	+	3:49366741:C:G	APEH
rs9863142-C	3.809e-05	3	49366741	GTEx/v8	Esophagus_Mucosa	ENSG00000173531	C	3.07858e-10	0.192278	1.43888e-11	C	+	3:49366741:C:G	MST1
rs9863142-C	3.809e-05	3	49366741	GTEx/v8	Esophagus_Mucosa	ENSG00000178252	C	1.8221e-21	0.483486	4.41062e-69	C	+	3:49366741:C:G	WDR6
rs9863142-C	3.809e-05	3	49366741	GTEx/v8	Esophagus_Mucosa	ENSG00000186792	C	6.29547e-08	-0.299275	3.28247e-44	C	-	3:49366741:C:G	HYAL3
rs9863142-C	3.809e-05	3	49366741	GTEx/v8	Esophagus_Muscularis	ENSG00000004534	C	4.66295e-08	0.219996	2.23556e-74	C	+	3:49366741:C:G	RBM6
rs9863142-C	3.809e-05	3	49366741	GTEx/v8	Esophagus_Muscularis	ENSG00000145020	C	3.07013e-08	0.142067	5.56478e-59	C	+	3:49366741:C:G	AMT
rs9863142-C	3.809e-05	3	49366741	GTEx/v8	Heart_Atrial_Appendage	ENSG00000004534	C	1.21539e-07	0.241297	4.26232e-65	C	+	3:49366741:C:G	RBM6
rs9863142-C	3.809e-05	3	49366741	GTEx/v8	Heart_Left_Ventricle	ENSG00000004534	C	3.43065e-07	0.19258	2.16197e-49	C	+	3:49366741:C:G	RBM6
rs9863142-C	3.809e-05	3	49366741	GTEx/v8	Lung	ENSG00000004534	C	5.64038e-07	0.150341	6.34992e-71	C	+	3:49366741:C:G	RBM6
rs9863142-C	3.809e-05	3	49366741	GTEx/v8	Lung	ENSG00000145020	C	1.50266e-08	0.174723	2.23899e-72	C	+	3:49366741:C:G	AMT
rs9863142-C	3.809e-05	3	49366741	GTEx/v8	Lung	ENSG00000145029	C	9.16725e-08	0.181199	3.36343e-23	C	+	3:49366741:C:G	NICN1
rs9863142-C	3.809e-05	3	49366741	GTEx/v8	Lung	ENSG00000173531	C	1.02498e-08	0.23098	1.2937e-09	C	+	3:49366741:C:G	MST1
rs9863142-C	3.809e-05	3	49366741	GTEx/v8	Muscle_Skeletal	ENSG00000145020	C	1.64485e-07	0.117924	9.34742e-51	C	+	3:49366741:C:G	AMT
rs9863142-C	3.809e-05	3	49366741	GTEx/v8	Muscle_Skeletal	ENSG00000173531	C	2.16808e-08	0.187708	1.75682e-07	C	+	3:49366741:C:G	MST1
rs9863142-C	3.809e-05	3	49366741	GTEx/v8	Muscle_Skeletal	ENSG00000185614	C	8.35692e-09	-0.190853	1.91335e-28	C	-	3:49366741:C:G	FAM212A
rs9863142-C	3.809e-05	3	49366741	GTEx/v8	Muscle_Skeletal	ENSG00000232112	C	7.68555e-07	0.17814	2.60706e-109	C	+	3:49366741:C:G	TMA7
rs9863142-C	3.809e-05	3	49366741	GTEx/v8	Nerve_Tibial	ENSG00000004534	C	4.03426e-13	0.229401	5.77897e-87	C	+	3:49366741:C:G	RBM6
rs9863142-C	3.809e-05	3	49366741	GTEx/v8	Nerve_Tibial	ENSG00000145020	C	1.52641e-10	0.1787	7.83293e-77	C	+	3:49366741:C:G	AMT
rs9863142-C	3.809e-05	3	49366741	GTEx/v8	Nerve_Tibial	ENSG00000145029	C	1.33889e-11	0.191771	3.42848e-28	C	+	3:49366741:C:G	NICN1
rs9863142-C	3.809e-05	3	49366741	GTEx/v8	Nerve_Tibial	ENSG00000173531	C	4.81782e-10	0.196874	1.54103e-12	C	+	3:49366741:C:G	MST1
rs9863142-C	3.809e-05	3	49366741	GTEx/v8	Skin_Not_Sun_Exposed_Suprapubic	ENSG00000004534	C	4.88457e-07	0.176966	6.61929e-62	C	+	3:49366741:C:G	RBM6
rs9863142-C	3.809e-05	3	49366741	GTEx/v8	Skin_Not_Sun_Exposed_Suprapubic	ENSG00000164062	C	1.28918e-09	0.181967	1.62678e-08	C	+	3:49366741:C:G	APEH
rs9863142-C	3.809e-05	3	49366741	GTEx/v8	Skin_Not_Sun_Exposed_Suprapubic	ENSG00000173531	C	3.26946e-10	0.191666	1.37116e-13	C	+	3:49366741:C:G	MST1
rs9863142-C	3.809e-05	3	49366741	GTEx/v8	Skin_Not_Sun_Exposed_Suprapubic	ENSG00000178252	C	1.89015e-22	0.497738	1.70479e-80	C	+	3:49366741:C:G	WDR6
rs9863142-C	3.809e-05	3	49366741	GTEx/v8	Skin_Sun_Exposed_Lower_leg	ENSG00000004534	C	1.09001e-11	0.213664	1.29885e-81	C	+	3:49366741:C:G	RBM6
rs9863142-C	3.809e-05	3	49366741	GTEx/v8	Skin_Sun_Exposed_Lower_leg	ENSG00000145020	C	6.88732e-08	0.155656	3.81896e-42	C	+	3:49366741:C:G	AMT
rs9863142-C	3.809e-05	3	49366741	GTEx/v8	Skin_Sun_Exposed_Lower_leg	ENSG00000164062	C	1.46023e-07	0.13498	6.97858e-09	C	+	3:49366741:C:G	APEH
rs9863142-C	3.809e-05	3	49366741	GTEx/v8	Skin_Sun_Exposed_Lower_leg	ENSG00000173531	C	9.11236e-07	0.132697	6.29643e-13	C	+	3:49366741:C:G	MST1
rs9863142-C	3.809e-05	3	49366741	GTEx/v8	Skin_Sun_Exposed_Lower_leg	ENSG00000178252	C	6.19489e-27	0.515457	1.81688e-102	C	+	3:49366741:C:G	WDR6
rs9863142-C	3.809e-05	3	49366741	GTEx/v8	Skin_Sun_Exposed_Lower_leg	ENSG00000185909	C	4.49519e-07	-0.1556	8.98072e-20	C	-	3:49366741:C:G	KLHDC8B
rs9863142-C	3.809e-05	3	49366741	GTEx/v8	Spleen	ENSG00000001617	C	2.13282e-07	0.280713	1.1782e-07	C	+	3:49366741:C:G	SEMA3F
rs9863142-C	3.809e-05	3	49366741	GTEx/v8	Spleen	ENSG00000164062	C	3.21571e-08	0.245805	6.06092e-05	C	+	3:49366741:C:G	APEH
rs9863142-C	3.809e-05	3	49366741	GTEx/v8	Thyroid	ENSG00000004534	C	1.10045e-09	0.226091	1.05393e-97	C	+	3:49366741:C:G	RBM6
rs9863142-C	3.809e-05	3	49366741	GTEx/v8	Thyroid	ENSG00000145020	C	2.78717e-07	0.165412	4.60575e-100	C	+	3:49366741:C:G	AMT
rs9863142-C	3.809e-05	3	49366741	GTEx/v8	Thyroid	ENSG00000145029	C	1.26891e-09	0.22133	1.30111e-62	C	+	3:49366741:C:G	NICN1
rs9863142-C	3.809e-05	3	49366741	GTEx/v8	Thyroid	ENSG00000173531	C	7.2782e-12	0.26167	2.09399e-18	C	+	3:49366741:C:G	MST1
rs9863142-C	3.809e-05	3	49366741	GTEx/v8	Whole_Blood	ENSG00000178252	C	1.98822e-07	0.150576	4.18785e-66	C	+	3:49366741:C:G	WDR6
rs114561213-C	8.481e-05	3	49369947	eQTLGen	eQTLGen_cis_eQTLs	ENSG00000004534	C	1.4577e-31	11.6886	0	C	+	3:49369947:C:T	RBM6
rs114561213-C	8.481e-05	3	49369947	eQTLGen	eQTLGen_cis_eQTLs	ENSG00000010256	C	1.9098e-32	11.86	0	C	+	3:49369947:C:T	UQCRC1
rs114561213-C	8.481e-05	3	49369947	eQTLGen	eQTLGen_cis_eQTLs	ENSG00000145020	C	4.1066e-13	7.2521	0	C	+	3:49369947:C:T	AMT
rs114561213-C	8.481e-05	3	49369947	eQTLGen	eQTLGen_cis_eQTLs	ENSG00000164062	C	1.7483e-66	17.2243	0	C	+	3:49369947:C:T	APEH
rs114561213-C	8.481e-05	3	49369947	eQTLGen	eQTLGen_cis_eQTLs	ENSG00000173531	C	1.3191e-15	7.993	0	C	+	3:49369947:C:T	MST1
rs114561213-C	8.481e-05	3	49369947	eQTLGen	eQTLGen_cis_eQTLs	ENSG00000178252	C	5.6111e-38	-12.8829	0	C	-	3:49369947:C:T	WDR6
rs114561213-C	8.481e-05	3	49369947	eQTLGen	eQTLGen_cis_eQTLs	ENSG00000182179	C	2.8351e-37	12.7576	0	C	+	3:49369947:C:T	UBA7
rs114561213-C	8.481e-05	3	49369947	eQTLGen	eQTLGen_cis_eQTLs	ENSG00000186792	C	1.0197e-59	-16.2979	0	C	-	3:49369947:C:T	HYAL3
rs114561213-C	8.481e-05	3	49369947	eQTLGen	eQTLGen_cis_eQTLs	ENSG00000213672	C	4.1256e-10	6.2492	0	C	+	3:49369947:C:T	NCKIPSD
rs114561213-C	8.481e-05	3	49369947	eQTLGen	eQTLGen_cis_eQTLs	ENSG00000243477	C	2.7975e-07	5.1368	0.00091914	C	+	3:49369947:C:T	NAT6
rs114561213-C	8.481e-05	3	49369947	GTEx/v8	Adipose_Subcutaneous	ENSG00000173531	C	4.57159e-08	0.299736	8.51204e-08	C	+	3:49369947:C:T	MST1
rs114561213-C	8.481e-05	3	49369947	GTEx/v8	Adipose_Visceral_Omentum	ENSG00000173531	C	4.40315e-08	0.245591	1.2258e-05	C	+	3:49369947:C:T	MST1
rs114561213-C	8.481e-05	3	49369947	GTEx/v8	Artery_Tibial	ENSG00000187492	C	1.05723e-07	-0.369352	2.24065e-06	C	-	3:49369947:C:T	CDHR4
rs114561213-C	8.481e-05	3	49369947	GTEx/v8	Cells_Cultured_fibroblasts	ENSG00000164062	C	3.25646e-10	0.281536	1.57262e-14	C	+	3:49369947:C:T	APEH
rs114561213-C	8.481e-05	3	49369947	GTEx/v8	Cells_Cultured_fibroblasts	ENSG00000173531	C	1.20663e-07	0.166326	1.17303e-06	C	+	3:49369947:C:T	MST1
rs114561213-C	8.481e-05	3	49369947	GTEx/v8	Esophagus_Mucosa	ENSG00000164062	C	1.91816e-15	0.435365	2.81907e-17	C	+	3:49369947:C:T	APEH
rs114561213-C	8.481e-05	3	49369947	GTEx/v8	Esophagus_Mucosa	ENSG00000173531	C	2.17028e-10	0.357192	1.43888e-11	C	+	3:49369947:C:T	MST1
rs114561213-C	8.481e-05	3	49369947	GTEx/v8	Lung	ENSG00000173531	C	4.44954e-09	0.402285	1.2937e-09	C	+	3:49369947:C:T	MST1
rs114561213-C	8.481e-05	3	49369947	GTEx/v8	Nerve_Tibial	ENSG00000173531	C	1.22389e-10	0.362485	1.54103e-12	C	+	3:49369947:C:T	MST1
rs114561213-C	8.481e-05	3	49369947	GTEx/v8	Skin_Not_Sun_Exposed_Suprapubic	ENSG00000164062	C	1.99138e-08	0.289686	1.62678e-08	C	+	3:49369947:C:T	APEH
rs114561213-C	8.481e-05	3	49369947	GTEx/v8	Skin_Not_Sun_Exposed_Suprapubic	ENSG00000173531	C	5.19024e-12	0.359514	1.37116e-13	C	+	3:49369947:C:T	MST1
rs114561213-C	8.481e-05	3	49369947	GTEx/v8	Skin_Sun_Exposed_Lower_leg	ENSG00000164062	C	7.09529e-08	0.254779	6.97858e-09	C	+	3:49369947:C:T	APEH
rs114561213-C	8.481e-05	3	49369947	GTEx/v8	Skin_Sun_Exposed_Lower_leg	ENSG00000173531	C	1.98035e-09	0.29715	6.29643e-13	C	+	3:49369947:C:T	MST1
rs114561213-C	8.481e-05	3	49369947	GTEx/v8	Stomach	ENSG00000173531	C	4.28643e-07	0.363424	3.93529e-05	C	+	3:49369947:C:T	MST1
rs114561213-C	8.481e-05	3	49369947	GTEx/v8	Thyroid	ENSG00000173531	C	6.6885e-15	0.495413	2.09399e-18	C	+	3:49369947:C:T	MST1
rs34514189-G	2.605e-05	3	49373045	eQTLGen	eQTLGen_cis_eQTLs	ENSG00000004534	G	6.8352e-180	28.5995	0	G	+	3:49373045:A:G	RBM6
rs34514189-G	2.605e-05	3	49373045	eQTLGen	eQTLGen_cis_eQTLs	ENSG00000008300	G	1.4957e-33	-12.0713	0	G	-	3:49373045:A:G	CELSR3
rs34514189-G	2.605e-05	3	49373045	eQTLGen	eQTLGen_cis_eQTLs	ENSG00000010256	G	1.0203e-16	8.3025	0	G	+	3:49373045:A:G	UQCRC1
rs34514189-G	2.605e-05	3	49373045	eQTLGen	eQTLGen_cis_eQTLs	ENSG00000068745	G	1.3965e-12	7.0846	0	G	+	3:49373045:A:G	IP6K2
rs34514189-G	2.605e-05	3	49373045	eQTLGen	eQTLGen_cis_eQTLs	ENSG00000114268	G	3.3739e-12	6.9612	0	G	+	3:49373045:A:G	PFKFB4
rs34514189-G	2.605e-05	3	49373045	eQTLGen	eQTLGen_cis_eQTLs	ENSG00000114270	G	3.1497e-09	5.9236	2.59808e-05	G	+	3:49373045:A:G	COL7A1
rs34514189-G	2.605e-05	3	49373045	eQTLGen	eQTLGen_cis_eQTLs	ENSG00000114302	G	2.2947e-13	-7.3303	0	G	-	3:49373045:A:G	PRKAR2A
rs34514189-G	2.605e-05	3	49373045	eQTLGen	eQTLGen_cis_eQTLs	ENSG00000145020	G	3.9701e-40	13.2597	0	G	+	3:49373045:A:G	AMT
rs34514189-G	2.605e-05	3	49373045	eQTLGen	eQTLGen_cis_eQTLs	ENSG00000145029	G	7.0067e-08	-5.3909	0.000283715	G	-	3:49373045:A:G	NICN1
rs34514189-G	2.605e-05	3	49373045	eQTLGen	eQTLGen_cis_eQTLs	ENSG00000164053	G	4.2354e-11	6.5957	0	G	+	3:49373045:A:G	ATRIP
rs34514189-G	2.605e-05	3	49373045	eQTLGen	eQTLGen_cis_eQTLs	ENSG00000164054	G	9.1255e-10	-6.1239	1.31423e-05	G	-	3:49373045:A:G	SHISA5
rs34514189-G	2.605e-05	3	49373045	eQTLGen	eQTLGen_cis_eQTLs	ENSG00000164062	G	8.8087e-115	22.7715	0	G	+	3:49373045:A:G	APEH
rs34514189-G	2.605e-05	3	49373045	eQTLGen	eQTLGen_cis_eQTLs	ENSG00000173402	G	4.6644e-10	6.2302	0	G	+	3:49373045:A:G	DAG1
rs34514189-G	2.605e-05	3	49373045	eQTLGen	eQTLGen_cis_eQTLs	ENSG00000173531	G	1.9877e-26	10.6379	0	G	+	3:49373045:A:G	MST1
rs34514189-G	2.605e-05	3	49373045	eQTLGen	eQTLGen_cis_eQTLs	ENSG00000177479	G	1.2792e-07	-5.2817	0.000426306	G	-	3:49373045:A:G	ARIH2
rs34514189-G	2.605e-05	3	49373045	eQTLGen	eQTLGen_cis_eQTLs	ENSG00000178035	G	9.4081e-08	-5.3377	0.000333166	G	-	3:49373045:A:G	IMPDH2
rs34514189-G	2.605e-05	3	49373045	eQTLGen	eQTLGen_cis_eQTLs	ENSG00000178252	G	9.5783e-176	28.264	0	G	+	3:49373045:A:G	WDR6
rs34514189-G	2.605e-05	3	49373045	eQTLGen	eQTLGen_cis_eQTLs	ENSG00000178467	G	1.8243e-07	-5.2162	0.000611926	G	-	3:49373045:A:G	P4HTM
rs34514189-G	2.605e-05	3	49373045	eQTLGen	eQTLGen_cis_eQTLs	ENSG00000182179	G	2.1378e-159	26.9011	0	G	+	3:49373045:A:G	UBA7
rs34514189-G	2.605e-05	3	49373045	eQTLGen	eQTLGen_cis_eQTLs	ENSG00000185909	G	2.1443e-121	23.4295	0	G	+	3:49373045:A:G	KLHDC8B
rs34514189-G	2.605e-05	3	49373045	eQTLGen	eQTLGen_cis_eQTLs	ENSG00000186792	G	2.9653e-158	-26.8032	0	G	-	3:49373045:A:G	HYAL3
rs34514189-G	2.605e-05	3	49373045	eQTLGen	eQTLGen_cis_eQTLs	ENSG00000198218	G	3.378e-13	-7.2783	0	G	-	3:49373045:A:G	QRICH1
rs34514189-G	2.605e-05	3	49373045	eQTLGen	eQTLGen_cis_eQTLs	ENSG00000213672	G	3.084e-08	-5.5365	0.000139869	G	-	3:49373045:A:G	NCKIPSD
rs34514189-G	2.605e-05	3	49373045	eQTLGen	eQTLGen_cis_eQTLs	ENSG00000213689	G	2.8035e-07	-5.1361	0.000919083	G	-	3:49373045:A:G	TREX1
rs34514189-G	2.605e-05	3	49373045	eQTLGen	eQTLGen_cis_eQTLs	ENSG00000225697	G	6.3907e-62	16.6053	0	G	+	3:49373045:A:G	SLC26A6
rs34514189-G	2.605e-05	3	49373045	eQTLGen	eQTLGen_cis_eQTLs	ENSG00000233276	G	5.648e-08	-5.4294	0.000240066	G	-	3:49373045:A:G	GPX1
rs34514189-G	2.605e-05	3	49373045	eQTLGen	eQTLGen_cis_eQTLs	ENSG00000243477	G	1.8524e-21	9.5131	0	G	+	3:49373045:A:G	NAT6
rs34514189-G	2.605e-05	3	49373045	GTEx/v8	Adipose_Subcutaneous	ENSG00000004534	G	4.95524e-12	0.283323	1.82927e-97	G	+	3:49373045:A:G	RBM6
rs34514189-G	2.605e-05	3	49373045	GTEx/v8	Adipose_Subcutaneous	ENSG00000145020	G	1.2882e-08	0.17074	1.90528e-62	G	+	3:49373045:A:G	AMT
rs34514189-G	2.605e-05	3	49373045	GTEx/v8	Adipose_Subcutaneous	ENSG00000173531	G	9.60034e-10	0.209101	8.51204e-08	G	+	3:49373045:A:G	MST1
rs34514189-G	2.605e-05	3	49373045	GTEx/v8	Adipose_Subcutaneous	ENSG00000178252	G	7.70255e-08	0.261527	2.36711e-124	G	+	3:49373045:A:G	WDR6
rs34514189-G	2.605e-05	3	49373045	GTEx/v8	Adipose_Visceral_Omentum	ENSG00000004534	G	4.85003e-14	0.304209	2.04245e-67	G	+	3:49373045:A:G	RBM6
rs34514189-G	2.605e-05	3	49373045	GTEx/v8	Adipose_Visceral_Omentum	ENSG00000145020	G	4.12971e-07	0.153209	6.72678e-58	G	+	3:49373045:A:G	AMT
rs34514189-G	2.605e-05	3	49373045	GTEx/v8	Adipose_Visceral_Omentum	ENSG00000173531	G	8.8402e-08	0.143259	1.2258e-05	G	+	3:49373045:A:G	MST1
rs34514189-G	2.605e-05	3	49373045	GTEx/v8	Adipose_Visceral_Omentum	ENSG00000186792	G	4.8078e-09	-0.364415	2.86797e-24	G	-	3:49373045:A:G	HYAL3
rs34514189-G	2.605e-05	3	49373045	GTEx/v8	Artery_Aorta	ENSG00000004534	G	3.36164e-09	0.277073	9.05165e-58	G	+	3:49373045:A:G	RBM6
rs34514189-G	2.605e-05	3	49373045	GTEx/v8	Artery_Aorta	ENSG00000068745	G	7.14464e-09	-0.247237	1.31287e-07	G	-	3:49373045:A:G	IP6K2
rs34514189-G	2.605e-05	3	49373045	GTEx/v8	Artery_Aorta	ENSG00000145020	G	7.41415e-08	0.203117	8.29211e-58	G	+	3:49373045:A:G	AMT
rs34514189-G	2.605e-05	3	49373045	GTEx/v8	Artery_Aorta	ENSG00000145029	G	1.08254e-08	0.209535	5.32224e-19	G	+	3:49373045:A:G	NICN1
rs34514189-G	2.605e-05	3	49373045	GTEx/v8	Artery_Tibial	ENSG00000004534	G	8.28385e-08	0.189133	1.51621e-80	G	+	3:49373045:A:G	RBM6
rs34514189-G	2.605e-05	3	49373045	GTEx/v8	Artery_Tibial	ENSG00000145020	G	2.29055e-11	0.192479	2.31462e-81	G	+	3:49373045:A:G	AMT
rs34514189-G	2.605e-05	3	49373045	GTEx/v8	Artery_Tibial	ENSG00000145029	G	3.43548e-12	0.197662	3.54662e-24	G	+	3:49373045:A:G	NICN1
rs34514189-G	2.605e-05	3	49373045	GTEx/v8	Artery_Tibial	ENSG00000186792	G	4.90988e-11	-0.354638	9.64681e-41	G	-	3:49373045:A:G	HYAL3
rs34514189-G	2.605e-05	3	49373045	GTEx/v8	Breast_Mammary_Tissue	ENSG00000004534	G	3.89009e-07	0.271554	9.60233e-55	G	+	3:49373045:A:G	RBM6
rs34514189-G	2.605e-05	3	49373045	GTEx/v8	Breast_Mammary_Tissue	ENSG00000164062	G	5.5262e-08	0.146019	4.59463e-05	G	+	3:49373045:A:G	APEH
rs34514189-G	2.605e-05	3	49373045	GTEx/v8	Breast_Mammary_Tissue	ENSG00000178252	G	6.80168e-07	0.190523	2.87155e-38	G	+	3:49373045:A:G	WDR6
rs34514189-G	2.605e-05	3	49373045	GTEx/v8	Breast_Mammary_Tissue	ENSG00000186792	G	5.66021e-07	-0.318645	3.51742e-23	G	-	3:49373045:A:G	HYAL3
rs34514189-G	2.605e-05	3	49373045	GTEx/v8	Cells_Cultured_fibroblasts	ENSG00000004534	G	3.50967e-07	0.218002	3.73969e-66	G	+	3:49373045:A:G	RBM6
rs34514189-G	2.605e-05	3	49373045	GTEx/v8	Cells_Cultured_fibroblasts	ENSG00000145020	G	8.29924e-07	0.139151	6.32799e-71	G	+	3:49373045:A:G	AMT
rs34514189-G	2.605e-05	3	49373045	GTEx/v8	Cells_Cultured_fibroblasts	ENSG00000164062	G	4.32615e-11	0.17432	1.57262e-14	G	+	3:49373045:A:G	APEH
rs34514189-G	2.605e-05	3	49373045	GTEx/v8	Cells_Cultured_fibroblasts	ENSG00000173531	G	4.63778e-07	0.0938937	1.17303e-06	G	+	3:49373045:A:G	MST1
rs34514189-G	2.605e-05	3	49373045	GTEx/v8	Colon_Sigmoid	ENSG00000004534	G	2.41905e-08	0.29573	1.74945e-39	G	+	3:49373045:A:G	RBM6
rs34514189-G	2.605e-05	3	49373045	GTEx/v8	Colon_Sigmoid	ENSG00000173531	G	4.97258e-07	0.262946	0.000121543	G	+	3:49373045:A:G	MST1
rs34514189-G	2.605e-05	3	49373045	GTEx/v8	Colon_Transverse	ENSG00000004534	G	6.62107e-09	0.314639	2.41861e-57	G	+	3:49373045:A:G	RBM6
rs34514189-G	2.605e-05	3	49373045	GTEx/v8	Colon_Transverse	ENSG00000182179	G	6.74422e-08	0.239602	1.2048e-23	G	+	3:49373045:A:G	UBA7
rs34514189-G	2.605e-05	3	49373045	GTEx/v8	Esophagus_Gastroesophageal_Junction	ENSG00000004534	G	1.07721e-10	0.347158	6.48329e-51	G	+	3:49373045:A:G	RBM6
rs34514189-G	2.605e-05	3	49373045	GTEx/v8	Esophagus_Mucosa	ENSG00000004534	G	9.38603e-12	0.251601	7.74144e-89	G	+	3:49373045:A:G	RBM6
rs34514189-G	2.605e-05	3	49373045	GTEx/v8	Esophagus_Mucosa	ENSG00000164062	G	1.4287e-12	0.221771	2.81907e-17	G	+	3:49373045:A:G	APEH
rs34514189-G	2.605e-05	3	49373045	GTEx/v8	Esophagus_Mucosa	ENSG00000173531	G	3.52741e-14	0.239517	1.43888e-11	G	+	3:49373045:A:G	MST1
rs34514189-G	2.605e-05	3	49373045	GTEx/v8	Esophagus_Mucosa	ENSG00000178252	G	8.08032e-23	0.520591	4.41062e-69	G	+	3:49373045:A:G	WDR6
rs34514189-G	2.605e-05	3	49373045	GTEx/v8	Esophagus_Mucosa	ENSG00000185614	G	5.81339e-07	-0.193596	1.03287e-36	G	-	3:49373045:A:G	FAM212A
rs34514189-G	2.605e-05	3	49373045	GTEx/v8	Esophagus_Mucosa	ENSG00000186792	G	1.93516e-10	-0.365796	3.28247e-44	G	-	3:49373045:A:G	HYAL3
rs34514189-G	2.605e-05	3	49373045	GTEx/v8	Esophagus_Muscularis	ENSG00000004534	G	6.64778e-09	0.244711	2.23556e-74	G	+	3:49373045:A:G	RBM6
rs34514189-G	2.605e-05	3	49373045	GTEx/v8	Esophagus_Muscularis	ENSG00000145020	G	5.15077e-08	0.146858	5.56478e-59	G	+	3:49373045:A:G	AMT
rs34514189-G	2.605e-05	3	49373045	GTEx/v8	Esophagus_Muscularis	ENSG00000173531	G	8.08292e-07	0.182297	0.000188685	G	+	3:49373045:A:G	MST1
rs34514189-G	2.605e-05	3	49373045	GTEx/v8	Heart_Atrial_Appendage	ENSG00000004534	G	4.18365e-08	0.265693	4.26232e-65	G	+	3:49373045:A:G	RBM6
rs34514189-G	2.605e-05	3	49373045	GTEx/v8	Lung	ENSG00000004534	G	6.81783e-08	0.16823	6.34992e-71	G	+	3:49373045:A:G	RBM6
rs34514189-G	2.605e-05	3	49373045	GTEx/v8	Lung	ENSG00000145020	G	9.07008e-08	0.171859	2.23899e-72	G	+	3:49373045:A:G	AMT
rs34514189-G	2.605e-05	3	49373045	GTEx/v8	Lung	ENSG00000145029	G	7.16132e-07	0.175216	3.36343e-23	G	+	3:49373045:A:G	NICN1
rs34514189-G	2.605e-05	3	49373045	GTEx/v8	Lung	ENSG00000173531	G	1.81293e-10	0.266289	1.2937e-09	G	+	3:49373045:A:G	MST1
rs34514189-G	2.605e-05	3	49373045	GTEx/v8	Muscle_Skeletal	ENSG00000145020	G	2.16529e-07	0.122151	9.34742e-51	G	+	3:49373045:A:G	AMT
rs34514189-G	2.605e-05	3	49373045	GTEx/v8	Muscle_Skeletal	ENSG00000173531	G	6.96929e-09	0.202923	1.75682e-07	G	+	3:49373045:A:G	MST1
rs34514189-G	2.605e-05	3	49373045	GTEx/v8	Muscle_Skeletal	ENSG00000185614	G	8.0377e-09	-0.199818	1.91335e-28	G	-	3:49373045:A:G	FAM212A
rs34514189-G	2.605e-05	3	49373045	GTEx/v8	Muscle_Skeletal	ENSG00000225697	G	2.73652e-07	0.160121	4.20854e-27	G	+	3:49373045:A:G	SLC26A6
rs34514189-G	2.605e-05	3	49373045	GTEx/v8	Muscle_Skeletal	ENSG00000232112	G	2.47086e-08	0.20958	2.60706e-109	G	+	3:49373045:A:G	TMA7
rs34514189-G	2.605e-05	3	49373045	GTEx/v8	Nerve_Tibial	ENSG00000001617	G	8.44349e-08	0.263463	8.517e-09	G	+	3:49373045:A:G	SEMA3F
rs34514189-G	2.605e-05	3	49373045	GTEx/v8	Nerve_Tibial	ENSG00000004534	G	3.89591e-13	0.245743	5.77897e-87	G	+	3:49373045:A:G	RBM6
rs34514189-G	2.605e-05	3	49373045	GTEx/v8	Nerve_Tibial	ENSG00000145020	G	9.88505e-10	0.18296	7.83293e-77	G	+	3:49373045:A:G	AMT
rs34514189-G	2.605e-05	3	49373045	GTEx/v8	Nerve_Tibial	ENSG00000145029	G	1.82498e-10	0.194028	3.42848e-28	G	+	3:49373045:A:G	NICN1
rs34514189-G	2.605e-05	3	49373045	GTEx/v8	Nerve_Tibial	ENSG00000173531	G	4.46193e-14	0.25306	1.54103e-12	G	+	3:49373045:A:G	MST1
rs34514189-G	2.605e-05	3	49373045	GTEx/v8	Nerve_Tibial	ENSG00000233276	G	1.52459e-07	0.127775	7.36726e-05	G	+	3:49373045:A:G	GPX1
rs34514189-G	2.605e-05	3	49373045	GTEx/v8	Pancreas	ENSG00000004534	G	4.97543e-07	0.290285	4.09069e-49	G	+	3:49373045:A:G	RBM6
rs34514189-G	2.605e-05	3	49373045	GTEx/v8	Pancreas	ENSG00000182179	G	4.00522e-07	0.294605	1.9056e-19	G	+	3:49373045:A:G	UBA7
rs34514189-G	2.605e-05	3	49373045	GTEx/v8	Skin_Not_Sun_Exposed_Suprapubic	ENSG00000004534	G	8.25405e-08	0.200244	6.61929e-62	G	+	3:49373045:A:G	RBM6
rs34514189-G	2.605e-05	3	49373045	GTEx/v8	Skin_Not_Sun_Exposed_Suprapubic	ENSG00000164062	G	9.28181e-08	0.17112	1.62678e-08	G	+	3:49373045:A:G	APEH
rs34514189-G	2.605e-05	3	49373045	GTEx/v8	Skin_Not_Sun_Exposed_Suprapubic	ENSG00000173531	G	8.61785e-13	0.230484	1.37116e-13	G	+	3:49373045:A:G	MST1
rs34514189-G	2.605e-05	3	49373045	GTEx/v8	Skin_Not_Sun_Exposed_Suprapubic	ENSG00000178252	G	1.11597e-24	0.554036	1.70479e-80	G	+	3:49373045:A:G	WDR6
rs34514189-G	2.605e-05	3	49373045	GTEx/v8	Skin_Sun_Exposed_Lower_leg	ENSG00000004534	G	4.119e-13	0.239191	1.29885e-81	G	+	3:49373045:A:G	RBM6
rs34514189-G	2.605e-05	3	49373045	GTEx/v8	Skin_Sun_Exposed_Lower_leg	ENSG00000145020	G	1.9994e-07	0.157984	3.81896e-42	G	+	3:49373045:A:G	AMT
rs34514189-G	2.605e-05	3	49373045	GTEx/v8	Skin_Sun_Exposed_Lower_leg	ENSG00000164062	G	1.56219e-07	0.141665	6.97858e-09	G	+	3:49373045:A:G	APEH
rs34514189-G	2.605e-05	3	49373045	GTEx/v8	Skin_Sun_Exposed_Lower_leg	ENSG00000173531	G	1.44737e-09	0.171016	6.29643e-13	G	+	3:49373045:A:G	MST1
rs34514189-G	2.605e-05	3	49373045	GTEx/v8	Skin_Sun_Exposed_Lower_leg	ENSG00000178252	G	1.82474e-30	0.574689	1.81688e-102	G	+	3:49373045:A:G	WDR6
rs34514189-G	2.605e-05	3	49373045	GTEx/v8	Spleen	ENSG00000001617	G	5.18991e-10	0.347213	1.1782e-07	G	+	3:49373045:A:G	SEMA3F
rs34514189-G	2.605e-05	3	49373045	GTEx/v8	Spleen	ENSG00000004534	G	4.02307e-07	0.354679	7.04111e-33	G	+	3:49373045:A:G	RBM6
rs34514189-G	2.605e-05	3	49373045	GTEx/v8	Spleen	ENSG00000164062	G	3.14302e-07	0.239784	6.06092e-05	G	+	3:49373045:A:G	APEH
rs34514189-G	2.605e-05	3	49373045	GTEx/v8	Stomach	ENSG00000004534	G	5.03604e-07	0.277649	7.27852e-43	G	+	3:49373045:A:G	RBM6
rs34514189-G	2.605e-05	3	49373045	GTEx/v8	Stomach	ENSG00000173531	G	3.39315e-07	0.214124	3.93529e-05	G	+	3:49373045:A:G	MST1
rs34514189-G	2.605e-05	3	49373045	GTEx/v8	Thyroid	ENSG00000004534	G	5.51806e-10	0.240625	1.05393e-97	G	+	3:49373045:A:G	RBM6
rs34514189-G	2.605e-05	3	49373045	GTEx/v8	Thyroid	ENSG00000145029	G	5.20665e-08	0.208371	1.30111e-62	G	+	3:49373045:A:G	NICN1
rs34514189-G	2.605e-05	3	49373045	GTEx/v8	Thyroid	ENSG00000173531	G	3.12892e-16	0.323212	2.09399e-18	G	+	3:49373045:A:G	MST1
rs34514189-G	2.605e-05	3	49373045	GTEx/v8	Thyroid	ENSG00000186792	G	7.57299e-07	-0.285312	1.78087e-49	G	-	3:49373045:A:G	HYAL3
rs34514189-G	2.605e-05	3	49373045	GTEx/v8	Whole_Blood	ENSG00000004534	G	8.67095e-09	0.220247	3.30235e-109	G	+	3:49373045:A:G	RBM6
rs34514189-G	2.605e-05	3	49373045	GTEx/v8	Whole_Blood	ENSG00000182179	G	9.49414e-07	0.116022	2.47495e-51	G	+	3:49373045:A:G	UBA7
rs34567776-G	2.592e-05	3	49375349	eQTLcatalogue	GEUVADIS_ge_LCL	ENSG00000188315	C	6.72785e-07	-0.113297	0.00336392	G	+	3:49375349:C:G	C3orf62
rs34567776-G	2.592e-05	3	49375349	eQTLGen	eQTLGen_cis_eQTLs	ENSG00000004534	G	3.4965e-180	28.6229	0	G	+	3:49375349:C:G	RBM6
rs34567776-G	2.592e-05	3	49375349	eQTLGen	eQTLGen_cis_eQTLs	ENSG00000008300	G	7.8816e-34	-12.1239	0	G	-	3:49375349:C:G	CELSR3
rs34567776-G	2.592e-05	3	49375349	eQTLGen	eQTLGen_cis_eQTLs	ENSG00000010256	G	1.1344e-16	8.29	0	G	+	3:49375349:C:G	UQCRC1
rs34567776-G	2.592e-05	3	49375349	eQTLGen	eQTLGen_cis_eQTLs	ENSG00000068745	G	3.0155e-12	6.9772	0	G	+	3:49375349:C:G	IP6K2
rs34567776-G	2.592e-05	3	49375349	eQTLGen	eQTLGen_cis_eQTLs	ENSG00000114268	G	1.2068e-11	6.7795	0	G	+	3:49375349:C:G	PFKFB4
rs34567776-G	2.592e-05	3	49375349	eQTLGen	eQTLGen_cis_eQTLs	ENSG00000114270	G	4.4322e-09	5.8673	3.23771e-05	G	+	3:49375349:C:G	COL7A1
rs34567776-G	2.592e-05	3	49375349	eQTLGen	eQTLGen_cis_eQTLs	ENSG00000114302	G	3.8538e-13	-7.2605	0	G	-	3:49375349:C:G	PRKAR2A
rs34567776-G	2.592e-05	3	49375349	eQTLGen	eQTLGen_cis_eQTLs	ENSG00000145020	G	8.4353e-42	13.5455	0	G	+	3:49375349:C:G	AMT
rs34567776-G	2.592e-05	3	49375349	eQTLGen	eQTLGen_cis_eQTLs	ENSG00000145029	G	2.1734e-08	-5.5975	0.00010846	G	-	3:49375349:C:G	NICN1
rs34567776-G	2.592e-05	3	49375349	eQTLGen	eQTLGen_cis_eQTLs	ENSG00000164053	G	3.1114e-11	6.6412	0	G	+	3:49375349:C:G	ATRIP
rs34567776-G	2.592e-05	3	49375349	eQTLGen	eQTLGen_cis_eQTLs	ENSG00000164054	G	8.221e-10	-6.1405	1.31596e-05	G	-	3:49375349:C:G	SHISA5
rs34567776-G	2.592e-05	3	49375349	eQTLGen	eQTLGen_cis_eQTLs	ENSG00000164062	G	6.1747e-116	22.8878	0	G	+	3:49375349:C:G	APEH
rs34567776-G	2.592e-05	3	49375349	eQTLGen	eQTLGen_cis_eQTLs	ENSG00000173402	G	7.7093e-10	6.1509	1.31648e-05	G	+	3:49375349:C:G	DAG1
rs34567776-G	2.592e-05	3	49375349	eQTLGen	eQTLGen_cis_eQTLs	ENSG00000173531	G	1.3155e-26	10.6763	0	G	+	3:49375349:C:G	MST1
rs34567776-G	2.592e-05	3	49375349	eQTLGen	eQTLGen_cis_eQTLs	ENSG00000177479	G	5.5043e-08	-5.434	0.000227503	G	-	3:49375349:C:G	ARIH2
rs34567776-G	2.592e-05	3	49375349	eQTLGen	eQTLGen_cis_eQTLs	ENSG00000178035	G	1.0196e-07	-5.3232	0.000351759	G	-	3:49375349:C:G	IMPDH2
rs34567776-G	2.592e-05	3	49375349	eQTLGen	eQTLGen_cis_eQTLs	ENSG00000178252	G	5.0492e-177	28.3679	0	G	+	3:49375349:C:G	WDR6
rs34567776-G	2.592e-05	3	49375349	eQTLGen	eQTLGen_cis_eQTLs	ENSG00000178467	G	8.8833e-08	-5.348	0.000333375	G	-	3:49375349:C:G	P4HTM
rs34567776-G	2.592e-05	3	49375349	eQTLGen	eQTLGen_cis_eQTLs	ENSG00000182179	G	6.5176e-162	27.1153	0	G	+	3:49375349:C:G	UBA7
rs34567776-G	2.592e-05	3	49375349	eQTLGen	eQTLGen_cis_eQTLs	ENSG00000185909	G	7.0407e-122	23.4769	0	G	+	3:49375349:C:G	KLHDC8B
rs34567776-G	2.592e-05	3	49375349	eQTLGen	eQTLGen_cis_eQTLs	ENSG00000186792	G	6.8477e-158	-26.7718	0	G	-	3:49375349:C:G	HYAL3
rs34567776-G	2.592e-05	3	49375349	eQTLGen	eQTLGen_cis_eQTLs	ENSG00000198218	G	1.6214e-13	-7.3766	0	G	-	3:49375349:C:G	QRICH1
rs34567776-G	2.592e-05	3	49375349	eQTLGen	eQTLGen_cis_eQTLs	ENSG00000213672	G	4.6291e-08	-5.4649	0.00017735	G	-	3:49375349:C:G	NCKIPSD
rs34567776-G	2.592e-05	3	49375349	eQTLGen	eQTLGen_cis_eQTLs	ENSG00000213689	G	2.2332e-07	-5.1787	0.000722877	G	-	3:49375349:C:G	TREX1
rs34567776-G	2.592e-05	3	49375349	eQTLGen	eQTLGen_cis_eQTLs	ENSG00000225697	G	1.7613e-60	16.405	0	G	+	3:49375349:C:G	SLC26A6
rs34567776-G	2.592e-05	3	49375349	eQTLGen	eQTLGen_cis_eQTLs	ENSG00000233276	G	2.8731e-08	-5.5489	0.000127267	G	-	3:49375349:C:G	GPX1
rs34567776-G	2.592e-05	3	49375349	eQTLGen	eQTLGen_cis_eQTLs	ENSG00000243477	G	3.3188e-22	9.6903	0	G	+	3:49375349:C:G	NAT6
rs34567776-G	2.592e-05	3	49375349	GTEx/v8	Adipose_Subcutaneous	ENSG00000004534	G	3.26635e-12	0.282879	1.82927e-97	G	+	3:49375349:C:G	RBM6
rs34567776-G	2.592e-05	3	49375349	GTEx/v8	Adipose_Subcutaneous	ENSG00000145020	G	9.23426e-09	0.170728	1.90528e-62	G	+	3:49375349:C:G	AMT
rs34567776-G	2.592e-05	3	49375349	GTEx/v8	Adipose_Subcutaneous	ENSG00000173531	G	7.06791e-10	0.208676	8.51204e-08	G	+	3:49375349:C:G	MST1
rs34567776-G	2.592e-05	3	49375349	GTEx/v8	Adipose_Subcutaneous	ENSG00000178252	G	3.39024e-07	0.246167	2.36711e-124	G	+	3:49375349:C:G	WDR6
rs34567776-G	2.592e-05	3	49375349	GTEx/v8	Adipose_Visceral_Omentum	ENSG00000004534	G	2.07934e-14	0.305195	2.04245e-67	G	+	3:49375349:C:G	RBM6
rs34567776-G	2.592e-05	3	49375349	GTEx/v8	Adipose_Visceral_Omentum	ENSG00000145020	G	5.06828e-07	0.150518	6.72678e-58	G	+	3:49375349:C:G	AMT
rs34567776-G	2.592e-05	3	49375349	GTEx/v8	Adipose_Visceral_Omentum	ENSG00000173531	G	8.72642e-08	0.141865	1.2258e-05	G	+	3:49375349:C:G	MST1
rs34567776-G	2.592e-05	3	49375349	GTEx/v8	Adipose_Visceral_Omentum	ENSG00000186792	G	4.96943e-09	-0.360393	2.86797e-24	G	-	3:49375349:C:G	HYAL3
rs34567776-G	2.592e-05	3	49375349	GTEx/v8	Artery_Aorta	ENSG00000004534	G	3.36164e-09	0.277073	9.05165e-58	G	+	3:49375349:C:G	RBM6
rs34567776-G	2.592e-05	3	49375349	GTEx/v8	Artery_Aorta	ENSG00000068745	G	7.14464e-09	-0.247237	1.31287e-07	G	-	3:49375349:C:G	IP6K2
rs34567776-G	2.592e-05	3	49375349	GTEx/v8	Artery_Aorta	ENSG00000145020	G	7.41415e-08	0.203117	8.29211e-58	G	+	3:49375349:C:G	AMT
rs34567776-G	2.592e-05	3	49375349	GTEx/v8	Artery_Aorta	ENSG00000145029	G	1.08254e-08	0.209535	5.32224e-19	G	+	3:49375349:C:G	NICN1
rs34567776-G	2.592e-05	3	49375349	GTEx/v8	Artery_Tibial	ENSG00000004534	G	1.23054e-07	0.184909	1.51621e-80	G	+	3:49375349:C:G	RBM6
rs34567776-G	2.592e-05	3	49375349	GTEx/v8	Artery_Tibial	ENSG00000145020	G	2.82991e-11	0.189822	2.31462e-81	G	+	3:49375349:C:G	AMT
rs34567776-G	2.592e-05	3	49375349	GTEx/v8	Artery_Tibial	ENSG00000145029	G	1.68729e-12	0.19847	3.54662e-24	G	+	3:49375349:C:G	NICN1
rs34567776-G	2.592e-05	3	49375349	GTEx/v8	Artery_Tibial	ENSG00000186792	G	6.87435e-10	-0.330495	9.64681e-41	G	-	3:49375349:C:G	HYAL3
rs34567776-G	2.592e-05	3	49375349	GTEx/v8	Breast_Mammary_Tissue	ENSG00000004534	G	8.85987e-08	0.282919	9.60233e-55	G	+	3:49375349:C:G	RBM6
rs34567776-G	2.592e-05	3	49375349	GTEx/v8	Breast_Mammary_Tissue	ENSG00000164062	G	1.04613e-07	0.14171	4.59463e-05	G	+	3:49375349:C:G	APEH
rs34567776-G	2.592e-05	3	49375349	GTEx/v8	Cells_Cultured_fibroblasts	ENSG00000004534	G	6.07236e-07	0.212785	3.73969e-66	G	+	3:49375349:C:G	RBM6
rs34567776-G	2.592e-05	3	49375349	GTEx/v8	Cells_Cultured_fibroblasts	ENSG00000145020	G	9.60002e-07	0.137809	6.32799e-71	G	+	3:49375349:C:G	AMT
rs34567776-G	2.592e-05	3	49375349	GTEx/v8	Cells_Cultured_fibroblasts	ENSG00000164062	G	4.04733e-11	0.173862	1.57262e-14	G	+	3:49375349:C:G	APEH
rs34567776-G	2.592e-05	3	49375349	GTEx/v8	Cells_Cultured_fibroblasts	ENSG00000173531	G	8.52271e-07	0.0913946	1.17303e-06	G	+	3:49375349:C:G	MST1
rs34567776-G	2.592e-05	3	49375349	GTEx/v8	Colon_Sigmoid	ENSG00000004534	G	4.75796e-09	0.304191	1.74945e-39	G	+	3:49375349:C:G	RBM6
rs34567776-G	2.592e-05	3	49375349	GTEx/v8	Colon_Transverse	ENSG00000004534	G	4.09341e-09	0.313486	2.41861e-57	G	+	3:49375349:C:G	RBM6
rs34567776-G	2.592e-05	3	49375349	GTEx/v8	Colon_Transverse	ENSG00000182179	G	1.21204e-07	0.231235	1.2048e-23	G	+	3:49375349:C:G	UBA7
rs34567776-G	2.592e-05	3	49375349	GTEx/v8	Esophagus_Gastroesophageal_Junction	ENSG00000004534	G	5.08987e-11	0.346845	6.48329e-51	G	+	3:49375349:C:G	RBM6
rs34567776-G	2.592e-05	3	49375349	GTEx/v8	Esophagus_Mucosa	ENSG00000004534	G	4.53969e-12	0.25246	7.74144e-89	G	+	3:49375349:C:G	RBM6
rs34567776-G	2.592e-05	3	49375349	GTEx/v8	Esophagus_Mucosa	ENSG00000164062	G	1.41491e-12	0.219414	2.81907e-17	G	+	3:49375349:C:G	APEH
rs34567776-G	2.592e-05	3	49375349	GTEx/v8	Esophagus_Mucosa	ENSG00000173531	G	3.35558e-14	0.237118	1.43888e-11	G	+	3:49375349:C:G	MST1
rs34567776-G	2.592e-05	3	49375349	GTEx/v8	Esophagus_Mucosa	ENSG00000178252	G	4.43621e-21	0.495621	4.41062e-69	G	+	3:49375349:C:G	WDR6
rs34567776-G	2.592e-05	3	49375349	GTEx/v8	Esophagus_Mucosa	ENSG00000185614	G	5.98549e-07	-0.191295	1.03287e-36	G	-	3:49375349:C:G	FAM212A
rs34567776-G	2.592e-05	3	49375349	GTEx/v8	Esophagus_Mucosa	ENSG00000186792	G	1.02877e-09	-0.347634	3.28247e-44	G	-	3:49375349:C:G	HYAL3
rs34567776-G	2.592e-05	3	49375349	GTEx/v8	Esophagus_Muscularis	ENSG00000004534	G	8.51263e-09	0.242601	2.23556e-74	G	+	3:49375349:C:G	RBM6
rs34567776-G	2.592e-05	3	49375349	GTEx/v8	Esophagus_Muscularis	ENSG00000145020	G	4.61138e-08	0.147109	5.56478e-59	G	+	3:49375349:C:G	AMT
rs34567776-G	2.592e-05	3	49375349	GTEx/v8	Esophagus_Muscularis	ENSG00000173531	G	4.10327e-07	0.186646	0.000188685	G	+	3:49375349:C:G	MST1
rs34567776-G	2.592e-05	3	49375349	GTEx/v8	Heart_Atrial_Appendage	ENSG00000004534	G	4.18365e-08	0.265693	4.26232e-65	G	+	3:49375349:C:G	RBM6
rs34567776-G	2.592e-05	3	49375349	GTEx/v8	Lung	ENSG00000004534	G	6.972e-08	0.168051	6.34992e-71	G	+	3:49375349:C:G	RBM6
rs34567776-G	2.592e-05	3	49375349	GTEx/v8	Lung	ENSG00000145020	G	1.46739e-07	0.169064	2.23899e-72	G	+	3:49375349:C:G	AMT
rs34567776-G	2.592e-05	3	49375349	GTEx/v8	Lung	ENSG00000145029	G	7.8937e-07	0.174505	3.36343e-23	G	+	3:49375349:C:G	NICN1
rs34567776-G	2.592e-05	3	49375349	GTEx/v8	Lung	ENSG00000173531	G	9.84739e-11	0.269896	1.2937e-09	G	+	3:49375349:C:G	MST1
rs34567776-G	2.592e-05	3	49375349	GTEx/v8	Muscle_Skeletal	ENSG00000145020	G	1.82375e-07	0.121899	9.34742e-51	G	+	3:49375349:C:G	AMT
rs34567776-G	2.592e-05	3	49375349	GTEx/v8	Muscle_Skeletal	ENSG00000173531	G	1.02753e-08	0.199074	1.75682e-07	G	+	3:49375349:C:G	MST1
rs34567776-G	2.592e-05	3	49375349	GTEx/v8	Muscle_Skeletal	ENSG00000185614	G	2.98674e-09	-0.203718	1.91335e-28	G	-	3:49375349:C:G	FAM212A
rs34567776-G	2.592e-05	3	49375349	GTEx/v8	Muscle_Skeletal	ENSG00000225697	G	9.44602e-07	0.151625	4.20854e-27	G	+	3:49375349:C:G	SLC26A6
rs34567776-G	2.592e-05	3	49375349	GTEx/v8	Muscle_Skeletal	ENSG00000232112	G	3.09825e-08	0.206458	2.60706e-109	G	+	3:49375349:C:G	TMA7
rs34567776-G	2.592e-05	3	49375349	GTEx/v8	Nerve_Tibial	ENSG00000001617	G	4.91122e-08	0.265837	8.517e-09	G	+	3:49375349:C:G	SEMA3F
rs34567776-G	2.592e-05	3	49375349	GTEx/v8	Nerve_Tibial	ENSG00000004534	G	9.76447e-14	0.249526	5.77897e-87	G	+	3:49375349:C:G	RBM6
rs34567776-G	2.592e-05	3	49375349	GTEx/v8	Nerve_Tibial	ENSG00000145020	G	6.19124e-10	0.183538	7.83293e-77	G	+	3:49375349:C:G	AMT
rs34567776-G	2.592e-05	3	49375349	GTEx/v8	Nerve_Tibial	ENSG00000145029	G	1.0917e-10	0.194657	3.42848e-28	G	+	3:49375349:C:G	NICN1
rs34567776-G	2.592e-05	3	49375349	GTEx/v8	Nerve_Tibial	ENSG00000173531	G	1.93173e-14	0.254315	1.54103e-12	G	+	3:49375349:C:G	MST1
rs34567776-G	2.592e-05	3	49375349	GTEx/v8	Nerve_Tibial	ENSG00000233276	G	4.1e-07	0.122355	7.36726e-05	G	+	3:49375349:C:G	GPX1
rs34567776-G	2.592e-05	3	49375349	GTEx/v8	Pancreas	ENSG00000004534	G	6.7079e-07	0.286109	4.09069e-49	G	+	3:49375349:C:G	RBM6
rs34567776-G	2.592e-05	3	49375349	GTEx/v8	Pancreas	ENSG00000182179	G	2.12935e-07	0.300096	1.9056e-19	G	+	3:49375349:C:G	UBA7
rs34567776-G	2.592e-05	3	49375349	GTEx/v8	Skin_Not_Sun_Exposed_Suprapubic	ENSG00000004534	G	2.7375e-08	0.204853	6.61929e-62	G	+	3:49375349:C:G	RBM6
rs34567776-G	2.592e-05	3	49375349	GTEx/v8	Skin_Not_Sun_Exposed_Suprapubic	ENSG00000164062	G	8.27329e-08	0.169724	1.62678e-08	G	+	3:49375349:C:G	APEH
rs34567776-G	2.592e-05	3	49375349	GTEx/v8	Skin_Not_Sun_Exposed_Suprapubic	ENSG00000173531	G	2.54883e-13	0.232705	1.37116e-13	G	+	3:49375349:C:G	MST1
rs34567776-G	2.592e-05	3	49375349	GTEx/v8	Skin_Not_Sun_Exposed_Suprapubic	ENSG00000178252	G	2.66848e-23	0.532635	1.70479e-80	G	+	3:49375349:C:G	WDR6
rs34567776-G	2.592e-05	3	49375349	GTEx/v8	Skin_Not_Sun_Exposed_Suprapubic	ENSG00000185909	G	6.6885e-07	-0.170139	3.57832e-12	G	-	3:49375349:C:G	KLHDC8B
rs34567776-G	2.592e-05	3	49375349	GTEx/v8	Skin_Sun_Exposed_Lower_leg	ENSG00000004534	G	5.20036e-13	0.236809	1.29885e-81	G	+	3:49375349:C:G	RBM6
rs34567776-G	2.592e-05	3	49375349	GTEx/v8	Skin_Sun_Exposed_Lower_leg	ENSG00000145020	G	1.42238e-07	0.158916	3.81896e-42	G	+	3:49375349:C:G	AMT
rs34567776-G	2.592e-05	3	49375349	GTEx/v8	Skin_Sun_Exposed_Lower_leg	ENSG00000164062	G	9.97568e-08	0.142986	6.97858e-09	G	+	3:49375349:C:G	APEH
rs34567776-G	2.592e-05	3	49375349	GTEx/v8	Skin_Sun_Exposed_Lower_leg	ENSG00000173531	G	1.54931e-09	0.169721	6.29643e-13	G	+	3:49375349:C:G	MST1
rs34567776-G	2.592e-05	3	49375349	GTEx/v8	Skin_Sun_Exposed_Lower_leg	ENSG00000178252	G	3.70367e-28	0.550577	1.81688e-102	G	+	3:49375349:C:G	WDR6
rs34567776-G	2.592e-05	3	49375349	GTEx/v8	Spleen	ENSG00000001617	G	6.45443e-10	0.341266	1.1782e-07	G	+	3:49375349:C:G	SEMA3F
rs34567776-G	2.592e-05	3	49375349	GTEx/v8	Spleen	ENSG00000004534	G	2.52622e-07	0.356005	7.04111e-33	G	+	3:49375349:C:G	RBM6
rs34567776-G	2.592e-05	3	49375349	GTEx/v8	Spleen	ENSG00000164062	G	2.58807e-07	0.238431	6.06092e-05	G	+	3:49375349:C:G	APEH
rs34567776-G	2.592e-05	3	49375349	GTEx/v8	Stomach	ENSG00000004534	G	3.65744e-07	0.27499	7.27852e-43	G	+	3:49375349:C:G	RBM6
rs34567776-G	2.592e-05	3	49375349	GTEx/v8	Stomach	ENSG00000173531	G	1.27263e-07	0.216774	3.93529e-05	G	+	3:49375349:C:G	MST1
rs34567776-G	2.592e-05	3	49375349	GTEx/v8	Thyroid	ENSG00000004534	G	1.92029e-10	0.24441	1.05393e-97	G	+	3:49375349:C:G	RBM6
rs34567776-G	2.592e-05	3	49375349	GTEx/v8	Thyroid	ENSG00000145029	G	4.86667e-08	0.206849	1.30111e-62	G	+	3:49375349:C:G	NICN1
rs34567776-G	2.592e-05	3	49375349	GTEx/v8	Thyroid	ENSG00000173531	G	1.78791e-16	0.322629	2.09399e-18	G	+	3:49375349:C:G	MST1
rs34567776-G	2.592e-05	3	49375349	GTEx/v8	Whole_Blood	ENSG00000004534	G	1.49347e-08	0.214394	3.30235e-109	G	+	3:49375349:C:G	RBM6
rs9872660-T	2.62e-05	3	49378832	eQTLcatalogue	GEUVADIS_ge_LCL	ENSG00000188315	G	6.72785e-07	-0.113297	0.00336392	T	+	3:49378832:G:T	C3orf62
rs9872660-T	2.62e-05	3	49378832	eQTLGen	eQTLGen_cis_eQTLs	ENSG00000004534	T	4.2746e-178	28.4548	0	T	+	3:49378832:G:T	RBM6
rs9872660-T	2.62e-05	3	49378832	eQTLGen	eQTLGen_cis_eQTLs	ENSG00000008300	T	1.1014e-32	-11.9059	0	T	-	3:49378832:G:T	CELSR3
rs9872660-T	2.62e-05	3	49378832	eQTLGen	eQTLGen_cis_eQTLs	ENSG00000010256	T	1.2194e-16	8.2812	0	T	+	3:49378832:G:T	UQCRC1
rs9872660-T	2.62e-05	3	49378832	eQTLGen	eQTLGen_cis_eQTLs	ENSG00000068745	T	5.5871e-12	6.8899	0	T	+	3:49378832:G:T	IP6K2
rs9872660-T	2.62e-05	3	49378832	eQTLGen	eQTLGen_cis_eQTLs	ENSG00000114268	T	1.9948e-11	6.7065	0	T	+	3:49378832:G:T	PFKFB4
rs9872660-T	2.62e-05	3	49378832	eQTLGen	eQTLGen_cis_eQTLs	ENSG00000114270	T	5.7387e-09	5.8242	3.87572e-05	T	+	3:49378832:G:T	COL7A1
rs9872660-T	2.62e-05	3	49378832	eQTLGen	eQTLGen_cis_eQTLs	ENSG00000114302	T	5.9075e-13	-7.2025	0	T	-	3:49378832:G:T	PRKAR2A
rs9872660-T	2.62e-05	3	49378832	eQTLGen	eQTLGen_cis_eQTLs	ENSG00000145020	T	1.4572e-41	13.5054	0	T	+	3:49378832:G:T	AMT
rs9872660-T	2.62e-05	3	49378832	eQTLGen	eQTLGen_cis_eQTLs	ENSG00000145029	T	2.8049e-08	-5.5531	0.000120919	T	-	3:49378832:G:T	NICN1
rs9872660-T	2.62e-05	3	49378832	eQTLGen	eQTLGen_cis_eQTLs	ENSG00000164053	T	2.3442e-11	6.6828	0	T	+	3:49378832:G:T	ATRIP
rs9872660-T	2.62e-05	3	49378832	eQTLGen	eQTLGen_cis_eQTLs	ENSG00000164054	T	2.5503e-09	-5.9581	2.60315e-05	T	-	3:49378832:G:T	SHISA5
rs9872660-T	2.62e-05	3	49378832	eQTLGen	eQTLGen_cis_eQTLs	ENSG00000164062	T	3.6429e-116	22.9106	0	T	+	3:49378832:G:T	APEH
rs9872660-T	2.62e-05	3	49378832	eQTLGen	eQTLGen_cis_eQTLs	ENSG00000173402	T	4.1309e-10	6.2492	0	T	+	3:49378832:G:T	DAG1
rs9872660-T	2.62e-05	3	49378832	eQTLGen	eQTLGen_cis_eQTLs	ENSG00000173531	T	9.2354e-27	10.709	0	T	+	3:49378832:G:T	MST1
rs9872660-T	2.62e-05	3	49378832	eQTLGen	eQTLGen_cis_eQTLs	ENSG00000177479	T	1.0514e-07	-5.3176	0.000351648	T	-	3:49378832:G:T	ARIH2
rs9872660-T	2.62e-05	3	49378832	eQTLGen	eQTLGen_cis_eQTLs	ENSG00000178035	T	1.3598e-07	-5.2706	0.000451015	T	-	3:49378832:G:T	IMPDH2
rs9872660-T	2.62e-05	3	49378832	eQTLGen	eQTLGen_cis_eQTLs	ENSG00000178252	T	9.2081e-174	28.1023	0	T	+	3:49378832:G:T	WDR6
rs9872660-T	2.62e-05	3	49378832	eQTLGen	eQTLGen_cis_eQTLs	ENSG00000178467	T	3.1275e-07	-5.1156	0.00101731	T	-	3:49378832:G:T	P4HTM
rs9872660-T	2.62e-05	3	49378832	eQTLGen	eQTLGen_cis_eQTLs	ENSG00000182179	T	1.815e-160	26.9925	0	T	+	3:49378832:G:T	UBA7
rs9872660-T	2.62e-05	3	49378832	eQTLGen	eQTLGen_cis_eQTLs	ENSG00000185909	T	3.89e-120	23.3056	0	T	+	3:49378832:G:T	KLHDC8B
rs9872660-T	2.62e-05	3	49378832	eQTLGen	eQTLGen_cis_eQTLs	ENSG00000186792	T	5.9886e-158	-26.777	0	T	-	3:49378832:G:T	HYAL3
rs9872660-T	2.62e-05	3	49378832	eQTLGen	eQTLGen_cis_eQTLs	ENSG00000198218	T	2.6714e-13	-7.3099	0	T	-	3:49378832:G:T	QRICH1
rs9872660-T	2.62e-05	3	49378832	eQTLGen	eQTLGen_cis_eQTLs	ENSG00000213672	T	1.7247e-07	-5.2268	0.000562535	T	-	3:49378832:G:T	NCKIPSD
rs9872660-T	2.62e-05	3	49378832	eQTLGen	eQTLGen_cis_eQTLs	ENSG00000213689	T	8.9877e-07	-4.9126	0.00284471	T	-	3:49378832:G:T	TREX1
rs9872660-T	2.62e-05	3	49378832	eQTLGen	eQTLGen_cis_eQTLs	ENSG00000225697	T	2.6122e-59	16.2405	0	T	+	3:49378832:G:T	SLC26A6
rs9872660-T	2.62e-05	3	49378832	eQTLGen	eQTLGen_cis_eQTLs	ENSG00000233276	T	2.7761e-08	-5.5549	0.000120934	T	-	3:49378832:G:T	GPX1
rs9872660-T	2.62e-05	3	49378832	eQTLGen	eQTLGen_cis_eQTLs	ENSG00000243477	T	2.9623e-22	9.7019	0	T	+	3:49378832:G:T	NAT6
rs9872660-T	2.62e-05	3	49378832	GTEx/v8	Adipose_Subcutaneous	ENSG00000004534	T	1.26864e-11	0.277292	1.82927e-97	T	+	3:49378832:G:T	RBM6
rs9872660-T	2.62e-05	3	49378832	GTEx/v8	Adipose_Subcutaneous	ENSG00000145020	T	1.36919e-08	0.169976	1.90528e-62	T	+	3:49378832:G:T	AMT
rs9872660-T	2.62e-05	3	49378832	GTEx/v8	Adipose_Subcutaneous	ENSG00000173531	T	8.51271e-10	0.209163	8.51204e-08	T	+	3:49378832:G:T	MST1
rs9872660-T	2.62e-05	3	49378832	GTEx/v8	Adipose_Subcutaneous	ENSG00000178252	T	1.06003e-07	0.258089	2.36711e-124	T	+	3:49378832:G:T	WDR6
rs9872660-T	2.62e-05	3	49378832	GTEx/v8	Adipose_Visceral_Omentum	ENSG00000004534	T	4.85003e-14	0.304209	2.04245e-67	T	+	3:49378832:G:T	RBM6
rs9872660-T	2.62e-05	3	49378832	GTEx/v8	Adipose_Visceral_Omentum	ENSG00000145020	T	4.12971e-07	0.153209	6.72678e-58	T	+	3:49378832:G:T	AMT
rs9872660-T	2.62e-05	3	49378832	GTEx/v8	Adipose_Visceral_Omentum	ENSG00000173531	T	8.8402e-08	0.143259	1.2258e-05	T	+	3:49378832:G:T	MST1
rs9872660-T	2.62e-05	3	49378832	GTEx/v8	Adipose_Visceral_Omentum	ENSG00000186792	T	4.8078e-09	-0.364415	2.86797e-24	T	-	3:49378832:G:T	HYAL3
rs9872660-T	2.62e-05	3	49378832	GTEx/v8	Artery_Aorta	ENSG00000004534	T	3.36164e-09	0.277073	9.05165e-58	T	+	3:49378832:G:T	RBM6
rs9872660-T	2.62e-05	3	49378832	GTEx/v8	Artery_Aorta	ENSG00000068745	T	7.14464e-09	-0.247237	1.31287e-07	T	-	3:49378832:G:T	IP6K2
rs9872660-T	2.62e-05	3	49378832	GTEx/v8	Artery_Aorta	ENSG00000145020	T	7.41415e-08	0.203117	8.29211e-58	T	+	3:49378832:G:T	AMT
rs9872660-T	2.62e-05	3	49378832	GTEx/v8	Artery_Aorta	ENSG00000145029	T	1.08254e-08	0.209535	5.32224e-19	T	+	3:49378832:G:T	NICN1
rs9872660-T	2.62e-05	3	49378832	GTEx/v8	Artery_Tibial	ENSG00000004534	T	1.75949e-07	0.184123	1.51621e-80	T	+	3:49378832:G:T	RBM6
rs9872660-T	2.62e-05	3	49378832	GTEx/v8	Artery_Tibial	ENSG00000145020	T	2.55255e-11	0.191749	2.31462e-81	T	+	3:49378832:G:T	AMT
rs9872660-T	2.62e-05	3	49378832	GTEx/v8	Artery_Tibial	ENSG00000145029	T	2.35423e-12	0.198795	3.54662e-24	T	+	3:49378832:G:T	NICN1
rs9872660-T	2.62e-05	3	49378832	GTEx/v8	Artery_Tibial	ENSG00000186792	T	2.79344e-10	-0.340443	9.64681e-41	T	-	3:49378832:G:T	HYAL3
rs9872660-T	2.62e-05	3	49378832	GTEx/v8	Breast_Mammary_Tissue	ENSG00000004534	T	3.5257e-07	0.27219	9.60233e-55	T	+	3:49378832:G:T	RBM6
rs9872660-T	2.62e-05	3	49378832	GTEx/v8	Breast_Mammary_Tissue	ENSG00000164062	T	5.63812e-08	0.145754	4.59463e-05	T	+	3:49378832:G:T	APEH
rs9872660-T	2.62e-05	3	49378832	GTEx/v8	Breast_Mammary_Tissue	ENSG00000178252	T	9.04505e-07	0.188245	2.87155e-38	T	+	3:49378832:G:T	WDR6
rs9872660-T	2.62e-05	3	49378832	GTEx/v8	Cells_Cultured_fibroblasts	ENSG00000004534	T	6.07236e-07	0.212785	3.73969e-66	T	+	3:49378832:G:T	RBM6
rs9872660-T	2.62e-05	3	49378832	GTEx/v8	Cells_Cultured_fibroblasts	ENSG00000145020	T	9.60002e-07	0.137809	6.32799e-71	T	+	3:49378832:G:T	AMT
rs9872660-T	2.62e-05	3	49378832	GTEx/v8	Cells_Cultured_fibroblasts	ENSG00000164062	T	4.04733e-11	0.173862	1.57262e-14	T	+	3:49378832:G:T	APEH
rs9872660-T	2.62e-05	3	49378832	GTEx/v8	Cells_Cultured_fibroblasts	ENSG00000173531	T	8.52271e-07	0.0913946	1.17303e-06	T	+	3:49378832:G:T	MST1
rs9872660-T	2.62e-05	3	49378832	GTEx/v8	Colon_Sigmoid	ENSG00000004534	T	2.59918e-08	0.294358	1.74945e-39	T	+	3:49378832:G:T	RBM6
rs9872660-T	2.62e-05	3	49378832	GTEx/v8	Colon_Sigmoid	ENSG00000173531	T	3.37114e-07	0.265956	0.000121543	T	+	3:49378832:G:T	MST1
rs9872660-T	2.62e-05	3	49378832	GTEx/v8	Colon_Transverse	ENSG00000004534	T	6.99061e-09	0.31245	2.41861e-57	T	+	3:49378832:G:T	RBM6
rs9872660-T	2.62e-05	3	49378832	GTEx/v8	Colon_Transverse	ENSG00000182179	T	8.60557e-08	0.236443	1.2048e-23	T	+	3:49378832:G:T	UBA7
rs9872660-T	2.62e-05	3	49378832	GTEx/v8	Esophagus_Gastroesophageal_Junction	ENSG00000004534	T	1.07721e-10	0.347158	6.48329e-51	T	+	3:49378832:G:T	RBM6
rs9872660-T	2.62e-05	3	49378832	GTEx/v8	Esophagus_Mucosa	ENSG00000004534	T	1.11963e-11	0.250057	7.74144e-89	T	+	3:49378832:G:T	RBM6
rs9872660-T	2.62e-05	3	49378832	GTEx/v8	Esophagus_Mucosa	ENSG00000164062	T	2.31753e-12	0.219207	2.81907e-17	T	+	3:49378832:G:T	APEH
rs9872660-T	2.62e-05	3	49378832	GTEx/v8	Esophagus_Mucosa	ENSG00000173531	T	1.74616e-14	0.241559	1.43888e-11	T	+	3:49378832:G:T	MST1
rs9872660-T	2.62e-05	3	49378832	GTEx/v8	Esophagus_Mucosa	ENSG00000178252	T	3.02106e-22	0.512927	4.41062e-69	T	+	3:49378832:G:T	WDR6
rs9872660-T	2.62e-05	3	49378832	GTEx/v8	Esophagus_Mucosa	ENSG00000185614	T	5.35495e-07	-0.193683	1.03287e-36	T	-	3:49378832:G:T	FAM212A
rs9872660-T	2.62e-05	3	49378832	GTEx/v8	Esophagus_Mucosa	ENSG00000186792	T	2.10638e-10	-0.364127	3.28247e-44	T	-	3:49378832:G:T	HYAL3
rs9872660-T	2.62e-05	3	49378832	GTEx/v8	Esophagus_Muscularis	ENSG00000004534	T	8.51263e-09	0.242601	2.23556e-74	T	+	3:49378832:G:T	RBM6
rs9872660-T	2.62e-05	3	49378832	GTEx/v8	Esophagus_Muscularis	ENSG00000145020	T	4.61138e-08	0.147109	5.56478e-59	T	+	3:49378832:G:T	AMT
rs9872660-T	2.62e-05	3	49378832	GTEx/v8	Esophagus_Muscularis	ENSG00000173531	T	4.10327e-07	0.186646	0.000188685	T	+	3:49378832:G:T	MST1
rs9872660-T	2.62e-05	3	49378832	GTEx/v8	Heart_Atrial_Appendage	ENSG00000004534	T	4.18365e-08	0.265693	4.26232e-65	T	+	3:49378832:G:T	RBM6
rs9872660-T	2.62e-05	3	49378832	GTEx/v8	Lung	ENSG00000004534	T	6.972e-08	0.168051	6.34992e-71	T	+	3:49378832:G:T	RBM6
rs9872660-T	2.62e-05	3	49378832	GTEx/v8	Lung	ENSG00000145020	T	1.46739e-07	0.169064	2.23899e-72	T	+	3:49378832:G:T	AMT
rs9872660-T	2.62e-05	3	49378832	GTEx/v8	Lung	ENSG00000145029	T	7.8937e-07	0.174505	3.36343e-23	T	+	3:49378832:G:T	NICN1
rs9872660-T	2.62e-05	3	49378832	GTEx/v8	Lung	ENSG00000173531	T	9.84739e-11	0.269896	1.2937e-09	T	+	3:49378832:G:T	MST1
rs9872660-T	2.62e-05	3	49378832	GTEx/v8	Muscle_Skeletal	ENSG00000145020	T	1.55114e-07	0.123276	9.34742e-51	T	+	3:49378832:G:T	AMT
rs9872660-T	2.62e-05	3	49378832	GTEx/v8	Muscle_Skeletal	ENSG00000173531	T	1.0389e-08	0.200135	1.75682e-07	T	+	3:49378832:G:T	MST1
rs9872660-T	2.62e-05	3	49378832	GTEx/v8	Muscle_Skeletal	ENSG00000185614	T	5.54967e-09	-0.201423	1.91335e-28	T	-	3:49378832:G:T	FAM212A
rs9872660-T	2.62e-05	3	49378832	GTEx/v8	Muscle_Skeletal	ENSG00000225697	T	4.17833e-07	0.157293	4.20854e-27	T	+	3:49378832:G:T	SLC26A6
rs9872660-T	2.62e-05	3	49378832	GTEx/v8	Muscle_Skeletal	ENSG00000232112	T	3.68493e-08	0.206509	2.60706e-109	T	+	3:49378832:G:T	TMA7
rs9872660-T	2.62e-05	3	49378832	GTEx/v8	Nerve_Tibial	ENSG00000001617	T	6.89918e-08	0.265024	8.517e-09	T	+	3:49378832:G:T	SEMA3F
rs9872660-T	2.62e-05	3	49378832	GTEx/v8	Nerve_Tibial	ENSG00000004534	T	3.39662e-13	0.246174	5.77897e-87	T	+	3:49378832:G:T	RBM6
rs9872660-T	2.62e-05	3	49378832	GTEx/v8	Nerve_Tibial	ENSG00000145020	T	8.25656e-10	0.183664	7.83293e-77	T	+	3:49378832:G:T	AMT
rs9872660-T	2.62e-05	3	49378832	GTEx/v8	Nerve_Tibial	ENSG00000145029	T	1.65896e-10	0.194326	3.42848e-28	T	+	3:49378832:G:T	NICN1
rs9872660-T	2.62e-05	3	49378832	GTEx/v8	Nerve_Tibial	ENSG00000173531	T	1.67424e-14	0.256878	1.54103e-12	T	+	3:49378832:G:T	MST1
rs9872660-T	2.62e-05	3	49378832	GTEx/v8	Nerve_Tibial	ENSG00000233276	T	2.00077e-07	0.126504	7.36726e-05	T	+	3:49378832:G:T	GPX1
rs9872660-T	2.62e-05	3	49378832	GTEx/v8	Pancreas	ENSG00000004534	T	6.7079e-07	0.286109	4.09069e-49	T	+	3:49378832:G:T	RBM6
rs9872660-T	2.62e-05	3	49378832	GTEx/v8	Pancreas	ENSG00000182179	T	2.12935e-07	0.300096	1.9056e-19	T	+	3:49378832:G:T	UBA7
rs9872660-T	2.62e-05	3	49378832	GTEx/v8	Skin_Not_Sun_Exposed_Suprapubic	ENSG00000004534	T	9.66453e-08	0.199016	6.61929e-62	T	+	3:49378832:G:T	RBM6
rs9872660-T	2.62e-05	3	49378832	GTEx/v8	Skin_Not_Sun_Exposed_Suprapubic	ENSG00000164062	T	1.85504e-07	0.167012	1.62678e-08	T	+	3:49378832:G:T	APEH
rs9872660-T	2.62e-05	3	49378832	GTEx/v8	Skin_Not_Sun_Exposed_Suprapubic	ENSG00000173531	T	4.45884e-13	0.232988	1.37116e-13	T	+	3:49378832:G:T	MST1
rs9872660-T	2.62e-05	3	49378832	GTEx/v8	Skin_Not_Sun_Exposed_Suprapubic	ENSG00000178252	T	4.68876e-24	0.546796	1.70479e-80	T	+	3:49378832:G:T	WDR6
rs9872660-T	2.62e-05	3	49378832	GTEx/v8	Skin_Not_Sun_Exposed_Suprapubic	ENSG00000185909	T	9.62931e-07	-0.169622	3.57832e-12	T	-	3:49378832:G:T	KLHDC8B
rs9872660-T	2.62e-05	3	49378832	GTEx/v8	Skin_Sun_Exposed_Lower_leg	ENSG00000004534	T	1.39684e-12	0.233335	1.29885e-81	T	+	3:49378832:G:T	RBM6
rs9872660-T	2.62e-05	3	49378832	GTEx/v8	Skin_Sun_Exposed_Lower_leg	ENSG00000145020	T	1.66762e-07	0.158574	3.81896e-42	T	+	3:49378832:G:T	AMT
rs9872660-T	2.62e-05	3	49378832	GTEx/v8	Skin_Sun_Exposed_Lower_leg	ENSG00000164062	T	1.83002e-07	0.140535	6.97858e-09	T	+	3:49378832:G:T	APEH
rs9872660-T	2.62e-05	3	49378832	GTEx/v8	Skin_Sun_Exposed_Lower_leg	ENSG00000173531	T	2.29504e-09	0.168543	6.29643e-13	T	+	3:49378832:G:T	MST1
rs9872660-T	2.62e-05	3	49378832	GTEx/v8	Skin_Sun_Exposed_Lower_leg	ENSG00000178252	T	1.15278e-29	0.566126	1.81688e-102	T	+	3:49378832:G:T	WDR6
rs9872660-T	2.62e-05	3	49378832	GTEx/v8	Skin_Sun_Exposed_Lower_leg	ENSG00000185909	T	9.70452e-07	-0.15855	8.98072e-20	T	-	3:49378832:G:T	KLHDC8B
rs9872660-T	2.62e-05	3	49378832	GTEx/v8	Spleen	ENSG00000001617	T	6.45443e-10	0.341266	1.1782e-07	T	+	3:49378832:G:T	SEMA3F
rs9872660-T	2.62e-05	3	49378832	GTEx/v8	Spleen	ENSG00000004534	T	2.52622e-07	0.356005	7.04111e-33	T	+	3:49378832:G:T	RBM6
rs9872660-T	2.62e-05	3	49378832	GTEx/v8	Spleen	ENSG00000164062	T	2.58807e-07	0.238431	6.06092e-05	T	+	3:49378832:G:T	APEH
rs9872660-T	2.62e-05	3	49378832	GTEx/v8	Stomach	ENSG00000004534	T	4.15699e-07	0.277633	7.27852e-43	T	+	3:49378832:G:T	RBM6
rs9872660-T	2.62e-05	3	49378832	GTEx/v8	Stomach	ENSG00000173531	T	2.15248e-07	0.216021	3.93529e-05	T	+	3:49378832:G:T	MST1
rs9872660-T	2.62e-05	3	49378832	GTEx/v8	Thyroid	ENSG00000004534	T	8.4677e-10	0.238045	1.05393e-97	T	+	3:49378832:G:T	RBM6
rs9872660-T	2.62e-05	3	49378832	GTEx/v8	Thyroid	ENSG00000145029	T	5.12959e-08	0.208425	1.30111e-62	T	+	3:49378832:G:T	NICN1
rs9872660-T	2.62e-05	3	49378832	GTEx/v8	Thyroid	ENSG00000173531	T	2.28161e-16	0.324549	2.09399e-18	T	+	3:49378832:G:T	MST1
rs9872660-T	2.62e-05	3	49378832	GTEx/v8	Whole_Blood	ENSG00000004534	T	2.42849e-08	0.212825	3.30235e-109	T	+	3:49378832:G:T	RBM6
rs74926817-G	2.62e-05	3	49378833	eQTLcatalogue	GEUVADIS_ge_LCL	ENSG00000188315	C	6.72785e-07	-0.113297	0.00336392	G	+	3:49378833:C:G	C3orf62
rs74926817-G	2.62e-05	3	49378833	eQTLGen	eQTLGen_cis_eQTLs	ENSG00000004534	G	4.299e-178	28.4545	0	G	+	3:49378833:C:G	RBM6
rs74926817-G	2.62e-05	3	49378833	eQTLGen	eQTLGen_cis_eQTLs	ENSG00000008300	G	1.604e-32	-11.8745	0	G	-	3:49378833:C:G	CELSR3
rs74926817-G	2.62e-05	3	49378833	eQTLGen	eQTLGen_cis_eQTLs	ENSG00000010256	G	1.469e-16	8.2591	0	G	+	3:49378833:C:G	UQCRC1
rs74926817-G	2.62e-05	3	49378833	eQTLGen	eQTLGen_cis_eQTLs	ENSG00000068745	G	4.8946e-12	6.9087	0	G	+	3:49378833:C:G	IP6K2
rs74926817-G	2.62e-05	3	49378833	eQTLGen	eQTLGen_cis_eQTLs	ENSG00000114268	G	2.0474e-11	6.7027	0	G	+	3:49378833:C:G	PFKFB4
rs74926817-G	2.62e-05	3	49378833	eQTLGen	eQTLGen_cis_eQTLs	ENSG00000114270	G	5.6096e-09	5.8282	3.87647e-05	G	+	3:49378833:C:G	COL7A1
rs74926817-G	2.62e-05	3	49378833	eQTLGen	eQTLGen_cis_eQTLs	ENSG00000114302	G	6.6522e-13	-7.1863	0	G	-	3:49378833:C:G	PRKAR2A
rs74926817-G	2.62e-05	3	49378833	eQTLGen	eQTLGen_cis_eQTLs	ENSG00000145020	G	2.6244e-41	13.4618	0	G	+	3:49378833:C:G	AMT
rs74926817-G	2.62e-05	3	49378833	eQTLGen	eQTLGen_cis_eQTLs	ENSG00000145029	G	4.287e-08	-5.4784	0.000164828	G	-	3:49378833:C:G	NICN1
rs74926817-G	2.62e-05	3	49378833	eQTLGen	eQTLGen_cis_eQTLs	ENSG00000164053	G	2.9032e-11	6.6515	0	G	+	3:49378833:C:G	ATRIP
rs74926817-G	2.62e-05	3	49378833	eQTLGen	eQTLGen_cis_eQTLs	ENSG00000164054	G	2.2924e-09	-5.9754	2.60552e-05	G	-	3:49378833:C:G	SHISA5
rs74926817-G	2.62e-05	3	49378833	eQTLGen	eQTLGen_cis_eQTLs	ENSG00000164062	G	2.0422e-116	22.9359	0	G	+	3:49378833:C:G	APEH
rs74926817-G	2.62e-05	3	49378833	eQTLGen	eQTLGen_cis_eQTLs	ENSG00000173402	G	3.7813e-10	6.2629	0	G	+	3:49378833:C:G	DAG1
rs74926817-G	2.62e-05	3	49378833	eQTLGen	eQTLGen_cis_eQTLs	ENSG00000173531	G	6.9719e-27	10.7351	0	G	+	3:49378833:C:G	MST1
rs74926817-G	2.62e-05	3	49378833	eQTLGen	eQTLGen_cis_eQTLs	ENSG00000177479	G	1.1631e-07	-5.2992	0.000395158	G	-	3:49378833:C:G	ARIH2
rs74926817-G	2.62e-05	3	49378833	eQTLGen	eQTLGen_cis_eQTLs	ENSG00000178035	G	1.1454e-07	-5.3019	0.000388983	G	-	3:49378833:C:G	IMPDH2
rs74926817-G	2.62e-05	3	49378833	eQTLGen	eQTLGen_cis_eQTLs	ENSG00000178252	G	1.9126e-174	28.1581	0	G	+	3:49378833:C:G	WDR6
rs74926817-G	2.62e-05	3	49378833	eQTLGen	eQTLGen_cis_eQTLs	ENSG00000178467	G	3.0586e-07	-5.1197	0.000986475	G	-	3:49378833:C:G	P4HTM
rs74926817-G	2.62e-05	3	49378833	eQTLGen	eQTLGen_cis_eQTLs	ENSG00000182179	G	4.3081e-160	26.9605	0	G	+	3:49378833:C:G	UBA7
rs74926817-G	2.62e-05	3	49378833	eQTLGen	eQTLGen_cis_eQTLs	ENSG00000185909	G	3.7299e-120	23.3074	0	G	+	3:49378833:C:G	KLHDC8B
rs74926817-G	2.62e-05	3	49378833	eQTLGen	eQTLGen_cis_eQTLs	ENSG00000186792	G	6.9962e-158	-26.7712	0	G	-	3:49378833:C:G	HYAL3
rs74926817-G	2.62e-05	3	49378833	eQTLGen	eQTLGen_cis_eQTLs	ENSG00000198218	G	2.5892e-13	-7.3141	0	G	-	3:49378833:C:G	QRICH1
rs74926817-G	2.62e-05	3	49378833	eQTLGen	eQTLGen_cis_eQTLs	ENSG00000213672	G	1.4049e-07	-5.2644	0.000469484	G	-	3:49378833:C:G	NCKIPSD
rs74926817-G	2.62e-05	3	49378833	eQTLGen	eQTLGen_cis_eQTLs	ENSG00000213689	G	8.4793e-07	-4.9238	0.00268695	G	-	3:49378833:C:G	TREX1
rs74926817-G	2.62e-05	3	49378833	eQTLGen	eQTLGen_cis_eQTLs	ENSG00000225697	G	1.4049e-59	16.2786	0	G	+	3:49378833:C:G	SLC26A6
rs74926817-G	2.62e-05	3	49378833	eQTLGen	eQTLGen_cis_eQTLs	ENSG00000233276	G	2.447e-08	-5.5769	0.000114723	G	-	3:49378833:C:G	GPX1
rs74926817-G	2.62e-05	3	49378833	eQTLGen	eQTLGen_cis_eQTLs	ENSG00000243477	G	4.8964e-22	9.6506	0	G	+	3:49378833:C:G	NAT6
rs74926817-G	2.62e-05	3	49378833	GTEx/v8	Adipose_Subcutaneous	ENSG00000004534	G	1.26864e-11	0.277292	1.82927e-97	G	+	3:49378833:C:G	RBM6
rs74926817-G	2.62e-05	3	49378833	GTEx/v8	Adipose_Subcutaneous	ENSG00000145020	G	1.36919e-08	0.169976	1.90528e-62	G	+	3:49378833:C:G	AMT
rs74926817-G	2.62e-05	3	49378833	GTEx/v8	Adipose_Subcutaneous	ENSG00000173531	G	8.51271e-10	0.209163	8.51204e-08	G	+	3:49378833:C:G	MST1
rs74926817-G	2.62e-05	3	49378833	GTEx/v8	Adipose_Subcutaneous	ENSG00000178252	G	1.06003e-07	0.258089	2.36711e-124	G	+	3:49378833:C:G	WDR6
rs74926817-G	2.62e-05	3	49378833	GTEx/v8	Adipose_Visceral_Omentum	ENSG00000004534	G	4.85003e-14	0.304209	2.04245e-67	G	+	3:49378833:C:G	RBM6
rs74926817-G	2.62e-05	3	49378833	GTEx/v8	Adipose_Visceral_Omentum	ENSG00000145020	G	4.12971e-07	0.153209	6.72678e-58	G	+	3:49378833:C:G	AMT
rs74926817-G	2.62e-05	3	49378833	GTEx/v8	Adipose_Visceral_Omentum	ENSG00000173531	G	8.8402e-08	0.143259	1.2258e-05	G	+	3:49378833:C:G	MST1
rs74926817-G	2.62e-05	3	49378833	GTEx/v8	Adipose_Visceral_Omentum	ENSG00000186792	G	4.8078e-09	-0.364415	2.86797e-24	G	-	3:49378833:C:G	HYAL3
rs74926817-G	2.62e-05	3	49378833	GTEx/v8	Artery_Aorta	ENSG00000004534	G	3.36164e-09	0.277073	9.05165e-58	G	+	3:49378833:C:G	RBM6
rs74926817-G	2.62e-05	3	49378833	GTEx/v8	Artery_Aorta	ENSG00000068745	G	7.14464e-09	-0.247237	1.31287e-07	G	-	3:49378833:C:G	IP6K2
rs74926817-G	2.62e-05	3	49378833	GTEx/v8	Artery_Aorta	ENSG00000145020	G	7.41415e-08	0.203117	8.29211e-58	G	+	3:49378833:C:G	AMT
rs74926817-G	2.62e-05	3	49378833	GTEx/v8	Artery_Aorta	ENSG00000145029	G	1.08254e-08	0.209535	5.32224e-19	G	+	3:49378833:C:G	NICN1
rs74926817-G	2.62e-05	3	49378833	GTEx/v8	Artery_Tibial	ENSG00000004534	G	1.75949e-07	0.184123	1.51621e-80	G	+	3:49378833:C:G	RBM6
rs74926817-G	2.62e-05	3	49378833	GTEx/v8	Artery_Tibial	ENSG00000145020	G	2.55255e-11	0.191749	2.31462e-81	G	+	3:49378833:C:G	AMT
rs74926817-G	2.62e-05	3	49378833	GTEx/v8	Artery_Tibial	ENSG00000145029	G	2.35423e-12	0.198795	3.54662e-24	G	+	3:49378833:C:G	NICN1
rs74926817-G	2.62e-05	3	49378833	GTEx/v8	Artery_Tibial	ENSG00000186792	G	2.79344e-10	-0.340443	9.64681e-41	G	-	3:49378833:C:G	HYAL3
rs74926817-G	2.62e-05	3	49378833	GTEx/v8	Breast_Mammary_Tissue	ENSG00000004534	G	3.5257e-07	0.27219	9.60233e-55	G	+	3:49378833:C:G	RBM6
rs74926817-G	2.62e-05	3	49378833	GTEx/v8	Breast_Mammary_Tissue	ENSG00000164062	G	5.63812e-08	0.145754	4.59463e-05	G	+	3:49378833:C:G	APEH
rs74926817-G	2.62e-05	3	49378833	GTEx/v8	Breast_Mammary_Tissue	ENSG00000178252	G	9.04505e-07	0.188245	2.87155e-38	G	+	3:49378833:C:G	WDR6
rs74926817-G	2.62e-05	3	49378833	GTEx/v8	Cells_Cultured_fibroblasts	ENSG00000004534	G	6.07236e-07	0.212785	3.73969e-66	G	+	3:49378833:C:G	RBM6
rs74926817-G	2.62e-05	3	49378833	GTEx/v8	Cells_Cultured_fibroblasts	ENSG00000145020	G	9.60002e-07	0.137809	6.32799e-71	G	+	3:49378833:C:G	AMT
rs74926817-G	2.62e-05	3	49378833	GTEx/v8	Cells_Cultured_fibroblasts	ENSG00000164062	G	4.04733e-11	0.173862	1.57262e-14	G	+	3:49378833:C:G	APEH
rs74926817-G	2.62e-05	3	49378833	GTEx/v8	Cells_Cultured_fibroblasts	ENSG00000173531	G	8.52271e-07	0.0913946	1.17303e-06	G	+	3:49378833:C:G	MST1
rs74926817-G	2.62e-05	3	49378833	GTEx/v8	Colon_Sigmoid	ENSG00000004534	G	2.59918e-08	0.294358	1.74945e-39	G	+	3:49378833:C:G	RBM6
rs74926817-G	2.62e-05	3	49378833	GTEx/v8	Colon_Sigmoid	ENSG00000173531	G	3.37114e-07	0.265956	0.000121543	G	+	3:49378833:C:G	MST1
rs74926817-G	2.62e-05	3	49378833	GTEx/v8	Colon_Transverse	ENSG00000004534	G	6.99061e-09	0.31245	2.41861e-57	G	+	3:49378833:C:G	RBM6
rs74926817-G	2.62e-05	3	49378833	GTEx/v8	Colon_Transverse	ENSG00000182179	G	8.60557e-08	0.236443	1.2048e-23	G	+	3:49378833:C:G	UBA7
rs74926817-G	2.62e-05	3	49378833	GTEx/v8	Esophagus_Gastroesophageal_Junction	ENSG00000004534	G	1.07721e-10	0.347158	6.48329e-51	G	+	3:49378833:C:G	RBM6
rs74926817-G	2.62e-05	3	49378833	GTEx/v8	Esophagus_Mucosa	ENSG00000004534	G	1.11963e-11	0.250057	7.74144e-89	G	+	3:49378833:C:G	RBM6
rs74926817-G	2.62e-05	3	49378833	GTEx/v8	Esophagus_Mucosa	ENSG00000164062	G	2.31753e-12	0.219207	2.81907e-17	G	+	3:49378833:C:G	APEH
rs74926817-G	2.62e-05	3	49378833	GTEx/v8	Esophagus_Mucosa	ENSG00000173531	G	1.74616e-14	0.241559	1.43888e-11	G	+	3:49378833:C:G	MST1
rs74926817-G	2.62e-05	3	49378833	GTEx/v8	Esophagus_Mucosa	ENSG00000178252	G	3.02106e-22	0.512927	4.41062e-69	G	+	3:49378833:C:G	WDR6
rs74926817-G	2.62e-05	3	49378833	GTEx/v8	Esophagus_Mucosa	ENSG00000185614	G	5.35495e-07	-0.193683	1.03287e-36	G	-	3:49378833:C:G	FAM212A
rs74926817-G	2.62e-05	3	49378833	GTEx/v8	Esophagus_Mucosa	ENSG00000186792	G	2.10638e-10	-0.364127	3.28247e-44	G	-	3:49378833:C:G	HYAL3
rs74926817-G	2.62e-05	3	49378833	GTEx/v8	Esophagus_Muscularis	ENSG00000004534	G	8.51263e-09	0.242601	2.23556e-74	G	+	3:49378833:C:G	RBM6
rs74926817-G	2.62e-05	3	49378833	GTEx/v8	Esophagus_Muscularis	ENSG00000145020	G	4.61138e-08	0.147109	5.56478e-59	G	+	3:49378833:C:G	AMT
rs74926817-G	2.62e-05	3	49378833	GTEx/v8	Esophagus_Muscularis	ENSG00000173531	G	4.10327e-07	0.186646	0.000188685	G	+	3:49378833:C:G	MST1
rs74926817-G	2.62e-05	3	49378833	GTEx/v8	Heart_Atrial_Appendage	ENSG00000004534	G	4.18365e-08	0.265693	4.26232e-65	G	+	3:49378833:C:G	RBM6
rs74926817-G	2.62e-05	3	49378833	GTEx/v8	Lung	ENSG00000004534	G	6.972e-08	0.168051	6.34992e-71	G	+	3:49378833:C:G	RBM6
rs74926817-G	2.62e-05	3	49378833	GTEx/v8	Lung	ENSG00000145020	G	1.46739e-07	0.169064	2.23899e-72	G	+	3:49378833:C:G	AMT
rs74926817-G	2.62e-05	3	49378833	GTEx/v8	Lung	ENSG00000145029	G	7.8937e-07	0.174505	3.36343e-23	G	+	3:49378833:C:G	NICN1
rs74926817-G	2.62e-05	3	49378833	GTEx/v8	Lung	ENSG00000173531	G	9.84739e-11	0.269896	1.2937e-09	G	+	3:49378833:C:G	MST1
rs74926817-G	2.62e-05	3	49378833	GTEx/v8	Muscle_Skeletal	ENSG00000145020	G	1.55114e-07	0.123276	9.34742e-51	G	+	3:49378833:C:G	AMT
rs74926817-G	2.62e-05	3	49378833	GTEx/v8	Muscle_Skeletal	ENSG00000173531	G	1.0389e-08	0.200135	1.75682e-07	G	+	3:49378833:C:G	MST1
rs74926817-G	2.62e-05	3	49378833	GTEx/v8	Muscle_Skeletal	ENSG00000185614	G	5.54967e-09	-0.201423	1.91335e-28	G	-	3:49378833:C:G	FAM212A
rs74926817-G	2.62e-05	3	49378833	GTEx/v8	Muscle_Skeletal	ENSG00000225697	G	4.17833e-07	0.157293	4.20854e-27	G	+	3:49378833:C:G	SLC26A6
rs74926817-G	2.62e-05	3	49378833	GTEx/v8	Muscle_Skeletal	ENSG00000232112	G	3.68493e-08	0.206509	2.60706e-109	G	+	3:49378833:C:G	TMA7
rs74926817-G	2.62e-05	3	49378833	GTEx/v8	Nerve_Tibial	ENSG00000001617	G	6.89918e-08	0.265024	8.517e-09	G	+	3:49378833:C:G	SEMA3F
rs74926817-G	2.62e-05	3	49378833	GTEx/v8	Nerve_Tibial	ENSG00000004534	G	3.39662e-13	0.246174	5.77897e-87	G	+	3:49378833:C:G	RBM6
rs74926817-G	2.62e-05	3	49378833	GTEx/v8	Nerve_Tibial	ENSG00000145020	G	8.25656e-10	0.183664	7.83293e-77	G	+	3:49378833:C:G	AMT
rs74926817-G	2.62e-05	3	49378833	GTEx/v8	Nerve_Tibial	ENSG00000145029	G	1.65896e-10	0.194326	3.42848e-28	G	+	3:49378833:C:G	NICN1
rs74926817-G	2.62e-05	3	49378833	GTEx/v8	Nerve_Tibial	ENSG00000173531	G	1.67424e-14	0.256878	1.54103e-12	G	+	3:49378833:C:G	MST1
rs74926817-G	2.62e-05	3	49378833	GTEx/v8	Nerve_Tibial	ENSG00000233276	G	2.00077e-07	0.126504	7.36726e-05	G	+	3:49378833:C:G	GPX1
rs74926817-G	2.62e-05	3	49378833	GTEx/v8	Pancreas	ENSG00000004534	G	6.7079e-07	0.286109	4.09069e-49	G	+	3:49378833:C:G	RBM6
rs74926817-G	2.62e-05	3	49378833	GTEx/v8	Pancreas	ENSG00000182179	G	2.12935e-07	0.300096	1.9056e-19	G	+	3:49378833:C:G	UBA7
rs74926817-G	2.62e-05	3	49378833	GTEx/v8	Skin_Not_Sun_Exposed_Suprapubic	ENSG00000004534	G	9.66453e-08	0.199016	6.61929e-62	G	+	3:49378833:C:G	RBM6
rs74926817-G	2.62e-05	3	49378833	GTEx/v8	Skin_Not_Sun_Exposed_Suprapubic	ENSG00000164062	G	1.85504e-07	0.167012	1.62678e-08	G	+	3:49378833:C:G	APEH
rs74926817-G	2.62e-05	3	49378833	GTEx/v8	Skin_Not_Sun_Exposed_Suprapubic	ENSG00000173531	G	4.45884e-13	0.232988	1.37116e-13	G	+	3:49378833:C:G	MST1
rs74926817-G	2.62e-05	3	49378833	GTEx/v8	Skin_Not_Sun_Exposed_Suprapubic	ENSG00000178252	G	4.68876e-24	0.546796	1.70479e-80	G	+	3:49378833:C:G	WDR6
rs74926817-G	2.62e-05	3	49378833	GTEx/v8	Skin_Not_Sun_Exposed_Suprapubic	ENSG00000185909	G	9.62931e-07	-0.169622	3.57832e-12	G	-	3:49378833:C:G	KLHDC8B
rs74926817-G	2.62e-05	3	49378833	GTEx/v8	Skin_Sun_Exposed_Lower_leg	ENSG00000004534	G	1.39684e-12	0.233335	1.29885e-81	G	+	3:49378833:C:G	RBM6
rs74926817-G	2.62e-05	3	49378833	GTEx/v8	Skin_Sun_Exposed_Lower_leg	ENSG00000145020	G	1.66762e-07	0.158574	3.81896e-42	G	+	3:49378833:C:G	AMT
rs74926817-G	2.62e-05	3	49378833	GTEx/v8	Skin_Sun_Exposed_Lower_leg	ENSG00000164062	G	1.83002e-07	0.140535	6.97858e-09	G	+	3:49378833:C:G	APEH
rs74926817-G	2.62e-05	3	49378833	GTEx/v8	Skin_Sun_Exposed_Lower_leg	ENSG00000173531	G	2.29504e-09	0.168543	6.29643e-13	G	+	3:49378833:C:G	MST1
rs74926817-G	2.62e-05	3	49378833	GTEx/v8	Skin_Sun_Exposed_Lower_leg	ENSG00000178252	G	1.15278e-29	0.566126	1.81688e-102	G	+	3:49378833:C:G	WDR6
rs74926817-G	2.62e-05	3	49378833	GTEx/v8	Skin_Sun_Exposed_Lower_leg	ENSG00000185909	G	9.70452e-07	-0.15855	8.98072e-20	G	-	3:49378833:C:G	KLHDC8B
rs74926817-G	2.62e-05	3	49378833	GTEx/v8	Spleen	ENSG00000001617	G	6.45443e-10	0.341266	1.1782e-07	G	+	3:49378833:C:G	SEMA3F
rs74926817-G	2.62e-05	3	49378833	GTEx/v8	Spleen	ENSG00000004534	G	2.52622e-07	0.356005	7.04111e-33	G	+	3:49378833:C:G	RBM6
rs74926817-G	2.62e-05	3	49378833	GTEx/v8	Spleen	ENSG00000164062	G	2.58807e-07	0.238431	6.06092e-05	G	+	3:49378833:C:G	APEH
rs74926817-G	2.62e-05	3	49378833	GTEx/v8	Stomach	ENSG00000004534	G	4.15699e-07	0.277633	7.27852e-43	G	+	3:49378833:C:G	RBM6
rs74926817-G	2.62e-05	3	49378833	GTEx/v8	Stomach	ENSG00000173531	G	2.15248e-07	0.216021	3.93529e-05	G	+	3:49378833:C:G	MST1
rs74926817-G	2.62e-05	3	49378833	GTEx/v8	Thyroid	ENSG00000004534	G	8.4677e-10	0.238045	1.05393e-97	G	+	3:49378833:C:G	RBM6
rs74926817-G	2.62e-05	3	49378833	GTEx/v8	Thyroid	ENSG00000145029	G	5.12959e-08	0.208425	1.30111e-62	G	+	3:49378833:C:G	NICN1
rs74926817-G	2.62e-05	3	49378833	GTEx/v8	Thyroid	ENSG00000173531	G	2.28161e-16	0.324549	2.09399e-18	G	+	3:49378833:C:G	MST1
rs74926817-G	2.62e-05	3	49378833	GTEx/v8	Whole_Blood	ENSG00000004534	G	2.42849e-08	0.212825	3.30235e-109	G	+	3:49378833:C:G	RBM6
rs67882627-T	2.568e-05	3	49380441	eQTLcatalogue	GEUVADIS_ge_LCL	ENSG00000188315	A	6.72785e-07	-0.113297	0.00336392	T	+	3:49380441:A:T	C3orf62
rs67882627-T	2.568e-05	3	49380441	eQTLGen	eQTLGen_cis_eQTLs	ENSG00000004534	T	2.9947e-183	28.8682	0	T	+	3:49380441:A:T	RBM6
rs67882627-T	2.568e-05	3	49380441	eQTLGen	eQTLGen_cis_eQTLs	ENSG00000008300	T	1.2075e-33	-12.089	0	T	-	3:49380441:A:T	CELSR3
rs67882627-T	2.568e-05	3	49380441	eQTLGen	eQTLGen_cis_eQTLs	ENSG00000010256	T	1.1771e-16	8.2854	0	T	+	3:49380441:A:T	UQCRC1
rs67882627-T	2.568e-05	3	49380441	eQTLGen	eQTLGen_cis_eQTLs	ENSG00000068745	T	1.2548e-12	7.0994	0	T	+	3:49380441:A:T	IP6K2
rs67882627-T	2.568e-05	3	49380441	eQTLGen	eQTLGen_cis_eQTLs	ENSG00000114268	T	7.8862e-12	6.8408	0	T	+	3:49380441:A:T	PFKFB4
rs67882627-T	2.568e-05	3	49380441	eQTLGen	eQTLGen_cis_eQTLs	ENSG00000114270	T	7.7596e-09	5.7736	4.51147e-05	T	+	3:49380441:A:T	COL7A1
rs67882627-T	2.568e-05	3	49380441	eQTLGen	eQTLGen_cis_eQTLs	ENSG00000114302	T	7.4561e-13	-7.1707	0	T	-	3:49380441:A:T	PRKAR2A
rs67882627-T	2.568e-05	3	49380441	eQTLGen	eQTLGen_cis_eQTLs	ENSG00000145020	T	2.7147e-42	13.6286	0	T	+	3:49380441:A:T	AMT
rs67882627-T	2.568e-05	3	49380441	eQTLGen	eQTLGen_cis_eQTLs	ENSG00000145029	T	2.7257e-08	-5.5581	0.000120957	T	-	3:49380441:A:T	NICN1
rs67882627-T	2.568e-05	3	49380441	eQTLGen	eQTLGen_cis_eQTLs	ENSG00000164053	T	1.6529e-11	6.734	0	T	+	3:49380441:A:T	ATRIP
rs67882627-T	2.568e-05	3	49380441	eQTLGen	eQTLGen_cis_eQTLs	ENSG00000164054	T	8.6346e-10	-6.1327	1.31553e-05	T	-	3:49380441:A:T	SHISA5
rs67882627-T	2.568e-05	3	49380441	eQTLGen	eQTLGen_cis_eQTLs	ENSG00000164062	T	1.8884e-115	22.839	0	T	+	3:49380441:A:T	APEH
rs67882627-T	2.568e-05	3	49380441	eQTLGen	eQTLGen_cis_eQTLs	ENSG00000173402	T	6.0241e-10	6.19	0	T	+	3:49380441:A:T	DAG1
rs67882627-T	2.568e-05	3	49380441	eQTLGen	eQTLGen_cis_eQTLs	ENSG00000173531	T	1.536e-26	10.6618	0	T	+	3:49380441:A:T	MST1
rs67882627-T	2.568e-05	3	49380441	eQTLGen	eQTLGen_cis_eQTLs	ENSG00000177479	T	3.0316e-08	-5.5395	0.000133554	T	-	3:49380441:A:T	ARIH2
rs67882627-T	2.568e-05	3	49380441	eQTLGen	eQTLGen_cis_eQTLs	ENSG00000178035	T	1.2876e-07	-5.2805	0.000426279	T	-	3:49380441:A:T	IMPDH2
rs67882627-T	2.568e-05	3	49380441	eQTLGen	eQTLGen_cis_eQTLs	ENSG00000178252	T	9.3232e-177	28.3462	0	T	+	3:49380441:A:T	WDR6
rs67882627-T	2.568e-05	3	49380441	eQTLGen	eQTLGen_cis_eQTLs	ENSG00000178467	T	1.5764e-07	-5.2433	0.000525394	T	-	3:49380441:A:T	P4HTM
rs67882627-T	2.568e-05	3	49380441	eQTLGen	eQTLGen_cis_eQTLs	ENSG00000182179	T	7.7377e-164	27.2781	0	T	+	3:49380441:A:T	UBA7
rs67882627-T	2.568e-05	3	49380441	eQTLGen	eQTLGen_cis_eQTLs	ENSG00000185909	T	1.2788e-120	23.3534	0	T	+	3:49380441:A:T	KLHDC8B
rs67882627-T	2.568e-05	3	49380441	eQTLGen	eQTLGen_cis_eQTLs	ENSG00000186792	T	1.3415e-156	-26.6608	0	T	-	3:49380441:A:T	HYAL3
rs67882627-T	2.568e-05	3	49380441	eQTLGen	eQTLGen_cis_eQTLs	ENSG00000198218	T	1.9439e-13	-7.3525	0	T	-	3:49380441:A:T	QRICH1
rs67882627-T	2.568e-05	3	49380441	eQTLGen	eQTLGen_cis_eQTLs	ENSG00000213672	T	2.9161e-08	-5.5464	0.000127235	T	-	3:49380441:A:T	NCKIPSD
rs67882627-T	2.568e-05	3	49380441	eQTLGen	eQTLGen_cis_eQTLs	ENSG00000213689	T	2.4774e-07	-5.1593	0.000796416	T	-	3:49380441:A:T	TREX1
rs67882627-T	2.568e-05	3	49380441	eQTLGen	eQTLGen_cis_eQTLs	ENSG00000225697	T	1.2017e-60	16.4284	0	T	+	3:49380441:A:T	SLC26A6
rs67882627-T	2.568e-05	3	49380441	eQTLGen	eQTLGen_cis_eQTLs	ENSG00000233276	T	2.4896e-08	-5.5738	0.000114694	T	-	3:49380441:A:T	GPX1
rs67882627-T	2.568e-05	3	49380441	eQTLGen	eQTLGen_cis_eQTLs	ENSG00000243477	T	1.7874e-22	9.7532	0	T	+	3:49380441:A:T	NAT6
rs67882627-T	2.568e-05	3	49380441	GTEx/v8	Adipose_Subcutaneous	ENSG00000004534	T	1.26864e-11	0.277292	1.82927e-97	T	+	3:49380441:A:T	RBM6
rs67882627-T	2.568e-05	3	49380441	GTEx/v8	Adipose_Subcutaneous	ENSG00000145020	T	1.36919e-08	0.169976	1.90528e-62	T	+	3:49380441:A:T	AMT
rs67882627-T	2.568e-05	3	49380441	GTEx/v8	Adipose_Subcutaneous	ENSG00000173531	T	8.51271e-10	0.209163	8.51204e-08	T	+	3:49380441:A:T	MST1
rs67882627-T	2.568e-05	3	49380441	GTEx/v8	Adipose_Subcutaneous	ENSG00000178252	T	1.06003e-07	0.258089	2.36711e-124	T	+	3:49380441:A:T	WDR6
rs67882627-T	2.568e-05	3	49380441	GTEx/v8	Adipose_Visceral_Omentum	ENSG00000004534	T	4.85003e-14	0.304209	2.04245e-67	T	+	3:49380441:A:T	RBM6
rs67882627-T	2.568e-05	3	49380441	GTEx/v8	Adipose_Visceral_Omentum	ENSG00000145020	T	4.12971e-07	0.153209	6.72678e-58	T	+	3:49380441:A:T	AMT
rs67882627-T	2.568e-05	3	49380441	GTEx/v8	Adipose_Visceral_Omentum	ENSG00000173531	T	8.8402e-08	0.143259	1.2258e-05	T	+	3:49380441:A:T	MST1
rs67882627-T	2.568e-05	3	49380441	GTEx/v8	Adipose_Visceral_Omentum	ENSG00000186792	T	4.8078e-09	-0.364415	2.86797e-24	T	-	3:49380441:A:T	HYAL3
rs67882627-T	2.568e-05	3	49380441	GTEx/v8	Artery_Aorta	ENSG00000004534	T	3.36164e-09	0.277073	9.05165e-58	T	+	3:49380441:A:T	RBM6
rs67882627-T	2.568e-05	3	49380441	GTEx/v8	Artery_Aorta	ENSG00000068745	T	7.14464e-09	-0.247237	1.31287e-07	T	-	3:49380441:A:T	IP6K2
rs67882627-T	2.568e-05	3	49380441	GTEx/v8	Artery_Aorta	ENSG00000145020	T	7.41415e-08	0.203117	8.29211e-58	T	+	3:49380441:A:T	AMT
rs67882627-T	2.568e-05	3	49380441	GTEx/v8	Artery_Aorta	ENSG00000145029	T	1.08254e-08	0.209535	5.32224e-19	T	+	3:49380441:A:T	NICN1
rs67882627-T	2.568e-05	3	49380441	GTEx/v8	Artery_Tibial	ENSG00000004534	T	1.75949e-07	0.184123	1.51621e-80	T	+	3:49380441:A:T	RBM6
rs67882627-T	2.568e-05	3	49380441	GTEx/v8	Artery_Tibial	ENSG00000145020	T	2.55255e-11	0.191749	2.31462e-81	T	+	3:49380441:A:T	AMT
rs67882627-T	2.568e-05	3	49380441	GTEx/v8	Artery_Tibial	ENSG00000145029	T	2.35423e-12	0.198795	3.54662e-24	T	+	3:49380441:A:T	NICN1
rs67882627-T	2.568e-05	3	49380441	GTEx/v8	Artery_Tibial	ENSG00000186792	T	2.79344e-10	-0.340443	9.64681e-41	T	-	3:49380441:A:T	HYAL3
rs67882627-T	2.568e-05	3	49380441	GTEx/v8	Breast_Mammary_Tissue	ENSG00000004534	T	3.5257e-07	0.27219	9.60233e-55	T	+	3:49380441:A:T	RBM6
rs67882627-T	2.568e-05	3	49380441	GTEx/v8	Breast_Mammary_Tissue	ENSG00000164062	T	5.63812e-08	0.145754	4.59463e-05	T	+	3:49380441:A:T	APEH
rs67882627-T	2.568e-05	3	49380441	GTEx/v8	Breast_Mammary_Tissue	ENSG00000178252	T	9.04505e-07	0.188245	2.87155e-38	T	+	3:49380441:A:T	WDR6
rs67882627-T	2.568e-05	3	49380441	GTEx/v8	Cells_Cultured_fibroblasts	ENSG00000004534	T	6.07236e-07	0.212785	3.73969e-66	T	+	3:49380441:A:T	RBM6
rs67882627-T	2.568e-05	3	49380441	GTEx/v8	Cells_Cultured_fibroblasts	ENSG00000145020	T	9.60002e-07	0.137809	6.32799e-71	T	+	3:49380441:A:T	AMT
rs67882627-T	2.568e-05	3	49380441	GTEx/v8	Cells_Cultured_fibroblasts	ENSG00000164062	T	4.04733e-11	0.173862	1.57262e-14	T	+	3:49380441:A:T	APEH
rs67882627-T	2.568e-05	3	49380441	GTEx/v8	Cells_Cultured_fibroblasts	ENSG00000173531	T	8.52271e-07	0.0913946	1.17303e-06	T	+	3:49380441:A:T	MST1
rs67882627-T	2.568e-05	3	49380441	GTEx/v8	Colon_Sigmoid	ENSG00000004534	T	2.59918e-08	0.294358	1.74945e-39	T	+	3:49380441:A:T	RBM6
rs67882627-T	2.568e-05	3	49380441	GTEx/v8	Colon_Sigmoid	ENSG00000173531	T	3.37114e-07	0.265956	0.000121543	T	+	3:49380441:A:T	MST1
rs67882627-T	2.568e-05	3	49380441	GTEx/v8	Colon_Transverse	ENSG00000004534	T	6.99061e-09	0.31245	2.41861e-57	T	+	3:49380441:A:T	RBM6
rs67882627-T	2.568e-05	3	49380441	GTEx/v8	Colon_Transverse	ENSG00000182179	T	8.60557e-08	0.236443	1.2048e-23	T	+	3:49380441:A:T	UBA7
rs67882627-T	2.568e-05	3	49380441	GTEx/v8	Esophagus_Gastroesophageal_Junction	ENSG00000004534	T	1.07721e-10	0.347158	6.48329e-51	T	+	3:49380441:A:T	RBM6
rs67882627-T	2.568e-05	3	49380441	GTEx/v8	Esophagus_Mucosa	ENSG00000004534	T	1.11963e-11	0.250057	7.74144e-89	T	+	3:49380441:A:T	RBM6
rs67882627-T	2.568e-05	3	49380441	GTEx/v8	Esophagus_Mucosa	ENSG00000164062	T	2.31753e-12	0.219207	2.81907e-17	T	+	3:49380441:A:T	APEH
rs67882627-T	2.568e-05	3	49380441	GTEx/v8	Esophagus_Mucosa	ENSG00000173531	T	1.74616e-14	0.241559	1.43888e-11	T	+	3:49380441:A:T	MST1
rs67882627-T	2.568e-05	3	49380441	GTEx/v8	Esophagus_Mucosa	ENSG00000178252	T	3.02106e-22	0.512927	4.41062e-69	T	+	3:49380441:A:T	WDR6
rs67882627-T	2.568e-05	3	49380441	GTEx/v8	Esophagus_Mucosa	ENSG00000185614	T	5.35495e-07	-0.193683	1.03287e-36	T	-	3:49380441:A:T	FAM212A
rs67882627-T	2.568e-05	3	49380441	GTEx/v8	Esophagus_Mucosa	ENSG00000186792	T	2.10638e-10	-0.364127	3.28247e-44	T	-	3:49380441:A:T	HYAL3
rs67882627-T	2.568e-05	3	49380441	GTEx/v8	Esophagus_Muscularis	ENSG00000004534	T	8.51263e-09	0.242601	2.23556e-74	T	+	3:49380441:A:T	RBM6
rs67882627-T	2.568e-05	3	49380441	GTEx/v8	Esophagus_Muscularis	ENSG00000145020	T	4.61138e-08	0.147109	5.56478e-59	T	+	3:49380441:A:T	AMT
rs67882627-T	2.568e-05	3	49380441	GTEx/v8	Esophagus_Muscularis	ENSG00000173531	T	4.10327e-07	0.186646	0.000188685	T	+	3:49380441:A:T	MST1
rs67882627-T	2.568e-05	3	49380441	GTEx/v8	Heart_Atrial_Appendage	ENSG00000004534	T	4.18365e-08	0.265693	4.26232e-65	T	+	3:49380441:A:T	RBM6
rs67882627-T	2.568e-05	3	49380441	GTEx/v8	Lung	ENSG00000004534	T	6.972e-08	0.168051	6.34992e-71	T	+	3:49380441:A:T	RBM6
rs67882627-T	2.568e-05	3	49380441	GTEx/v8	Lung	ENSG00000145020	T	1.46739e-07	0.169064	2.23899e-72	T	+	3:49380441:A:T	AMT
rs67882627-T	2.568e-05	3	49380441	GTEx/v8	Lung	ENSG00000145029	T	7.8937e-07	0.174505	3.36343e-23	T	+	3:49380441:A:T	NICN1
rs67882627-T	2.568e-05	3	49380441	GTEx/v8	Lung	ENSG00000173531	T	9.84739e-11	0.269896	1.2937e-09	T	+	3:49380441:A:T	MST1
rs67882627-T	2.568e-05	3	49380441	GTEx/v8	Muscle_Skeletal	ENSG00000145020	T	1.55114e-07	0.123276	9.34742e-51	T	+	3:49380441:A:T	AMT
rs67882627-T	2.568e-05	3	49380441	GTEx/v8	Muscle_Skeletal	ENSG00000173531	T	1.0389e-08	0.200135	1.75682e-07	T	+	3:49380441:A:T	MST1
rs67882627-T	2.568e-05	3	49380441	GTEx/v8	Muscle_Skeletal	ENSG00000185614	T	5.54967e-09	-0.201423	1.91335e-28	T	-	3:49380441:A:T	FAM212A
rs67882627-T	2.568e-05	3	49380441	GTEx/v8	Muscle_Skeletal	ENSG00000225697	T	4.17833e-07	0.157293	4.20854e-27	T	+	3:49380441:A:T	SLC26A6
rs67882627-T	2.568e-05	3	49380441	GTEx/v8	Muscle_Skeletal	ENSG00000232112	T	3.68493e-08	0.206509	2.60706e-109	T	+	3:49380441:A:T	TMA7
rs67882627-T	2.568e-05	3	49380441	GTEx/v8	Nerve_Tibial	ENSG00000001617	T	6.89918e-08	0.265024	8.517e-09	T	+	3:49380441:A:T	SEMA3F
rs67882627-T	2.568e-05	3	49380441	GTEx/v8	Nerve_Tibial	ENSG00000004534	T	3.39662e-13	0.246174	5.77897e-87	T	+	3:49380441:A:T	RBM6
rs67882627-T	2.568e-05	3	49380441	GTEx/v8	Nerve_Tibial	ENSG00000145020	T	8.25656e-10	0.183664	7.83293e-77	T	+	3:49380441:A:T	AMT
rs67882627-T	2.568e-05	3	49380441	GTEx/v8	Nerve_Tibial	ENSG00000145029	T	1.65896e-10	0.194326	3.42848e-28	T	+	3:49380441:A:T	NICN1
rs67882627-T	2.568e-05	3	49380441	GTEx/v8	Nerve_Tibial	ENSG00000173531	T	1.67424e-14	0.256878	1.54103e-12	T	+	3:49380441:A:T	MST1
rs67882627-T	2.568e-05	3	49380441	GTEx/v8	Nerve_Tibial	ENSG00000233276	T	2.00077e-07	0.126504	7.36726e-05	T	+	3:49380441:A:T	GPX1
rs67882627-T	2.568e-05	3	49380441	GTEx/v8	Pancreas	ENSG00000004534	T	6.7079e-07	0.286109	4.09069e-49	T	+	3:49380441:A:T	RBM6
rs67882627-T	2.568e-05	3	49380441	GTEx/v8	Pancreas	ENSG00000182179	T	2.12935e-07	0.300096	1.9056e-19	T	+	3:49380441:A:T	UBA7
rs67882627-T	2.568e-05	3	49380441	GTEx/v8	Skin_Not_Sun_Exposed_Suprapubic	ENSG00000004534	T	9.66453e-08	0.199016	6.61929e-62	T	+	3:49380441:A:T	RBM6
rs67882627-T	2.568e-05	3	49380441	GTEx/v8	Skin_Not_Sun_Exposed_Suprapubic	ENSG00000164062	T	1.85504e-07	0.167012	1.62678e-08	T	+	3:49380441:A:T	APEH
rs67882627-T	2.568e-05	3	49380441	GTEx/v8	Skin_Not_Sun_Exposed_Suprapubic	ENSG00000173531	T	4.45884e-13	0.232988	1.37116e-13	T	+	3:49380441:A:T	MST1
rs67882627-T	2.568e-05	3	49380441	GTEx/v8	Skin_Not_Sun_Exposed_Suprapubic	ENSG00000178252	T	4.68876e-24	0.546796	1.70479e-80	T	+	3:49380441:A:T	WDR6
rs67882627-T	2.568e-05	3	49380441	GTEx/v8	Skin_Not_Sun_Exposed_Suprapubic	ENSG00000185909	T	9.62931e-07	-0.169622	3.57832e-12	T	-	3:49380441:A:T	KLHDC8B
rs67882627-T	2.568e-05	3	49380441	GTEx/v8	Skin_Sun_Exposed_Lower_leg	ENSG00000004534	T	1.39684e-12	0.233335	1.29885e-81	T	+	3:49380441:A:T	RBM6
rs67882627-T	2.568e-05	3	49380441	GTEx/v8	Skin_Sun_Exposed_Lower_leg	ENSG00000145020	T	1.66762e-07	0.158574	3.81896e-42	T	+	3:49380441:A:T	AMT
rs67882627-T	2.568e-05	3	49380441	GTEx/v8	Skin_Sun_Exposed_Lower_leg	ENSG00000164062	T	1.83002e-07	0.140535	6.97858e-09	T	+	3:49380441:A:T	APEH
rs67882627-T	2.568e-05	3	49380441	GTEx/v8	Skin_Sun_Exposed_Lower_leg	ENSG00000173531	T	2.29504e-09	0.168543	6.29643e-13	T	+	3:49380441:A:T	MST1
rs67882627-T	2.568e-05	3	49380441	GTEx/v8	Skin_Sun_Exposed_Lower_leg	ENSG00000178252	T	1.15278e-29	0.566126	1.81688e-102	T	+	3:49380441:A:T	WDR6
rs67882627-T	2.568e-05	3	49380441	GTEx/v8	Skin_Sun_Exposed_Lower_leg	ENSG00000185909	T	9.70452e-07	-0.15855	8.98072e-20	T	-	3:49380441:A:T	KLHDC8B
rs67882627-T	2.568e-05	3	49380441	GTEx/v8	Spleen	ENSG00000001617	T	6.45443e-10	0.341266	1.1782e-07	T	+	3:49380441:A:T	SEMA3F
rs67882627-T	2.568e-05	3	49380441	GTEx/v8	Spleen	ENSG00000004534	T	2.52622e-07	0.356005	7.04111e-33	T	+	3:49380441:A:T	RBM6
rs67882627-T	2.568e-05	3	49380441	GTEx/v8	Spleen	ENSG00000164062	T	2.58807e-07	0.238431	6.06092e-05	T	+	3:49380441:A:T	APEH
rs67882627-T	2.568e-05	3	49380441	GTEx/v8	Stomach	ENSG00000004534	T	4.15699e-07	0.277633	7.27852e-43	T	+	3:49380441:A:T	RBM6
rs67882627-T	2.568e-05	3	49380441	GTEx/v8	Stomach	ENSG00000173531	T	2.15248e-07	0.216021	3.93529e-05	T	+	3:49380441:A:T	MST1
rs67882627-T	2.568e-05	3	49380441	GTEx/v8	Thyroid	ENSG00000004534	T	8.4677e-10	0.238045	1.05393e-97	T	+	3:49380441:A:T	RBM6
rs67882627-T	2.568e-05	3	49380441	GTEx/v8	Thyroid	ENSG00000145029	T	5.12959e-08	0.208425	1.30111e-62	T	+	3:49380441:A:T	NICN1
rs67882627-T	2.568e-05	3	49380441	GTEx/v8	Thyroid	ENSG00000173531	T	2.28161e-16	0.324549	2.09399e-18	T	+	3:49380441:A:T	MST1
rs67882627-T	2.568e-05	3	49380441	GTEx/v8	Whole_Blood	ENSG00000004534	T	2.42849e-08	0.212825	3.30235e-109	T	+	3:49380441:A:T	RBM6
rs9818758-A	2.556e-05	3	49382925	eQTLGen	eQTLGen_cis_eQTLs	ENSG00000004534	A	5.5199e-182	28.7672	0	A	+	3:49382925:A:G	RBM6
rs9818758-A	2.556e-05	3	49382925	eQTLGen	eQTLGen_cis_eQTLs	ENSG00000008300	A	1.5213e-33	-12.0699	0	A	-	3:49382925:A:G	CELSR3
rs9818758-A	2.556e-05	3	49382925	eQTLGen	eQTLGen_cis_eQTLs	ENSG00000010256	A	1.0624e-16	8.2977	0	A	+	3:49382925:A:G	UQCRC1
rs9818758-A	2.556e-05	3	49382925	eQTLGen	eQTLGen_cis_eQTLs	ENSG00000068745	A	1.8308e-12	7.0469	0	A	+	3:49382925:A:G	IP6K2
rs9818758-A	2.556e-05	3	49382925	eQTLGen	eQTLGen_cis_eQTLs	ENSG00000114268	A	4.6589e-12	6.9156	0	A	+	3:49382925:A:G	PFKFB4
rs9818758-A	2.556e-05	3	49382925	eQTLGen	eQTLGen_cis_eQTLs	ENSG00000114270	A	3.9422e-09	5.8866	3.24002e-05	A	+	3:49382925:A:G	COL7A1
rs9818758-A	2.556e-05	3	49382925	eQTLGen	eQTLGen_cis_eQTLs	ENSG00000114302	A	2.0484e-13	-7.3454	0	A	-	3:49382925:A:G	PRKAR2A
rs9818758-A	2.556e-05	3	49382925	eQTLGen	eQTLGen_cis_eQTLs	ENSG00000145020	A	1.1535e-41	13.5226	0	A	+	3:49382925:A:G	AMT
rs9818758-A	2.556e-05	3	49382925	eQTLGen	eQTLGen_cis_eQTLs	ENSG00000145029	A	2.9061e-08	-5.547	0.000127235	A	-	3:49382925:A:G	NICN1
rs9818758-A	2.556e-05	3	49382925	eQTLGen	eQTLGen_cis_eQTLs	ENSG00000164053	A	2.963e-11	6.6485	0	A	+	3:49382925:A:G	ATRIP
rs9818758-A	2.556e-05	3	49382925	eQTLGen	eQTLGen_cis_eQTLs	ENSG00000164054	A	1.3528e-09	-6.0608	1.30941e-05	A	-	3:49382925:A:G	SHISA5
rs9818758-A	2.556e-05	3	49382925	eQTLGen	eQTLGen_cis_eQTLs	ENSG00000164062	A	7.4915e-117	22.9796	0	A	+	3:49382925:A:G	APEH
rs9818758-A	2.556e-05	3	49382925	eQTLGen	eQTLGen_cis_eQTLs	ENSG00000173402	A	5.2581e-10	6.2113	0	A	+	3:49382925:A:G	DAG1
rs9818758-A	2.556e-05	3	49382925	eQTLGen	eQTLGen_cis_eQTLs	ENSG00000173531	A	8.5073e-27	10.7167	0	A	+	3:49382925:A:G	MST1
rs9818758-A	2.556e-05	3	49382925	eQTLGen	eQTLGen_cis_eQTLs	ENSG00000177479	A	1.4312e-07	-5.2611	0.000469425	A	-	3:49382925:A:G	ARIH2
rs9818758-A	2.556e-05	3	49382925	eQTLGen	eQTLGen_cis_eQTLs	ENSG00000178035	A	1.1555e-07	-5.3003	0.000388959	A	-	3:49382925:A:G	IMPDH2
rs9818758-A	2.556e-05	3	49382925	eQTLGen	eQTLGen_cis_eQTLs	ENSG00000178252	A	4.186e-177	28.3746	0	A	+	3:49382925:A:G	WDR6
rs9818758-A	2.556e-05	3	49382925	eQTLGen	eQTLGen_cis_eQTLs	ENSG00000178467	A	1.9568e-07	-5.2033	0.000655063	A	-	3:49382925:A:G	P4HTM
rs9818758-A	2.556e-05	3	49382925	eQTLGen	eQTLGen_cis_eQTLs	ENSG00000182179	A	5.6371e-163	27.2053	0	A	+	3:49382925:A:G	UBA7
rs9818758-A	2.556e-05	3	49382925	eQTLGen	eQTLGen_cis_eQTLs	ENSG00000185909	A	2.0459e-121	23.4315	0	A	+	3:49382925:A:G	KLHDC8B
rs9818758-A	2.556e-05	3	49382925	eQTLGen	eQTLGen_cis_eQTLs	ENSG00000186792	A	3.9837e-156	-26.6198	0	A	-	3:49382925:A:G	HYAL3
rs9818758-A	2.556e-05	3	49382925	eQTLGen	eQTLGen_cis_eQTLs	ENSG00000198218	A	2.3501e-13	-7.327	0	A	-	3:49382925:A:G	QRICH1
rs9818758-A	2.556e-05	3	49382925	eQTLGen	eQTLGen_cis_eQTLs	ENSG00000213672	A	4.65e-08	-5.4641	0.000183684	A	-	3:49382925:A:G	NCKIPSD
rs9818758-A	2.556e-05	3	49382925	eQTLGen	eQTLGen_cis_eQTLs	ENSG00000213689	A	2.6724e-07	-5.1451	0.000882481	A	-	3:49382925:A:G	TREX1
rs9818758-A	2.556e-05	3	49382925	eQTLGen	eQTLGen_cis_eQTLs	ENSG00000225697	A	3.1924e-61	16.5085	0	A	+	3:49382925:A:G	SLC26A6
rs9818758-A	2.556e-05	3	49382925	eQTLGen	eQTLGen_cis_eQTLs	ENSG00000233276	A	4.7346e-08	-5.461	0.000183614	A	-	3:49382925:A:G	GPX1
rs9818758-A	2.556e-05	3	49382925	eQTLGen	eQTLGen_cis_eQTLs	ENSG00000243477	A	1.3222e-21	9.5482	0	A	+	3:49382925:A:G	NAT6
rs9818758-A	2.556e-05	3	49382925	GTEx/v8	Adipose_Subcutaneous	ENSG00000004534	A	4.95524e-12	0.283323	1.82927e-97	A	+	3:49382925:A:G	RBM6
rs9818758-A	2.556e-05	3	49382925	GTEx/v8	Adipose_Subcutaneous	ENSG00000145020	A	1.2882e-08	0.17074	1.90528e-62	A	+	3:49382925:A:G	AMT
rs9818758-A	2.556e-05	3	49382925	GTEx/v8	Adipose_Subcutaneous	ENSG00000173531	A	9.60034e-10	0.209101	8.51204e-08	A	+	3:49382925:A:G	MST1
rs9818758-A	2.556e-05	3	49382925	GTEx/v8	Adipose_Subcutaneous	ENSG00000178252	A	7.70255e-08	0.261527	2.36711e-124	A	+	3:49382925:A:G	WDR6
rs9818758-A	2.556e-05	3	49382925	GTEx/v8	Adipose_Visceral_Omentum	ENSG00000004534	A	4.85003e-14	0.304209	2.04245e-67	A	+	3:49382925:A:G	RBM6
rs9818758-A	2.556e-05	3	49382925	GTEx/v8	Adipose_Visceral_Omentum	ENSG00000145020	A	4.12971e-07	0.153209	6.72678e-58	A	+	3:49382925:A:G	AMT
rs9818758-A	2.556e-05	3	49382925	GTEx/v8	Adipose_Visceral_Omentum	ENSG00000173531	A	8.8402e-08	0.143259	1.2258e-05	A	+	3:49382925:A:G	MST1
rs9818758-A	2.556e-05	3	49382925	GTEx/v8	Adipose_Visceral_Omentum	ENSG00000186792	A	4.8078e-09	-0.364415	2.86797e-24	A	-	3:49382925:A:G	HYAL3
rs9818758-A	2.556e-05	3	49382925	GTEx/v8	Artery_Aorta	ENSG00000004534	A	3.36164e-09	0.277073	9.05165e-58	A	+	3:49382925:A:G	RBM6
rs9818758-A	2.556e-05	3	49382925	GTEx/v8	Artery_Aorta	ENSG00000068745	A	7.14464e-09	-0.247237	1.31287e-07	A	-	3:49382925:A:G	IP6K2
rs9818758-A	2.556e-05	3	49382925	GTEx/v8	Artery_Aorta	ENSG00000145020	A	7.41415e-08	0.203117	8.29211e-58	A	+	3:49382925:A:G	AMT
rs9818758-A	2.556e-05	3	49382925	GTEx/v8	Artery_Aorta	ENSG00000145029	A	1.08254e-08	0.209535	5.32224e-19	A	+	3:49382925:A:G	NICN1
rs9818758-A	2.556e-05	3	49382925	GTEx/v8	Artery_Tibial	ENSG00000004534	A	8.28385e-08	0.189133	1.51621e-80	A	+	3:49382925:A:G	RBM6
rs9818758-A	2.556e-05	3	49382925	GTEx/v8	Artery_Tibial	ENSG00000145020	A	2.29055e-11	0.192479	2.31462e-81	A	+	3:49382925:A:G	AMT
rs9818758-A	2.556e-05	3	49382925	GTEx/v8	Artery_Tibial	ENSG00000145029	A	3.43548e-12	0.197662	3.54662e-24	A	+	3:49382925:A:G	NICN1
rs9818758-A	2.556e-05	3	49382925	GTEx/v8	Artery_Tibial	ENSG00000186792	A	4.90988e-11	-0.354638	9.64681e-41	A	-	3:49382925:A:G	HYAL3
rs9818758-A	2.556e-05	3	49382925	GTEx/v8	Breast_Mammary_Tissue	ENSG00000004534	A	3.89009e-07	0.271554	9.60233e-55	A	+	3:49382925:A:G	RBM6
rs9818758-A	2.556e-05	3	49382925	GTEx/v8	Breast_Mammary_Tissue	ENSG00000164062	A	5.5262e-08	0.146019	4.59463e-05	A	+	3:49382925:A:G	APEH
rs9818758-A	2.556e-05	3	49382925	GTEx/v8	Breast_Mammary_Tissue	ENSG00000178252	A	6.80168e-07	0.190523	2.87155e-38	A	+	3:49382925:A:G	WDR6
rs9818758-A	2.556e-05	3	49382925	GTEx/v8	Breast_Mammary_Tissue	ENSG00000186792	A	5.66021e-07	-0.318645	3.51742e-23	A	-	3:49382925:A:G	HYAL3
rs9818758-A	2.556e-05	3	49382925	GTEx/v8	Cells_Cultured_fibroblasts	ENSG00000004534	A	3.50967e-07	0.218002	3.73969e-66	A	+	3:49382925:A:G	RBM6
rs9818758-A	2.556e-05	3	49382925	GTEx/v8	Cells_Cultured_fibroblasts	ENSG00000145020	A	8.29924e-07	0.139151	6.32799e-71	A	+	3:49382925:A:G	AMT
rs9818758-A	2.556e-05	3	49382925	GTEx/v8	Cells_Cultured_fibroblasts	ENSG00000164062	A	4.32615e-11	0.17432	1.57262e-14	A	+	3:49382925:A:G	APEH
rs9818758-A	2.556e-05	3	49382925	GTEx/v8	Cells_Cultured_fibroblasts	ENSG00000173531	A	4.63778e-07	0.0938937	1.17303e-06	A	+	3:49382925:A:G	MST1
rs9818758-A	2.556e-05	3	49382925	GTEx/v8	Colon_Sigmoid	ENSG00000004534	A	2.41905e-08	0.29573	1.74945e-39	A	+	3:49382925:A:G	RBM6
rs9818758-A	2.556e-05	3	49382925	GTEx/v8	Colon_Sigmoid	ENSG00000173531	A	4.97258e-07	0.262946	0.000121543	A	+	3:49382925:A:G	MST1
rs9818758-A	2.556e-05	3	49382925	GTEx/v8	Colon_Transverse	ENSG00000004534	A	6.62107e-09	0.314639	2.41861e-57	A	+	3:49382925:A:G	RBM6
rs9818758-A	2.556e-05	3	49382925	GTEx/v8	Colon_Transverse	ENSG00000182179	A	6.74422e-08	0.239602	1.2048e-23	A	+	3:49382925:A:G	UBA7
rs9818758-A	2.556e-05	3	49382925	GTEx/v8	Esophagus_Gastroesophageal_Junction	ENSG00000004534	A	1.07721e-10	0.347158	6.48329e-51	A	+	3:49382925:A:G	RBM6
rs9818758-A	2.556e-05	3	49382925	GTEx/v8	Esophagus_Mucosa	ENSG00000004534	A	9.38603e-12	0.251601	7.74144e-89	A	+	3:49382925:A:G	RBM6
rs9818758-A	2.556e-05	3	49382925	GTEx/v8	Esophagus_Mucosa	ENSG00000164062	A	1.4287e-12	0.221771	2.81907e-17	A	+	3:49382925:A:G	APEH
rs9818758-A	2.556e-05	3	49382925	GTEx/v8	Esophagus_Mucosa	ENSG00000173531	A	3.52741e-14	0.239517	1.43888e-11	A	+	3:49382925:A:G	MST1
rs9818758-A	2.556e-05	3	49382925	GTEx/v8	Esophagus_Mucosa	ENSG00000178252	A	8.08032e-23	0.520591	4.41062e-69	A	+	3:49382925:A:G	WDR6
rs9818758-A	2.556e-05	3	49382925	GTEx/v8	Esophagus_Mucosa	ENSG00000185614	A	5.81339e-07	-0.193596	1.03287e-36	A	-	3:49382925:A:G	FAM212A
rs9818758-A	2.556e-05	3	49382925	GTEx/v8	Esophagus_Mucosa	ENSG00000186792	A	1.93516e-10	-0.365796	3.28247e-44	A	-	3:49382925:A:G	HYAL3
rs9818758-A	2.556e-05	3	49382925	GTEx/v8	Esophagus_Muscularis	ENSG00000004534	A	6.64778e-09	0.244711	2.23556e-74	A	+	3:49382925:A:G	RBM6
rs9818758-A	2.556e-05	3	49382925	GTEx/v8	Esophagus_Muscularis	ENSG00000145020	A	5.15077e-08	0.146858	5.56478e-59	A	+	3:49382925:A:G	AMT
rs9818758-A	2.556e-05	3	49382925	GTEx/v8	Esophagus_Muscularis	ENSG00000173531	A	8.08292e-07	0.182297	0.000188685	A	+	3:49382925:A:G	MST1
rs9818758-A	2.556e-05	3	49382925	GTEx/v8	Heart_Atrial_Appendage	ENSG00000004534	A	4.18365e-08	0.265693	4.26232e-65	A	+	3:49382925:A:G	RBM6
rs9818758-A	2.556e-05	3	49382925	GTEx/v8	Lung	ENSG00000004534	A	6.81783e-08	0.16823	6.34992e-71	A	+	3:49382925:A:G	RBM6
rs9818758-A	2.556e-05	3	49382925	GTEx/v8	Lung	ENSG00000145020	A	9.07008e-08	0.171859	2.23899e-72	A	+	3:49382925:A:G	AMT
rs9818758-A	2.556e-05	3	49382925	GTEx/v8	Lung	ENSG00000145029	A	7.16132e-07	0.175216	3.36343e-23	A	+	3:49382925:A:G	NICN1
rs9818758-A	2.556e-05	3	49382925	GTEx/v8	Lung	ENSG00000173531	A	1.81293e-10	0.266289	1.2937e-09	A	+	3:49382925:A:G	MST1
rs9818758-A	2.556e-05	3	49382925	GTEx/v8	Muscle_Skeletal	ENSG00000145020	A	2.16529e-07	0.122151	9.34742e-51	A	+	3:49382925:A:G	AMT
rs9818758-A	2.556e-05	3	49382925	GTEx/v8	Muscle_Skeletal	ENSG00000173531	A	6.96929e-09	0.202923	1.75682e-07	A	+	3:49382925:A:G	MST1
rs9818758-A	2.556e-05	3	49382925	GTEx/v8	Muscle_Skeletal	ENSG00000185614	A	8.0377e-09	-0.199818	1.91335e-28	A	-	3:49382925:A:G	FAM212A
rs9818758-A	2.556e-05	3	49382925	GTEx/v8	Muscle_Skeletal	ENSG00000225697	A	2.73652e-07	0.160121	4.20854e-27	A	+	3:49382925:A:G	SLC26A6
rs9818758-A	2.556e-05	3	49382925	GTEx/v8	Muscle_Skeletal	ENSG00000232112	A	2.47086e-08	0.20958	2.60706e-109	A	+	3:49382925:A:G	TMA7
rs9818758-A	2.556e-05	3	49382925	GTEx/v8	Nerve_Tibial	ENSG00000001617	A	8.44349e-08	0.263463	8.517e-09	A	+	3:49382925:A:G	SEMA3F
rs9818758-A	2.556e-05	3	49382925	GTEx/v8	Nerve_Tibial	ENSG00000004534	A	3.89591e-13	0.245743	5.77897e-87	A	+	3:49382925:A:G	RBM6
rs9818758-A	2.556e-05	3	49382925	GTEx/v8	Nerve_Tibial	ENSG00000145020	A	9.88505e-10	0.18296	7.83293e-77	A	+	3:49382925:A:G	AMT
rs9818758-A	2.556e-05	3	49382925	GTEx/v8	Nerve_Tibial	ENSG00000145029	A	1.82498e-10	0.194028	3.42848e-28	A	+	3:49382925:A:G	NICN1
rs9818758-A	2.556e-05	3	49382925	GTEx/v8	Nerve_Tibial	ENSG00000173531	A	4.46193e-14	0.25306	1.54103e-12	A	+	3:49382925:A:G	MST1
rs9818758-A	2.556e-05	3	49382925	GTEx/v8	Nerve_Tibial	ENSG00000233276	A	1.52459e-07	0.127775	7.36726e-05	A	+	3:49382925:A:G	GPX1
rs9818758-A	2.556e-05	3	49382925	GTEx/v8	Pancreas	ENSG00000004534	A	4.97543e-07	0.290285	4.09069e-49	A	+	3:49382925:A:G	RBM6
rs9818758-A	2.556e-05	3	49382925	GTEx/v8	Pancreas	ENSG00000182179	A	4.00522e-07	0.294605	1.9056e-19	A	+	3:49382925:A:G	UBA7
rs9818758-A	2.556e-05	3	49382925	GTEx/v8	Skin_Not_Sun_Exposed_Suprapubic	ENSG00000004534	A	8.25405e-08	0.200244	6.61929e-62	A	+	3:49382925:A:G	RBM6
rs9818758-A	2.556e-05	3	49382925	GTEx/v8	Skin_Not_Sun_Exposed_Suprapubic	ENSG00000164062	A	9.28181e-08	0.17112	1.62678e-08	A	+	3:49382925:A:G	APEH
rs9818758-A	2.556e-05	3	49382925	GTEx/v8	Skin_Not_Sun_Exposed_Suprapubic	ENSG00000173531	A	8.61785e-13	0.230484	1.37116e-13	A	+	3:49382925:A:G	MST1
rs9818758-A	2.556e-05	3	49382925	GTEx/v8	Skin_Not_Sun_Exposed_Suprapubic	ENSG00000178252	A	1.11597e-24	0.554036	1.70479e-80	A	+	3:49382925:A:G	WDR6
rs9818758-A	2.556e-05	3	49382925	GTEx/v8	Skin_Sun_Exposed_Lower_leg	ENSG00000004534	A	4.119e-13	0.239191	1.29885e-81	A	+	3:49382925:A:G	RBM6
rs9818758-A	2.556e-05	3	49382925	GTEx/v8	Skin_Sun_Exposed_Lower_leg	ENSG00000145020	A	1.9994e-07	0.157984	3.81896e-42	A	+	3:49382925:A:G	AMT
rs9818758-A	2.556e-05	3	49382925	GTEx/v8	Skin_Sun_Exposed_Lower_leg	ENSG00000164062	A	1.56219e-07	0.141665	6.97858e-09	A	+	3:49382925:A:G	APEH
rs9818758-A	2.556e-05	3	49382925	GTEx/v8	Skin_Sun_Exposed_Lower_leg	ENSG00000173531	A	1.44737e-09	0.171016	6.29643e-13	A	+	3:49382925:A:G	MST1
rs9818758-A	2.556e-05	3	49382925	GTEx/v8	Skin_Sun_Exposed_Lower_leg	ENSG00000178252	A	1.82474e-30	0.574689	1.81688e-102	A	+	3:49382925:A:G	WDR6
rs9818758-A	2.556e-05	3	49382925	GTEx/v8	Spleen	ENSG00000001617	A	5.18991e-10	0.347213	1.1782e-07	A	+	3:49382925:A:G	SEMA3F
rs9818758-A	2.556e-05	3	49382925	GTEx/v8	Spleen	ENSG00000004534	A	4.02307e-07	0.354679	7.04111e-33	A	+	3:49382925:A:G	RBM6
rs9818758-A	2.556e-05	3	49382925	GTEx/v8	Spleen	ENSG00000164062	A	3.14302e-07	0.239784	6.06092e-05	A	+	3:49382925:A:G	APEH
rs9818758-A	2.556e-05	3	49382925	GTEx/v8	Stomach	ENSG00000004534	A	5.03604e-07	0.277649	7.27852e-43	A	+	3:49382925:A:G	RBM6
rs9818758-A	2.556e-05	3	49382925	GTEx/v8	Stomach	ENSG00000173531	A	3.39315e-07	0.214124	3.93529e-05	A	+	3:49382925:A:G	MST1
rs9818758-A	2.556e-05	3	49382925	GTEx/v8	Thyroid	ENSG00000004534	A	5.51806e-10	0.240625	1.05393e-97	A	+	3:49382925:A:G	RBM6
rs9818758-A	2.556e-05	3	49382925	GTEx/v8	Thyroid	ENSG00000145029	A	5.20665e-08	0.208371	1.30111e-62	A	+	3:49382925:A:G	NICN1
rs9818758-A	2.556e-05	3	49382925	GTEx/v8	Thyroid	ENSG00000173531	A	3.12892e-16	0.323212	2.09399e-18	A	+	3:49382925:A:G	MST1
rs9818758-A	2.556e-05	3	49382925	GTEx/v8	Thyroid	ENSG00000186792	A	7.57299e-07	-0.285312	1.78087e-49	A	-	3:49382925:A:G	HYAL3
rs9818758-A	2.556e-05	3	49382925	GTEx/v8	Whole_Blood	ENSG00000004534	A	8.67095e-09	0.220247	3.30235e-109	A	+	3:49382925:A:G	RBM6
rs9818758-A	2.556e-05	3	49382925	GTEx/v8	Whole_Blood	ENSG00000182179	A	9.49414e-07	0.116022	2.47495e-51	A	+	3:49382925:A:G	UBA7
rs13086611-T	1.281e-08	3	49385417	eQTLcatalogue	BrainSeq_ge_brain	ENSG00000164068	A	7.00469e-09	-0.0451636	3.50234e-05	T	+	3:49385417:A:T	RNF123
rs13086611-T	1.281e-08	3	49385417	eQTLcatalogue	GEUVADIS_ge_LCL	ENSG00000164062	A	6.05109e-12	0.0528026	3.02554e-08	T	-	3:49385417:A:T	APEH
rs13086611-T	1.281e-08	3	49385417	eQTLGen	eQTLGen_cis_eQTLs	ENSG00000004534	T	5.72e-259	34.3763	0	T	+	3:49385417:A:T	RBM6
rs13086611-T	1.281e-08	3	49385417	eQTLGen	eQTLGen_cis_eQTLs	ENSG00000008300	T	6.8636e-10	-6.1691	0	T	-	3:49385417:A:T	CELSR3
rs13086611-T	1.281e-08	3	49385417	eQTLGen	eQTLGen_cis_eQTLs	ENSG00000010256	T	4.9459e-07	5.0286	0.00162933	T	+	3:49385417:A:T	UQCRC1
rs13086611-T	1.281e-08	3	49385417	eQTLGen	eQTLGen_cis_eQTLs	ENSG00000068745	T	7.5347e-14	-7.4782	0	T	-	3:49385417:A:T	IP6K2
rs13086611-T	1.281e-08	3	49385417	eQTLGen	eQTLGen_cis_eQTLs	ENSG00000114270	T	1.2015e-12	7.1053	0	T	+	3:49385417:A:T	COL7A1
rs13086611-T	1.281e-08	3	49385417	eQTLGen	eQTLGen_cis_eQTLs	ENSG00000114302	T	7.373e-09	-5.7821	4.51293e-05	T	-	3:49385417:A:T	PRKAR2A
rs13086611-T	1.281e-08	3	49385417	eQTLGen	eQTLGen_cis_eQTLs	ENSG00000145020	T	1.6692e-70	17.7518	0	T	+	3:49385417:A:T	AMT
rs13086611-T	1.281e-08	3	49385417	eQTLGen	eQTLGen_cis_eQTLs	ENSG00000145022	T	2.8154e-07	5.1355	0.000925179	T	+	3:49385417:A:T	TCTA
rs13086611-T	1.281e-08	3	49385417	eQTLGen	eQTLGen_cis_eQTLs	ENSG00000145029	T	1.1334e-33	-12.094	0	T	-	3:49385417:A:T	NICN1
rs13086611-T	1.281e-08	3	49385417	eQTLGen	eQTLGen_cis_eQTLs	ENSG00000164053	T	5.7007e-15	7.8105	0	T	+	3:49385417:A:T	ATRIP
rs13086611-T	1.281e-08	3	49385417	eQTLGen	eQTLGen_cis_eQTLs	ENSG00000164054	T	1.649e-14	-7.6753	0	T	-	3:49385417:A:T	SHISA5
rs13086611-T	1.281e-08	3	49385417	eQTLGen	eQTLGen_cis_eQTLs	ENSG00000164061	T	1.1418e-08	-5.7082	6.42137e-05	T	-	3:49385417:A:T	BSN
rs13086611-T	1.281e-08	3	49385417	eQTLGen	eQTLGen_cis_eQTLs	ENSG00000164062	T	1.5938e-175	28.2461	0	T	+	3:49385417:A:T	APEH
rs13086611-T	1.281e-08	3	49385417	eQTLGen	eQTLGen_cis_eQTLs	ENSG00000164077	T	2.2308e-07	5.1792	0.000722877	T	+	3:49385417:A:T	MON1A
rs13086611-T	1.281e-08	3	49385417	eQTLGen	eQTLGen_cis_eQTLs	ENSG00000173402	T	4.1878e-21	9.4278	0	T	+	3:49385417:A:T	DAG1
rs13086611-T	1.281e-08	3	49385417	eQTLGen	eQTLGen_cis_eQTLs	ENSG00000173531	T	2.9564e-09	5.9342	2.59943e-05	T	+	3:49385417:A:T	MST1
rs13086611-T	1.281e-08	3	49385417	eQTLGen	eQTLGen_cis_eQTLs	ENSG00000178252	T	4.8125e-12	6.911	0	T	+	3:49385417:A:T	WDR6
rs13086611-T	1.281e-08	3	49385417	eQTLGen	eQTLGen_cis_eQTLs	ENSG00000185614	T	1.9759e-19	9.0147	0	T	+	3:49385417:A:T	FAM212A
rs13086611-T	1.281e-08	3	49385417	eQTLGen	eQTLGen_cis_eQTLs	ENSG00000185909	T	6.4705e-38	12.872	0	T	+	3:49385417:A:T	KLHDC8B
rs13086611-T	1.281e-08	3	49385417	eQTLGen	eQTLGen_cis_eQTLs	ENSG00000186792	T	1.085e-20	-9.3274	0	T	-	3:49385417:A:T	HYAL3
rs13086611-T	1.281e-08	3	49385417	eQTLGen	eQTLGen_cis_eQTLs	ENSG00000198218	T	4.5597e-24	-10.1187	0	T	-	3:49385417:A:T	QRICH1
rs13086611-T	1.281e-08	3	49385417	eQTLGen	eQTLGen_cis_eQTLs	ENSG00000225697	T	4.0473e-25	10.3532	0	T	+	3:49385417:A:T	SLC26A6
rs13086611-T	1.281e-08	3	49385417	eQTLGen	eQTLGen_cis_eQTLs	ENSG00000233276	T	3.2408e-34	-12.1964	0	T	-	3:49385417:A:T	GPX1
rs13086611-T	1.281e-08	3	49385417	GTEx/v8	Adipose_Subcutaneous	ENSG00000004534	T	5.84621e-16	0.258977	1.82927e-97	T	+	3:49385417:A:T	RBM6
rs13086611-T	1.281e-08	3	49385417	GTEx/v8	Adipose_Subcutaneous	ENSG00000145020	T	3.08967e-17	0.19573	1.90528e-62	T	+	3:49385417:A:T	AMT
rs13086611-T	1.281e-08	3	49385417	GTEx/v8	Adipose_Subcutaneous	ENSG00000145029	T	1.83763e-15	0.206241	2.79528e-25	T	+	3:49385417:A:T	NICN1
rs13086611-T	1.281e-08	3	49385417	GTEx/v8	Adipose_Subcutaneous	ENSG00000164062	T	5.89969e-14	0.134879	1.51921e-10	T	+	3:49385417:A:T	APEH
rs13086611-T	1.281e-08	3	49385417	GTEx/v8	Adipose_Subcutaneous	ENSG00000164068	T	1.69047e-12	-0.197698	7.57654e-27	T	-	3:49385417:A:T	RNF123
rs13086611-T	1.281e-08	3	49385417	GTEx/v8	Adipose_Subcutaneous	ENSG00000173531	T	3.64242e-07	0.137611	8.51204e-08	T	+	3:49385417:A:T	MST1
rs13086611-T	1.281e-08	3	49385417	GTEx/v8	Adipose_Visceral_Omentum	ENSG00000004534	T	3.33836e-18	0.274753	2.04245e-67	T	+	3:49385417:A:T	RBM6
rs13086611-T	1.281e-08	3	49385417	GTEx/v8	Adipose_Visceral_Omentum	ENSG00000145020	T	4.17869e-12	0.163717	6.72678e-58	T	+	3:49385417:A:T	AMT
rs13086611-T	1.281e-08	3	49385417	GTEx/v8	Adipose_Visceral_Omentum	ENSG00000145029	T	5.63127e-09	0.167127	3.50248e-21	T	+	3:49385417:A:T	NICN1
rs13086611-T	1.281e-08	3	49385417	GTEx/v8	Adipose_Visceral_Omentum	ENSG00000164062	T	2.16206e-07	0.100056	0.000275599	T	+	3:49385417:A:T	APEH
rs13086611-T	1.281e-08	3	49385417	GTEx/v8	Adipose_Visceral_Omentum	ENSG00000164068	T	8.1711e-09	-0.162849	7.20961e-15	T	-	3:49385417:A:T	RNF123
rs13086611-T	1.281e-08	3	49385417	GTEx/v8	Artery_Aorta	ENSG00000004534	T	3.27532e-12	0.251664	9.05165e-58	T	+	3:49385417:A:T	RBM6
rs13086611-T	1.281e-08	3	49385417	GTEx/v8	Artery_Aorta	ENSG00000068745	T	1.70101e-10	-0.21137	1.31287e-07	T	-	3:49385417:A:T	IP6K2
rs13086611-T	1.281e-08	3	49385417	GTEx/v8	Artery_Aorta	ENSG00000145020	T	5.73845e-17	0.238528	8.29211e-58	T	+	3:49385417:A:T	AMT
rs13086611-T	1.281e-08	3	49385417	GTEx/v8	Artery_Aorta	ENSG00000145029	T	1.40955e-14	0.215304	5.32224e-19	T	+	3:49385417:A:T	NICN1
rs13086611-T	1.281e-08	3	49385417	GTEx/v8	Artery_Tibial	ENSG00000004534	T	5.34077e-13	0.200472	1.51621e-80	T	+	3:49385417:A:T	RBM6
rs13086611-T	1.281e-08	3	49385417	GTEx/v8	Artery_Tibial	ENSG00000068745	T	1.20728e-12	-0.177543	1.24228e-14	T	-	3:49385417:A:T	IP6K2
rs13086611-T	1.281e-08	3	49385417	GTEx/v8	Artery_Tibial	ENSG00000145020	T	1.22743e-18	0.198852	2.31462e-81	T	+	3:49385417:A:T	AMT
rs13086611-T	1.281e-08	3	49385417	GTEx/v8	Artery_Tibial	ENSG00000145029	T	9.75744e-18	0.191682	3.54662e-24	T	+	3:49385417:A:T	NICN1
rs13086611-T	1.281e-08	3	49385417	GTEx/v8	Artery_Tibial	ENSG00000164068	T	1.74245e-12	-0.175361	2.60502e-20	T	-	3:49385417:A:T	RNF123
rs13086611-T	1.281e-08	3	49385417	GTEx/v8	Artery_Tibial	ENSG00000176095	T	5.992e-07	-0.107863	0.000365035	T	-	3:49385417:A:T	IP6K1
rs13086611-T	1.281e-08	3	49385417	GTEx/v8	Artery_Tibial	ENSG00000187492	T	1.99235e-07	-0.17164	2.24065e-06	T	-	3:49385417:A:T	CDHR4
rs13086611-T	1.281e-08	3	49385417	GTEx/v8	Brain_Cerebellar_Hemisphere	ENSG00000164078	T	7.61104e-07	-0.380935	1.03632e-09	T	-	3:49385417:A:T	MST1R
rs13086611-T	1.281e-08	3	49385417	GTEx/v8	Brain_Cerebellar_Hemisphere	ENSG00000185614	T	5.87801e-08	-0.388445	7.65634e-16	T	-	3:49385417:A:T	FAM212A
rs13086611-T	1.281e-08	3	49385417	GTEx/v8	Brain_Cerebellum	ENSG00000185614	T	7.29213e-07	-0.383388	2.06179e-23	T	-	3:49385417:A:T	FAM212A
rs13086611-T	1.281e-08	3	49385417	GTEx/v8	Brain_Frontal_Cortex_BA9	ENSG00000233276	T	2.39031e-07	-0.253725	2.09108e-06	T	-	3:49385417:A:T	GPX1
rs13086611-T	1.281e-08	3	49385417	GTEx/v8	Breast_Mammary_Tissue	ENSG00000004534	T	1.05681e-10	0.26413	9.60233e-55	T	+	3:49385417:A:T	RBM6
rs13086611-T	1.281e-08	3	49385417	GTEx/v8	Breast_Mammary_Tissue	ENSG00000145020	T	5.4808e-08	0.136176	3.78485e-39	T	+	3:49385417:A:T	AMT
rs13086611-T	1.281e-08	3	49385417	GTEx/v8	Breast_Mammary_Tissue	ENSG00000164062	T	8.91744e-08	0.111229	4.59463e-05	T	+	3:49385417:A:T	APEH
rs13086611-T	1.281e-08	3	49385417	GTEx/v8	Cells_Cultured_fibroblasts	ENSG00000004534	T	4.69805e-12	0.226121	3.73969e-66	T	+	3:49385417:A:T	RBM6
rs13086611-T	1.281e-08	3	49385417	GTEx/v8	Cells_Cultured_fibroblasts	ENSG00000068745	T	9.56395e-14	-0.203897	8.45701e-35	T	-	3:49385417:A:T	IP6K2
rs13086611-T	1.281e-08	3	49385417	GTEx/v8	Cells_Cultured_fibroblasts	ENSG00000145020	T	4.27526e-08	0.119358	6.32799e-71	T	+	3:49385417:A:T	AMT
rs13086611-T	1.281e-08	3	49385417	GTEx/v8	Cells_Cultured_fibroblasts	ENSG00000164062	T	1.39943e-17	0.17171	1.57262e-14	T	+	3:49385417:A:T	APEH
rs13086611-T	1.281e-08	3	49385417	GTEx/v8	Cells_Cultured_fibroblasts	ENSG00000164068	T	3.06908e-07	-0.169495	1.20526e-15	T	-	3:49385417:A:T	RNF123
rs13086611-T	1.281e-08	3	49385417	GTEx/v8	Cells_Cultured_fibroblasts	ENSG00000182179	T	3.02213e-07	0.0925856	3.50302e-14	T	+	3:49385417:A:T	UBA7
rs13086611-T	1.281e-08	3	49385417	GTEx/v8	Cells_Cultured_fibroblasts	ENSG00000233276	T	5.80666e-07	0.161214	1.10725e-28	T	+	3:49385417:A:T	GPX1
rs13086611-T	1.281e-08	3	49385417	GTEx/v8	Colon_Sigmoid	ENSG00000004534	T	1.79709e-09	0.261796	1.74945e-39	T	+	3:49385417:A:T	RBM6
rs13086611-T	1.281e-08	3	49385417	GTEx/v8	Colon_Sigmoid	ENSG00000164068	T	7.08898e-09	-0.165841	1.80664e-12	T	-	3:49385417:A:T	RNF123
rs13086611-T	1.281e-08	3	49385417	GTEx/v8	Colon_Transverse	ENSG00000004534	T	8.40015e-11	0.284694	2.41861e-57	T	+	3:49385417:A:T	RBM6
rs13086611-T	1.281e-08	3	49385417	GTEx/v8	Colon_Transverse	ENSG00000182179	T	1.54771e-12	0.251102	1.2048e-23	T	+	3:49385417:A:T	UBA7
rs13086611-T	1.281e-08	3	49385417	GTEx/v8	Esophagus_Gastroesophageal_Junction	ENSG00000004534	T	8.52451e-11	0.261037	6.48329e-51	T	+	3:49385417:A:T	RBM6
rs13086611-T	1.281e-08	3	49385417	GTEx/v8	Esophagus_Gastroesophageal_Junction	ENSG00000145020	T	1.03789e-07	0.153216	6.17114e-30	T	+	3:49385417:A:T	AMT
rs13086611-T	1.281e-08	3	49385417	GTEx/v8	Esophagus_Gastroesophageal_Junction	ENSG00000145029	T	5.96231e-07	0.175127	6.57192e-11	T	+	3:49385417:A:T	NICN1
rs13086611-T	1.281e-08	3	49385417	GTEx/v8	Esophagus_Mucosa	ENSG00000004534	T	8.65711e-19	0.254107	7.74144e-89	T	+	3:49385417:A:T	RBM6
rs13086611-T	1.281e-08	3	49385417	GTEx/v8	Esophagus_Mucosa	ENSG00000145020	T	1.35185e-12	0.154143	1.46666e-61	T	+	3:49385417:A:T	AMT
rs13086611-T	1.281e-08	3	49385417	GTEx/v8	Esophagus_Mucosa	ENSG00000145029	T	1.07437e-08	0.156549	9.29921e-10	T	+	3:49385417:A:T	NICN1
rs13086611-T	1.281e-08	3	49385417	GTEx/v8	Esophagus_Mucosa	ENSG00000164062	T	5.95838e-18	0.211176	2.81907e-17	T	+	3:49385417:A:T	APEH
rs13086611-T	1.281e-08	3	49385417	GTEx/v8	Esophagus_Mucosa	ENSG00000173531	T	1.42928e-08	0.144026	1.43888e-11	T	+	3:49385417:A:T	MST1
rs13086611-T	1.281e-08	3	49385417	GTEx/v8	Esophagus_Mucosa	ENSG00000178252	T	8.35284e-08	0.233622	4.41062e-69	T	+	3:49385417:A:T	WDR6
rs13086611-T	1.281e-08	3	49385417	GTEx/v8	Esophagus_Mucosa	ENSG00000182179	T	6.41969e-11	0.156756	1.21803e-29	T	+	3:49385417:A:T	UBA7
rs13086611-T	1.281e-08	3	49385417	GTEx/v8	Esophagus_Mucosa	ENSG00000185614	T	4.12253e-15	-0.235854	1.03287e-36	T	-	3:49385417:A:T	FAM212A
rs13086611-T	1.281e-08	3	49385417	GTEx/v8	Esophagus_Muscularis	ENSG00000004534	T	2.72736e-13	0.239944	2.23556e-74	T	+	3:49385417:A:T	RBM6
rs13086611-T	1.281e-08	3	49385417	GTEx/v8	Esophagus_Muscularis	ENSG00000068745	T	4.5066e-07	-0.144043	3.01642e-10	T	-	3:49385417:A:T	IP6K2
rs13086611-T	1.281e-08	3	49385417	GTEx/v8	Esophagus_Muscularis	ENSG00000145020	T	2.89495e-11	0.140038	5.56478e-59	T	+	3:49385417:A:T	AMT
rs13086611-T	1.281e-08	3	49385417	GTEx/v8	Esophagus_Muscularis	ENSG00000145029	T	1.88075e-08	0.135781	1.36282e-15	T	+	3:49385417:A:T	NICN1
rs13086611-T	1.281e-08	3	49385417	GTEx/v8	Esophagus_Muscularis	ENSG00000164068	T	9.65455e-08	-0.127582	4.97302e-17	T	-	3:49385417:A:T	RNF123
rs13086611-T	1.281e-08	3	49385417	GTEx/v8	Heart_Atrial_Appendage	ENSG00000004534	T	1.29034e-12	0.259465	4.26232e-65	T	+	3:49385417:A:T	RBM6
rs13086611-T	1.281e-08	3	49385417	GTEx/v8	Heart_Left_Ventricle	ENSG00000004534	T	1.74126e-10	0.209699	2.16197e-49	T	+	3:49385417:A:T	RBM6
rs13086611-T	1.281e-08	3	49385417	GTEx/v8	Lung	ENSG00000004534	T	5.23258e-12	0.169884	6.34992e-71	T	+	3:49385417:A:T	RBM6
rs13086611-T	1.281e-08	3	49385417	GTEx/v8	Lung	ENSG00000068745	T	7.14273e-07	-0.143782	6.93539e-15	T	-	3:49385417:A:T	IP6K2
rs13086611-T	1.281e-08	3	49385417	GTEx/v8	Lung	ENSG00000145020	T	4.88911e-16	0.203959	2.23899e-72	T	+	3:49385417:A:T	AMT
rs13086611-T	1.281e-08	3	49385417	GTEx/v8	Lung	ENSG00000145029	T	7.23363e-12	0.190904	3.36343e-23	T	+	3:49385417:A:T	NICN1
rs13086611-T	1.281e-08	3	49385417	GTEx/v8	Lung	ENSG00000164068	T	8.5776e-09	-0.145474	5.97653e-14	T	-	3:49385417:A:T	RNF123
rs13086611-T	1.281e-08	3	49385417	GTEx/v8	Muscle_Skeletal	ENSG00000004534	T	2.74759e-09	0.164958	9.65316e-50	T	+	3:49385417:A:T	RBM6
rs13086611-T	1.281e-08	3	49385417	GTEx/v8	Muscle_Skeletal	ENSG00000068745	T	1.86653e-11	-0.21124	1.88332e-15	T	-	3:49385417:A:T	IP6K2
rs13086611-T	1.281e-08	3	49385417	GTEx/v8	Muscle_Skeletal	ENSG00000145020	T	5.21114e-16	0.149032	9.34742e-51	T	+	3:49385417:A:T	AMT
rs13086611-T	1.281e-08	3	49385417	GTEx/v8	Muscle_Skeletal	ENSG00000164078	T	1.24749e-07	-0.204604	1.01312e-09	T	-	3:49385417:A:T	MST1R
rs13086611-T	1.281e-08	3	49385417	GTEx/v8	Muscle_Skeletal	ENSG00000185614	T	7.9335e-30	-0.300098	1.91335e-28	T	-	3:49385417:A:T	FAM212A
rs13086611-T	1.281e-08	3	49385417	GTEx/v8	Nerve_Tibial	ENSG00000004534	T	1.79068e-18	0.226057	5.77897e-87	T	+	3:49385417:A:T	RBM6
rs13086611-T	1.281e-08	3	49385417	GTEx/v8	Nerve_Tibial	ENSG00000068745	T	6.75345e-09	-0.124826	1.13179e-12	T	-	3:49385417:A:T	IP6K2
rs13086611-T	1.281e-08	3	49385417	GTEx/v8	Nerve_Tibial	ENSG00000145020	T	2.98157e-20	0.207574	7.83293e-77	T	+	3:49385417:A:T	AMT
rs13086611-T	1.281e-08	3	49385417	GTEx/v8	Nerve_Tibial	ENSG00000145029	T	3.54394e-22	0.221	3.42848e-28	T	+	3:49385417:A:T	NICN1
rs13086611-T	1.281e-08	3	49385417	GTEx/v8	Nerve_Tibial	ENSG00000164062	T	2.1943e-08	0.118607	1.02793e-07	T	+	3:49385417:A:T	APEH
rs13086611-T	1.281e-08	3	49385417	GTEx/v8	Nerve_Tibial	ENSG00000164068	T	8.83486e-12	-0.222793	6.26723e-28	T	-	3:49385417:A:T	RNF123
rs13086611-T	1.281e-08	3	49385417	GTEx/v8	Nerve_Tibial	ENSG00000173531	T	1.69655e-09	0.157529	1.54103e-12	T	+	3:49385417:A:T	MST1
rs13086611-T	1.281e-08	3	49385417	GTEx/v8	Pancreas	ENSG00000004534	T	5.02489e-08	0.255729	4.09069e-49	T	+	3:49385417:A:T	RBM6
rs13086611-T	1.281e-08	3	49385417	GTEx/v8	Pancreas	ENSG00000182179	T	3.37212e-07	0.241901	1.9056e-19	T	+	3:49385417:A:T	UBA7
rs13086611-T	1.281e-08	3	49385417	GTEx/v8	Pituitary	ENSG00000004534	T	1.72684e-08	0.378782	1.04903e-28	T	+	3:49385417:A:T	RBM6
rs13086611-T	1.281e-08	3	49385417	GTEx/v8	Pituitary	ENSG00000198218	T	9.44428e-07	-0.248019	1.62514e-08	T	-	3:49385417:A:T	QRICH1
rs13086611-T	1.281e-08	3	49385417	GTEx/v8	Skin_Not_Sun_Exposed_Suprapubic	ENSG00000004534	T	1.97123e-12	0.202667	6.61929e-62	T	+	3:49385417:A:T	RBM6
rs13086611-T	1.281e-08	3	49385417	GTEx/v8	Skin_Not_Sun_Exposed_Suprapubic	ENSG00000068745	T	2.61519e-08	-0.149363	2.93149e-13	T	-	3:49385417:A:T	IP6K2
rs13086611-T	1.281e-08	3	49385417	GTEx/v8	Skin_Not_Sun_Exposed_Suprapubic	ENSG00000145020	T	1.00814e-09	0.180579	1.04272e-44	T	+	3:49385417:A:T	AMT
rs13086611-T	1.281e-08	3	49385417	GTEx/v8	Skin_Not_Sun_Exposed_Suprapubic	ENSG00000164062	T	2.94573e-11	0.164769	1.62678e-08	T	+	3:49385417:A:T	APEH
rs13086611-T	1.281e-08	3	49385417	GTEx/v8	Skin_Not_Sun_Exposed_Suprapubic	ENSG00000173531	T	5.86581e-12	0.17341	1.37116e-13	T	+	3:49385417:A:T	MST1
rs13086611-T	1.281e-08	3	49385417	GTEx/v8	Skin_Not_Sun_Exposed_Suprapubic	ENSG00000173540	T	1.52523e-07	-0.181328	2.52151e-54	T	-	3:49385417:A:T	GMPPB
rs13086611-T	1.281e-08	3	49385417	GTEx/v8	Skin_Not_Sun_Exposed_Suprapubic	ENSG00000178252	T	6.54015e-08	0.237347	1.70479e-80	T	+	3:49385417:A:T	WDR6
rs13086611-T	1.281e-08	3	49385417	GTEx/v8	Skin_Not_Sun_Exposed_Suprapubic	ENSG00000182179	T	6.05526e-12	0.183971	2.13071e-21	T	+	3:49385417:A:T	UBA7
rs13086611-T	1.281e-08	3	49385417	GTEx/v8	Skin_Not_Sun_Exposed_Suprapubic	ENSG00000185614	T	1.24609e-07	-0.121714	4.55389e-18	T	-	3:49385417:A:T	FAM212A
rs13086611-T	1.281e-08	3	49385417	GTEx/v8	Skin_Not_Sun_Exposed_Suprapubic	ENSG00000185909	T	2.72575e-07	-0.138811	3.57832e-12	T	-	3:49385417:A:T	KLHDC8B
rs13086611-T	1.281e-08	3	49385417	GTEx/v8	Skin_Sun_Exposed_Lower_leg	ENSG00000004534	T	1.39598e-16	0.218783	1.29885e-81	T	+	3:49385417:A:T	RBM6
rs13086611-T	1.281e-08	3	49385417	GTEx/v8	Skin_Sun_Exposed_Lower_leg	ENSG00000145020	T	2.73173e-12	0.16998	3.81896e-42	T	+	3:49385417:A:T	AMT
rs13086611-T	1.281e-08	3	49385417	GTEx/v8	Skin_Sun_Exposed_Lower_leg	ENSG00000145029	T	1.2786e-09	0.159702	2.10749e-20	T	+	3:49385417:A:T	NICN1
rs13086611-T	1.281e-08	3	49385417	GTEx/v8	Skin_Sun_Exposed_Lower_leg	ENSG00000164062	T	6.31002e-10	0.134311	6.97858e-09	T	+	3:49385417:A:T	APEH
rs13086611-T	1.281e-08	3	49385417	GTEx/v8	Skin_Sun_Exposed_Lower_leg	ENSG00000173531	T	2.30457e-11	0.152181	6.29643e-13	T	+	3:49385417:A:T	MST1
rs13086611-T	1.281e-08	3	49385417	GTEx/v8	Skin_Sun_Exposed_Lower_leg	ENSG00000178252	T	1.53276e-08	0.239748	1.81688e-102	T	+	3:49385417:A:T	WDR6
rs13086611-T	1.281e-08	3	49385417	GTEx/v8	Skin_Sun_Exposed_Lower_leg	ENSG00000182179	T	3.92889e-10	0.135094	5.04182e-21	T	+	3:49385417:A:T	UBA7
rs13086611-T	1.281e-08	3	49385417	GTEx/v8	Skin_Sun_Exposed_Lower_leg	ENSG00000185909	T	3.49111e-09	-0.154183	8.98072e-20	T	-	3:49385417:A:T	KLHDC8B
rs13086611-T	1.281e-08	3	49385417	GTEx/v8	Spleen	ENSG00000068745	T	9.86996e-09	-0.30839	6.49941e-07	T	-	3:49385417:A:T	IP6K2
rs13086611-T	1.281e-08	3	49385417	GTEx/v8	Spleen	ENSG00000164062	T	4.8585e-07	0.186024	6.06092e-05	T	+	3:49385417:A:T	APEH
rs13086611-T	1.281e-08	3	49385417	GTEx/v8	Stomach	ENSG00000004534	T	7.45736e-08	0.241865	7.27852e-43	T	+	3:49385417:A:T	RBM6
rs13086611-T	1.281e-08	3	49385417	GTEx/v8	Testis	ENSG00000004534	T	8.74471e-08	0.195751	4.26099e-41	T	+	3:49385417:A:T	RBM6
rs13086611-T	1.281e-08	3	49385417	GTEx/v8	Testis	ENSG00000187492	T	3.33579e-08	-0.313922	3.60667e-66	T	-	3:49385417:A:T	CDHR4
rs13086611-T	1.281e-08	3	49385417	GTEx/v8	Thyroid	ENSG00000004534	T	5.3338e-18	0.263792	1.05393e-97	T	+	3:49385417:A:T	RBM6
rs13086611-T	1.281e-08	3	49385417	GTEx/v8	Thyroid	ENSG00000145020	T	1.30102e-13	0.19697	4.60575e-100	T	+	3:49385417:A:T	AMT
rs13086611-T	1.281e-08	3	49385417	GTEx/v8	Thyroid	ENSG00000145029	T	1.59177e-15	0.240204	1.30111e-62	T	+	3:49385417:A:T	NICN1
rs13086611-T	1.281e-08	3	49385417	GTEx/v8	Thyroid	ENSG00000164068	T	1.37781e-08	-0.167507	4.35736e-15	T	-	3:49385417:A:T	RNF123
rs13086611-T	1.281e-08	3	49385417	GTEx/v8	Thyroid	ENSG00000173531	T	2.97795e-15	0.250552	2.09399e-18	T	+	3:49385417:A:T	MST1
rs13086611-T	1.281e-08	3	49385417	GTEx/v8	Whole_Blood	ENSG00000004534	T	7.54146e-15	0.238933	3.30235e-109	T	+	3:49385417:A:T	RBM6
rs13086611-T	1.281e-08	3	49385417	GTEx/v8	Whole_Blood	ENSG00000145020	T	3.36383e-07	0.123384	4.35484e-40	T	+	3:49385417:A:T	AMT
rs13086611-T	1.281e-08	3	49385417	GTEx/v8	Whole_Blood	ENSG00000182179	T	1.48157e-13	0.140237	2.47495e-51	T	+	3:49385417:A:T	UBA7
rs71077795-A	1.363e-08	3	49386313	eQTLcatalogue	BrainSeq_ge_brain	ENSG00000164068	AAAAAGAAAAAG	5.29287e-10	-0.052343	2.64643e-06	A	+	3:49386313:A:AAAAAGAAAAAG	RNF123
rs71077795-A	1.363e-08	3	49386313	eQTLcatalogue	GEUVADIS_ge_LCL	ENSG00000164062	AAAAAGAAAAAG	1.28998e-09	0.0475014	6.4499e-06	A	-	3:49386313:A:AAAAAGAAAAAG	APEH
rs17080528-T	1.188e-08	3	49389842	eQTLcatalogue	BrainSeq_ge_brain	ENSG00000164068	C	1.69347e-09	-0.0488661	8.46735e-06	T	+	3:49389842:C:T	RNF123
rs17080528-T	1.188e-08	3	49389842	eQTLcatalogue	GEUVADIS_ge_LCL	ENSG00000164062	C	8.12897e-10	0.0477712	4.06448e-06	T	-	3:49389842:C:T	APEH
rs17080528-T	1.188e-08	3	49389842	eQTLGen	eQTLGen_cis_eQTLs	ENSG00000004534	T	5.4753e-268	34.9746	0	T	+	3:49389842:C:T	RBM6
rs17080528-T	1.188e-08	3	49389842	eQTLGen	eQTLGen_cis_eQTLs	ENSG00000008300	T	2.4523e-09	-5.9646	2.60417e-05	T	-	3:49389842:C:T	CELSR3
rs17080528-T	1.188e-08	3	49389842	eQTLGen	eQTLGen_cis_eQTLs	ENSG00000010256	T	3.1507e-07	5.1143	0.00101724	T	+	3:49389842:C:T	UQCRC1
rs17080528-T	1.188e-08	3	49389842	eQTLGen	eQTLGen_cis_eQTLs	ENSG00000068745	T	4.9209e-14	-7.534	0	T	-	3:49389842:C:T	IP6K2
rs17080528-T	1.188e-08	3	49389842	eQTLGen	eQTLGen_cis_eQTLs	ENSG00000114270	T	2.6907e-12	6.993	0	T	+	3:49389842:C:T	COL7A1
rs17080528-T	1.188e-08	3	49389842	eQTLGen	eQTLGen_cis_eQTLs	ENSG00000114302	T	8.5419e-09	-5.7573	5.79561e-05	T	-	3:49389842:C:T	PRKAR2A
rs17080528-T	1.188e-08	3	49389842	eQTLGen	eQTLGen_cis_eQTLs	ENSG00000145020	T	4.1007e-68	17.4401	0	T	+	3:49389842:C:T	AMT
rs17080528-T	1.188e-08	3	49389842	eQTLGen	eQTLGen_cis_eQTLs	ENSG00000145022	T	1.4932e-07	5.2535	0.000506884	T	+	3:49389842:C:T	TCTA
rs17080528-T	1.188e-08	3	49389842	eQTLGen	eQTLGen_cis_eQTLs	ENSG00000145029	T	5.6392e-34	-12.1512	0	T	-	3:49389842:C:T	NICN1
rs17080528-T	1.188e-08	3	49389842	eQTLGen	eQTLGen_cis_eQTLs	ENSG00000164053	T	2.1321e-14	7.6425	0	T	+	3:49389842:C:T	ATRIP
rs17080528-T	1.188e-08	3	49389842	eQTLGen	eQTLGen_cis_eQTLs	ENSG00000164054	T	7.0144e-14	-7.4875	0	T	-	3:49389842:C:T	SHISA5
rs17080528-T	1.188e-08	3	49389842	eQTLGen	eQTLGen_cis_eQTLs	ENSG00000164061	T	1.6682e-09	-6.0271	1.30719e-05	T	-	3:49389842:C:T	BSN
rs17080528-T	1.188e-08	3	49389842	eQTLGen	eQTLGen_cis_eQTLs	ENSG00000164062	T	2.5429e-184	28.9535	0	T	+	3:49389842:C:T	APEH
rs17080528-T	1.188e-08	3	49389842	eQTLGen	eQTLGen_cis_eQTLs	ENSG00000164077	T	1.8283e-07	5.216	0.000611888	T	+	3:49389842:C:T	MON1A
rs17080528-T	1.188e-08	3	49389842	eQTLGen	eQTLGen_cis_eQTLs	ENSG00000173402	T	1.1439e-21	9.5631	0	T	+	3:49389842:C:T	DAG1
rs17080528-T	1.188e-08	3	49389842	eQTLGen	eQTLGen_cis_eQTLs	ENSG00000173531	T	8.6983e-11	6.488	0	T	+	3:49389842:C:T	MST1
rs17080528-T	1.188e-08	3	49389842	eQTLGen	eQTLGen_cis_eQTLs	ENSG00000178252	T	2.0349e-09	5.9952	1.9572e-05	T	+	3:49389842:C:T	WDR6
rs17080528-T	1.188e-08	3	49389842	eQTLGen	eQTLGen_cis_eQTLs	ENSG00000185614	T	6.15e-21	9.3874	0	T	+	3:49389842:C:T	FAM212A
rs17080528-T	1.188e-08	3	49389842	eQTLGen	eQTLGen_cis_eQTLs	ENSG00000185909	T	1.7217e-37	12.7963	0	T	+	3:49389842:C:T	KLHDC8B
rs17080528-T	1.188e-08	3	49389842	eQTLGen	eQTLGen_cis_eQTLs	ENSG00000186792	T	1.4228e-23	-10.0066	0	T	-	3:49389842:C:T	HYAL3
rs17080528-T	1.188e-08	3	49389842	eQTLGen	eQTLGen_cis_eQTLs	ENSG00000198218	T	1.2577e-23	-10.0189	0	T	-	3:49389842:C:T	QRICH1
rs17080528-T	1.188e-08	3	49389842	eQTLGen	eQTLGen_cis_eQTLs	ENSG00000225697	T	3.129e-25	10.3779	0	T	+	3:49389842:C:T	SLC26A6
rs17080528-T	1.188e-08	3	49389842	eQTLGen	eQTLGen_cis_eQTLs	ENSG00000233276	T	7.9979e-34	-12.1227	0	T	-	3:49389842:C:T	GPX1
rs17080528-T	1.188e-08	3	49389842	GTEx/v8	Adipose_Subcutaneous	ENSG00000004534	T	2.85765e-17	0.272461	1.82927e-97	T	+	3:49389842:C:T	RBM6
rs17080528-T	1.188e-08	3	49389842	GTEx/v8	Adipose_Subcutaneous	ENSG00000145020	T	3.08329e-17	0.197725	1.90528e-62	T	+	3:49389842:C:T	AMT
rs17080528-T	1.188e-08	3	49389842	GTEx/v8	Adipose_Subcutaneous	ENSG00000145029	T	1.36687e-14	0.202107	2.79528e-25	T	+	3:49389842:C:T	NICN1
rs17080528-T	1.188e-08	3	49389842	GTEx/v8	Adipose_Subcutaneous	ENSG00000164062	T	6.66021e-13	0.13067	1.51921e-10	T	+	3:49389842:C:T	APEH
rs17080528-T	1.188e-08	3	49389842	GTEx/v8	Adipose_Subcutaneous	ENSG00000164068	T	9.88558e-13	-0.201704	7.57654e-27	T	-	3:49389842:C:T	RNF123
rs17080528-T	1.188e-08	3	49389842	GTEx/v8	Adipose_Subcutaneous	ENSG00000173531	T	3.69033e-08	0.150118	8.51204e-08	T	+	3:49389842:C:T	MST1
rs17080528-T	1.188e-08	3	49389842	GTEx/v8	Adipose_Visceral_Omentum	ENSG00000004534	T	5.12983e-19	0.287387	2.04245e-67	T	+	3:49389842:C:T	RBM6
rs17080528-T	1.188e-08	3	49389842	GTEx/v8	Adipose_Visceral_Omentum	ENSG00000145020	T	9.0669e-12	0.165068	6.72678e-58	T	+	3:49389842:C:T	AMT
rs17080528-T	1.188e-08	3	49389842	GTEx/v8	Adipose_Visceral_Omentum	ENSG00000145029	T	2.81384e-09	0.174297	3.50248e-21	T	+	3:49389842:C:T	NICN1
rs17080528-T	1.188e-08	3	49389842	GTEx/v8	Adipose_Visceral_Omentum	ENSG00000164062	T	6.00451e-07	0.0987119	0.000275599	T	+	3:49389842:C:T	APEH
rs17080528-T	1.188e-08	3	49389842	GTEx/v8	Adipose_Visceral_Omentum	ENSG00000164068	T	2.0943e-09	-0.17293	7.20961e-15	T	-	3:49389842:C:T	RNF123
rs17080528-T	1.188e-08	3	49389842	GTEx/v8	Artery_Aorta	ENSG00000004534	T	5.10917e-12	0.250563	9.05165e-58	T	+	3:49389842:C:T	RBM6
rs17080528-T	1.188e-08	3	49389842	GTEx/v8	Artery_Aorta	ENSG00000068745	T	2.89565e-10	-0.209666	1.31287e-07	T	-	3:49389842:C:T	IP6K2
rs17080528-T	1.188e-08	3	49389842	GTEx/v8	Artery_Aorta	ENSG00000145020	T	4.8146e-17	0.240014	8.29211e-58	T	+	3:49389842:C:T	AMT
rs17080528-T	1.188e-08	3	49389842	GTEx/v8	Artery_Aorta	ENSG00000145029	T	9.1963e-15	0.217558	5.32224e-19	T	+	3:49389842:C:T	NICN1
rs17080528-T	1.188e-08	3	49389842	GTEx/v8	Artery_Coronary	ENSG00000145020	T	8.44351e-07	0.176144	3.27365e-23	T	+	3:49389842:C:T	AMT
rs17080528-T	1.188e-08	3	49389842	GTEx/v8	Artery_Tibial	ENSG00000004534	T	8.96689e-14	0.20898	1.51621e-80	T	+	3:49389842:C:T	RBM6
rs17080528-T	1.188e-08	3	49389842	GTEx/v8	Artery_Tibial	ENSG00000068745	T	1.65079e-11	-0.170506	1.24228e-14	T	-	3:49389842:C:T	IP6K2
rs17080528-T	1.188e-08	3	49389842	GTEx/v8	Artery_Tibial	ENSG00000145020	T	1.16883e-18	0.2011	2.31462e-81	T	+	3:49389842:C:T	AMT
rs17080528-T	1.188e-08	3	49389842	GTEx/v8	Artery_Tibial	ENSG00000145029	T	7.9783e-19	0.199673	3.54662e-24	T	+	3:49389842:C:T	NICN1
rs17080528-T	1.188e-08	3	49389842	GTEx/v8	Artery_Tibial	ENSG00000164068	T	9.35778e-13	-0.179297	2.60502e-20	T	-	3:49389842:C:T	RNF123
rs17080528-T	1.188e-08	3	49389842	GTEx/v8	Artery_Tibial	ENSG00000173531	T	9.95813e-08	0.179659	7.66612e-07	T	+	3:49389842:C:T	MST1
rs17080528-T	1.188e-08	3	49389842	GTEx/v8	Artery_Tibial	ENSG00000176095	T	9.1837e-07	-0.107247	0.000365035	T	-	3:49389842:C:T	IP6K1
rs17080528-T	1.188e-08	3	49389842	GTEx/v8	Artery_Tibial	ENSG00000187492	T	4.50354e-07	-0.168481	2.24065e-06	T	-	3:49389842:C:T	CDHR4
rs17080528-T	1.188e-08	3	49389842	GTEx/v8	Brain_Cerebellar_Hemisphere	ENSG00000164078	T	3.55042e-07	-0.388068	1.03632e-09	T	-	3:49389842:C:T	MST1R
rs17080528-T	1.188e-08	3	49389842	GTEx/v8	Brain_Cerebellar_Hemisphere	ENSG00000185614	T	1.29424e-08	-0.402019	7.65634e-16	T	-	3:49389842:C:T	FAM212A
rs17080528-T	1.188e-08	3	49389842	GTEx/v8	Brain_Cerebellum	ENSG00000185614	T	7.29213e-07	-0.383388	2.06179e-23	T	-	3:49389842:C:T	FAM212A
rs17080528-T	1.188e-08	3	49389842	GTEx/v8	Brain_Frontal_Cortex_BA9	ENSG00000233276	T	2.67237e-07	-0.251125	2.09108e-06	T	-	3:49389842:C:T	GPX1
rs17080528-T	1.188e-08	3	49389842	GTEx/v8	Brain_Nucleus_accumbens_basal_ganglia	ENSG00000004534	T	7.62053e-07	0.232143	9.35865e-22	T	+	3:49389842:C:T	RBM6
rs17080528-T	1.188e-08	3	49389842	GTEx/v8	Breast_Mammary_Tissue	ENSG00000004534	T	2.40113e-11	0.277135	9.60233e-55	T	+	3:49389842:C:T	RBM6
rs17080528-T	1.188e-08	3	49389842	GTEx/v8	Breast_Mammary_Tissue	ENSG00000145020	T	7.23393e-08	0.137251	3.78485e-39	T	+	3:49389842:C:T	AMT
rs17080528-T	1.188e-08	3	49389842	GTEx/v8	Breast_Mammary_Tissue	ENSG00000164062	T	2.43318e-07	0.109349	4.59463e-05	T	+	3:49389842:C:T	APEH
rs17080528-T	1.188e-08	3	49389842	GTEx/v8	Cells_Cultured_fibroblasts	ENSG00000004534	T	1.40679e-13	0.242448	3.73969e-66	T	+	3:49389842:C:T	RBM6
rs17080528-T	1.188e-08	3	49389842	GTEx/v8	Cells_Cultured_fibroblasts	ENSG00000068745	T	5.41481e-13	-0.199229	8.45701e-35	T	-	3:49389842:C:T	IP6K2
rs17080528-T	1.188e-08	3	49389842	GTEx/v8	Cells_Cultured_fibroblasts	ENSG00000145020	T	3.09273e-08	0.121342	6.32799e-71	T	+	3:49389842:C:T	AMT
rs17080528-T	1.188e-08	3	49389842	GTEx/v8	Cells_Cultured_fibroblasts	ENSG00000164062	T	3.73853e-15	0.160267	1.57262e-14	T	+	3:49389842:C:T	APEH
rs17080528-T	1.188e-08	3	49389842	GTEx/v8	Cells_Cultured_fibroblasts	ENSG00000164068	T	2.81085e-08	-0.184543	1.20526e-15	T	-	3:49389842:C:T	RNF123
rs17080528-T	1.188e-08	3	49389842	GTEx/v8	Cells_Cultured_fibroblasts	ENSG00000233276	T	2.95562e-07	0.166317	1.10725e-28	T	+	3:49389842:C:T	GPX1
rs17080528-T	1.188e-08	3	49389842	GTEx/v8	Colon_Sigmoid	ENSG00000004534	T	2.04446e-09	0.263997	1.74945e-39	T	+	3:49389842:C:T	RBM6
rs17080528-T	1.188e-08	3	49389842	GTEx/v8	Colon_Sigmoid	ENSG00000164068	T	2.87226e-08	-0.161239	1.80664e-12	T	-	3:49389842:C:T	RNF123
rs17080528-T	1.188e-08	3	49389842	GTEx/v8	Colon_Transverse	ENSG00000004534	T	6.08914e-11	0.288094	2.41861e-57	T	+	3:49389842:C:T	RBM6
rs17080528-T	1.188e-08	3	49389842	GTEx/v8	Colon_Transverse	ENSG00000182179	T	2.6077e-13	0.260289	1.2048e-23	T	+	3:49389842:C:T	UBA7
rs17080528-T	1.188e-08	3	49389842	GTEx/v8	Esophagus_Gastroesophageal_Junction	ENSG00000004534	T	5.2935e-11	0.267655	6.48329e-51	T	+	3:49389842:C:T	RBM6
rs17080528-T	1.188e-08	3	49389842	GTEx/v8	Esophagus_Gastroesophageal_Junction	ENSG00000145020	T	1.59109e-07	0.153346	6.17114e-30	T	+	3:49389842:C:T	AMT
rs17080528-T	1.188e-08	3	49389842	GTEx/v8	Esophagus_Gastroesophageal_Junction	ENSG00000145029	T	3.98851e-07	0.180379	6.57192e-11	T	+	3:49389842:C:T	NICN1
rs17080528-T	1.188e-08	3	49389842	GTEx/v8	Esophagus_Mucosa	ENSG00000004534	T	1.64492e-19	0.263682	7.74144e-89	T	+	3:49389842:C:T	RBM6
rs17080528-T	1.188e-08	3	49389842	GTEx/v8	Esophagus_Mucosa	ENSG00000145020	T	6.60321e-13	0.159049	1.46666e-61	T	+	3:49389842:C:T	AMT
rs17080528-T	1.188e-08	3	49389842	GTEx/v8	Esophagus_Mucosa	ENSG00000145029	T	3.43121e-09	0.16456	9.29921e-10	T	+	3:49389842:C:T	NICN1
rs17080528-T	1.188e-08	3	49389842	GTEx/v8	Esophagus_Mucosa	ENSG00000164062	T	6.99839e-16	0.202144	2.81907e-17	T	+	3:49389842:C:T	APEH
rs17080528-T	1.188e-08	3	49389842	GTEx/v8	Esophagus_Mucosa	ENSG00000173531	T	3.39579e-10	0.161783	1.43888e-11	T	+	3:49389842:C:T	MST1
rs17080528-T	1.188e-08	3	49389842	GTEx/v8	Esophagus_Mucosa	ENSG00000178252	T	9.60439e-08	0.23686	4.41062e-69	T	+	3:49389842:C:T	WDR6
rs17080528-T	1.188e-08	3	49389842	GTEx/v8	Esophagus_Mucosa	ENSG00000182179	T	2.19722e-11	0.163337	1.21803e-29	T	+	3:49389842:C:T	UBA7
rs17080528-T	1.188e-08	3	49389842	GTEx/v8	Esophagus_Mucosa	ENSG00000185614	T	4.88676e-16	-0.247675	1.03287e-36	T	-	3:49389842:C:T	FAM212A
rs17080528-T	1.188e-08	3	49389842	GTEx/v8	Esophagus_Muscularis	ENSG00000004534	T	2.28672e-13	0.245946	2.23556e-74	T	+	3:49389842:C:T	RBM6
rs17080528-T	1.188e-08	3	49389842	GTEx/v8	Esophagus_Muscularis	ENSG00000145020	T	2.12356e-11	0.144032	5.56478e-59	T	+	3:49389842:C:T	AMT
rs17080528-T	1.188e-08	3	49389842	GTEx/v8	Esophagus_Muscularis	ENSG00000145029	T	1.35094e-08	0.140105	1.36282e-15	T	+	3:49389842:C:T	NICN1
rs17080528-T	1.188e-08	3	49389842	GTEx/v8	Esophagus_Muscularis	ENSG00000164068	T	1.71896e-08	-0.137549	4.97302e-17	T	-	3:49389842:C:T	RNF123
rs17080528-T	1.188e-08	3	49389842	GTEx/v8	Esophagus_Muscularis	ENSG00000173540	T	5.25719e-07	-0.192755	6.27914e-57	T	-	3:49389842:C:T	GMPPB
rs17080528-T	1.188e-08	3	49389842	GTEx/v8	Heart_Atrial_Appendage	ENSG00000004534	T	4.20238e-13	0.268279	4.26232e-65	T	+	3:49389842:C:T	RBM6
rs17080528-T	1.188e-08	3	49389842	GTEx/v8	Heart_Left_Ventricle	ENSG00000004534	T	3.82762e-10	0.20784	2.16197e-49	T	+	3:49389842:C:T	RBM6
rs17080528-T	1.188e-08	3	49389842	GTEx/v8	Lung	ENSG00000004534	T	4.06662e-12	0.172012	6.34992e-71	T	+	3:49389842:C:T	RBM6
rs17080528-T	1.188e-08	3	49389842	GTEx/v8	Lung	ENSG00000068745	T	5.85577e-07	-0.145966	6.93539e-15	T	-	3:49389842:C:T	IP6K2
rs17080528-T	1.188e-08	3	49389842	GTEx/v8	Lung	ENSG00000145020	T	7.08256e-16	0.204444	2.23899e-72	T	+	3:49389842:C:T	AMT
rs17080528-T	1.188e-08	3	49389842	GTEx/v8	Lung	ENSG00000145029	T	2.74829e-11	0.18719	3.36343e-23	T	+	3:49389842:C:T	NICN1
rs17080528-T	1.188e-08	3	49389842	GTEx/v8	Lung	ENSG00000164068	T	7.69914e-09	-0.147024	5.97653e-14	T	-	3:49389842:C:T	RNF123
rs17080528-T	1.188e-08	3	49389842	GTEx/v8	Muscle_Skeletal	ENSG00000004534	T	3.14624e-10	0.17531	9.65316e-50	T	+	3:49389842:C:T	RBM6
rs17080528-T	1.188e-08	3	49389842	GTEx/v8	Muscle_Skeletal	ENSG00000067560	T	6.94018e-07	-0.115356	2.138e-14	T	-	3:49389842:C:T	RHOA
rs17080528-T	1.188e-08	3	49389842	GTEx/v8	Muscle_Skeletal	ENSG00000068745	T	1.08728e-10	-0.204511	1.88332e-15	T	-	3:49389842:C:T	IP6K2
rs17080528-T	1.188e-08	3	49389842	GTEx/v8	Muscle_Skeletal	ENSG00000145020	T	2.22308e-16	0.15174	9.34742e-51	T	+	3:49389842:C:T	AMT
rs17080528-T	1.188e-08	3	49389842	GTEx/v8	Muscle_Skeletal	ENSG00000164078	T	1.04779e-08	-0.22242	1.01312e-09	T	-	3:49389842:C:T	MST1R
rs17080528-T	1.188e-08	3	49389842	GTEx/v8	Muscle_Skeletal	ENSG00000185614	T	2.59215e-30	-0.304255	1.91335e-28	T	-	3:49389842:C:T	FAM212A
rs17080528-T	1.188e-08	3	49389842	GTEx/v8	Muscle_Skeletal	ENSG00000232112	T	4.8841e-07	0.151057	2.60706e-109	T	+	3:49389842:C:T	TMA7
rs17080528-T	1.188e-08	3	49389842	GTEx/v8	Nerve_Tibial	ENSG00000004534	T	1.67249e-18	0.230602	5.77897e-87	T	+	3:49389842:C:T	RBM6
rs17080528-T	1.188e-08	3	49389842	GTEx/v8	Nerve_Tibial	ENSG00000068745	T	2.77179e-08	-0.122108	1.13179e-12	T	-	3:49389842:C:T	IP6K2
rs17080528-T	1.188e-08	3	49389842	GTEx/v8	Nerve_Tibial	ENSG00000145020	T	6.69199e-20	0.209754	7.83293e-77	T	+	3:49389842:C:T	AMT
rs17080528-T	1.188e-08	3	49389842	GTEx/v8	Nerve_Tibial	ENSG00000145029	T	1.5213e-21	0.222106	3.42848e-28	T	+	3:49389842:C:T	NICN1
rs17080528-T	1.188e-08	3	49389842	GTEx/v8	Nerve_Tibial	ENSG00000164062	T	9.16375e-09	0.124013	1.02793e-07	T	+	3:49389842:C:T	APEH
rs17080528-T	1.188e-08	3	49389842	GTEx/v8	Nerve_Tibial	ENSG00000164068	T	6.95872e-13	-0.238301	6.26723e-28	T	-	3:49389842:C:T	RNF123
rs17080528-T	1.188e-08	3	49389842	GTEx/v8	Nerve_Tibial	ENSG00000173531	T	8.65557e-12	0.180964	1.54103e-12	T	+	3:49389842:C:T	MST1
rs17080528-T	1.188e-08	3	49389842	GTEx/v8	Pancreas	ENSG00000004534	T	3.60671e-08	0.26304	4.09069e-49	T	+	3:49389842:C:T	RBM6
rs17080528-T	1.188e-08	3	49389842	GTEx/v8	Pancreas	ENSG00000182179	T	1.32761e-08	0.272696	1.9056e-19	T	+	3:49389842:C:T	UBA7
rs17080528-T	1.188e-08	3	49389842	GTEx/v8	Pituitary	ENSG00000004534	T	1.56636e-08	0.381356	1.04903e-28	T	+	3:49389842:C:T	RBM6
rs17080528-T	1.188e-08	3	49389842	GTEx/v8	Skin_Not_Sun_Exposed_Suprapubic	ENSG00000004534	T	7.49262e-13	0.210355	6.61929e-62	T	+	3:49389842:C:T	RBM6
rs17080528-T	1.188e-08	3	49389842	GTEx/v8	Skin_Not_Sun_Exposed_Suprapubic	ENSG00000068745	T	6.40004e-07	-0.136712	2.93149e-13	T	-	3:49389842:C:T	IP6K2
rs17080528-T	1.188e-08	3	49389842	GTEx/v8	Skin_Not_Sun_Exposed_Suprapubic	ENSG00000145020	T	1.35653e-09	0.182753	1.04272e-44	T	+	3:49389842:C:T	AMT
rs17080528-T	1.188e-08	3	49389842	GTEx/v8	Skin_Not_Sun_Exposed_Suprapubic	ENSG00000164062	T	2.97763e-10	0.159578	1.62678e-08	T	+	3:49389842:C:T	APEH
rs17080528-T	1.188e-08	3	49389842	GTEx/v8	Skin_Not_Sun_Exposed_Suprapubic	ENSG00000173531	T	9.71428e-14	0.190408	1.37116e-13	T	+	3:49389842:C:T	MST1
rs17080528-T	1.188e-08	3	49389842	GTEx/v8	Skin_Not_Sun_Exposed_Suprapubic	ENSG00000173540	T	1.68158e-07	-0.184276	2.52151e-54	T	-	3:49389842:C:T	GMPPB
rs17080528-T	1.188e-08	3	49389842	GTEx/v8	Skin_Not_Sun_Exposed_Suprapubic	ENSG00000178252	T	5.37829e-08	0.243526	1.70479e-80	T	+	3:49389842:C:T	WDR6
rs17080528-T	1.188e-08	3	49389842	GTEx/v8	Skin_Not_Sun_Exposed_Suprapubic	ENSG00000182179	T	5.50797e-12	0.187935	2.13071e-21	T	+	3:49389842:C:T	UBA7
rs17080528-T	1.188e-08	3	49389842	GTEx/v8	Skin_Not_Sun_Exposed_Suprapubic	ENSG00000185614	T	5.72162e-08	-0.127303	4.55389e-18	T	-	3:49389842:C:T	FAM212A
rs17080528-T	1.188e-08	3	49389842	GTEx/v8	Skin_Not_Sun_Exposed_Suprapubic	ENSG00000185909	T	3.99152e-08	-0.150856	3.57832e-12	T	-	3:49389842:C:T	KLHDC8B
rs17080528-T	1.188e-08	3	49389842	GTEx/v8	Skin_Sun_Exposed_Lower_leg	ENSG00000004534	T	5.92829e-18	0.23087	1.29885e-81	T	+	3:49389842:C:T	RBM6
rs17080528-T	1.188e-08	3	49389842	GTEx/v8	Skin_Sun_Exposed_Lower_leg	ENSG00000145020	T	9.36114e-12	0.168078	3.81896e-42	T	+	3:49389842:C:T	AMT
rs17080528-T	1.188e-08	3	49389842	GTEx/v8	Skin_Sun_Exposed_Lower_leg	ENSG00000145029	T	2.57921e-09	0.158856	2.10749e-20	T	+	3:49389842:C:T	NICN1
rs17080528-T	1.188e-08	3	49389842	GTEx/v8	Skin_Sun_Exposed_Lower_leg	ENSG00000164062	T	2.02088e-10	0.139821	6.97858e-09	T	+	3:49389842:C:T	APEH
rs17080528-T	1.188e-08	3	49389842	GTEx/v8	Skin_Sun_Exposed_Lower_leg	ENSG00000173531	T	7.58615e-13	0.164799	6.29643e-13	T	+	3:49389842:C:T	MST1
rs17080528-T	1.188e-08	3	49389842	GTEx/v8	Skin_Sun_Exposed_Lower_leg	ENSG00000178252	T	6.42315e-08	0.23239	1.81688e-102	T	+	3:49389842:C:T	WDR6
rs17080528-T	1.188e-08	3	49389842	GTEx/v8	Skin_Sun_Exposed_Lower_leg	ENSG00000182179	T	4.54701e-10	0.136376	5.04182e-21	T	+	3:49389842:C:T	UBA7
rs17080528-T	1.188e-08	3	49389842	GTEx/v8	Skin_Sun_Exposed_Lower_leg	ENSG00000185614	T	1.46705e-07	-0.110248	2.8348e-15	T	-	3:49389842:C:T	FAM212A
rs17080528-T	1.188e-08	3	49389842	GTEx/v8	Skin_Sun_Exposed_Lower_leg	ENSG00000185909	T	1.01108e-08	-0.151638	8.98072e-20	T	-	3:49389842:C:T	KLHDC8B
rs17080528-T	1.188e-08	3	49389842	GTEx/v8	Spleen	ENSG00000068745	T	2.51426e-09	-0.321493	6.49941e-07	T	-	3:49389842:C:T	IP6K2
rs17080528-T	1.188e-08	3	49389842	GTEx/v8	Stomach	ENSG00000004534	T	5.62375e-08	0.248539	7.27852e-43	T	+	3:49389842:C:T	RBM6
rs17080528-T	1.188e-08	3	49389842	GTEx/v8	Testis	ENSG00000004534	T	1.23337e-07	0.193026	4.26099e-41	T	+	3:49389842:C:T	RBM6
rs17080528-T	1.188e-08	3	49389842	GTEx/v8	Testis	ENSG00000187492	T	9.62605e-09	-0.32445	3.60667e-66	T	-	3:49389842:C:T	CDHR4
rs17080528-T	1.188e-08	3	49389842	GTEx/v8	Thyroid	ENSG00000004534	T	1.69499e-18	0.271393	1.05393e-97	T	+	3:49389842:C:T	RBM6
rs17080528-T	1.188e-08	3	49389842	GTEx/v8	Thyroid	ENSG00000145020	T	6.0411e-14	0.202444	4.60575e-100	T	+	3:49389842:C:T	AMT
rs17080528-T	1.188e-08	3	49389842	GTEx/v8	Thyroid	ENSG00000145029	T	1.69581e-15	0.243509	1.30111e-62	T	+	3:49389842:C:T	NICN1
rs17080528-T	1.188e-08	3	49389842	GTEx/v8	Thyroid	ENSG00000164068	T	1.57376e-09	-0.18039	4.35736e-15	T	-	3:49389842:C:T	RNF123
rs17080528-T	1.188e-08	3	49389842	GTEx/v8	Thyroid	ENSG00000173531	T	4.64524e-18	0.277317	2.09399e-18	T	+	3:49389842:C:T	MST1
rs17080528-T	1.188e-08	3	49389842	GTEx/v8	Thyroid	ENSG00000173540	T	6.21949e-07	-0.0999867	2.4691e-28	T	-	3:49389842:C:T	GMPPB
rs17080528-T	1.188e-08	3	49389842	GTEx/v8	Vagina	ENSG00000004534	T	6.76437e-07	0.360674	6.05677e-10	T	+	3:49389842:C:T	RBM6
rs17080528-T	1.188e-08	3	49389842	GTEx/v8	Whole_Blood	ENSG00000004534	T	3.58055e-16	0.251882	3.30235e-109	T	+	3:49389842:C:T	RBM6
rs17080528-T	1.188e-08	3	49389842	GTEx/v8	Whole_Blood	ENSG00000145020	T	4.87349e-07	0.122678	4.35484e-40	T	+	3:49389842:C:T	AMT
rs17080528-T	1.188e-08	3	49389842	GTEx/v8	Whole_Blood	ENSG00000182179	T	1.72487e-15	0.151724	2.47495e-51	T	+	3:49389842:C:T	UBA7
rs13090388-T	1.128e-08	3	49391082	eQTLcatalogue	BrainSeq_ge_brain	ENSG00000164068	C	1.69297e-09	-0.048869	8.46485e-06	T	+	3:49391082:C:T	RNF123
rs13090388-T	1.128e-08	3	49391082	eQTLcatalogue	GEUVADIS_ge_LCL	ENSG00000164062	C	8.12897e-10	0.0477712	4.06448e-06	T	-	3:49391082:C:T	APEH
rs13090388-T	1.128e-08	3	49391082	eQTLGen	eQTLGen_cis_eQTLs	ENSG00000004534	T	1.4571e-275	35.4694	0	T	+	3:49391082:C:T	RBM6
rs13090388-T	1.128e-08	3	49391082	eQTLGen	eQTLGen_cis_eQTLs	ENSG00000008300	T	1.7878e-09	-6.016	1.30617e-05	T	-	3:49391082:C:T	CELSR3
rs13090388-T	1.128e-08	3	49391082	eQTLGen	eQTLGen_cis_eQTLs	ENSG00000010256	T	2.2597e-07	5.1768	0.000735248	T	+	3:49391082:C:T	UQCRC1
rs13090388-T	1.128e-08	3	49391082	eQTLGen	eQTLGen_cis_eQTLs	ENSG00000068745	T	1.3354e-13	-7.4024	0	T	-	3:49391082:C:T	IP6K2
rs13090388-T	1.128e-08	3	49391082	eQTLGen	eQTLGen_cis_eQTLs	ENSG00000114270	T	4.3659e-12	6.9248	0	T	+	3:49391082:C:T	COL7A1
rs13090388-T	1.128e-08	3	49391082	eQTLGen	eQTLGen_cis_eQTLs	ENSG00000114302	T	1.4892e-08	-5.6626	7.04541e-05	T	-	3:49391082:C:T	PRKAR2A
rs13090388-T	1.128e-08	3	49391082	eQTLGen	eQTLGen_cis_eQTLs	ENSG00000145020	T	1.5084e-67	17.3655	0	T	+	3:49391082:C:T	AMT
rs13090388-T	1.128e-08	3	49391082	eQTLGen	eQTLGen_cis_eQTLs	ENSG00000145022	T	2.0472e-07	5.195	0.000661136	T	+	3:49391082:C:T	TCTA
rs13090388-T	1.128e-08	3	49391082	eQTLGen	eQTLGen_cis_eQTLs	ENSG00000145029	T	1.2958e-33	-12.083	0	T	-	3:49391082:C:T	NICN1
rs13090388-T	1.128e-08	3	49391082	eQTLGen	eQTLGen_cis_eQTLs	ENSG00000164053	T	4.1693e-14	7.5558	0	T	+	3:49391082:C:T	ATRIP
rs13090388-T	1.128e-08	3	49391082	eQTLGen	eQTLGen_cis_eQTLs	ENSG00000164054	T	1.9122e-14	-7.6563	0	T	-	3:49391082:C:T	SHISA5
rs13090388-T	1.128e-08	3	49391082	eQTLGen	eQTLGen_cis_eQTLs	ENSG00000164061	T	1.8011e-09	-6.0147	1.95912e-05	T	-	3:49391082:C:T	BSN
rs13090388-T	1.128e-08	3	49391082	eQTLGen	eQTLGen_cis_eQTLs	ENSG00000164062	T	5.5568e-186	29.0851	0	T	+	3:49391082:C:T	APEH
rs13090388-T	1.128e-08	3	49391082	eQTLGen	eQTLGen_cis_eQTLs	ENSG00000164077	T	1.3988e-07	5.2655	0.000469631	T	+	3:49391082:C:T	MON1A
rs13090388-T	1.128e-08	3	49391082	eQTLGen	eQTLGen_cis_eQTLs	ENSG00000173402	T	5.105e-21	9.407	0	T	+	3:49391082:C:T	DAG1
rs13090388-T	1.128e-08	3	49391082	eQTLGen	eQTLGen_cis_eQTLs	ENSG00000173531	T	1.9867e-11	6.7071	0	T	+	3:49391082:C:T	MST1
rs13090388-T	1.128e-08	3	49391082	eQTLGen	eQTLGen_cis_eQTLs	ENSG00000178252	T	7.9261e-10	6.1464	1.31614e-05	T	+	3:49391082:C:T	WDR6
rs13090388-T	1.128e-08	3	49391082	eQTLGen	eQTLGen_cis_eQTLs	ENSG00000185614	T	7.1849e-21	9.3712	0	T	+	3:49391082:C:T	FAM212A
rs13090388-T	1.128e-08	3	49391082	eQTLGen	eQTLGen_cis_eQTLs	ENSG00000185909	T	4.5788e-36	12.539	0	T	+	3:49391082:C:T	KLHDC8B
rs13090388-T	1.128e-08	3	49391082	eQTLGen	eQTLGen_cis_eQTLs	ENSG00000186792	T	5.8921e-22	-9.6312	0	T	-	3:49391082:C:T	HYAL3
rs13090388-T	1.128e-08	3	49391082	eQTLGen	eQTLGen_cis_eQTLs	ENSG00000198218	T	4.6279e-23	-9.8894	0	T	-	3:49391082:C:T	QRICH1
rs13090388-T	1.128e-08	3	49391082	eQTLGen	eQTLGen_cis_eQTLs	ENSG00000225697	T	7.2542e-25	10.2974	0	T	+	3:49391082:C:T	SLC26A6
rs13090388-T	1.128e-08	3	49391082	eQTLGen	eQTLGen_cis_eQTLs	ENSG00000233276	T	3.2328e-34	-12.1967	0	T	-	3:49391082:C:T	GPX1
rs13090388-T	1.128e-08	3	49391082	GTEx/v8	Adipose_Subcutaneous	ENSG00000004534	T	2.85765e-17	0.272461	1.82927e-97	T	+	3:49391082:C:T	RBM6
rs13090388-T	1.128e-08	3	49391082	GTEx/v8	Adipose_Subcutaneous	ENSG00000145020	T	3.08329e-17	0.197725	1.90528e-62	T	+	3:49391082:C:T	AMT
rs13090388-T	1.128e-08	3	49391082	GTEx/v8	Adipose_Subcutaneous	ENSG00000145029	T	1.36687e-14	0.202107	2.79528e-25	T	+	3:49391082:C:T	NICN1
rs13090388-T	1.128e-08	3	49391082	GTEx/v8	Adipose_Subcutaneous	ENSG00000164062	T	6.66021e-13	0.13067	1.51921e-10	T	+	3:49391082:C:T	APEH
rs13090388-T	1.128e-08	3	49391082	GTEx/v8	Adipose_Subcutaneous	ENSG00000164068	T	9.88558e-13	-0.201704	7.57654e-27	T	-	3:49391082:C:T	RNF123
rs13090388-T	1.128e-08	3	49391082	GTEx/v8	Adipose_Subcutaneous	ENSG00000173531	T	3.69033e-08	0.150118	8.51204e-08	T	+	3:49391082:C:T	MST1
rs13090388-T	1.128e-08	3	49391082	GTEx/v8	Adipose_Visceral_Omentum	ENSG00000004534	T	5.12983e-19	0.287387	2.04245e-67	T	+	3:49391082:C:T	RBM6
rs13090388-T	1.128e-08	3	49391082	GTEx/v8	Adipose_Visceral_Omentum	ENSG00000145020	T	9.0669e-12	0.165068	6.72678e-58	T	+	3:49391082:C:T	AMT
rs13090388-T	1.128e-08	3	49391082	GTEx/v8	Adipose_Visceral_Omentum	ENSG00000145029	T	2.81384e-09	0.174297	3.50248e-21	T	+	3:49391082:C:T	NICN1
rs13090388-T	1.128e-08	3	49391082	GTEx/v8	Adipose_Visceral_Omentum	ENSG00000164062	T	6.00451e-07	0.0987119	0.000275599	T	+	3:49391082:C:T	APEH
rs13090388-T	1.128e-08	3	49391082	GTEx/v8	Adipose_Visceral_Omentum	ENSG00000164068	T	2.0943e-09	-0.17293	7.20961e-15	T	-	3:49391082:C:T	RNF123
rs13090388-T	1.128e-08	3	49391082	GTEx/v8	Artery_Aorta	ENSG00000004534	T	5.10917e-12	0.250563	9.05165e-58	T	+	3:49391082:C:T	RBM6
rs13090388-T	1.128e-08	3	49391082	GTEx/v8	Artery_Aorta	ENSG00000068745	T	2.89565e-10	-0.209666	1.31287e-07	T	-	3:49391082:C:T	IP6K2
rs13090388-T	1.128e-08	3	49391082	GTEx/v8	Artery_Aorta	ENSG00000145020	T	4.8146e-17	0.240014	8.29211e-58	T	+	3:49391082:C:T	AMT
rs13090388-T	1.128e-08	3	49391082	GTEx/v8	Artery_Aorta	ENSG00000145029	T	9.1963e-15	0.217558	5.32224e-19	T	+	3:49391082:C:T	NICN1
rs13090388-T	1.128e-08	3	49391082	GTEx/v8	Artery_Coronary	ENSG00000145020	T	8.44351e-07	0.176144	3.27365e-23	T	+	3:49391082:C:T	AMT
rs13090388-T	1.128e-08	3	49391082	GTEx/v8	Artery_Tibial	ENSG00000004534	T	8.96689e-14	0.20898	1.51621e-80	T	+	3:49391082:C:T	RBM6
rs13090388-T	1.128e-08	3	49391082	GTEx/v8	Artery_Tibial	ENSG00000068745	T	1.65079e-11	-0.170506	1.24228e-14	T	-	3:49391082:C:T	IP6K2
rs13090388-T	1.128e-08	3	49391082	GTEx/v8	Artery_Tibial	ENSG00000145020	T	1.16883e-18	0.2011	2.31462e-81	T	+	3:49391082:C:T	AMT
rs13090388-T	1.128e-08	3	49391082	GTEx/v8	Artery_Tibial	ENSG00000145029	T	7.9783e-19	0.199673	3.54662e-24	T	+	3:49391082:C:T	NICN1
rs13090388-T	1.128e-08	3	49391082	GTEx/v8	Artery_Tibial	ENSG00000164068	T	9.35778e-13	-0.179297	2.60502e-20	T	-	3:49391082:C:T	RNF123
rs13090388-T	1.128e-08	3	49391082	GTEx/v8	Artery_Tibial	ENSG00000173531	T	9.95813e-08	0.179659	7.66612e-07	T	+	3:49391082:C:T	MST1
rs13090388-T	1.128e-08	3	49391082	GTEx/v8	Artery_Tibial	ENSG00000176095	T	9.1837e-07	-0.107247	0.000365035	T	-	3:49391082:C:T	IP6K1
rs13090388-T	1.128e-08	3	49391082	GTEx/v8	Artery_Tibial	ENSG00000187492	T	4.50354e-07	-0.168481	2.24065e-06	T	-	3:49391082:C:T	CDHR4
rs13090388-T	1.128e-08	3	49391082	GTEx/v8	Brain_Cerebellar_Hemisphere	ENSG00000164078	T	3.55042e-07	-0.388068	1.03632e-09	T	-	3:49391082:C:T	MST1R
rs13090388-T	1.128e-08	3	49391082	GTEx/v8	Brain_Cerebellar_Hemisphere	ENSG00000185614	T	1.29424e-08	-0.402019	7.65634e-16	T	-	3:49391082:C:T	FAM212A
rs13090388-T	1.128e-08	3	49391082	GTEx/v8	Brain_Cerebellum	ENSG00000185614	T	7.29213e-07	-0.383388	2.06179e-23	T	-	3:49391082:C:T	FAM212A
rs13090388-T	1.128e-08	3	49391082	GTEx/v8	Brain_Frontal_Cortex_BA9	ENSG00000233276	T	2.67237e-07	-0.251125	2.09108e-06	T	-	3:49391082:C:T	GPX1
rs13090388-T	1.128e-08	3	49391082	GTEx/v8	Brain_Nucleus_accumbens_basal_ganglia	ENSG00000004534	T	7.62053e-07	0.232143	9.35865e-22	T	+	3:49391082:C:T	RBM6
rs13090388-T	1.128e-08	3	49391082	GTEx/v8	Breast_Mammary_Tissue	ENSG00000004534	T	2.40113e-11	0.277135	9.60233e-55	T	+	3:49391082:C:T	RBM6
rs13090388-T	1.128e-08	3	49391082	GTEx/v8	Breast_Mammary_Tissue	ENSG00000145020	T	7.23393e-08	0.137251	3.78485e-39	T	+	3:49391082:C:T	AMT
rs13090388-T	1.128e-08	3	49391082	GTEx/v8	Breast_Mammary_Tissue	ENSG00000164062	T	2.43318e-07	0.109349	4.59463e-05	T	+	3:49391082:C:T	APEH
rs13090388-T	1.128e-08	3	49391082	GTEx/v8	Cells_Cultured_fibroblasts	ENSG00000004534	T	1.40679e-13	0.242448	3.73969e-66	T	+	3:49391082:C:T	RBM6
rs13090388-T	1.128e-08	3	49391082	GTEx/v8	Cells_Cultured_fibroblasts	ENSG00000068745	T	5.41481e-13	-0.199229	8.45701e-35	T	-	3:49391082:C:T	IP6K2
rs13090388-T	1.128e-08	3	49391082	GTEx/v8	Cells_Cultured_fibroblasts	ENSG00000145020	T	3.09273e-08	0.121342	6.32799e-71	T	+	3:49391082:C:T	AMT
rs13090388-T	1.128e-08	3	49391082	GTEx/v8	Cells_Cultured_fibroblasts	ENSG00000164062	T	3.73853e-15	0.160267	1.57262e-14	T	+	3:49391082:C:T	APEH
rs13090388-T	1.128e-08	3	49391082	GTEx/v8	Cells_Cultured_fibroblasts	ENSG00000164068	T	2.81085e-08	-0.184543	1.20526e-15	T	-	3:49391082:C:T	RNF123
rs13090388-T	1.128e-08	3	49391082	GTEx/v8	Cells_Cultured_fibroblasts	ENSG00000233276	T	2.95562e-07	0.166317	1.10725e-28	T	+	3:49391082:C:T	GPX1
rs13090388-T	1.128e-08	3	49391082	GTEx/v8	Colon_Sigmoid	ENSG00000004534	T	2.04446e-09	0.263997	1.74945e-39	T	+	3:49391082:C:T	RBM6
rs13090388-T	1.128e-08	3	49391082	GTEx/v8	Colon_Sigmoid	ENSG00000164068	T	2.87226e-08	-0.161239	1.80664e-12	T	-	3:49391082:C:T	RNF123
rs13090388-T	1.128e-08	3	49391082	GTEx/v8	Colon_Transverse	ENSG00000004534	T	6.08914e-11	0.288094	2.41861e-57	T	+	3:49391082:C:T	RBM6
rs13090388-T	1.128e-08	3	49391082	GTEx/v8	Colon_Transverse	ENSG00000182179	T	2.6077e-13	0.260289	1.2048e-23	T	+	3:49391082:C:T	UBA7
rs13090388-T	1.128e-08	3	49391082	GTEx/v8	Esophagus_Gastroesophageal_Junction	ENSG00000004534	T	5.2935e-11	0.267655	6.48329e-51	T	+	3:49391082:C:T	RBM6
rs13090388-T	1.128e-08	3	49391082	GTEx/v8	Esophagus_Gastroesophageal_Junction	ENSG00000145020	T	1.59109e-07	0.153346	6.17114e-30	T	+	3:49391082:C:T	AMT
rs13090388-T	1.128e-08	3	49391082	GTEx/v8	Esophagus_Gastroesophageal_Junction	ENSG00000145029	T	3.98851e-07	0.180379	6.57192e-11	T	+	3:49391082:C:T	NICN1
rs13090388-T	1.128e-08	3	49391082	GTEx/v8	Esophagus_Mucosa	ENSG00000004534	T	1.64492e-19	0.263682	7.74144e-89	T	+	3:49391082:C:T	RBM6
rs13090388-T	1.128e-08	3	49391082	GTEx/v8	Esophagus_Mucosa	ENSG00000145020	T	6.60321e-13	0.159049	1.46666e-61	T	+	3:49391082:C:T	AMT
rs13090388-T	1.128e-08	3	49391082	GTEx/v8	Esophagus_Mucosa	ENSG00000145029	T	3.43121e-09	0.16456	9.29921e-10	T	+	3:49391082:C:T	NICN1
rs13090388-T	1.128e-08	3	49391082	GTEx/v8	Esophagus_Mucosa	ENSG00000164062	T	6.99839e-16	0.202144	2.81907e-17	T	+	3:49391082:C:T	APEH
rs13090388-T	1.128e-08	3	49391082	GTEx/v8	Esophagus_Mucosa	ENSG00000173531	T	3.39579e-10	0.161783	1.43888e-11	T	+	3:49391082:C:T	MST1
rs13090388-T	1.128e-08	3	49391082	GTEx/v8	Esophagus_Mucosa	ENSG00000178252	T	9.60439e-08	0.23686	4.41062e-69	T	+	3:49391082:C:T	WDR6
rs13090388-T	1.128e-08	3	49391082	GTEx/v8	Esophagus_Mucosa	ENSG00000182179	T	2.19722e-11	0.163337	1.21803e-29	T	+	3:49391082:C:T	UBA7
rs13090388-T	1.128e-08	3	49391082	GTEx/v8	Esophagus_Mucosa	ENSG00000185614	T	4.88676e-16	-0.247675	1.03287e-36	T	-	3:49391082:C:T	FAM212A
rs13090388-T	1.128e-08	3	49391082	GTEx/v8	Esophagus_Muscularis	ENSG00000004534	T	2.28672e-13	0.245946	2.23556e-74	T	+	3:49391082:C:T	RBM6
rs13090388-T	1.128e-08	3	49391082	GTEx/v8	Esophagus_Muscularis	ENSG00000145020	T	2.12356e-11	0.144032	5.56478e-59	T	+	3:49391082:C:T	AMT
rs13090388-T	1.128e-08	3	49391082	GTEx/v8	Esophagus_Muscularis	ENSG00000145029	T	1.35094e-08	0.140105	1.36282e-15	T	+	3:49391082:C:T	NICN1
rs13090388-T	1.128e-08	3	49391082	GTEx/v8	Esophagus_Muscularis	ENSG00000164068	T	1.71896e-08	-0.137549	4.97302e-17	T	-	3:49391082:C:T	RNF123
rs13090388-T	1.128e-08	3	49391082	GTEx/v8	Esophagus_Muscularis	ENSG00000173540	T	5.25719e-07	-0.192755	6.27914e-57	T	-	3:49391082:C:T	GMPPB
rs13090388-T	1.128e-08	3	49391082	GTEx/v8	Heart_Atrial_Appendage	ENSG00000004534	T	4.20238e-13	0.268279	4.26232e-65	T	+	3:49391082:C:T	RBM6
rs13090388-T	1.128e-08	3	49391082	GTEx/v8	Heart_Left_Ventricle	ENSG00000004534	T	3.82762e-10	0.20784	2.16197e-49	T	+	3:49391082:C:T	RBM6
rs13090388-T	1.128e-08	3	49391082	GTEx/v8	Lung	ENSG00000004534	T	4.06662e-12	0.172012	6.34992e-71	T	+	3:49391082:C:T	RBM6
rs13090388-T	1.128e-08	3	49391082	GTEx/v8	Lung	ENSG00000068745	T	5.85577e-07	-0.145966	6.93539e-15	T	-	3:49391082:C:T	IP6K2
rs13090388-T	1.128e-08	3	49391082	GTEx/v8	Lung	ENSG00000145020	T	7.08256e-16	0.204444	2.23899e-72	T	+	3:49391082:C:T	AMT
rs13090388-T	1.128e-08	3	49391082	GTEx/v8	Lung	ENSG00000145029	T	2.74829e-11	0.18719	3.36343e-23	T	+	3:49391082:C:T	NICN1
rs13090388-T	1.128e-08	3	49391082	GTEx/v8	Lung	ENSG00000164068	T	7.69914e-09	-0.147024	5.97653e-14	T	-	3:49391082:C:T	RNF123
rs13090388-T	1.128e-08	3	49391082	GTEx/v8	Muscle_Skeletal	ENSG00000004534	T	3.14624e-10	0.17531	9.65316e-50	T	+	3:49391082:C:T	RBM6
rs13090388-T	1.128e-08	3	49391082	GTEx/v8	Muscle_Skeletal	ENSG00000067560	T	6.94018e-07	-0.115356	2.138e-14	T	-	3:49391082:C:T	RHOA
rs13090388-T	1.128e-08	3	49391082	GTEx/v8	Muscle_Skeletal	ENSG00000068745	T	1.08728e-10	-0.204511	1.88332e-15	T	-	3:49391082:C:T	IP6K2
rs13090388-T	1.128e-08	3	49391082	GTEx/v8	Muscle_Skeletal	ENSG00000145020	T	2.22308e-16	0.15174	9.34742e-51	T	+	3:49391082:C:T	AMT
rs13090388-T	1.128e-08	3	49391082	GTEx/v8	Muscle_Skeletal	ENSG00000164078	T	1.04779e-08	-0.22242	1.01312e-09	T	-	3:49391082:C:T	MST1R
rs13090388-T	1.128e-08	3	49391082	GTEx/v8	Muscle_Skeletal	ENSG00000185614	T	2.59215e-30	-0.304255	1.91335e-28	T	-	3:49391082:C:T	FAM212A
rs13090388-T	1.128e-08	3	49391082	GTEx/v8	Muscle_Skeletal	ENSG00000232112	T	4.8841e-07	0.151057	2.60706e-109	T	+	3:49391082:C:T	TMA7
rs13090388-T	1.128e-08	3	49391082	GTEx/v8	Nerve_Tibial	ENSG00000004534	T	1.67249e-18	0.230602	5.77897e-87	T	+	3:49391082:C:T	RBM6
rs13090388-T	1.128e-08	3	49391082	GTEx/v8	Nerve_Tibial	ENSG00000068745	T	2.77179e-08	-0.122108	1.13179e-12	T	-	3:49391082:C:T	IP6K2
rs13090388-T	1.128e-08	3	49391082	GTEx/v8	Nerve_Tibial	ENSG00000145020	T	6.69199e-20	0.209754	7.83293e-77	T	+	3:49391082:C:T	AMT
rs13090388-T	1.128e-08	3	49391082	GTEx/v8	Nerve_Tibial	ENSG00000145029	T	1.5213e-21	0.222106	3.42848e-28	T	+	3:49391082:C:T	NICN1
rs13090388-T	1.128e-08	3	49391082	GTEx/v8	Nerve_Tibial	ENSG00000164062	T	9.16375e-09	0.124013	1.02793e-07	T	+	3:49391082:C:T	APEH
rs13090388-T	1.128e-08	3	49391082	GTEx/v8	Nerve_Tibial	ENSG00000164068	T	6.95872e-13	-0.238301	6.26723e-28	T	-	3:49391082:C:T	RNF123
rs13090388-T	1.128e-08	3	49391082	GTEx/v8	Nerve_Tibial	ENSG00000173531	T	8.65557e-12	0.180964	1.54103e-12	T	+	3:49391082:C:T	MST1
rs13090388-T	1.128e-08	3	49391082	GTEx/v8	Pancreas	ENSG00000004534	T	3.60671e-08	0.26304	4.09069e-49	T	+	3:49391082:C:T	RBM6
rs13090388-T	1.128e-08	3	49391082	GTEx/v8	Pancreas	ENSG00000182179	T	1.32761e-08	0.272696	1.9056e-19	T	+	3:49391082:C:T	UBA7
rs13090388-T	1.128e-08	3	49391082	GTEx/v8	Pituitary	ENSG00000004534	T	1.56636e-08	0.381356	1.04903e-28	T	+	3:49391082:C:T	RBM6
rs13090388-T	1.128e-08	3	49391082	GTEx/v8	Skin_Not_Sun_Exposed_Suprapubic	ENSG00000004534	T	7.49262e-13	0.210355	6.61929e-62	T	+	3:49391082:C:T	RBM6
rs13090388-T	1.128e-08	3	49391082	GTEx/v8	Skin_Not_Sun_Exposed_Suprapubic	ENSG00000068745	T	6.40004e-07	-0.136712	2.93149e-13	T	-	3:49391082:C:T	IP6K2
rs13090388-T	1.128e-08	3	49391082	GTEx/v8	Skin_Not_Sun_Exposed_Suprapubic	ENSG00000145020	T	1.35653e-09	0.182753	1.04272e-44	T	+	3:49391082:C:T	AMT
rs13090388-T	1.128e-08	3	49391082	GTEx/v8	Skin_Not_Sun_Exposed_Suprapubic	ENSG00000164062	T	2.97763e-10	0.159578	1.62678e-08	T	+	3:49391082:C:T	APEH
rs13090388-T	1.128e-08	3	49391082	GTEx/v8	Skin_Not_Sun_Exposed_Suprapubic	ENSG00000173531	T	9.71428e-14	0.190408	1.37116e-13	T	+	3:49391082:C:T	MST1
rs13090388-T	1.128e-08	3	49391082	GTEx/v8	Skin_Not_Sun_Exposed_Suprapubic	ENSG00000173540	T	1.68158e-07	-0.184276	2.52151e-54	T	-	3:49391082:C:T	GMPPB
rs13090388-T	1.128e-08	3	49391082	GTEx/v8	Skin_Not_Sun_Exposed_Suprapubic	ENSG00000178252	T	5.37829e-08	0.243526	1.70479e-80	T	+	3:49391082:C:T	WDR6
rs13090388-T	1.128e-08	3	49391082	GTEx/v8	Skin_Not_Sun_Exposed_Suprapubic	ENSG00000182179	T	5.50797e-12	0.187935	2.13071e-21	T	+	3:49391082:C:T	UBA7
rs13090388-T	1.128e-08	3	49391082	GTEx/v8	Skin_Not_Sun_Exposed_Suprapubic	ENSG00000185614	T	5.72162e-08	-0.127303	4.55389e-18	T	-	3:49391082:C:T	FAM212A
rs13090388-T	1.128e-08	3	49391082	GTEx/v8	Skin_Not_Sun_Exposed_Suprapubic	ENSG00000185909	T	3.99152e-08	-0.150856	3.57832e-12	T	-	3:49391082:C:T	KLHDC8B
rs13090388-T	1.128e-08	3	49391082	GTEx/v8	Skin_Sun_Exposed_Lower_leg	ENSG00000004534	T	5.92829e-18	0.23087	1.29885e-81	T	+	3:49391082:C:T	RBM6
rs13090388-T	1.128e-08	3	49391082	GTEx/v8	Skin_Sun_Exposed_Lower_leg	ENSG00000145020	T	9.36114e-12	0.168078	3.81896e-42	T	+	3:49391082:C:T	AMT
rs13090388-T	1.128e-08	3	49391082	GTEx/v8	Skin_Sun_Exposed_Lower_leg	ENSG00000145029	T	2.57921e-09	0.158856	2.10749e-20	T	+	3:49391082:C:T	NICN1
rs13090388-T	1.128e-08	3	49391082	GTEx/v8	Skin_Sun_Exposed_Lower_leg	ENSG00000164062	T	2.02088e-10	0.139821	6.97858e-09	T	+	3:49391082:C:T	APEH
rs13090388-T	1.128e-08	3	49391082	GTEx/v8	Skin_Sun_Exposed_Lower_leg	ENSG00000173531	T	7.58615e-13	0.164799	6.29643e-13	T	+	3:49391082:C:T	MST1
rs13090388-T	1.128e-08	3	49391082	GTEx/v8	Skin_Sun_Exposed_Lower_leg	ENSG00000178252	T	6.42315e-08	0.23239	1.81688e-102	T	+	3:49391082:C:T	WDR6
rs13090388-T	1.128e-08	3	49391082	GTEx/v8	Skin_Sun_Exposed_Lower_leg	ENSG00000182179	T	4.54701e-10	0.136376	5.04182e-21	T	+	3:49391082:C:T	UBA7
rs13090388-T	1.128e-08	3	49391082	GTEx/v8	Skin_Sun_Exposed_Lower_leg	ENSG00000185614	T	1.46705e-07	-0.110248	2.8348e-15	T	-	3:49391082:C:T	FAM212A
rs13090388-T	1.128e-08	3	49391082	GTEx/v8	Skin_Sun_Exposed_Lower_leg	ENSG00000185909	T	1.01108e-08	-0.151638	8.98072e-20	T	-	3:49391082:C:T	KLHDC8B
rs13090388-T	1.128e-08	3	49391082	GTEx/v8	Spleen	ENSG00000068745	T	2.51426e-09	-0.321493	6.49941e-07	T	-	3:49391082:C:T	IP6K2
rs13090388-T	1.128e-08	3	49391082	GTEx/v8	Stomach	ENSG00000004534	T	5.62375e-08	0.248539	7.27852e-43	T	+	3:49391082:C:T	RBM6
rs13090388-T	1.128e-08	3	49391082	GTEx/v8	Testis	ENSG00000004534	T	1.23337e-07	0.193026	4.26099e-41	T	+	3:49391082:C:T	RBM6
rs13090388-T	1.128e-08	3	49391082	GTEx/v8	Testis	ENSG00000187492	T	9.62605e-09	-0.32445	3.60667e-66	T	-	3:49391082:C:T	CDHR4
rs13090388-T	1.128e-08	3	49391082	GTEx/v8	Thyroid	ENSG00000004534	T	1.69499e-18	0.271393	1.05393e-97	T	+	3:49391082:C:T	RBM6
rs13090388-T	1.128e-08	3	49391082	GTEx/v8	Thyroid	ENSG00000145020	T	6.0411e-14	0.202444	4.60575e-100	T	+	3:49391082:C:T	AMT
rs13090388-T	1.128e-08	3	49391082	GTEx/v8	Thyroid	ENSG00000145029	T	1.69581e-15	0.243509	1.30111e-62	T	+	3:49391082:C:T	NICN1
rs13090388-T	1.128e-08	3	49391082	GTEx/v8	Thyroid	ENSG00000164068	T	1.57376e-09	-0.18039	4.35736e-15	T	-	3:49391082:C:T	RNF123
rs13090388-T	1.128e-08	3	49391082	GTEx/v8	Thyroid	ENSG00000173531	T	4.64524e-18	0.277317	2.09399e-18	T	+	3:49391082:C:T	MST1
rs13090388-T	1.128e-08	3	49391082	GTEx/v8	Thyroid	ENSG00000173540	T	6.21949e-07	-0.0999867	2.4691e-28	T	-	3:49391082:C:T	GMPPB
rs13090388-T	1.128e-08	3	49391082	GTEx/v8	Vagina	ENSG00000004534	T	6.76437e-07	0.360674	6.05677e-10	T	+	3:49391082:C:T	RBM6
rs13090388-T	1.128e-08	3	49391082	GTEx/v8	Whole_Blood	ENSG00000004534	T	3.58055e-16	0.251882	3.30235e-109	T	+	3:49391082:C:T	RBM6
rs13090388-T	1.128e-08	3	49391082	GTEx/v8	Whole_Blood	ENSG00000145020	T	4.87349e-07	0.122678	4.35484e-40	T	+	3:49391082:C:T	AMT
rs13090388-T	1.128e-08	3	49391082	GTEx/v8	Whole_Blood	ENSG00000182179	T	1.72487e-15	0.151724	2.47495e-51	T	+	3:49391082:C:T	UBA7
rs11711536-T	1.12e-08	3	49391240	eQTLcatalogue	BrainSeq_ge_brain	ENSG00000164068	C	1.6923e-09	-0.0488697	8.4615e-06	T	+	3:49391240:C:T	RNF123
rs11711536-T	1.12e-08	3	49391240	eQTLcatalogue	GEUVADIS_ge_LCL	ENSG00000164062	C	8.12897e-10	0.0477712	4.06448e-06	T	-	3:49391240:C:T	APEH
rs11711536-T	1.12e-08	3	49391240	eQTLGen	eQTLGen_cis_eQTLs	ENSG00000004534	T	4.6978e-185	29.0116	0	T	+	3:49391240:C:T	RBM6
rs11711536-T	1.12e-08	3	49391240	eQTLGen	eQTLGen_cis_eQTLs	ENSG00000010256	T	2.3784e-09	5.9697	2.60468e-05	T	+	3:49391240:C:T	UQCRC1
rs11711536-T	1.12e-08	3	49391240	eQTLGen	eQTLGen_cis_eQTLs	ENSG00000068745	T	1.2696e-09	-6.071	1.31019e-05	T	-	3:49391240:C:T	IP6K2
rs11711536-T	1.12e-08	3	49391240	eQTLGen	eQTLGen_cis_eQTLs	ENSG00000114270	T	2.9135e-09	5.9365	2.59994e-05	T	+	3:49391240:C:T	COL7A1
rs11711536-T	1.12e-08	3	49391240	eQTLGen	eQTLGen_cis_eQTLs	ENSG00000145020	T	6.5377e-41	13.3942	0	T	+	3:49391240:C:T	AMT
rs11711536-T	1.12e-08	3	49391240	eQTLGen	eQTLGen_cis_eQTLs	ENSG00000145022	T	5.5414e-08	5.4331	0.000227488	T	+	3:49391240:C:T	TCTA
rs11711536-T	1.12e-08	3	49391240	eQTLGen	eQTLGen_cis_eQTLs	ENSG00000145029	T	4.6136e-36	-12.5381	0	T	-	3:49391240:C:T	NICN1
rs11711536-T	1.12e-08	3	49391240	eQTLGen	eQTLGen_cis_eQTLs	ENSG00000164053	T	4.9305e-13	7.2274	0	T	+	3:49391240:C:T	ATRIP
rs11711536-T	1.12e-08	3	49391240	eQTLGen	eQTLGen_cis_eQTLs	ENSG00000164054	T	9.8553e-12	-6.8085	0	T	-	3:49391240:C:T	SHISA5
rs11711536-T	1.12e-08	3	49391240	eQTLGen	eQTLGen_cis_eQTLs	ENSG00000164062	T	1.4309e-129	24.2182	0	T	+	3:49391240:C:T	APEH
rs11711536-T	1.12e-08	3	49391240	eQTLGen	eQTLGen_cis_eQTLs	ENSG00000164077	T	2.3712e-07	5.1677	0.00077838	T	+	3:49391240:C:T	MON1A
rs11711536-T	1.12e-08	3	49391240	eQTLGen	eQTLGen_cis_eQTLs	ENSG00000173402	T	3.626e-17	8.4244	0	T	+	3:49391240:C:T	DAG1
rs11711536-T	1.12e-08	3	49391240	eQTLGen	eQTLGen_cis_eQTLs	ENSG00000185614	T	2.4613e-13	7.3211	0	T	+	3:49391240:C:T	FAM212A
rs11711536-T	1.12e-08	3	49391240	eQTLGen	eQTLGen_cis_eQTLs	ENSG00000185909	T	4.0304e-25	10.3537	0	T	+	3:49391240:C:T	KLHDC8B
rs11711536-T	1.12e-08	3	49391240	eQTLGen	eQTLGen_cis_eQTLs	ENSG00000186792	T	5.2187e-20	-9.1593	0	T	-	3:49391240:C:T	HYAL3
rs11711536-T	1.12e-08	3	49391240	eQTLGen	eQTLGen_cis_eQTLs	ENSG00000198218	T	1.3515e-17	-8.5392	0	T	-	3:49391240:C:T	QRICH1
rs11711536-T	1.12e-08	3	49391240	eQTLGen	eQTLGen_cis_eQTLs	ENSG00000225697	T	1.2803e-16	8.2755	0	T	+	3:49391240:C:T	SLC26A6
rs11711536-T	1.12e-08	3	49391240	eQTLGen	eQTLGen_cis_eQTLs	ENSG00000233276	T	5.4771e-21	-9.3996	0	T	-	3:49391240:C:T	GPX1
rs11711536-T	1.12e-08	3	49391240	GTEx/v8	Adipose_Subcutaneous	ENSG00000004534	T	2.85765e-17	0.272461	1.82927e-97	T	+	3:49391240:C:T	RBM6
rs11711536-T	1.12e-08	3	49391240	GTEx/v8	Adipose_Subcutaneous	ENSG00000145020	T	3.08329e-17	0.197725	1.90528e-62	T	+	3:49391240:C:T	AMT
rs11711536-T	1.12e-08	3	49391240	GTEx/v8	Adipose_Subcutaneous	ENSG00000145029	T	1.36687e-14	0.202107	2.79528e-25	T	+	3:49391240:C:T	NICN1
rs11711536-T	1.12e-08	3	49391240	GTEx/v8	Adipose_Subcutaneous	ENSG00000164062	T	6.66021e-13	0.13067	1.51921e-10	T	+	3:49391240:C:T	APEH
rs11711536-T	1.12e-08	3	49391240	GTEx/v8	Adipose_Subcutaneous	ENSG00000164068	T	9.88558e-13	-0.201704	7.57654e-27	T	-	3:49391240:C:T	RNF123
rs11711536-T	1.12e-08	3	49391240	GTEx/v8	Adipose_Subcutaneous	ENSG00000173531	T	3.69033e-08	0.150118	8.51204e-08	T	+	3:49391240:C:T	MST1
rs11711536-T	1.12e-08	3	49391240	GTEx/v8	Adipose_Visceral_Omentum	ENSG00000004534	T	5.12983e-19	0.287387	2.04245e-67	T	+	3:49391240:C:T	RBM6
rs11711536-T	1.12e-08	3	49391240	GTEx/v8	Adipose_Visceral_Omentum	ENSG00000145020	T	9.0669e-12	0.165068	6.72678e-58	T	+	3:49391240:C:T	AMT
rs11711536-T	1.12e-08	3	49391240	GTEx/v8	Adipose_Visceral_Omentum	ENSG00000145029	T	2.81384e-09	0.174297	3.50248e-21	T	+	3:49391240:C:T	NICN1
rs11711536-T	1.12e-08	3	49391240	GTEx/v8	Adipose_Visceral_Omentum	ENSG00000164062	T	6.00451e-07	0.0987119	0.000275599	T	+	3:49391240:C:T	APEH
rs11711536-T	1.12e-08	3	49391240	GTEx/v8	Adipose_Visceral_Omentum	ENSG00000164068	T	2.0943e-09	-0.17293	7.20961e-15	T	-	3:49391240:C:T	RNF123
rs11711536-T	1.12e-08	3	49391240	GTEx/v8	Artery_Aorta	ENSG00000004534	T	5.10917e-12	0.250563	9.05165e-58	T	+	3:49391240:C:T	RBM6
rs11711536-T	1.12e-08	3	49391240	GTEx/v8	Artery_Aorta	ENSG00000068745	T	2.89565e-10	-0.209666	1.31287e-07	T	-	3:49391240:C:T	IP6K2
rs11711536-T	1.12e-08	3	49391240	GTEx/v8	Artery_Aorta	ENSG00000145020	T	4.8146e-17	0.240014	8.29211e-58	T	+	3:49391240:C:T	AMT
rs11711536-T	1.12e-08	3	49391240	GTEx/v8	Artery_Aorta	ENSG00000145029	T	9.1963e-15	0.217558	5.32224e-19	T	+	3:49391240:C:T	NICN1
rs11711536-T	1.12e-08	3	49391240	GTEx/v8	Artery_Coronary	ENSG00000145020	T	8.44351e-07	0.176144	3.27365e-23	T	+	3:49391240:C:T	AMT
rs11711536-T	1.12e-08	3	49391240	GTEx/v8	Artery_Tibial	ENSG00000004534	T	8.96689e-14	0.20898	1.51621e-80	T	+	3:49391240:C:T	RBM6
rs11711536-T	1.12e-08	3	49391240	GTEx/v8	Artery_Tibial	ENSG00000068745	T	1.65079e-11	-0.170506	1.24228e-14	T	-	3:49391240:C:T	IP6K2
rs11711536-T	1.12e-08	3	49391240	GTEx/v8	Artery_Tibial	ENSG00000145020	T	1.16883e-18	0.2011	2.31462e-81	T	+	3:49391240:C:T	AMT
rs11711536-T	1.12e-08	3	49391240	GTEx/v8	Artery_Tibial	ENSG00000145029	T	7.9783e-19	0.199673	3.54662e-24	T	+	3:49391240:C:T	NICN1
rs11711536-T	1.12e-08	3	49391240	GTEx/v8	Artery_Tibial	ENSG00000164068	T	9.35778e-13	-0.179297	2.60502e-20	T	-	3:49391240:C:T	RNF123
rs11711536-T	1.12e-08	3	49391240	GTEx/v8	Artery_Tibial	ENSG00000173531	T	9.95813e-08	0.179659	7.66612e-07	T	+	3:49391240:C:T	MST1
rs11711536-T	1.12e-08	3	49391240	GTEx/v8	Artery_Tibial	ENSG00000176095	T	9.1837e-07	-0.107247	0.000365035	T	-	3:49391240:C:T	IP6K1
rs11711536-T	1.12e-08	3	49391240	GTEx/v8	Artery_Tibial	ENSG00000187492	T	4.50354e-07	-0.168481	2.24065e-06	T	-	3:49391240:C:T	CDHR4
rs11711536-T	1.12e-08	3	49391240	GTEx/v8	Brain_Cerebellar_Hemisphere	ENSG00000164078	T	3.55042e-07	-0.388068	1.03632e-09	T	-	3:49391240:C:T	MST1R
rs11711536-T	1.12e-08	3	49391240	GTEx/v8	Brain_Cerebellar_Hemisphere	ENSG00000185614	T	1.29424e-08	-0.402019	7.65634e-16	T	-	3:49391240:C:T	FAM212A
rs11711536-T	1.12e-08	3	49391240	GTEx/v8	Brain_Cerebellum	ENSG00000185614	T	7.29213e-07	-0.383388	2.06179e-23	T	-	3:49391240:C:T	FAM212A
rs11711536-T	1.12e-08	3	49391240	GTEx/v8	Brain_Frontal_Cortex_BA9	ENSG00000233276	T	2.67237e-07	-0.251125	2.09108e-06	T	-	3:49391240:C:T	GPX1
rs11711536-T	1.12e-08	3	49391240	GTEx/v8	Brain_Nucleus_accumbens_basal_ganglia	ENSG00000004534	T	7.62053e-07	0.232143	9.35865e-22	T	+	3:49391240:C:T	RBM6
rs11711536-T	1.12e-08	3	49391240	GTEx/v8	Breast_Mammary_Tissue	ENSG00000004534	T	2.40113e-11	0.277135	9.60233e-55	T	+	3:49391240:C:T	RBM6
rs11711536-T	1.12e-08	3	49391240	GTEx/v8	Breast_Mammary_Tissue	ENSG00000145020	T	7.23393e-08	0.137251	3.78485e-39	T	+	3:49391240:C:T	AMT
rs11711536-T	1.12e-08	3	49391240	GTEx/v8	Breast_Mammary_Tissue	ENSG00000164062	T	2.43318e-07	0.109349	4.59463e-05	T	+	3:49391240:C:T	APEH
rs11711536-T	1.12e-08	3	49391240	GTEx/v8	Cells_Cultured_fibroblasts	ENSG00000004534	T	1.40679e-13	0.242448	3.73969e-66	T	+	3:49391240:C:T	RBM6
rs11711536-T	1.12e-08	3	49391240	GTEx/v8	Cells_Cultured_fibroblasts	ENSG00000068745	T	5.41481e-13	-0.199229	8.45701e-35	T	-	3:49391240:C:T	IP6K2
rs11711536-T	1.12e-08	3	49391240	GTEx/v8	Cells_Cultured_fibroblasts	ENSG00000145020	T	3.09273e-08	0.121342	6.32799e-71	T	+	3:49391240:C:T	AMT
rs11711536-T	1.12e-08	3	49391240	GTEx/v8	Cells_Cultured_fibroblasts	ENSG00000164062	T	3.73853e-15	0.160267	1.57262e-14	T	+	3:49391240:C:T	APEH
rs11711536-T	1.12e-08	3	49391240	GTEx/v8	Cells_Cultured_fibroblasts	ENSG00000164068	T	2.81085e-08	-0.184543	1.20526e-15	T	-	3:49391240:C:T	RNF123
rs11711536-T	1.12e-08	3	49391240	GTEx/v8	Cells_Cultured_fibroblasts	ENSG00000233276	T	2.95562e-07	0.166317	1.10725e-28	T	+	3:49391240:C:T	GPX1
rs11711536-T	1.12e-08	3	49391240	GTEx/v8	Colon_Sigmoid	ENSG00000004534	T	2.04446e-09	0.263997	1.74945e-39	T	+	3:49391240:C:T	RBM6
rs11711536-T	1.12e-08	3	49391240	GTEx/v8	Colon_Sigmoid	ENSG00000164068	T	2.87226e-08	-0.161239	1.80664e-12	T	-	3:49391240:C:T	RNF123
rs11711536-T	1.12e-08	3	49391240	GTEx/v8	Colon_Transverse	ENSG00000004534	T	6.08914e-11	0.288094	2.41861e-57	T	+	3:49391240:C:T	RBM6
rs11711536-T	1.12e-08	3	49391240	GTEx/v8	Colon_Transverse	ENSG00000182179	T	2.6077e-13	0.260289	1.2048e-23	T	+	3:49391240:C:T	UBA7
rs11711536-T	1.12e-08	3	49391240	GTEx/v8	Esophagus_Gastroesophageal_Junction	ENSG00000004534	T	5.2935e-11	0.267655	6.48329e-51	T	+	3:49391240:C:T	RBM6
rs11711536-T	1.12e-08	3	49391240	GTEx/v8	Esophagus_Gastroesophageal_Junction	ENSG00000145020	T	1.59109e-07	0.153346	6.17114e-30	T	+	3:49391240:C:T	AMT
rs11711536-T	1.12e-08	3	49391240	GTEx/v8	Esophagus_Gastroesophageal_Junction	ENSG00000145029	T	3.98851e-07	0.180379	6.57192e-11	T	+	3:49391240:C:T	NICN1
rs11711536-T	1.12e-08	3	49391240	GTEx/v8	Esophagus_Mucosa	ENSG00000004534	T	1.64492e-19	0.263682	7.74144e-89	T	+	3:49391240:C:T	RBM6
rs11711536-T	1.12e-08	3	49391240	GTEx/v8	Esophagus_Mucosa	ENSG00000145020	T	6.60321e-13	0.159049	1.46666e-61	T	+	3:49391240:C:T	AMT
rs11711536-T	1.12e-08	3	49391240	GTEx/v8	Esophagus_Mucosa	ENSG00000145029	T	3.43121e-09	0.16456	9.29921e-10	T	+	3:49391240:C:T	NICN1
rs11711536-T	1.12e-08	3	49391240	GTEx/v8	Esophagus_Mucosa	ENSG00000164062	T	6.99839e-16	0.202144	2.81907e-17	T	+	3:49391240:C:T	APEH
rs11711536-T	1.12e-08	3	49391240	GTEx/v8	Esophagus_Mucosa	ENSG00000173531	T	3.39579e-10	0.161783	1.43888e-11	T	+	3:49391240:C:T	MST1
rs11711536-T	1.12e-08	3	49391240	GTEx/v8	Esophagus_Mucosa	ENSG00000178252	T	9.60439e-08	0.23686	4.41062e-69	T	+	3:49391240:C:T	WDR6
rs11711536-T	1.12e-08	3	49391240	GTEx/v8	Esophagus_Mucosa	ENSG00000182179	T	2.19722e-11	0.163337	1.21803e-29	T	+	3:49391240:C:T	UBA7
rs11711536-T	1.12e-08	3	49391240	GTEx/v8	Esophagus_Mucosa	ENSG00000185614	T	4.88676e-16	-0.247675	1.03287e-36	T	-	3:49391240:C:T	FAM212A
rs11711536-T	1.12e-08	3	49391240	GTEx/v8	Esophagus_Muscularis	ENSG00000004534	T	2.28672e-13	0.245946	2.23556e-74	T	+	3:49391240:C:T	RBM6
rs11711536-T	1.12e-08	3	49391240	GTEx/v8	Esophagus_Muscularis	ENSG00000145020	T	2.12356e-11	0.144032	5.56478e-59	T	+	3:49391240:C:T	AMT
rs11711536-T	1.12e-08	3	49391240	GTEx/v8	Esophagus_Muscularis	ENSG00000145029	T	1.35094e-08	0.140105	1.36282e-15	T	+	3:49391240:C:T	NICN1
rs11711536-T	1.12e-08	3	49391240	GTEx/v8	Esophagus_Muscularis	ENSG00000164068	T	1.71896e-08	-0.137549	4.97302e-17	T	-	3:49391240:C:T	RNF123
rs11711536-T	1.12e-08	3	49391240	GTEx/v8	Esophagus_Muscularis	ENSG00000173540	T	5.25719e-07	-0.192755	6.27914e-57	T	-	3:49391240:C:T	GMPPB
rs11711536-T	1.12e-08	3	49391240	GTEx/v8	Heart_Atrial_Appendage	ENSG00000004534	T	4.20238e-13	0.268279	4.26232e-65	T	+	3:49391240:C:T	RBM6
rs11711536-T	1.12e-08	3	49391240	GTEx/v8	Heart_Left_Ventricle	ENSG00000004534	T	3.82762e-10	0.20784	2.16197e-49	T	+	3:49391240:C:T	RBM6
rs11711536-T	1.12e-08	3	49391240	GTEx/v8	Lung	ENSG00000004534	T	4.06662e-12	0.172012	6.34992e-71	T	+	3:49391240:C:T	RBM6
rs11711536-T	1.12e-08	3	49391240	GTEx/v8	Lung	ENSG00000068745	T	5.85577e-07	-0.145966	6.93539e-15	T	-	3:49391240:C:T	IP6K2
rs11711536-T	1.12e-08	3	49391240	GTEx/v8	Lung	ENSG00000145020	T	7.08256e-16	0.204444	2.23899e-72	T	+	3:49391240:C:T	AMT
rs11711536-T	1.12e-08	3	49391240	GTEx/v8	Lung	ENSG00000145029	T	2.74829e-11	0.18719	3.36343e-23	T	+	3:49391240:C:T	NICN1
rs11711536-T	1.12e-08	3	49391240	GTEx/v8	Lung	ENSG00000164068	T	7.69914e-09	-0.147024	5.97653e-14	T	-	3:49391240:C:T	RNF123
rs11711536-T	1.12e-08	3	49391240	GTEx/v8	Muscle_Skeletal	ENSG00000004534	T	3.14624e-10	0.17531	9.65316e-50	T	+	3:49391240:C:T	RBM6
rs11711536-T	1.12e-08	3	49391240	GTEx/v8	Muscle_Skeletal	ENSG00000067560	T	6.94018e-07	-0.115356	2.138e-14	T	-	3:49391240:C:T	RHOA
rs11711536-T	1.12e-08	3	49391240	GTEx/v8	Muscle_Skeletal	ENSG00000068745	T	1.08728e-10	-0.204511	1.88332e-15	T	-	3:49391240:C:T	IP6K2
rs11711536-T	1.12e-08	3	49391240	GTEx/v8	Muscle_Skeletal	ENSG00000145020	T	2.22308e-16	0.15174	9.34742e-51	T	+	3:49391240:C:T	AMT
rs11711536-T	1.12e-08	3	49391240	GTEx/v8	Muscle_Skeletal	ENSG00000164078	T	1.04779e-08	-0.22242	1.01312e-09	T	-	3:49391240:C:T	MST1R
rs11711536-T	1.12e-08	3	49391240	GTEx/v8	Muscle_Skeletal	ENSG00000185614	T	2.59215e-30	-0.304255	1.91335e-28	T	-	3:49391240:C:T	FAM212A
rs11711536-T	1.12e-08	3	49391240	GTEx/v8	Muscle_Skeletal	ENSG00000232112	T	4.8841e-07	0.151057	2.60706e-109	T	+	3:49391240:C:T	TMA7
rs11711536-T	1.12e-08	3	49391240	GTEx/v8	Nerve_Tibial	ENSG00000004534	T	1.67249e-18	0.230602	5.77897e-87	T	+	3:49391240:C:T	RBM6
rs11711536-T	1.12e-08	3	49391240	GTEx/v8	Nerve_Tibial	ENSG00000068745	T	2.77179e-08	-0.122108	1.13179e-12	T	-	3:49391240:C:T	IP6K2
rs11711536-T	1.12e-08	3	49391240	GTEx/v8	Nerve_Tibial	ENSG00000145020	T	6.69199e-20	0.209754	7.83293e-77	T	+	3:49391240:C:T	AMT
rs11711536-T	1.12e-08	3	49391240	GTEx/v8	Nerve_Tibial	ENSG00000145029	T	1.5213e-21	0.222106	3.42848e-28	T	+	3:49391240:C:T	NICN1
rs11711536-T	1.12e-08	3	49391240	GTEx/v8	Nerve_Tibial	ENSG00000164062	T	9.16375e-09	0.124013	1.02793e-07	T	+	3:49391240:C:T	APEH
rs11711536-T	1.12e-08	3	49391240	GTEx/v8	Nerve_Tibial	ENSG00000164068	T	6.95872e-13	-0.238301	6.26723e-28	T	-	3:49391240:C:T	RNF123
rs11711536-T	1.12e-08	3	49391240	GTEx/v8	Nerve_Tibial	ENSG00000173531	T	8.65557e-12	0.180964	1.54103e-12	T	+	3:49391240:C:T	MST1
rs11711536-T	1.12e-08	3	49391240	GTEx/v8	Pancreas	ENSG00000004534	T	3.60671e-08	0.26304	4.09069e-49	T	+	3:49391240:C:T	RBM6
rs11711536-T	1.12e-08	3	49391240	GTEx/v8	Pancreas	ENSG00000182179	T	1.32761e-08	0.272696	1.9056e-19	T	+	3:49391240:C:T	UBA7
rs11711536-T	1.12e-08	3	49391240	GTEx/v8	Pituitary	ENSG00000004534	T	1.56636e-08	0.381356	1.04903e-28	T	+	3:49391240:C:T	RBM6
rs11711536-T	1.12e-08	3	49391240	GTEx/v8	Skin_Not_Sun_Exposed_Suprapubic	ENSG00000004534	T	7.49262e-13	0.210355	6.61929e-62	T	+	3:49391240:C:T	RBM6
rs11711536-T	1.12e-08	3	49391240	GTEx/v8	Skin_Not_Sun_Exposed_Suprapubic	ENSG00000068745	T	6.40004e-07	-0.136712	2.93149e-13	T	-	3:49391240:C:T	IP6K2
rs11711536-T	1.12e-08	3	49391240	GTEx/v8	Skin_Not_Sun_Exposed_Suprapubic	ENSG00000145020	T	1.35653e-09	0.182753	1.04272e-44	T	+	3:49391240:C:T	AMT
rs11711536-T	1.12e-08	3	49391240	GTEx/v8	Skin_Not_Sun_Exposed_Suprapubic	ENSG00000164062	T	2.97763e-10	0.159578	1.62678e-08	T	+	3:49391240:C:T	APEH
rs11711536-T	1.12e-08	3	49391240	GTEx/v8	Skin_Not_Sun_Exposed_Suprapubic	ENSG00000173531	T	9.71428e-14	0.190408	1.37116e-13	T	+	3:49391240:C:T	MST1
rs11711536-T	1.12e-08	3	49391240	GTEx/v8	Skin_Not_Sun_Exposed_Suprapubic	ENSG00000173540	T	1.68158e-07	-0.184276	2.52151e-54	T	-	3:49391240:C:T	GMPPB
rs11711536-T	1.12e-08	3	49391240	GTEx/v8	Skin_Not_Sun_Exposed_Suprapubic	ENSG00000178252	T	5.37829e-08	0.243526	1.70479e-80	T	+	3:49391240:C:T	WDR6
rs11711536-T	1.12e-08	3	49391240	GTEx/v8	Skin_Not_Sun_Exposed_Suprapubic	ENSG00000182179	T	5.50797e-12	0.187935	2.13071e-21	T	+	3:49391240:C:T	UBA7
rs11711536-T	1.12e-08	3	49391240	GTEx/v8	Skin_Not_Sun_Exposed_Suprapubic	ENSG00000185614	T	5.72162e-08	-0.127303	4.55389e-18	T	-	3:49391240:C:T	FAM212A
rs11711536-T	1.12e-08	3	49391240	GTEx/v8	Skin_Not_Sun_Exposed_Suprapubic	ENSG00000185909	T	3.99152e-08	-0.150856	3.57832e-12	T	-	3:49391240:C:T	KLHDC8B
rs11711536-T	1.12e-08	3	49391240	GTEx/v8	Skin_Sun_Exposed_Lower_leg	ENSG00000004534	T	5.92829e-18	0.23087	1.29885e-81	T	+	3:49391240:C:T	RBM6
rs11711536-T	1.12e-08	3	49391240	GTEx/v8	Skin_Sun_Exposed_Lower_leg	ENSG00000145020	T	9.36114e-12	0.168078	3.81896e-42	T	+	3:49391240:C:T	AMT
rs11711536-T	1.12e-08	3	49391240	GTEx/v8	Skin_Sun_Exposed_Lower_leg	ENSG00000145029	T	2.57921e-09	0.158856	2.10749e-20	T	+	3:49391240:C:T	NICN1
rs11711536-T	1.12e-08	3	49391240	GTEx/v8	Skin_Sun_Exposed_Lower_leg	ENSG00000164062	T	2.02088e-10	0.139821	6.97858e-09	T	+	3:49391240:C:T	APEH
rs11711536-T	1.12e-08	3	49391240	GTEx/v8	Skin_Sun_Exposed_Lower_leg	ENSG00000173531	T	7.58615e-13	0.164799	6.29643e-13	T	+	3:49391240:C:T	MST1
rs11711536-T	1.12e-08	3	49391240	GTEx/v8	Skin_Sun_Exposed_Lower_leg	ENSG00000178252	T	6.42315e-08	0.23239	1.81688e-102	T	+	3:49391240:C:T	WDR6
rs11711536-T	1.12e-08	3	49391240	GTEx/v8	Skin_Sun_Exposed_Lower_leg	ENSG00000182179	T	4.54701e-10	0.136376	5.04182e-21	T	+	3:49391240:C:T	UBA7
rs11711536-T	1.12e-08	3	49391240	GTEx/v8	Skin_Sun_Exposed_Lower_leg	ENSG00000185614	T	1.46705e-07	-0.110248	2.8348e-15	T	-	3:49391240:C:T	FAM212A
rs11711536-T	1.12e-08	3	49391240	GTEx/v8	Skin_Sun_Exposed_Lower_leg	ENSG00000185909	T	1.01108e-08	-0.151638	8.98072e-20	T	-	3:49391240:C:T	KLHDC8B
rs11711536-T	1.12e-08	3	49391240	GTEx/v8	Spleen	ENSG00000068745	T	2.51426e-09	-0.321493	6.49941e-07	T	-	3:49391240:C:T	IP6K2
rs11711536-T	1.12e-08	3	49391240	GTEx/v8	Stomach	ENSG00000004534	T	5.62375e-08	0.248539	7.27852e-43	T	+	3:49391240:C:T	RBM6
rs11711536-T	1.12e-08	3	49391240	GTEx/v8	Testis	ENSG00000004534	T	1.23337e-07	0.193026	4.26099e-41	T	+	3:49391240:C:T	RBM6
rs11711536-T	1.12e-08	3	49391240	GTEx/v8	Testis	ENSG00000187492	T	9.62605e-09	-0.32445	3.60667e-66	T	-	3:49391240:C:T	CDHR4
rs11711536-T	1.12e-08	3	49391240	GTEx/v8	Thyroid	ENSG00000004534	T	1.69499e-18	0.271393	1.05393e-97	T	+	3:49391240:C:T	RBM6
rs11711536-T	1.12e-08	3	49391240	GTEx/v8	Thyroid	ENSG00000145020	T	6.0411e-14	0.202444	4.60575e-100	T	+	3:49391240:C:T	AMT
rs11711536-T	1.12e-08	3	49391240	GTEx/v8	Thyroid	ENSG00000145029	T	1.69581e-15	0.243509	1.30111e-62	T	+	3:49391240:C:T	NICN1
rs11711536-T	1.12e-08	3	49391240	GTEx/v8	Thyroid	ENSG00000164068	T	1.57376e-09	-0.18039	4.35736e-15	T	-	3:49391240:C:T	RNF123
rs11711536-T	1.12e-08	3	49391240	GTEx/v8	Thyroid	ENSG00000173531	T	4.64524e-18	0.277317	2.09399e-18	T	+	3:49391240:C:T	MST1
rs11711536-T	1.12e-08	3	49391240	GTEx/v8	Thyroid	ENSG00000173540	T	6.21949e-07	-0.0999867	2.4691e-28	T	-	3:49391240:C:T	GMPPB
rs11711536-T	1.12e-08	3	49391240	GTEx/v8	Vagina	ENSG00000004534	T	6.76437e-07	0.360674	6.05677e-10	T	+	3:49391240:C:T	RBM6
rs11711536-T	1.12e-08	3	49391240	GTEx/v8	Whole_Blood	ENSG00000004534	T	3.58055e-16	0.251882	3.30235e-109	T	+	3:49391240:C:T	RBM6
rs11711536-T	1.12e-08	3	49391240	GTEx/v8	Whole_Blood	ENSG00000145020	T	4.87349e-07	0.122678	4.35484e-40	T	+	3:49391240:C:T	AMT
rs11711536-T	1.12e-08	3	49391240	GTEx/v8	Whole_Blood	ENSG00000182179	T	1.72487e-15	0.151724	2.47495e-51	T	+	3:49391240:C:T	UBA7
rs1050450-A	1.06e-08	3	49394834	eQTLcatalogue	BrainSeq_ge_brain	ENSG00000164068	G	1.68525e-09	-0.048882	8.42625e-06	A	+	3:49394834:A:G	RNF123
rs1050450-A	1.06e-08	3	49394834	eQTLcatalogue	GEUVADIS_ge_LCL	ENSG00000164062	G	8.12897e-10	0.0477712	4.06448e-06	A	-	3:49394834:A:G	APEH
rs1050450-A	1.06e-08	3	49394834	eQTLGen	eQTLGen_cis_eQTLs	ENSG00000004534	A	2.7176e-267	34.9288	0	A	+	3:49394834:A:G	RBM6
rs1050450-A	1.06e-08	3	49394834	eQTLGen	eQTLGen_cis_eQTLs	ENSG00000008300	A	4.4805e-09	-5.8653	3.23687e-05	A	-	3:49394834:A:G	CELSR3
rs1050450-A	1.06e-08	3	49394834	eQTLGen	eQTLGen_cis_eQTLs	ENSG00000010256	A	1.9822e-07	5.2012	0.000655022	A	+	3:49394834:A:G	UQCRC1
rs1050450-A	1.06e-08	3	49394834	eQTLGen	eQTLGen_cis_eQTLs	ENSG00000068745	A	2.9385e-14	-7.6009	0	A	-	3:49394834:A:G	IP6K2
rs1050450-A	1.06e-08	3	49394834	eQTLGen	eQTLGen_cis_eQTLs	ENSG00000114270	A	3.1202e-12	6.9723	0	A	+	3:49394834:A:G	COL7A1
rs1050450-A	1.06e-08	3	49394834	eQTLGen	eQTLGen_cis_eQTLs	ENSG00000114302	A	8.2338e-09	-5.7634	5.79747e-05	A	-	3:49394834:A:G	PRKAR2A
rs1050450-A	1.06e-08	3	49394834	eQTLGen	eQTLGen_cis_eQTLs	ENSG00000145020	A	1.0137e-67	17.3883	0	A	+	3:49394834:A:G	AMT
rs1050450-A	1.06e-08	3	49394834	eQTLGen	eQTLGen_cis_eQTLs	ENSG00000145022	A	1.7892e-07	5.2202	0.000605909	A	+	3:49394834:A:G	TCTA
rs1050450-A	1.06e-08	3	49394834	eQTLGen	eQTLGen_cis_eQTLs	ENSG00000145029	A	1.9914e-34	-12.236	0	A	-	3:49394834:A:G	NICN1
rs1050450-A	1.06e-08	3	49394834	eQTLGen	eQTLGen_cis_eQTLs	ENSG00000164053	A	2.9613e-14	7.6	0	A	+	3:49394834:A:G	ATRIP
rs1050450-A	1.06e-08	3	49394834	eQTLGen	eQTLGen_cis_eQTLs	ENSG00000164054	A	2.1455e-13	-7.3393	0	A	-	3:49394834:A:G	SHISA5
rs1050450-A	1.06e-08	3	49394834	eQTLGen	eQTLGen_cis_eQTLs	ENSG00000164061	A	9.4757e-10	-6.1179	1.31389e-05	A	-	3:49394834:A:G	BSN
rs1050450-A	1.06e-08	3	49394834	eQTLGen	eQTLGen_cis_eQTLs	ENSG00000164062	A	3.3344e-185	29.0235	0	A	+	3:49394834:A:G	APEH
rs1050450-A	1.06e-08	3	49394834	eQTLGen	eQTLGen_cis_eQTLs	ENSG00000164077	A	1.7777e-07	5.2212	0.000605947	A	+	3:49394834:A:G	MON1A
rs1050450-A	1.06e-08	3	49394834	eQTLGen	eQTLGen_cis_eQTLs	ENSG00000173402	A	7.1015e-22	9.6123	0	A	+	3:49394834:A:G	DAG1
rs1050450-A	1.06e-08	3	49394834	eQTLGen	eQTLGen_cis_eQTLs	ENSG00000173531	A	6.1109e-11	6.5411	0	A	+	3:49394834:A:G	MST1
rs1050450-A	1.06e-08	3	49394834	eQTLGen	eQTLGen_cis_eQTLs	ENSG00000178252	A	2.1165e-09	5.9887	1.95682e-05	A	+	3:49394834:A:G	WDR6
rs1050450-A	1.06e-08	3	49394834	eQTLGen	eQTLGen_cis_eQTLs	ENSG00000185614	A	7.4765e-21	9.3669	0	A	+	3:49394834:A:G	FAM212A
rs1050450-A	1.06e-08	3	49394834	eQTLGen	eQTLGen_cis_eQTLs	ENSG00000185909	A	1.2609e-36	12.6408	0	A	+	3:49394834:A:G	KLHDC8B
rs1050450-A	1.06e-08	3	49394834	eQTLGen	eQTLGen_cis_eQTLs	ENSG00000186792	A	5.9814e-24	-10.0921	0	A	-	3:49394834:A:G	HYAL3
rs1050450-A	1.06e-08	3	49394834	eQTLGen	eQTLGen_cis_eQTLs	ENSG00000198218	A	1.9969e-23	-9.9732	0	A	-	3:49394834:A:G	QRICH1
rs1050450-A	1.06e-08	3	49394834	eQTLGen	eQTLGen_cis_eQTLs	ENSG00000225697	A	4.8433e-25	10.3361	0	A	+	3:49394834:A:G	SLC26A6
rs1050450-A	1.06e-08	3	49394834	eQTLGen	eQTLGen_cis_eQTLs	ENSG00000233276	A	2.6821e-34	-12.2118	0	A	-	3:49394834:A:G	GPX1
rs1050450-A	1.06e-08	3	49394834	GTEx/v8	Adipose_Subcutaneous	ENSG00000004534	A	2.85765e-17	0.272461	1.82927e-97	A	+	3:49394834:A:G	RBM6
rs1050450-A	1.06e-08	3	49394834	GTEx/v8	Adipose_Subcutaneous	ENSG00000145020	A	3.08329e-17	0.197725	1.90528e-62	A	+	3:49394834:A:G	AMT
rs1050450-A	1.06e-08	3	49394834	GTEx/v8	Adipose_Subcutaneous	ENSG00000145029	A	1.36687e-14	0.202107	2.79528e-25	A	+	3:49394834:A:G	NICN1
rs1050450-A	1.06e-08	3	49394834	GTEx/v8	Adipose_Subcutaneous	ENSG00000164062	A	6.66021e-13	0.13067	1.51921e-10	A	+	3:49394834:A:G	APEH
rs1050450-A	1.06e-08	3	49394834	GTEx/v8	Adipose_Subcutaneous	ENSG00000164068	A	9.88558e-13	-0.201704	7.57654e-27	A	-	3:49394834:A:G	RNF123
rs1050450-A	1.06e-08	3	49394834	GTEx/v8	Adipose_Subcutaneous	ENSG00000173531	A	3.69033e-08	0.150118	8.51204e-08	A	+	3:49394834:A:G	MST1
rs1050450-A	1.06e-08	3	49394834	GTEx/v8	Adipose_Visceral_Omentum	ENSG00000004534	A	5.12983e-19	0.287387	2.04245e-67	A	+	3:49394834:A:G	RBM6
rs1050450-A	1.06e-08	3	49394834	GTEx/v8	Adipose_Visceral_Omentum	ENSG00000145020	A	9.0669e-12	0.165068	6.72678e-58	A	+	3:49394834:A:G	AMT
rs1050450-A	1.06e-08	3	49394834	GTEx/v8	Adipose_Visceral_Omentum	ENSG00000145029	A	2.81384e-09	0.174297	3.50248e-21	A	+	3:49394834:A:G	NICN1
rs1050450-A	1.06e-08	3	49394834	GTEx/v8	Adipose_Visceral_Omentum	ENSG00000164062	A	6.00451e-07	0.0987119	0.000275599	A	+	3:49394834:A:G	APEH
rs1050450-A	1.06e-08	3	49394834	GTEx/v8	Adipose_Visceral_Omentum	ENSG00000164068	A	2.0943e-09	-0.17293	7.20961e-15	A	-	3:49394834:A:G	RNF123
rs1050450-A	1.06e-08	3	49394834	GTEx/v8	Artery_Aorta	ENSG00000004534	A	5.10917e-12	0.250563	9.05165e-58	A	+	3:49394834:A:G	RBM6
rs1050450-A	1.06e-08	3	49394834	GTEx/v8	Artery_Aorta	ENSG00000068745	A	2.89565e-10	-0.209666	1.31287e-07	A	-	3:49394834:A:G	IP6K2
rs1050450-A	1.06e-08	3	49394834	GTEx/v8	Artery_Aorta	ENSG00000145020	A	4.8146e-17	0.240014	8.29211e-58	A	+	3:49394834:A:G	AMT
rs1050450-A	1.06e-08	3	49394834	GTEx/v8	Artery_Aorta	ENSG00000145029	A	9.1963e-15	0.217558	5.32224e-19	A	+	3:49394834:A:G	NICN1
rs1050450-A	1.06e-08	3	49394834	GTEx/v8	Artery_Coronary	ENSG00000145020	A	8.44351e-07	0.176144	3.27365e-23	A	+	3:49394834:A:G	AMT
rs1050450-A	1.06e-08	3	49394834	GTEx/v8	Artery_Tibial	ENSG00000004534	A	8.96689e-14	0.20898	1.51621e-80	A	+	3:49394834:A:G	RBM6
rs1050450-A	1.06e-08	3	49394834	GTEx/v8	Artery_Tibial	ENSG00000068745	A	1.65079e-11	-0.170506	1.24228e-14	A	-	3:49394834:A:G	IP6K2
rs1050450-A	1.06e-08	3	49394834	GTEx/v8	Artery_Tibial	ENSG00000145020	A	1.16883e-18	0.2011	2.31462e-81	A	+	3:49394834:A:G	AMT
rs1050450-A	1.06e-08	3	49394834	GTEx/v8	Artery_Tibial	ENSG00000145029	A	7.9783e-19	0.199673	3.54662e-24	A	+	3:49394834:A:G	NICN1
rs1050450-A	1.06e-08	3	49394834	GTEx/v8	Artery_Tibial	ENSG00000164068	A	9.35778e-13	-0.179297	2.60502e-20	A	-	3:49394834:A:G	RNF123
rs1050450-A	1.06e-08	3	49394834	GTEx/v8	Artery_Tibial	ENSG00000173531	A	9.95813e-08	0.179659	7.66612e-07	A	+	3:49394834:A:G	MST1
rs1050450-A	1.06e-08	3	49394834	GTEx/v8	Artery_Tibial	ENSG00000176095	A	9.1837e-07	-0.107247	0.000365035	A	-	3:49394834:A:G	IP6K1
rs1050450-A	1.06e-08	3	49394834	GTEx/v8	Artery_Tibial	ENSG00000187492	A	4.50354e-07	-0.168481	2.24065e-06	A	-	3:49394834:A:G	CDHR4
rs1050450-A	1.06e-08	3	49394834	GTEx/v8	Brain_Cerebellar_Hemisphere	ENSG00000164078	A	3.55042e-07	-0.388068	1.03632e-09	A	-	3:49394834:A:G	MST1R
rs1050450-A	1.06e-08	3	49394834	GTEx/v8	Brain_Cerebellar_Hemisphere	ENSG00000185614	A	1.29424e-08	-0.402019	7.65634e-16	A	-	3:49394834:A:G	FAM212A
rs1050450-A	1.06e-08	3	49394834	GTEx/v8	Brain_Cerebellum	ENSG00000185614	A	7.29213e-07	-0.383388	2.06179e-23	A	-	3:49394834:A:G	FAM212A
rs1050450-A	1.06e-08	3	49394834	GTEx/v8	Brain_Frontal_Cortex_BA9	ENSG00000233276	A	2.67237e-07	-0.251125	2.09108e-06	A	-	3:49394834:A:G	GPX1
rs1050450-A	1.06e-08	3	49394834	GTEx/v8	Brain_Nucleus_accumbens_basal_ganglia	ENSG00000004534	A	7.62053e-07	0.232143	9.35865e-22	A	+	3:49394834:A:G	RBM6
rs1050450-A	1.06e-08	3	49394834	GTEx/v8	Breast_Mammary_Tissue	ENSG00000004534	A	2.40113e-11	0.277135	9.60233e-55	A	+	3:49394834:A:G	RBM6
rs1050450-A	1.06e-08	3	49394834	GTEx/v8	Breast_Mammary_Tissue	ENSG00000145020	A	7.23393e-08	0.137251	3.78485e-39	A	+	3:49394834:A:G	AMT
rs1050450-A	1.06e-08	3	49394834	GTEx/v8	Breast_Mammary_Tissue	ENSG00000164062	A	2.43318e-07	0.109349	4.59463e-05	A	+	3:49394834:A:G	APEH
rs1050450-A	1.06e-08	3	49394834	GTEx/v8	Cells_Cultured_fibroblasts	ENSG00000004534	A	1.40679e-13	0.242448	3.73969e-66	A	+	3:49394834:A:G	RBM6
rs1050450-A	1.06e-08	3	49394834	GTEx/v8	Cells_Cultured_fibroblasts	ENSG00000068745	A	5.41481e-13	-0.199229	8.45701e-35	A	-	3:49394834:A:G	IP6K2
rs1050450-A	1.06e-08	3	49394834	GTEx/v8	Cells_Cultured_fibroblasts	ENSG00000145020	A	3.09273e-08	0.121342	6.32799e-71	A	+	3:49394834:A:G	AMT
rs1050450-A	1.06e-08	3	49394834	GTEx/v8	Cells_Cultured_fibroblasts	ENSG00000164062	A	3.73853e-15	0.160267	1.57262e-14	A	+	3:49394834:A:G	APEH
rs1050450-A	1.06e-08	3	49394834	GTEx/v8	Cells_Cultured_fibroblasts	ENSG00000164068	A	2.81085e-08	-0.184543	1.20526e-15	A	-	3:49394834:A:G	RNF123
rs1050450-A	1.06e-08	3	49394834	GTEx/v8	Cells_Cultured_fibroblasts	ENSG00000233276	A	2.95562e-07	0.166317	1.10725e-28	A	+	3:49394834:A:G	GPX1
rs1050450-A	1.06e-08	3	49394834	GTEx/v8	Colon_Sigmoid	ENSG00000004534	A	2.04446e-09	0.263997	1.74945e-39	A	+	3:49394834:A:G	RBM6
rs1050450-A	1.06e-08	3	49394834	GTEx/v8	Colon_Sigmoid	ENSG00000164068	A	2.87226e-08	-0.161239	1.80664e-12	A	-	3:49394834:A:G	RNF123
rs1050450-A	1.06e-08	3	49394834	GTEx/v8	Colon_Transverse	ENSG00000004534	A	6.08914e-11	0.288094	2.41861e-57	A	+	3:49394834:A:G	RBM6
rs1050450-A	1.06e-08	3	49394834	GTEx/v8	Colon_Transverse	ENSG00000182179	A	2.6077e-13	0.260289	1.2048e-23	A	+	3:49394834:A:G	UBA7
rs1050450-A	1.06e-08	3	49394834	GTEx/v8	Esophagus_Gastroesophageal_Junction	ENSG00000004534	A	5.2935e-11	0.267655	6.48329e-51	A	+	3:49394834:A:G	RBM6
rs1050450-A	1.06e-08	3	49394834	GTEx/v8	Esophagus_Gastroesophageal_Junction	ENSG00000145020	A	1.59109e-07	0.153346	6.17114e-30	A	+	3:49394834:A:G	AMT
rs1050450-A	1.06e-08	3	49394834	GTEx/v8	Esophagus_Gastroesophageal_Junction	ENSG00000145029	A	3.98851e-07	0.180379	6.57192e-11	A	+	3:49394834:A:G	NICN1
rs1050450-A	1.06e-08	3	49394834	GTEx/v8	Esophagus_Mucosa	ENSG00000004534	A	1.64492e-19	0.263682	7.74144e-89	A	+	3:49394834:A:G	RBM6
rs1050450-A	1.06e-08	3	49394834	GTEx/v8	Esophagus_Mucosa	ENSG00000145020	A	6.60321e-13	0.159049	1.46666e-61	A	+	3:49394834:A:G	AMT
rs1050450-A	1.06e-08	3	49394834	GTEx/v8	Esophagus_Mucosa	ENSG00000145029	A	3.43121e-09	0.16456	9.29921e-10	A	+	3:49394834:A:G	NICN1
rs1050450-A	1.06e-08	3	49394834	GTEx/v8	Esophagus_Mucosa	ENSG00000164062	A	6.99839e-16	0.202144	2.81907e-17	A	+	3:49394834:A:G	APEH
rs1050450-A	1.06e-08	3	49394834	GTEx/v8	Esophagus_Mucosa	ENSG00000173531	A	3.39579e-10	0.161783	1.43888e-11	A	+	3:49394834:A:G	MST1
rs1050450-A	1.06e-08	3	49394834	GTEx/v8	Esophagus_Mucosa	ENSG00000178252	A	9.60439e-08	0.23686	4.41062e-69	A	+	3:49394834:A:G	WDR6
rs1050450-A	1.06e-08	3	49394834	GTEx/v8	Esophagus_Mucosa	ENSG00000182179	A	2.19722e-11	0.163337	1.21803e-29	A	+	3:49394834:A:G	UBA7
rs1050450-A	1.06e-08	3	49394834	GTEx/v8	Esophagus_Mucosa	ENSG00000185614	A	4.88676e-16	-0.247675	1.03287e-36	A	-	3:49394834:A:G	FAM212A
rs1050450-A	1.06e-08	3	49394834	GTEx/v8	Esophagus_Muscularis	ENSG00000004534	A	2.28672e-13	0.245946	2.23556e-74	A	+	3:49394834:A:G	RBM6
rs1050450-A	1.06e-08	3	49394834	GTEx/v8	Esophagus_Muscularis	ENSG00000145020	A	2.12356e-11	0.144032	5.56478e-59	A	+	3:49394834:A:G	AMT
rs1050450-A	1.06e-08	3	49394834	GTEx/v8	Esophagus_Muscularis	ENSG00000145029	A	1.35094e-08	0.140105	1.36282e-15	A	+	3:49394834:A:G	NICN1
rs1050450-A	1.06e-08	3	49394834	GTEx/v8	Esophagus_Muscularis	ENSG00000164068	A	1.71896e-08	-0.137549	4.97302e-17	A	-	3:49394834:A:G	RNF123
rs1050450-A	1.06e-08	3	49394834	GTEx/v8	Esophagus_Muscularis	ENSG00000173540	A	5.25719e-07	-0.192755	6.27914e-57	A	-	3:49394834:A:G	GMPPB
rs1050450-A	1.06e-08	3	49394834	GTEx/v8	Heart_Atrial_Appendage	ENSG00000004534	A	4.20238e-13	0.268279	4.26232e-65	A	+	3:49394834:A:G	RBM6
rs1050450-A	1.06e-08	3	49394834	GTEx/v8	Heart_Left_Ventricle	ENSG00000004534	A	3.82762e-10	0.20784	2.16197e-49	A	+	3:49394834:A:G	RBM6
rs1050450-A	1.06e-08	3	49394834	GTEx/v8	Lung	ENSG00000004534	A	4.06662e-12	0.172012	6.34992e-71	A	+	3:49394834:A:G	RBM6
rs1050450-A	1.06e-08	3	49394834	GTEx/v8	Lung	ENSG00000068745	A	5.85577e-07	-0.145966	6.93539e-15	A	-	3:49394834:A:G	IP6K2
rs1050450-A	1.06e-08	3	49394834	GTEx/v8	Lung	ENSG00000145020	A	7.08256e-16	0.204444	2.23899e-72	A	+	3:49394834:A:G	AMT
rs1050450-A	1.06e-08	3	49394834	GTEx/v8	Lung	ENSG00000145029	A	2.74829e-11	0.18719	3.36343e-23	A	+	3:49394834:A:G	NICN1
rs1050450-A	1.06e-08	3	49394834	GTEx/v8	Lung	ENSG00000164068	A	7.69914e-09	-0.147024	5.97653e-14	A	-	3:49394834:A:G	RNF123
rs1050450-A	1.06e-08	3	49394834	GTEx/v8	Muscle_Skeletal	ENSG00000004534	A	3.14624e-10	0.17531	9.65316e-50	A	+	3:49394834:A:G	RBM6
rs1050450-A	1.06e-08	3	49394834	GTEx/v8	Muscle_Skeletal	ENSG00000067560	A	6.94018e-07	-0.115356	2.138e-14	A	-	3:49394834:A:G	RHOA
rs1050450-A	1.06e-08	3	49394834	GTEx/v8	Muscle_Skeletal	ENSG00000068745	A	1.08728e-10	-0.204511	1.88332e-15	A	-	3:49394834:A:G	IP6K2
rs1050450-A	1.06e-08	3	49394834	GTEx/v8	Muscle_Skeletal	ENSG00000145020	A	2.22308e-16	0.15174	9.34742e-51	A	+	3:49394834:A:G	AMT
rs1050450-A	1.06e-08	3	49394834	GTEx/v8	Muscle_Skeletal	ENSG00000164078	A	1.04779e-08	-0.22242	1.01312e-09	A	-	3:49394834:A:G	MST1R
rs1050450-A	1.06e-08	3	49394834	GTEx/v8	Muscle_Skeletal	ENSG00000185614	A	2.59215e-30	-0.304255	1.91335e-28	A	-	3:49394834:A:G	FAM212A
rs1050450-A	1.06e-08	3	49394834	GTEx/v8	Muscle_Skeletal	ENSG00000232112	A	4.8841e-07	0.151057	2.60706e-109	A	+	3:49394834:A:G	TMA7
rs1050450-A	1.06e-08	3	49394834	GTEx/v8	Nerve_Tibial	ENSG00000004534	A	1.67249e-18	0.230602	5.77897e-87	A	+	3:49394834:A:G	RBM6
rs1050450-A	1.06e-08	3	49394834	GTEx/v8	Nerve_Tibial	ENSG00000068745	A	2.77179e-08	-0.122108	1.13179e-12	A	-	3:49394834:A:G	IP6K2
rs1050450-A	1.06e-08	3	49394834	GTEx/v8	Nerve_Tibial	ENSG00000145020	A	6.69199e-20	0.209754	7.83293e-77	A	+	3:49394834:A:G	AMT
rs1050450-A	1.06e-08	3	49394834	GTEx/v8	Nerve_Tibial	ENSG00000145029	A	1.5213e-21	0.222106	3.42848e-28	A	+	3:49394834:A:G	NICN1
rs1050450-A	1.06e-08	3	49394834	GTEx/v8	Nerve_Tibial	ENSG00000164062	A	9.16375e-09	0.124013	1.02793e-07	A	+	3:49394834:A:G	APEH
rs1050450-A	1.06e-08	3	49394834	GTEx/v8	Nerve_Tibial	ENSG00000164068	A	6.95872e-13	-0.238301	6.26723e-28	A	-	3:49394834:A:G	RNF123
rs1050450-A	1.06e-08	3	49394834	GTEx/v8	Nerve_Tibial	ENSG00000173531	A	8.65557e-12	0.180964	1.54103e-12	A	+	3:49394834:A:G	MST1
rs1050450-A	1.06e-08	3	49394834	GTEx/v8	Pancreas	ENSG00000004534	A	3.60671e-08	0.26304	4.09069e-49	A	+	3:49394834:A:G	RBM6
rs1050450-A	1.06e-08	3	49394834	GTEx/v8	Pancreas	ENSG00000182179	A	1.32761e-08	0.272696	1.9056e-19	A	+	3:49394834:A:G	UBA7
rs1050450-A	1.06e-08	3	49394834	GTEx/v8	Pituitary	ENSG00000004534	A	1.56636e-08	0.381356	1.04903e-28	A	+	3:49394834:A:G	RBM6
rs1050450-A	1.06e-08	3	49394834	GTEx/v8	Skin_Not_Sun_Exposed_Suprapubic	ENSG00000004534	A	7.49262e-13	0.210355	6.61929e-62	A	+	3:49394834:A:G	RBM6
rs1050450-A	1.06e-08	3	49394834	GTEx/v8	Skin_Not_Sun_Exposed_Suprapubic	ENSG00000068745	A	6.40004e-07	-0.136712	2.93149e-13	A	-	3:49394834:A:G	IP6K2
rs1050450-A	1.06e-08	3	49394834	GTEx/v8	Skin_Not_Sun_Exposed_Suprapubic	ENSG00000145020	A	1.35653e-09	0.182753	1.04272e-44	A	+	3:49394834:A:G	AMT
rs1050450-A	1.06e-08	3	49394834	GTEx/v8	Skin_Not_Sun_Exposed_Suprapubic	ENSG00000164062	A	2.97763e-10	0.159578	1.62678e-08	A	+	3:49394834:A:G	APEH
rs1050450-A	1.06e-08	3	49394834	GTEx/v8	Skin_Not_Sun_Exposed_Suprapubic	ENSG00000173531	A	9.71428e-14	0.190408	1.37116e-13	A	+	3:49394834:A:G	MST1
rs1050450-A	1.06e-08	3	49394834	GTEx/v8	Skin_Not_Sun_Exposed_Suprapubic	ENSG00000173540	A	1.68158e-07	-0.184276	2.52151e-54	A	-	3:49394834:A:G	GMPPB
rs1050450-A	1.06e-08	3	49394834	GTEx/v8	Skin_Not_Sun_Exposed_Suprapubic	ENSG00000178252	A	5.37829e-08	0.243526	1.70479e-80	A	+	3:49394834:A:G	WDR6
rs1050450-A	1.06e-08	3	49394834	GTEx/v8	Skin_Not_Sun_Exposed_Suprapubic	ENSG00000182179	A	5.50797e-12	0.187935	2.13071e-21	A	+	3:49394834:A:G	UBA7
rs1050450-A	1.06e-08	3	49394834	GTEx/v8	Skin_Not_Sun_Exposed_Suprapubic	ENSG00000185614	A	5.72162e-08	-0.127303	4.55389e-18	A	-	3:49394834:A:G	FAM212A
rs1050450-A	1.06e-08	3	49394834	GTEx/v8	Skin_Not_Sun_Exposed_Suprapubic	ENSG00000185909	A	3.99152e-08	-0.150856	3.57832e-12	A	-	3:49394834:A:G	KLHDC8B
rs1050450-A	1.06e-08	3	49394834	GTEx/v8	Skin_Sun_Exposed_Lower_leg	ENSG00000004534	A	5.92829e-18	0.23087	1.29885e-81	A	+	3:49394834:A:G	RBM6
rs1050450-A	1.06e-08	3	49394834	GTEx/v8	Skin_Sun_Exposed_Lower_leg	ENSG00000145020	A	9.36114e-12	0.168078	3.81896e-42	A	+	3:49394834:A:G	AMT
rs1050450-A	1.06e-08	3	49394834	GTEx/v8	Skin_Sun_Exposed_Lower_leg	ENSG00000145029	A	2.57921e-09	0.158856	2.10749e-20	A	+	3:49394834:A:G	NICN1
rs1050450-A	1.06e-08	3	49394834	GTEx/v8	Skin_Sun_Exposed_Lower_leg	ENSG00000164062	A	2.02088e-10	0.139821	6.97858e-09	A	+	3:49394834:A:G	APEH
rs1050450-A	1.06e-08	3	49394834	GTEx/v8	Skin_Sun_Exposed_Lower_leg	ENSG00000173531	A	7.58615e-13	0.164799	6.29643e-13	A	+	3:49394834:A:G	MST1
rs1050450-A	1.06e-08	3	49394834	GTEx/v8	Skin_Sun_Exposed_Lower_leg	ENSG00000178252	A	6.42315e-08	0.23239	1.81688e-102	A	+	3:49394834:A:G	WDR6
rs1050450-A	1.06e-08	3	49394834	GTEx/v8	Skin_Sun_Exposed_Lower_leg	ENSG00000182179	A	4.54701e-10	0.136376	5.04182e-21	A	+	3:49394834:A:G	UBA7
rs1050450-A	1.06e-08	3	49394834	GTEx/v8	Skin_Sun_Exposed_Lower_leg	ENSG00000185614	A	1.46705e-07	-0.110248	2.8348e-15	A	-	3:49394834:A:G	FAM212A
rs1050450-A	1.06e-08	3	49394834	GTEx/v8	Skin_Sun_Exposed_Lower_leg	ENSG00000185909	A	1.01108e-08	-0.151638	8.98072e-20	A	-	3:49394834:A:G	KLHDC8B
rs1050450-A	1.06e-08	3	49394834	GTEx/v8	Spleen	ENSG00000068745	A	2.51426e-09	-0.321493	6.49941e-07	A	-	3:49394834:A:G	IP6K2
rs1050450-A	1.06e-08	3	49394834	GTEx/v8	Stomach	ENSG00000004534	A	5.62375e-08	0.248539	7.27852e-43	A	+	3:49394834:A:G	RBM6
rs1050450-A	1.06e-08	3	49394834	GTEx/v8	Testis	ENSG00000004534	A	1.23337e-07	0.193026	4.26099e-41	A	+	3:49394834:A:G	RBM6
rs1050450-A	1.06e-08	3	49394834	GTEx/v8	Testis	ENSG00000187492	A	9.62605e-09	-0.32445	3.60667e-66	A	-	3:49394834:A:G	CDHR4
rs1050450-A	1.06e-08	3	49394834	GTEx/v8	Thyroid	ENSG00000004534	A	1.69499e-18	0.271393	1.05393e-97	A	+	3:49394834:A:G	RBM6
rs1050450-A	1.06e-08	3	49394834	GTEx/v8	Thyroid	ENSG00000145020	A	6.0411e-14	0.202444	4.60575e-100	A	+	3:49394834:A:G	AMT
rs1050450-A	1.06e-08	3	49394834	GTEx/v8	Thyroid	ENSG00000145029	A	1.69581e-15	0.243509	1.30111e-62	A	+	3:49394834:A:G	NICN1
rs1050450-A	1.06e-08	3	49394834	GTEx/v8	Thyroid	ENSG00000164068	A	1.57376e-09	-0.18039	4.35736e-15	A	-	3:49394834:A:G	RNF123
rs1050450-A	1.06e-08	3	49394834	GTEx/v8	Thyroid	ENSG00000173531	A	4.64524e-18	0.277317	2.09399e-18	A	+	3:49394834:A:G	MST1
rs1050450-A	1.06e-08	3	49394834	GTEx/v8	Thyroid	ENSG00000173540	A	6.21949e-07	-0.0999867	2.4691e-28	A	-	3:49394834:A:G	GMPPB
rs1050450-A	1.06e-08	3	49394834	GTEx/v8	Vagina	ENSG00000004534	A	6.76437e-07	0.360674	6.05677e-10	A	+	3:49394834:A:G	RBM6
rs1050450-A	1.06e-08	3	49394834	GTEx/v8	Whole_Blood	ENSG00000004534	A	3.58055e-16	0.251882	3.30235e-109	A	+	3:49394834:A:G	RBM6
rs1050450-A	1.06e-08	3	49394834	GTEx/v8	Whole_Blood	ENSG00000145020	A	4.87349e-07	0.122678	4.35484e-40	A	+	3:49394834:A:G	AMT
rs1050450-A	1.06e-08	3	49394834	GTEx/v8	Whole_Blood	ENSG00000182179	A	1.72487e-15	0.151724	2.47495e-51	A	+	3:49394834:A:G	UBA7
rs1800668-A	1.036e-08	3	49395757	eQTLcatalogue	BrainSeq_ge_brain	ENSG00000164068	G	4.80244e-10	-0.0524383	2.40122e-06	A	+	3:49395757:A:G	RNF123
rs1800668-A	1.036e-08	3	49395757	eQTLcatalogue	GEUVADIS_ge_LCL	ENSG00000164062	G	1.28998e-09	0.0475014	6.4499e-06	A	-	3:49395757:A:G	APEH
rs1800668-A	1.036e-08	3	49395757	eQTLGen	eQTLGen_cis_eQTLs	ENSG00000004534	A	6.6997e-266	34.8372	0	A	+	3:49395757:A:G	RBM6
rs1800668-A	1.036e-08	3	49395757	eQTLGen	eQTLGen_cis_eQTLs	ENSG00000008300	A	6.5529e-09	-5.802	4.51671e-05	A	-	3:49395757:A:G	CELSR3
rs1800668-A	1.036e-08	3	49395757	eQTLGen	eQTLGen_cis_eQTLs	ENSG00000010256	A	1.7359e-07	5.2257	0.000568643	A	+	3:49395757:A:G	UQCRC1
rs1800668-A	1.036e-08	3	49395757	eQTLGen	eQTLGen_cis_eQTLs	ENSG00000068745	A	2.1058e-14	-7.6438	0	A	-	3:49395757:A:G	IP6K2
rs1800668-A	1.036e-08	3	49395757	eQTLGen	eQTLGen_cis_eQTLs	ENSG00000114270	A	6.7335e-12	6.8634	0	A	+	3:49395757:A:G	COL7A1
rs1800668-A	1.036e-08	3	49395757	eQTLGen	eQTLGen_cis_eQTLs	ENSG00000114302	A	9.9723e-09	-5.7312	5.78704e-05	A	-	3:49395757:A:G	PRKAR2A
rs1800668-A	1.036e-08	3	49395757	eQTLGen	eQTLGen_cis_eQTLs	ENSG00000145020	A	1.2807e-66	17.2422	0	A	+	3:49395757:A:G	AMT
rs1800668-A	1.036e-08	3	49395757	eQTLGen	eQTLGen_cis_eQTLs	ENSG00000145022	A	3.1742e-07	5.1128	0.0010418	A	+	3:49395757:A:G	TCTA
rs1800668-A	1.036e-08	3	49395757	eQTLGen	eQTLGen_cis_eQTLs	ENSG00000145029	A	1.0484e-33	-12.1005	0	A	-	3:49395757:A:G	NICN1
rs1800668-A	1.036e-08	3	49395757	eQTLGen	eQTLGen_cis_eQTLs	ENSG00000164053	A	1.2881e-14	7.7071	0	A	+	3:49395757:A:G	ATRIP
rs1800668-A	1.036e-08	3	49395757	eQTLGen	eQTLGen_cis_eQTLs	ENSG00000164054	A	3.3086e-13	-7.2811	0	A	-	3:49395757:A:G	SHISA5
rs1800668-A	1.036e-08	3	49395757	eQTLGen	eQTLGen_cis_eQTLs	ENSG00000164061	A	8.3462e-10	-6.1382	1.31579e-05	A	-	3:49395757:A:G	BSN
rs1800668-A	1.036e-08	3	49395757	eQTLGen	eQTLGen_cis_eQTLs	ENSG00000164062	A	8.3392e-184	28.9125	0	A	+	3:49395757:A:G	APEH
rs1800668-A	1.036e-08	3	49395757	eQTLGen	eQTLGen_cis_eQTLs	ENSG00000164077	A	1.6145e-07	5.2391	0.000537803	A	+	3:49395757:A:G	MON1A
rs1800668-A	1.036e-08	3	49395757	eQTLGen	eQTLGen_cis_eQTLs	ENSG00000173402	A	3.6088e-21	9.4435	0	A	+	3:49395757:A:G	DAG1
rs1800668-A	1.036e-08	3	49395757	eQTLGen	eQTLGen_cis_eQTLs	ENSG00000173531	A	6.2097e-11	6.5388	0	A	+	3:49395757:A:G	MST1
rs1800668-A	1.036e-08	3	49395757	eQTLGen	eQTLGen_cis_eQTLs	ENSG00000178252	A	4.254e-09	5.8741	3.23813e-05	A	+	3:49395757:A:G	WDR6
rs1800668-A	1.036e-08	3	49395757	eQTLGen	eQTLGen_cis_eQTLs	ENSG00000185614	A	5.7984e-21	9.3937	0	A	+	3:49395757:A:G	FAM212A
rs1800668-A	1.036e-08	3	49395757	eQTLGen	eQTLGen_cis_eQTLs	ENSG00000185909	A	3.2888e-36	12.565	0	A	+	3:49395757:A:G	KLHDC8B
rs1800668-A	1.036e-08	3	49395757	eQTLGen	eQTLGen_cis_eQTLs	ENSG00000186792	A	9.5672e-24	-10.0459	0	A	-	3:49395757:A:G	HYAL3
rs1800668-A	1.036e-08	3	49395757	eQTLGen	eQTLGen_cis_eQTLs	ENSG00000198218	A	3.8349e-23	-9.908	0	A	-	3:49395757:A:G	QRICH1
rs1800668-A	1.036e-08	3	49395757	eQTLGen	eQTLGen_cis_eQTLs	ENSG00000225697	A	6.7591e-25	10.3041	0	A	+	3:49395757:A:G	SLC26A6
rs1800668-A	1.036e-08	3	49395757	eQTLGen	eQTLGen_cis_eQTLs	ENSG00000233276	A	2.1684e-33	-12.0407	0	A	-	3:49395757:A:G	GPX1
rs1800668-A	1.036e-08	3	49395757	GTEx/v8	Adipose_Subcutaneous	ENSG00000004534	A	1.38904e-17	0.279053	1.82927e-97	A	+	3:49395757:A:G	RBM6
rs1800668-A	1.036e-08	3	49395757	GTEx/v8	Adipose_Subcutaneous	ENSG00000145020	A	6.46135e-17	0.198731	1.90528e-62	A	+	3:49395757:A:G	AMT
rs1800668-A	1.036e-08	3	49395757	GTEx/v8	Adipose_Subcutaneous	ENSG00000145029	A	6.38538e-14	0.200081	2.79528e-25	A	+	3:49395757:A:G	NICN1
rs1800668-A	1.036e-08	3	49395757	GTEx/v8	Adipose_Subcutaneous	ENSG00000164062	A	4.38936e-12	0.127997	1.51921e-10	A	+	3:49395757:A:G	APEH
rs1800668-A	1.036e-08	3	49395757	GTEx/v8	Adipose_Subcutaneous	ENSG00000164068	A	8.08395e-13	-0.205449	7.57654e-27	A	-	3:49395757:A:G	RNF123
rs1800668-A	1.036e-08	3	49395757	GTEx/v8	Adipose_Subcutaneous	ENSG00000173531	A	6.42771e-08	0.149694	8.51204e-08	A	+	3:49395757:A:G	MST1
rs1800668-A	1.036e-08	3	49395757	GTEx/v8	Adipose_Visceral_Omentum	ENSG00000004534	A	2.27088e-18	0.285411	2.04245e-67	A	+	3:49395757:A:G	RBM6
rs1800668-A	1.036e-08	3	49395757	GTEx/v8	Adipose_Visceral_Omentum	ENSG00000145020	A	1.99582e-12	0.171679	6.72678e-58	A	+	3:49395757:A:G	AMT
rs1800668-A	1.036e-08	3	49395757	GTEx/v8	Adipose_Visceral_Omentum	ENSG00000145029	A	1.84352e-10	0.188254	3.50248e-21	A	+	3:49395757:A:G	NICN1
rs1800668-A	1.036e-08	3	49395757	GTEx/v8	Adipose_Visceral_Omentum	ENSG00000164068	A	8.19175e-10	-0.178895	7.20961e-15	A	-	3:49395757:A:G	RNF123
rs1800668-A	1.036e-08	3	49395757	GTEx/v8	Artery_Aorta	ENSG00000004534	A	5.23387e-12	0.248953	9.05165e-58	A	+	3:49395757:A:G	RBM6
rs1800668-A	1.036e-08	3	49395757	GTEx/v8	Artery_Aorta	ENSG00000068745	A	1.93642e-10	-0.210337	1.31287e-07	A	-	3:49395757:A:G	IP6K2
rs1800668-A	1.036e-08	3	49395757	GTEx/v8	Artery_Aorta	ENSG00000145020	A	5.9954e-17	0.237925	8.29211e-58	A	+	3:49395757:A:G	AMT
rs1800668-A	1.036e-08	3	49395757	GTEx/v8	Artery_Aorta	ENSG00000145029	A	5.72823e-15	0.217775	5.32224e-19	A	+	3:49395757:A:G	NICN1
rs1800668-A	1.036e-08	3	49395757	GTEx/v8	Artery_Tibial	ENSG00000004534	A	1.30286e-14	0.218117	1.51621e-80	A	+	3:49395757:A:G	RBM6
rs1800668-A	1.036e-08	3	49395757	GTEx/v8	Artery_Tibial	ENSG00000068745	A	1.02704e-11	-0.174176	1.24228e-14	A	-	3:49395757:A:G	IP6K2
rs1800668-A	1.036e-08	3	49395757	GTEx/v8	Artery_Tibial	ENSG00000145020	A	1.98382e-18	0.202173	2.31462e-81	A	+	3:49395757:A:G	AMT
rs1800668-A	1.036e-08	3	49395757	GTEx/v8	Artery_Tibial	ENSG00000145029	A	1.20506e-18	0.201028	3.54662e-24	A	+	3:49395757:A:G	NICN1
rs1800668-A	1.036e-08	3	49395757	GTEx/v8	Artery_Tibial	ENSG00000164068	A	5.77307e-13	-0.182984	2.60502e-20	A	-	3:49395757:A:G	RNF123
rs1800668-A	1.036e-08	3	49395757	GTEx/v8	Artery_Tibial	ENSG00000173531	A	1.68264e-07	0.178562	7.66612e-07	A	+	3:49395757:A:G	MST1
rs1800668-A	1.036e-08	3	49395757	GTEx/v8	Artery_Tibial	ENSG00000187492	A	4.22299e-07	-0.170849	2.24065e-06	A	-	3:49395757:A:G	CDHR4
rs1800668-A	1.036e-08	3	49395757	GTEx/v8	Brain_Cerebellar_Hemisphere	ENSG00000164078	A	2.76176e-07	-0.399693	1.03632e-09	A	-	3:49395757:A:G	MST1R
rs1800668-A	1.036e-08	3	49395757	GTEx/v8	Brain_Cerebellar_Hemisphere	ENSG00000185614	A	1.15642e-08	-0.411826	7.65634e-16	A	-	3:49395757:A:G	FAM212A
rs1800668-A	1.036e-08	3	49395757	GTEx/v8	Brain_Cerebellum	ENSG00000173531	A	1.74917e-07	0.419188	2.63749e-05	A	+	3:49395757:A:G	MST1
rs1800668-A	1.036e-08	3	49395757	GTEx/v8	Brain_Cerebellum	ENSG00000185614	A	4.62985e-08	-0.415842	2.06179e-23	A	-	3:49395757:A:G	FAM212A
rs1800668-A	1.036e-08	3	49395757	GTEx/v8	Brain_Cortex	ENSG00000233276	A	9.77624e-07	-0.27906	4.63263e-09	A	-	3:49395757:A:G	GPX1
rs1800668-A	1.036e-08	3	49395757	GTEx/v8	Brain_Frontal_Cortex_BA9	ENSG00000233276	A	1.4973e-07	-0.258706	2.09108e-06	A	-	3:49395757:A:G	GPX1
rs1800668-A	1.036e-08	3	49395757	GTEx/v8	Breast_Mammary_Tissue	ENSG00000004534	A	1.13388e-10	0.268275	9.60233e-55	A	+	3:49395757:A:G	RBM6
rs1800668-A	1.036e-08	3	49395757	GTEx/v8	Breast_Mammary_Tissue	ENSG00000145020	A	3.5115e-08	0.140446	3.78485e-39	A	+	3:49395757:A:G	AMT
rs1800668-A	1.036e-08	3	49395757	GTEx/v8	Breast_Mammary_Tissue	ENSG00000164062	A	4.66725e-07	0.106891	4.59463e-05	A	+	3:49395757:A:G	APEH
rs1800668-A	1.036e-08	3	49395757	GTEx/v8	Cells_Cultured_fibroblasts	ENSG00000004534	A	4.87006e-14	0.249256	3.73969e-66	A	+	3:49395757:A:G	RBM6
rs1800668-A	1.036e-08	3	49395757	GTEx/v8	Cells_Cultured_fibroblasts	ENSG00000068745	A	1.58104e-12	-0.197413	8.45701e-35	A	-	3:49395757:A:G	IP6K2
rs1800668-A	1.036e-08	3	49395757	GTEx/v8	Cells_Cultured_fibroblasts	ENSG00000145020	A	5.23914e-08	0.120601	6.32799e-71	A	+	3:49395757:A:G	AMT
rs1800668-A	1.036e-08	3	49395757	GTEx/v8	Cells_Cultured_fibroblasts	ENSG00000164062	A	6.32141e-15	0.160652	1.57262e-14	A	+	3:49395757:A:G	APEH
rs1800668-A	1.036e-08	3	49395757	GTEx/v8	Cells_Cultured_fibroblasts	ENSG00000164068	A	1.28397e-07	-0.177629	1.20526e-15	A	-	3:49395757:A:G	RNF123
rs1800668-A	1.036e-08	3	49395757	GTEx/v8	Cells_Cultured_fibroblasts	ENSG00000173402	A	3.59332e-07	0.0929861	5.36154e-08	A	+	3:49395757:A:G	DAG1
rs1800668-A	1.036e-08	3	49395757	GTEx/v8	Cells_Cultured_fibroblasts	ENSG00000182179	A	9.06386e-07	0.0903823	3.50302e-14	A	+	3:49395757:A:G	UBA7
rs1800668-A	1.036e-08	3	49395757	GTEx/v8	Cells_Cultured_fibroblasts	ENSG00000233276	A	6.92309e-08	0.176477	1.10725e-28	A	+	3:49395757:A:G	GPX1
rs1800668-A	1.036e-08	3	49395757	GTEx/v8	Colon_Sigmoid	ENSG00000004534	A	1.82414e-08	0.247348	1.74945e-39	A	+	3:49395757:A:G	RBM6
rs1800668-A	1.036e-08	3	49395757	GTEx/v8	Colon_Sigmoid	ENSG00000164068	A	5.27856e-08	-0.157339	1.80664e-12	A	-	3:49395757:A:G	RNF123
rs1800668-A	1.036e-08	3	49395757	GTEx/v8	Colon_Transverse	ENSG00000004534	A	1.19318e-10	0.284852	2.41861e-57	A	+	3:49395757:A:G	RBM6
rs1800668-A	1.036e-08	3	49395757	GTEx/v8	Colon_Transverse	ENSG00000164068	A	6.61639e-07	-0.142176	1.18579e-11	A	-	3:49395757:A:G	RNF123
rs1800668-A	1.036e-08	3	49395757	GTEx/v8	Colon_Transverse	ENSG00000182179	A	3.6701e-13	0.259625	1.2048e-23	A	+	3:49395757:A:G	UBA7
rs1800668-A	1.036e-08	3	49395757	GTEx/v8	Esophagus_Gastroesophageal_Junction	ENSG00000004534	A	3.07201e-10	0.259298	6.48329e-51	A	+	3:49395757:A:G	RBM6
rs1800668-A	1.036e-08	3	49395757	GTEx/v8	Esophagus_Gastroesophageal_Junction	ENSG00000145020	A	2.1855e-07	0.152744	6.17114e-30	A	+	3:49395757:A:G	AMT
rs1800668-A	1.036e-08	3	49395757	GTEx/v8	Esophagus_Gastroesophageal_Junction	ENSG00000145029	A	5.70058e-07	0.179272	6.57192e-11	A	+	3:49395757:A:G	NICN1
rs1800668-A	1.036e-08	3	49395757	GTEx/v8	Esophagus_Mucosa	ENSG00000004534	A	2.12399e-19	0.263169	7.74144e-89	A	+	3:49395757:A:G	RBM6
rs1800668-A	1.036e-08	3	49395757	GTEx/v8	Esophagus_Mucosa	ENSG00000145020	A	3.17299e-12	0.154642	1.46666e-61	A	+	3:49395757:A:G	AMT
rs1800668-A	1.036e-08	3	49395757	GTEx/v8	Esophagus_Mucosa	ENSG00000145029	A	6.23918e-09	0.162045	9.29921e-10	A	+	3:49395757:A:G	NICN1
rs1800668-A	1.036e-08	3	49395757	GTEx/v8	Esophagus_Mucosa	ENSG00000164062	A	1.4933e-15	0.200158	2.81907e-17	A	+	3:49395757:A:G	APEH
rs1800668-A	1.036e-08	3	49395757	GTEx/v8	Esophagus_Mucosa	ENSG00000173531	A	1.8724e-10	0.164184	1.43888e-11	A	+	3:49395757:A:G	MST1
rs1800668-A	1.036e-08	3	49395757	GTEx/v8	Esophagus_Mucosa	ENSG00000178252	A	3.84945e-08	0.244085	4.41062e-69	A	+	3:49395757:A:G	WDR6
rs1800668-A	1.036e-08	3	49395757	GTEx/v8	Esophagus_Mucosa	ENSG00000182179	A	3.00047e-12	0.170069	1.21803e-29	A	+	3:49395757:A:G	UBA7
rs1800668-A	1.036e-08	3	49395757	GTEx/v8	Esophagus_Mucosa	ENSG00000185614	A	9.52861e-17	-0.253419	1.03287e-36	A	-	3:49395757:A:G	FAM212A
rs1800668-A	1.036e-08	3	49395757	GTEx/v8	Esophagus_Muscularis	ENSG00000004534	A	8.74922e-14	0.248137	2.23556e-74	A	+	3:49395757:A:G	RBM6
rs1800668-A	1.036e-08	3	49395757	GTEx/v8	Esophagus_Muscularis	ENSG00000145020	A	8.21746e-11	0.138938	5.56478e-59	A	+	3:49395757:A:G	AMT
rs1800668-A	1.036e-08	3	49395757	GTEx/v8	Esophagus_Muscularis	ENSG00000145029	A	9.50537e-09	0.140502	1.36282e-15	A	+	3:49395757:A:G	NICN1
rs1800668-A	1.036e-08	3	49395757	GTEx/v8	Esophagus_Muscularis	ENSG00000164068	A	1.06276e-07	-0.129032	4.97302e-17	A	-	3:49395757:A:G	RNF123
rs1800668-A	1.036e-08	3	49395757	GTEx/v8	Heart_Atrial_Appendage	ENSG00000004534	A	1.77961e-12	0.260848	4.26232e-65	A	+	3:49395757:A:G	RBM6
rs1800668-A	1.036e-08	3	49395757	GTEx/v8	Heart_Left_Ventricle	ENSG00000004534	A	1.18687e-09	0.202186	2.16197e-49	A	+	3:49395757:A:G	RBM6
rs1800668-A	1.036e-08	3	49395757	GTEx/v8	Lung	ENSG00000004534	A	1.56218e-12	0.176323	6.34992e-71	A	+	3:49395757:A:G	RBM6
rs1800668-A	1.036e-08	3	49395757	GTEx/v8	Lung	ENSG00000068745	A	1.39851e-07	-0.154629	6.93539e-15	A	-	3:49395757:A:G	IP6K2
rs1800668-A	1.036e-08	3	49395757	GTEx/v8	Lung	ENSG00000145020	A	4.69452e-15	0.200243	2.23899e-72	A	+	3:49395757:A:G	AMT
rs1800668-A	1.036e-08	3	49395757	GTEx/v8	Lung	ENSG00000145029	A	1.00358e-10	0.183234	3.36343e-23	A	+	3:49395757:A:G	NICN1
rs1800668-A	1.036e-08	3	49395757	GTEx/v8	Lung	ENSG00000164068	A	1.47837e-08	-0.145266	5.97653e-14	A	-	3:49395757:A:G	RNF123
rs1800668-A	1.036e-08	3	49395757	GTEx/v8	Muscle_Skeletal	ENSG00000004534	A	5.89935e-10	0.174358	9.65316e-50	A	+	3:49395757:A:G	RBM6
rs1800668-A	1.036e-08	3	49395757	GTEx/v8	Muscle_Skeletal	ENSG00000067560	A	1.30294e-07	-0.123742	2.138e-14	A	-	3:49395757:A:G	RHOA
rs1800668-A	1.036e-08	3	49395757	GTEx/v8	Muscle_Skeletal	ENSG00000068745	A	2.85353e-11	-0.212702	1.88332e-15	A	-	3:49395757:A:G	IP6K2
rs1800668-A	1.036e-08	3	49395757	GTEx/v8	Muscle_Skeletal	ENSG00000145020	A	1.49297e-15	0.149127	9.34742e-51	A	+	3:49395757:A:G	AMT
rs1800668-A	1.036e-08	3	49395757	GTEx/v8	Muscle_Skeletal	ENSG00000164078	A	7.6332e-09	-0.226664	1.01312e-09	A	-	3:49395757:A:G	MST1R
rs1800668-A	1.036e-08	3	49395757	GTEx/v8	Muscle_Skeletal	ENSG00000185614	A	5.73622e-30	-0.305586	1.91335e-28	A	-	3:49395757:A:G	FAM212A
rs1800668-A	1.036e-08	3	49395757	GTEx/v8	Muscle_Skeletal	ENSG00000232112	A	3.64473e-07	0.154207	2.60706e-109	A	+	3:49395757:A:G	TMA7
rs1800668-A	1.036e-08	3	49395757	GTEx/v8	Nerve_Tibial	ENSG00000004534	A	2.03502e-17	0.225705	5.77897e-87	A	+	3:49395757:A:G	RBM6
rs1800668-A	1.036e-08	3	49395757	GTEx/v8	Nerve_Tibial	ENSG00000068745	A	4.28114e-09	-0.130008	1.13179e-12	A	-	3:49395757:A:G	IP6K2
rs1800668-A	1.036e-08	3	49395757	GTEx/v8	Nerve_Tibial	ENSG00000145020	A	1.116e-18	0.205076	7.83293e-77	A	+	3:49395757:A:G	AMT
rs1800668-A	1.036e-08	3	49395757	GTEx/v8	Nerve_Tibial	ENSG00000145029	A	4.66244e-20	0.216378	3.42848e-28	A	+	3:49395757:A:G	NICN1
rs1800668-A	1.036e-08	3	49395757	GTEx/v8	Nerve_Tibial	ENSG00000164062	A	3.30945e-08	0.120478	1.02793e-07	A	+	3:49395757:A:G	APEH
rs1800668-A	1.036e-08	3	49395757	GTEx/v8	Nerve_Tibial	ENSG00000164068	A	6.43684e-13	-0.240797	6.26723e-28	A	-	3:49395757:A:G	RNF123
rs1800668-A	1.036e-08	3	49395757	GTEx/v8	Nerve_Tibial	ENSG00000173531	A	5.22418e-12	0.184434	1.54103e-12	A	+	3:49395757:A:G	MST1
rs1800668-A	1.036e-08	3	49395757	GTEx/v8	Nerve_Tibial	ENSG00000182179	A	7.25777e-07	0.0815319	1.79953e-13	A	+	3:49395757:A:G	UBA7
rs1800668-A	1.036e-08	3	49395757	GTEx/v8	Pancreas	ENSG00000004534	A	4.17823e-08	0.261251	4.09069e-49	A	+	3:49395757:A:G	RBM6
rs1800668-A	1.036e-08	3	49395757	GTEx/v8	Pancreas	ENSG00000182179	A	6.6188e-09	0.277321	1.9056e-19	A	+	3:49395757:A:G	UBA7
rs1800668-A	1.036e-08	3	49395757	GTEx/v8	Pituitary	ENSG00000004534	A	1.22217e-08	0.386273	1.04903e-28	A	+	3:49395757:A:G	RBM6
rs1800668-A	1.036e-08	3	49395757	GTEx/v8	Prostate	ENSG00000004534	A	7.79061e-07	0.271177	2.1592e-25	A	+	3:49395757:A:G	RBM6
rs1800668-A	1.036e-08	3	49395757	GTEx/v8	Skin_Not_Sun_Exposed_Suprapubic	ENSG00000004534	A	5.19831e-13	0.213587	6.61929e-62	A	+	3:49395757:A:G	RBM6
rs1800668-A	1.036e-08	3	49395757	GTEx/v8	Skin_Not_Sun_Exposed_Suprapubic	ENSG00000068745	A	1.06764e-07	-0.146934	2.93149e-13	A	-	3:49395757:A:G	IP6K2
rs1800668-A	1.036e-08	3	49395757	GTEx/v8	Skin_Not_Sun_Exposed_Suprapubic	ENSG00000145020	A	1.17375e-09	0.185029	1.04272e-44	A	+	3:49395757:A:G	AMT
rs1800668-A	1.036e-08	3	49395757	GTEx/v8	Skin_Not_Sun_Exposed_Suprapubic	ENSG00000164062	A	8.7353e-10	0.156838	1.62678e-08	A	+	3:49395757:A:G	APEH
rs1800668-A	1.036e-08	3	49395757	GTEx/v8	Skin_Not_Sun_Exposed_Suprapubic	ENSG00000173531	A	9.55521e-14	0.192126	1.37116e-13	A	+	3:49395757:A:G	MST1
rs1800668-A	1.036e-08	3	49395757	GTEx/v8	Skin_Not_Sun_Exposed_Suprapubic	ENSG00000173540	A	9.54951e-08	-0.189455	2.52151e-54	A	-	3:49395757:A:G	GMPPB
rs1800668-A	1.036e-08	3	49395757	GTEx/v8	Skin_Not_Sun_Exposed_Suprapubic	ENSG00000178252	A	3.54593e-08	0.248877	1.70479e-80	A	+	3:49395757:A:G	WDR6
rs1800668-A	1.036e-08	3	49395757	GTEx/v8	Skin_Not_Sun_Exposed_Suprapubic	ENSG00000182179	A	1.20163e-12	0.195127	2.13071e-21	A	+	3:49395757:A:G	UBA7
rs1800668-A	1.036e-08	3	49395757	GTEx/v8	Skin_Not_Sun_Exposed_Suprapubic	ENSG00000185614	A	4.76443e-08	-0.129162	4.55389e-18	A	-	3:49395757:A:G	FAM212A
rs1800668-A	1.036e-08	3	49395757	GTEx/v8	Skin_Not_Sun_Exposed_Suprapubic	ENSG00000185909	A	7.44017e-08	-0.149198	3.57832e-12	A	-	3:49395757:A:G	KLHDC8B
rs1800668-A	1.036e-08	3	49395757	GTEx/v8	Skin_Sun_Exposed_Lower_leg	ENSG00000004534	A	1.60868e-17	0.230083	1.29885e-81	A	+	3:49395757:A:G	RBM6
rs1800668-A	1.036e-08	3	49395757	GTEx/v8	Skin_Sun_Exposed_Lower_leg	ENSG00000145020	A	1.22506e-11	0.168687	3.81896e-42	A	+	3:49395757:A:G	AMT
rs1800668-A	1.036e-08	3	49395757	GTEx/v8	Skin_Sun_Exposed_Lower_leg	ENSG00000145029	A	9.29769e-10	0.164585	2.10749e-20	A	+	3:49395757:A:G	NICN1
rs1800668-A	1.036e-08	3	49395757	GTEx/v8	Skin_Sun_Exposed_Lower_leg	ENSG00000164062	A	1.03304e-09	0.135627	6.97858e-09	A	+	3:49395757:A:G	APEH
rs1800668-A	1.036e-08	3	49395757	GTEx/v8	Skin_Sun_Exposed_Lower_leg	ENSG00000173531	A	1.94385e-14	0.176986	6.29643e-13	A	+	3:49395757:A:G	MST1
rs1800668-A	1.036e-08	3	49395757	GTEx/v8	Skin_Sun_Exposed_Lower_leg	ENSG00000178252	A	3.1656e-09	0.256203	1.81688e-102	A	+	3:49395757:A:G	WDR6
rs1800668-A	1.036e-08	3	49395757	GTEx/v8	Skin_Sun_Exposed_Lower_leg	ENSG00000182179	A	2.76227e-09	0.131457	5.04182e-21	A	+	3:49395757:A:G	UBA7
rs1800668-A	1.036e-08	3	49395757	GTEx/v8	Skin_Sun_Exposed_Lower_leg	ENSG00000185614	A	2.08934e-07	-0.109904	2.8348e-15	A	-	3:49395757:A:G	FAM212A
rs1800668-A	1.036e-08	3	49395757	GTEx/v8	Skin_Sun_Exposed_Lower_leg	ENSG00000185909	A	1.25547e-08	-0.152067	8.98072e-20	A	-	3:49395757:A:G	KLHDC8B
rs1800668-A	1.036e-08	3	49395757	GTEx/v8	Spleen	ENSG00000068745	A	3.63594e-09	-0.319249	6.49941e-07	A	-	3:49395757:A:G	IP6K2
rs1800668-A	1.036e-08	3	49395757	GTEx/v8	Stomach	ENSG00000004534	A	9.07176e-08	0.244928	7.27852e-43	A	+	3:49395757:A:G	RBM6
rs1800668-A	1.036e-08	3	49395757	GTEx/v8	Testis	ENSG00000004534	A	3.49539e-07	0.186972	4.26099e-41	A	+	3:49395757:A:G	RBM6
rs1800668-A	1.036e-08	3	49395757	GTEx/v8	Testis	ENSG00000187492	A	2.48269e-09	-0.337605	3.60667e-66	A	-	3:49395757:A:G	CDHR4
rs1800668-A	1.036e-08	3	49395757	GTEx/v8	Thyroid	ENSG00000004534	A	2.42551e-17	0.264039	1.05393e-97	A	+	3:49395757:A:G	RBM6
rs1800668-A	1.036e-08	3	49395757	GTEx/v8	Thyroid	ENSG00000145020	A	1.99784e-12	0.19135	4.60575e-100	A	+	3:49395757:A:G	AMT
rs1800668-A	1.036e-08	3	49395757	GTEx/v8	Thyroid	ENSG00000145029	A	1.21654e-13	0.228926	1.30111e-62	A	+	3:49395757:A:G	NICN1
rs1800668-A	1.036e-08	3	49395757	GTEx/v8	Thyroid	ENSG00000164068	A	6.52776e-10	-0.185414	4.35736e-15	A	-	3:49395757:A:G	RNF123
rs1800668-A	1.036e-08	3	49395757	GTEx/v8	Thyroid	ENSG00000173531	A	2.84764e-19	0.288087	2.09399e-18	A	+	3:49395757:A:G	MST1
rs1800668-A	1.036e-08	3	49395757	GTEx/v8	Thyroid	ENSG00000173540	A	1.41449e-07	-0.105998	2.4691e-28	A	-	3:49395757:A:G	GMPPB
rs1800668-A	1.036e-08	3	49395757	GTEx/v8	Whole_Blood	ENSG00000004534	A	2.11816e-17	0.263245	3.30235e-109	A	+	3:49395757:A:G	RBM6
rs1800668-A	1.036e-08	3	49395757	GTEx/v8	Whole_Blood	ENSG00000145020	A	8.70019e-07	0.120732	4.35484e-40	A	+	3:49395757:A:G	AMT
rs1800668-A	1.036e-08	3	49395757	GTEx/v8	Whole_Blood	ENSG00000182179	A	3.294e-17	0.161267	2.47495e-51	A	+	3:49395757:A:G	UBA7
rs3811699-C	1.045e-08	3	49396360	eQTLcatalogue	BrainSeq_ge_brain	ENSG00000164068	T	1.66317e-09	-0.0489111	8.31585e-06	C	+	3:49396360:C:T	RNF123
rs3811699-C	1.045e-08	3	49396360	eQTLcatalogue	GEUVADIS_ge_LCL	ENSG00000164062	T	8.12897e-10	0.0477712	4.06448e-06	C	-	3:49396360:C:T	APEH
rs3811699-C	1.045e-08	3	49396360	eQTLGen	eQTLGen_cis_eQTLs	ENSG00000004534	C	1.0948e-267	34.9549	0	C	+	3:49396360:C:T	RBM6
rs3811699-C	1.045e-08	3	49396360	eQTLGen	eQTLGen_cis_eQTLs	ENSG00000008300	C	4.4162e-09	-5.8677	3.23771e-05	C	-	3:49396360:C:T	CELSR3
rs3811699-C	1.045e-08	3	49396360	eQTLGen	eQTLGen_cis_eQTLs	ENSG00000010256	C	2.5772e-07	5.1521	0.000820844	C	+	3:49396360:C:T	UQCRC1
rs3811699-C	1.045e-08	3	49396360	eQTLGen	eQTLGen_cis_eQTLs	ENSG00000068745	C	6.266e-14	-7.5023	0	C	-	3:49396360:C:T	IP6K2
rs3811699-C	1.045e-08	3	49396360	eQTLGen	eQTLGen_cis_eQTLs	ENSG00000114270	C	3.2608e-12	6.966	0	C	+	3:49396360:C:T	COL7A1
rs3811699-C	1.045e-08	3	49396360	eQTLGen	eQTLGen_cis_eQTLs	ENSG00000114302	C	9.0412e-09	-5.7477	5.793e-05	C	-	3:49396360:C:T	PRKAR2A
rs3811699-C	1.045e-08	3	49396360	eQTLGen	eQTLGen_cis_eQTLs	ENSG00000145020	C	5.2931e-67	17.2934	0	C	+	3:49396360:C:T	AMT
rs3811699-C	1.045e-08	3	49396360	eQTLGen	eQTLGen_cis_eQTLs	ENSG00000145022	C	1.8421e-07	5.2147	0.000618093	C	+	3:49396360:C:T	TCTA
rs3811699-C	1.045e-08	3	49396360	eQTLGen	eQTLGen_cis_eQTLs	ENSG00000145029	C	6.9417e-34	-12.1343	0	C	-	3:49396360:C:T	NICN1
rs3811699-C	1.045e-08	3	49396360	eQTLGen	eQTLGen_cis_eQTLs	ENSG00000164053	C	4.8983e-14	7.5347	0	C	+	3:49396360:C:T	ATRIP
rs3811699-C	1.045e-08	3	49396360	eQTLGen	eQTLGen_cis_eQTLs	ENSG00000164054	C	1.2162e-13	-7.4148	0	C	-	3:49396360:C:T	SHISA5
rs3811699-C	1.045e-08	3	49396360	eQTLGen	eQTLGen_cis_eQTLs	ENSG00000164061	C	1.1825e-09	-6.0826	1.31096e-05	C	-	3:49396360:C:T	BSN
rs3811699-C	1.045e-08	3	49396360	eQTLGen	eQTLGen_cis_eQTLs	ENSG00000164062	C	1.1421e-184	28.981	0	C	+	3:49396360:C:T	APEH
rs3811699-C	1.045e-08	3	49396360	eQTLGen	eQTLGen_cis_eQTLs	ENSG00000164077	C	1.9631e-07	5.203	0.000655063	C	+	3:49396360:C:T	MON1A
rs3811699-C	1.045e-08	3	49396360	eQTLGen	eQTLGen_cis_eQTLs	ENSG00000173402	C	5.5039e-22	9.6384	0	C	+	3:49396360:C:T	DAG1
rs3811699-C	1.045e-08	3	49396360	eQTLGen	eQTLGen_cis_eQTLs	ENSG00000173531	C	1.271e-10	6.4307	0	C	+	3:49396360:C:T	MST1
rs3811699-C	1.045e-08	3	49396360	eQTLGen	eQTLGen_cis_eQTLs	ENSG00000178252	C	2.6007e-09	5.955	2.60281e-05	C	+	3:49396360:C:T	WDR6
rs3811699-C	1.045e-08	3	49396360	eQTLGen	eQTLGen_cis_eQTLs	ENSG00000185614	C	5.6569e-21	9.3963	0	C	+	3:49396360:C:T	FAM212A
rs3811699-C	1.045e-08	3	49396360	eQTLGen	eQTLGen_cis_eQTLs	ENSG00000185909	C	4.5786e-37	12.72	0	C	+	3:49396360:C:T	KLHDC8B
rs3811699-C	1.045e-08	3	49396360	eQTLGen	eQTLGen_cis_eQTLs	ENSG00000186792	C	5.2692e-23	-9.8764	0	C	-	3:49396360:C:T	HYAL3
rs3811699-C	1.045e-08	3	49396360	eQTLGen	eQTLGen_cis_eQTLs	ENSG00000198218	C	1.0696e-23	-10.0349	0	C	-	3:49396360:C:T	QRICH1
rs3811699-C	1.045e-08	3	49396360	eQTLGen	eQTLGen_cis_eQTLs	ENSG00000225697	C	1.7712e-25	10.4321	0	C	+	3:49396360:C:T	SLC26A6
rs3811699-C	1.045e-08	3	49396360	eQTLGen	eQTLGen_cis_eQTLs	ENSG00000233276	C	7.7481e-34	-12.1254	0	C	-	3:49396360:C:T	GPX1
rs3811699-C	1.045e-08	3	49396360	GTEx/v8	Adipose_Subcutaneous	ENSG00000004534	C	8.66594e-17	0.268072	1.82927e-97	C	+	3:49396360:C:T	RBM6
rs3811699-C	1.045e-08	3	49396360	GTEx/v8	Adipose_Subcutaneous	ENSG00000145020	C	5.30198e-17	0.195997	1.90528e-62	C	+	3:49396360:C:T	AMT
rs3811699-C	1.045e-08	3	49396360	GTEx/v8	Adipose_Subcutaneous	ENSG00000145029	C	1.25968e-14	0.202015	2.79528e-25	C	+	3:49396360:C:T	NICN1
rs3811699-C	1.045e-08	3	49396360	GTEx/v8	Adipose_Subcutaneous	ENSG00000164062	C	7.22684e-13	0.130251	1.51921e-10	C	+	3:49396360:C:T	APEH
rs3811699-C	1.045e-08	3	49396360	GTEx/v8	Adipose_Subcutaneous	ENSG00000164068	C	4.20882e-13	-0.204481	7.57654e-27	C	-	3:49396360:C:T	RNF123
rs3811699-C	1.045e-08	3	49396360	GTEx/v8	Adipose_Subcutaneous	ENSG00000173531	C	3.03861e-08	0.15076	8.51204e-08	C	+	3:49396360:C:T	MST1
rs3811699-C	1.045e-08	3	49396360	GTEx/v8	Adipose_Visceral_Omentum	ENSG00000004534	C	7.89642e-19	0.285863	2.04245e-67	C	+	3:49396360:C:T	RBM6
rs3811699-C	1.045e-08	3	49396360	GTEx/v8	Adipose_Visceral_Omentum	ENSG00000145020	C	8.6887e-12	0.165135	6.72678e-58	C	+	3:49396360:C:T	AMT
rs3811699-C	1.045e-08	3	49396360	GTEx/v8	Adipose_Visceral_Omentum	ENSG00000145029	C	2.98593e-09	0.173948	3.50248e-21	C	+	3:49396360:C:T	NICN1
rs3811699-C	1.045e-08	3	49396360	GTEx/v8	Adipose_Visceral_Omentum	ENSG00000164062	C	4.85982e-07	0.0994482	0.000275599	C	+	3:49396360:C:T	APEH
rs3811699-C	1.045e-08	3	49396360	GTEx/v8	Adipose_Visceral_Omentum	ENSG00000164068	C	1.41368e-09	-0.174607	7.20961e-15	C	-	3:49396360:C:T	RNF123
rs3811699-C	1.045e-08	3	49396360	GTEx/v8	Artery_Aorta	ENSG00000004534	C	6.90238e-12	0.248074	9.05165e-58	C	+	3:49396360:C:T	RBM6
rs3811699-C	1.045e-08	3	49396360	GTEx/v8	Artery_Aorta	ENSG00000068745	C	1.12902e-10	-0.213261	1.31287e-07	C	-	3:49396360:C:T	IP6K2
rs3811699-C	1.045e-08	3	49396360	GTEx/v8	Artery_Aorta	ENSG00000145020	C	5.6485e-17	0.238527	8.29211e-58	C	+	3:49396360:C:T	AMT
rs3811699-C	1.045e-08	3	49396360	GTEx/v8	Artery_Aorta	ENSG00000145029	C	8.6837e-15	0.216828	5.32224e-19	C	+	3:49396360:C:T	NICN1
rs3811699-C	1.045e-08	3	49396360	GTEx/v8	Artery_Coronary	ENSG00000145020	C	5.17742e-07	0.178377	3.27365e-23	C	+	3:49396360:C:T	AMT
rs3811699-C	1.045e-08	3	49396360	GTEx/v8	Artery_Tibial	ENSG00000004534	C	1.30463e-13	0.207576	1.51621e-80	C	+	3:49396360:C:T	RBM6
rs3811699-C	1.045e-08	3	49396360	GTEx/v8	Artery_Tibial	ENSG00000068745	C	1.0858e-11	-0.171903	1.24228e-14	C	-	3:49396360:C:T	IP6K2
rs3811699-C	1.045e-08	3	49396360	GTEx/v8	Artery_Tibial	ENSG00000145020	C	7.97074e-19	0.201918	2.31462e-81	C	+	3:49396360:C:T	AMT
rs3811699-C	1.045e-08	3	49396360	GTEx/v8	Artery_Tibial	ENSG00000145029	C	2.52517e-19	0.202241	3.54662e-24	C	+	3:49396360:C:T	NICN1
rs3811699-C	1.045e-08	3	49396360	GTEx/v8	Artery_Tibial	ENSG00000164068	C	5.27554e-13	-0.181092	2.60502e-20	C	-	3:49396360:C:T	RNF123
rs3811699-C	1.045e-08	3	49396360	GTEx/v8	Artery_Tibial	ENSG00000173531	C	1.02377e-07	0.179419	7.66612e-07	C	+	3:49396360:C:T	MST1
rs3811699-C	1.045e-08	3	49396360	GTEx/v8	Artery_Tibial	ENSG00000187492	C	3.86938e-07	-0.169352	2.24065e-06	C	-	3:49396360:C:T	CDHR4
rs3811699-C	1.045e-08	3	49396360	GTEx/v8	Brain_Cerebellar_Hemisphere	ENSG00000164078	C	3.55042e-07	-0.388068	1.03632e-09	C	-	3:49396360:C:T	MST1R
rs3811699-C	1.045e-08	3	49396360	GTEx/v8	Brain_Cerebellar_Hemisphere	ENSG00000185614	C	1.29424e-08	-0.402019	7.65634e-16	C	-	3:49396360:C:T	FAM212A
rs3811699-C	1.045e-08	3	49396360	GTEx/v8	Brain_Cerebellum	ENSG00000185614	C	7.29213e-07	-0.383388	2.06179e-23	C	-	3:49396360:C:T	FAM212A
rs3811699-C	1.045e-08	3	49396360	GTEx/v8	Brain_Frontal_Cortex_BA9	ENSG00000233276	C	2.67237e-07	-0.251125	2.09108e-06	C	-	3:49396360:C:T	GPX1
rs3811699-C	1.045e-08	3	49396360	GTEx/v8	Brain_Nucleus_accumbens_basal_ganglia	ENSG00000004534	C	7.62053e-07	0.232143	9.35865e-22	C	+	3:49396360:C:T	RBM6
rs3811699-C	1.045e-08	3	49396360	GTEx/v8	Breast_Mammary_Tissue	ENSG00000004534	C	2.40113e-11	0.277135	9.60233e-55	C	+	3:49396360:C:T	RBM6
rs3811699-C	1.045e-08	3	49396360	GTEx/v8	Breast_Mammary_Tissue	ENSG00000145020	C	7.23393e-08	0.137251	3.78485e-39	C	+	3:49396360:C:T	AMT
rs3811699-C	1.045e-08	3	49396360	GTEx/v8	Breast_Mammary_Tissue	ENSG00000164062	C	2.43318e-07	0.109349	4.59463e-05	C	+	3:49396360:C:T	APEH
rs3811699-C	1.045e-08	3	49396360	GTEx/v8	Cells_Cultured_fibroblasts	ENSG00000004534	C	1.40679e-13	0.242448	3.73969e-66	C	+	3:49396360:C:T	RBM6
rs3811699-C	1.045e-08	3	49396360	GTEx/v8	Cells_Cultured_fibroblasts	ENSG00000068745	C	5.41481e-13	-0.199229	8.45701e-35	C	-	3:49396360:C:T	IP6K2
rs3811699-C	1.045e-08	3	49396360	GTEx/v8	Cells_Cultured_fibroblasts	ENSG00000145020	C	3.09273e-08	0.121342	6.32799e-71	C	+	3:49396360:C:T	AMT
rs3811699-C	1.045e-08	3	49396360	GTEx/v8	Cells_Cultured_fibroblasts	ENSG00000164062	C	3.73853e-15	0.160267	1.57262e-14	C	+	3:49396360:C:T	APEH
rs3811699-C	1.045e-08	3	49396360	GTEx/v8	Cells_Cultured_fibroblasts	ENSG00000164068	C	2.81085e-08	-0.184543	1.20526e-15	C	-	3:49396360:C:T	RNF123
rs3811699-C	1.045e-08	3	49396360	GTEx/v8	Cells_Cultured_fibroblasts	ENSG00000233276	C	2.95562e-07	0.166317	1.10725e-28	C	+	3:49396360:C:T	GPX1
rs3811699-C	1.045e-08	3	49396360	GTEx/v8	Colon_Sigmoid	ENSG00000004534	C	1.99881e-09	0.263383	1.74945e-39	C	+	3:49396360:C:T	RBM6
rs3811699-C	1.045e-08	3	49396360	GTEx/v8	Colon_Sigmoid	ENSG00000164068	C	2.39919e-08	-0.161629	1.80664e-12	C	-	3:49396360:C:T	RNF123
rs3811699-C	1.045e-08	3	49396360	GTEx/v8	Colon_Transverse	ENSG00000004534	C	9.99057e-11	0.285184	2.41861e-57	C	+	3:49396360:C:T	RBM6
rs3811699-C	1.045e-08	3	49396360	GTEx/v8	Colon_Transverse	ENSG00000164068	C	5.67777e-07	-0.142599	1.18579e-11	C	-	3:49396360:C:T	RNF123
rs3811699-C	1.045e-08	3	49396360	GTEx/v8	Colon_Transverse	ENSG00000182179	C	2.31067e-13	0.260946	1.2048e-23	C	+	3:49396360:C:T	UBA7
rs3811699-C	1.045e-08	3	49396360	GTEx/v8	Esophagus_Gastroesophageal_Junction	ENSG00000004534	C	1.19221e-10	0.262203	6.48329e-51	C	+	3:49396360:C:T	RBM6
rs3811699-C	1.045e-08	3	49396360	GTEx/v8	Esophagus_Gastroesophageal_Junction	ENSG00000145020	C	1.36476e-07	0.153637	6.17114e-30	C	+	3:49396360:C:T	AMT
rs3811699-C	1.045e-08	3	49396360	GTEx/v8	Esophagus_Gastroesophageal_Junction	ENSG00000145029	C	3.19556e-07	0.181222	6.57192e-11	C	+	3:49396360:C:T	NICN1
rs3811699-C	1.045e-08	3	49396360	GTEx/v8	Esophagus_Mucosa	ENSG00000004534	C	1.64492e-19	0.263682	7.74144e-89	C	+	3:49396360:C:T	RBM6
rs3811699-C	1.045e-08	3	49396360	GTEx/v8	Esophagus_Mucosa	ENSG00000145020	C	6.60321e-13	0.159049	1.46666e-61	C	+	3:49396360:C:T	AMT
rs3811699-C	1.045e-08	3	49396360	GTEx/v8	Esophagus_Mucosa	ENSG00000145029	C	3.43121e-09	0.16456	9.29921e-10	C	+	3:49396360:C:T	NICN1
rs3811699-C	1.045e-08	3	49396360	GTEx/v8	Esophagus_Mucosa	ENSG00000164062	C	6.99839e-16	0.202144	2.81907e-17	C	+	3:49396360:C:T	APEH
rs3811699-C	1.045e-08	3	49396360	GTEx/v8	Esophagus_Mucosa	ENSG00000173531	C	3.39579e-10	0.161783	1.43888e-11	C	+	3:49396360:C:T	MST1
rs3811699-C	1.045e-08	3	49396360	GTEx/v8	Esophagus_Mucosa	ENSG00000178252	C	9.60439e-08	0.23686	4.41062e-69	C	+	3:49396360:C:T	WDR6
rs3811699-C	1.045e-08	3	49396360	GTEx/v8	Esophagus_Mucosa	ENSG00000182179	C	2.19722e-11	0.163337	1.21803e-29	C	+	3:49396360:C:T	UBA7
rs3811699-C	1.045e-08	3	49396360	GTEx/v8	Esophagus_Mucosa	ENSG00000185614	C	4.88676e-16	-0.247675	1.03287e-36	C	-	3:49396360:C:T	FAM212A
rs3811699-C	1.045e-08	3	49396360	GTEx/v8	Esophagus_Muscularis	ENSG00000004534	C	2.28672e-13	0.245946	2.23556e-74	C	+	3:49396360:C:T	RBM6
rs3811699-C	1.045e-08	3	49396360	GTEx/v8	Esophagus_Muscularis	ENSG00000145020	C	2.12356e-11	0.144032	5.56478e-59	C	+	3:49396360:C:T	AMT
rs3811699-C	1.045e-08	3	49396360	GTEx/v8	Esophagus_Muscularis	ENSG00000145029	C	1.35094e-08	0.140105	1.36282e-15	C	+	3:49396360:C:T	NICN1
rs3811699-C	1.045e-08	3	49396360	GTEx/v8	Esophagus_Muscularis	ENSG00000164068	C	1.71896e-08	-0.137549	4.97302e-17	C	-	3:49396360:C:T	RNF123
rs3811699-C	1.045e-08	3	49396360	GTEx/v8	Esophagus_Muscularis	ENSG00000173540	C	5.25719e-07	-0.192755	6.27914e-57	C	-	3:49396360:C:T	GMPPB
rs3811699-C	1.045e-08	3	49396360	GTEx/v8	Heart_Atrial_Appendage	ENSG00000004534	C	9.44982e-13	0.263776	4.26232e-65	C	+	3:49396360:C:T	RBM6
rs3811699-C	1.045e-08	3	49396360	GTEx/v8	Heart_Left_Ventricle	ENSG00000004534	C	3.61033e-10	0.207529	2.16197e-49	C	+	3:49396360:C:T	RBM6
rs3811699-C	1.045e-08	3	49396360	GTEx/v8	Lung	ENSG00000004534	C	9.05844e-12	0.169359	6.34992e-71	C	+	3:49396360:C:T	RBM6
rs3811699-C	1.045e-08	3	49396360	GTEx/v8	Lung	ENSG00000068745	C	4.04412e-07	-0.148007	6.93539e-15	C	-	3:49396360:C:T	IP6K2
rs3811699-C	1.045e-08	3	49396360	GTEx/v8	Lung	ENSG00000145020	C	5.31187e-16	0.205306	2.23899e-72	C	+	3:49396360:C:T	AMT
rs3811699-C	1.045e-08	3	49396360	GTEx/v8	Lung	ENSG00000145029	C	2.335e-11	0.187864	3.36343e-23	C	+	3:49396360:C:T	NICN1
rs3811699-C	1.045e-08	3	49396360	GTEx/v8	Lung	ENSG00000164068	C	3.06117e-09	-0.150806	5.97653e-14	C	-	3:49396360:C:T	RNF123
rs3811699-C	1.045e-08	3	49396360	GTEx/v8	Muscle_Skeletal	ENSG00000004534	C	5.98972e-10	0.172492	9.65316e-50	C	+	3:49396360:C:T	RBM6
rs3811699-C	1.045e-08	3	49396360	GTEx/v8	Muscle_Skeletal	ENSG00000067560	C	7.87266e-07	-0.114733	2.138e-14	C	-	3:49396360:C:T	RHOA
rs3811699-C	1.045e-08	3	49396360	GTEx/v8	Muscle_Skeletal	ENSG00000068745	C	5.18672e-11	-0.207801	1.88332e-15	C	-	3:49396360:C:T	IP6K2
rs3811699-C	1.045e-08	3	49396360	GTEx/v8	Muscle_Skeletal	ENSG00000145020	C	2.83481e-16	0.151144	9.34742e-51	C	+	3:49396360:C:T	AMT
rs3811699-C	1.045e-08	3	49396360	GTEx/v8	Muscle_Skeletal	ENSG00000164078	C	6.56584e-09	-0.22528	1.01312e-09	C	-	3:49396360:C:T	MST1R
rs3811699-C	1.045e-08	3	49396360	GTEx/v8	Muscle_Skeletal	ENSG00000185614	C	1.45555e-30	-0.30528	1.91335e-28	C	-	3:49396360:C:T	FAM212A
rs3811699-C	1.045e-08	3	49396360	GTEx/v8	Muscle_Skeletal	ENSG00000232112	C	4.10549e-07	0.151949	2.60706e-109	C	+	3:49396360:C:T	TMA7
rs3811699-C	1.045e-08	3	49396360	GTEx/v8	Nerve_Tibial	ENSG00000004534	C	2.8831e-18	0.229343	5.77897e-87	C	+	3:49396360:C:T	RBM6
rs3811699-C	1.045e-08	3	49396360	GTEx/v8	Nerve_Tibial	ENSG00000068745	C	1.43483e-08	-0.124649	1.13179e-12	C	-	3:49396360:C:T	IP6K2
rs3811699-C	1.045e-08	3	49396360	GTEx/v8	Nerve_Tibial	ENSG00000145020	C	9.40185e-20	0.209187	7.83293e-77	C	+	3:49396360:C:T	AMT
rs3811699-C	1.045e-08	3	49396360	GTEx/v8	Nerve_Tibial	ENSG00000145029	C	2.9136e-21	0.220896	3.42848e-28	C	+	3:49396360:C:T	NICN1
rs3811699-C	1.045e-08	3	49396360	GTEx/v8	Nerve_Tibial	ENSG00000164062	C	1.1271e-08	0.123403	1.02793e-07	C	+	3:49396360:C:T	APEH
rs3811699-C	1.045e-08	3	49396360	GTEx/v8	Nerve_Tibial	ENSG00000164068	C	3.35842e-13	-0.241639	6.26723e-28	C	-	3:49396360:C:T	RNF123
rs3811699-C	1.045e-08	3	49396360	GTEx/v8	Nerve_Tibial	ENSG00000173531	C	1.07937e-11	0.180341	1.54103e-12	C	+	3:49396360:C:T	MST1
rs3811699-C	1.045e-08	3	49396360	GTEx/v8	Pancreas	ENSG00000004534	C	5.68647e-08	0.259396	4.09069e-49	C	+	3:49396360:C:T	RBM6
rs3811699-C	1.045e-08	3	49396360	GTEx/v8	Pancreas	ENSG00000182179	C	4.98943e-09	0.280078	1.9056e-19	C	+	3:49396360:C:T	UBA7
rs3811699-C	1.045e-08	3	49396360	GTEx/v8	Pituitary	ENSG00000004534	C	1.56636e-08	0.381356	1.04903e-28	C	+	3:49396360:C:T	RBM6
rs3811699-C	1.045e-08	3	49396360	GTEx/v8	Skin_Not_Sun_Exposed_Suprapubic	ENSG00000004534	C	9.18222e-13	0.209517	6.61929e-62	C	+	3:49396360:C:T	RBM6
rs3811699-C	1.045e-08	3	49396360	GTEx/v8	Skin_Not_Sun_Exposed_Suprapubic	ENSG00000068745	C	5.35589e-07	-0.137586	2.93149e-13	C	-	3:49396360:C:T	IP6K2
rs3811699-C	1.045e-08	3	49396360	GTEx/v8	Skin_Not_Sun_Exposed_Suprapubic	ENSG00000145020	C	8.76923e-10	0.184712	1.04272e-44	C	+	3:49396360:C:T	AMT
rs3811699-C	1.045e-08	3	49396360	GTEx/v8	Skin_Not_Sun_Exposed_Suprapubic	ENSG00000164062	C	1.07925e-10	0.163286	1.62678e-08	C	+	3:49396360:C:T	APEH
rs3811699-C	1.045e-08	3	49396360	GTEx/v8	Skin_Not_Sun_Exposed_Suprapubic	ENSG00000173531	C	1.17209e-13	0.189752	1.37116e-13	C	+	3:49396360:C:T	MST1
rs3811699-C	1.045e-08	3	49396360	GTEx/v8	Skin_Not_Sun_Exposed_Suprapubic	ENSG00000173540	C	1.69894e-07	-0.184154	2.52151e-54	C	-	3:49396360:C:T	GMPPB
rs3811699-C	1.045e-08	3	49396360	GTEx/v8	Skin_Not_Sun_Exposed_Suprapubic	ENSG00000178252	C	4.67535e-08	0.244528	1.70479e-80	C	+	3:49396360:C:T	WDR6
rs3811699-C	1.045e-08	3	49396360	GTEx/v8	Skin_Not_Sun_Exposed_Suprapubic	ENSG00000182179	C	2.05111e-12	0.191465	2.13071e-21	C	+	3:49396360:C:T	UBA7
rs3811699-C	1.045e-08	3	49396360	GTEx/v8	Skin_Not_Sun_Exposed_Suprapubic	ENSG00000185614	C	5.53115e-08	-0.1274	4.55389e-18	C	-	3:49396360:C:T	FAM212A
rs3811699-C	1.045e-08	3	49396360	GTEx/v8	Skin_Not_Sun_Exposed_Suprapubic	ENSG00000185909	C	4.50948e-08	-0.150235	3.57832e-12	C	-	3:49396360:C:T	KLHDC8B
rs3811699-C	1.045e-08	3	49396360	GTEx/v8	Skin_Sun_Exposed_Lower_leg	ENSG00000004534	C	6.93998e-18	0.230402	1.29885e-81	C	+	3:49396360:C:T	RBM6
rs3811699-C	1.045e-08	3	49396360	GTEx/v8	Skin_Sun_Exposed_Lower_leg	ENSG00000145020	C	7.4807e-12	0.168823	3.81896e-42	C	+	3:49396360:C:T	AMT
rs3811699-C	1.045e-08	3	49396360	GTEx/v8	Skin_Sun_Exposed_Lower_leg	ENSG00000145029	C	2.04079e-09	0.159827	2.10749e-20	C	+	3:49396360:C:T	NICN1
rs3811699-C	1.045e-08	3	49396360	GTEx/v8	Skin_Sun_Exposed_Lower_leg	ENSG00000164062	C	1.73122e-10	0.140312	6.97858e-09	C	+	3:49396360:C:T	APEH
rs3811699-C	1.045e-08	3	49396360	GTEx/v8	Skin_Sun_Exposed_Lower_leg	ENSG00000173531	C	4.74349e-13	0.166187	6.29643e-13	C	+	3:49396360:C:T	MST1
rs3811699-C	1.045e-08	3	49396360	GTEx/v8	Skin_Sun_Exposed_Lower_leg	ENSG00000178252	C	4.49522e-08	0.235029	1.81688e-102	C	+	3:49396360:C:T	WDR6
rs3811699-C	1.045e-08	3	49396360	GTEx/v8	Skin_Sun_Exposed_Lower_leg	ENSG00000182179	C	5.53685e-10	0.135713	5.04182e-21	C	+	3:49396360:C:T	UBA7
rs3811699-C	1.045e-08	3	49396360	GTEx/v8	Skin_Sun_Exposed_Lower_leg	ENSG00000185614	C	1.56567e-07	-0.109995	2.8348e-15	C	-	3:49396360:C:T	FAM212A
rs3811699-C	1.045e-08	3	49396360	GTEx/v8	Skin_Sun_Exposed_Lower_leg	ENSG00000185909	C	9.88204e-09	-0.151726	8.98072e-20	C	-	3:49396360:C:T	KLHDC8B
rs3811699-C	1.045e-08	3	49396360	GTEx/v8	Spleen	ENSG00000068745	C	1.09927e-09	-0.32775	6.49941e-07	C	-	3:49396360:C:T	IP6K2
rs3811699-C	1.045e-08	3	49396360	GTEx/v8	Stomach	ENSG00000004534	C	5.62375e-08	0.248539	7.27852e-43	C	+	3:49396360:C:T	RBM6
rs3811699-C	1.045e-08	3	49396360	GTEx/v8	Testis	ENSG00000004534	C	1.23337e-07	0.193026	4.26099e-41	C	+	3:49396360:C:T	RBM6
rs3811699-C	1.045e-08	3	49396360	GTEx/v8	Testis	ENSG00000187492	C	9.62605e-09	-0.32445	3.60667e-66	C	-	3:49396360:C:T	CDHR4
rs3811699-C	1.045e-08	3	49396360	GTEx/v8	Thyroid	ENSG00000004534	C	5.25697e-18	0.267472	1.05393e-97	C	+	3:49396360:C:T	RBM6
rs3811699-C	1.045e-08	3	49396360	GTEx/v8	Thyroid	ENSG00000145020	C	3.96454e-14	0.203658	4.60575e-100	C	+	3:49396360:C:T	AMT
rs3811699-C	1.045e-08	3	49396360	GTEx/v8	Thyroid	ENSG00000145029	C	9.71033e-16	0.245255	1.30111e-62	C	+	3:49396360:C:T	NICN1
rs3811699-C	1.045e-08	3	49396360	GTEx/v8	Thyroid	ENSG00000164068	C	1.10795e-09	-0.181848	4.35736e-15	C	-	3:49396360:C:T	RNF123
rs3811699-C	1.045e-08	3	49396360	GTEx/v8	Thyroid	ENSG00000173531	C	3.78083e-18	0.277759	2.09399e-18	C	+	3:49396360:C:T	MST1
rs3811699-C	1.045e-08	3	49396360	GTEx/v8	Thyroid	ENSG00000173540	C	8.59545e-07	-0.0986645	2.4691e-28	C	-	3:49396360:C:T	GMPPB
rs3811699-C	1.045e-08	3	49396360	GTEx/v8	Vagina	ENSG00000004534	C	6.76437e-07	0.360674	6.05677e-10	C	+	3:49396360:C:T	RBM6
rs3811699-C	1.045e-08	3	49396360	GTEx/v8	Whole_Blood	ENSG00000004534	C	5.95499e-16	0.249919	3.30235e-109	C	+	3:49396360:C:T	RBM6
rs3811699-C	1.045e-08	3	49396360	GTEx/v8	Whole_Blood	ENSG00000145020	C	4.83008e-07	0.122641	4.35484e-40	C	+	3:49396360:C:T	AMT
rs3811699-C	1.045e-08	3	49396360	GTEx/v8	Whole_Blood	ENSG00000182179	C	1.29695e-15	0.152263	2.47495e-51	C	+	3:49396360:C:T	UBA7
rs1987628-A	1.034e-08	3	49399259	eQTLcatalogue	BrainSeq_ge_brain	ENSG00000164068	G	4.80685e-10	-0.0524453	2.40342e-06	A	+	3:49399259:A:G	RNF123
rs1987628-A	1.034e-08	3	49399259	eQTLcatalogue	GEUVADIS_ge_LCL	ENSG00000164062	G	1.28998e-09	0.0475014	6.4499e-06	A	-	3:49399259:A:G	APEH
rs1987628-A	1.034e-08	3	49399259	eQTLGen	eQTLGen_cis_eQTLs	ENSG00000004534	A	3.8852e-268	34.9845	0	A	+	3:49399259:A:G	RBM6
rs1987628-A	1.034e-08	3	49399259	eQTLGen	eQTLGen_cis_eQTLs	ENSG00000008300	A	3.7197e-09	-5.8961	2.59403e-05	A	-	3:49399259:A:G	CELSR3
rs1987628-A	1.034e-08	3	49399259	eQTLGen	eQTLGen_cis_eQTLs	ENSG00000010256	A	1.5046e-07	5.252	0.00050682	A	+	3:49399259:A:G	UQCRC1
rs1987628-A	1.034e-08	3	49399259	eQTLGen	eQTLGen_cis_eQTLs	ENSG00000068745	A	4.3593e-14	-7.5497	0	A	-	3:49399259:A:G	IP6K2
rs1987628-A	1.034e-08	3	49399259	eQTLGen	eQTLGen_cis_eQTLs	ENSG00000114270	A	4.1318e-12	6.9327	0	A	+	3:49399259:A:G	COL7A1
rs1987628-A	1.034e-08	3	49399259	eQTLGen	eQTLGen_cis_eQTLs	ENSG00000114302	A	9.7282e-09	-5.7354	5.78815e-05	A	-	3:49399259:A:G	PRKAR2A
rs1987628-A	1.034e-08	3	49399259	eQTLGen	eQTLGen_cis_eQTLs	ENSG00000145020	A	1.6922e-67	17.3589	0	A	+	3:49399259:A:G	AMT
rs1987628-A	1.034e-08	3	49399259	eQTLGen	eQTLGen_cis_eQTLs	ENSG00000145022	A	2.4642e-07	5.1604	0.000796664	A	+	3:49399259:A:G	TCTA
rs1987628-A	1.034e-08	3	49399259	eQTLGen	eQTLGen_cis_eQTLs	ENSG00000145029	A	8.775e-34	-12.1152	0	A	-	3:49399259:A:G	NICN1
rs1987628-A	1.034e-08	3	49399259	eQTLGen	eQTLGen_cis_eQTLs	ENSG00000164053	A	1.9788e-14	7.6521	0	A	+	3:49399259:A:G	ATRIP
rs1987628-A	1.034e-08	3	49399259	eQTLGen	eQTLGen_cis_eQTLs	ENSG00000164054	A	3.9112e-13	-7.2584	0	A	-	3:49399259:A:G	SHISA5
rs1987628-A	1.034e-08	3	49399259	eQTLGen	eQTLGen_cis_eQTLs	ENSG00000164061	A	7.5553e-10	-6.1539	1.31657e-05	A	-	3:49399259:A:G	BSN
rs1987628-A	1.034e-08	3	49399259	eQTLGen	eQTLGen_cis_eQTLs	ENSG00000164062	A	3.1764e-186	29.1043	0	A	+	3:49399259:A:G	APEH
rs1987628-A	1.034e-08	3	49399259	eQTLGen	eQTLGen_cis_eQTLs	ENSG00000164077	A	1.8126e-07	5.2177	0.000612041	A	+	3:49399259:A:G	MON1A
rs1987628-A	1.034e-08	3	49399259	eQTLGen	eQTLGen_cis_eQTLs	ENSG00000173402	A	1.7519e-21	9.5188	0	A	+	3:49399259:A:G	DAG1
rs1987628-A	1.034e-08	3	49399259	eQTLGen	eQTLGen_cis_eQTLs	ENSG00000173531	A	1.5701e-10	6.3984	0	A	+	3:49399259:A:G	MST1
rs1987628-A	1.034e-08	3	49399259	eQTLGen	eQTLGen_cis_eQTLs	ENSG00000178252	A	3.4377e-09	5.9094	2.59555e-05	A	+	3:49399259:A:G	WDR6
rs1987628-A	1.034e-08	3	49399259	eQTLGen	eQTLGen_cis_eQTLs	ENSG00000185614	A	6.5973e-21	9.3801	0	A	+	3:49399259:A:G	FAM212A
rs1987628-A	1.034e-08	3	49399259	eQTLGen	eQTLGen_cis_eQTLs	ENSG00000185909	A	1.6134e-36	12.6213	0	A	+	3:49399259:A:G	KLHDC8B
rs1987628-A	1.034e-08	3	49399259	eQTLGen	eQTLGen_cis_eQTLs	ENSG00000186792	A	9.803e-24	-10.0436	0	A	-	3:49399259:A:G	HYAL3
rs1987628-A	1.034e-08	3	49399259	eQTLGen	eQTLGen_cis_eQTLs	ENSG00000198218	A	2.2991e-23	-9.959	0	A	-	3:49399259:A:G	QRICH1
rs1987628-A	1.034e-08	3	49399259	eQTLGen	eQTLGen_cis_eQTLs	ENSG00000225697	A	1.3495e-25	10.4578	0	A	+	3:49399259:A:G	SLC26A6
rs1987628-A	1.034e-08	3	49399259	eQTLGen	eQTLGen_cis_eQTLs	ENSG00000233276	A	6.8574e-34	-12.1354	0	A	-	3:49399259:A:G	GPX1
rs1987628-A	1.034e-08	3	49399259	GTEx/v8	Adipose_Subcutaneous	ENSG00000004534	A	1.38904e-17	0.279053	1.82927e-97	A	+	3:49399259:A:G	RBM6
rs1987628-A	1.034e-08	3	49399259	GTEx/v8	Adipose_Subcutaneous	ENSG00000145020	A	6.46135e-17	0.198731	1.90528e-62	A	+	3:49399259:A:G	AMT
rs1987628-A	1.034e-08	3	49399259	GTEx/v8	Adipose_Subcutaneous	ENSG00000145029	A	6.38538e-14	0.200081	2.79528e-25	A	+	3:49399259:A:G	NICN1
rs1987628-A	1.034e-08	3	49399259	GTEx/v8	Adipose_Subcutaneous	ENSG00000164062	A	4.38936e-12	0.127997	1.51921e-10	A	+	3:49399259:A:G	APEH
rs1987628-A	1.034e-08	3	49399259	GTEx/v8	Adipose_Subcutaneous	ENSG00000164068	A	8.08395e-13	-0.205449	7.57654e-27	A	-	3:49399259:A:G	RNF123
rs1987628-A	1.034e-08	3	49399259	GTEx/v8	Adipose_Subcutaneous	ENSG00000173531	A	6.42771e-08	0.149694	8.51204e-08	A	+	3:49399259:A:G	MST1
rs1987628-A	1.034e-08	3	49399259	GTEx/v8	Adipose_Visceral_Omentum	ENSG00000004534	A	2.27088e-18	0.285411	2.04245e-67	A	+	3:49399259:A:G	RBM6
rs1987628-A	1.034e-08	3	49399259	GTEx/v8	Adipose_Visceral_Omentum	ENSG00000145020	A	1.99582e-12	0.171679	6.72678e-58	A	+	3:49399259:A:G	AMT
rs1987628-A	1.034e-08	3	49399259	GTEx/v8	Adipose_Visceral_Omentum	ENSG00000145029	A	1.84352e-10	0.188254	3.50248e-21	A	+	3:49399259:A:G	NICN1
rs1987628-A	1.034e-08	3	49399259	GTEx/v8	Adipose_Visceral_Omentum	ENSG00000164068	A	8.19175e-10	-0.178895	7.20961e-15	A	-	3:49399259:A:G	RNF123
rs1987628-A	1.034e-08	3	49399259	GTEx/v8	Artery_Aorta	ENSG00000004534	A	5.23387e-12	0.248953	9.05165e-58	A	+	3:49399259:A:G	RBM6
rs1987628-A	1.034e-08	3	49399259	GTEx/v8	Artery_Aorta	ENSG00000068745	A	1.93642e-10	-0.210337	1.31287e-07	A	-	3:49399259:A:G	IP6K2
rs1987628-A	1.034e-08	3	49399259	GTEx/v8	Artery_Aorta	ENSG00000145020	A	5.9954e-17	0.237925	8.29211e-58	A	+	3:49399259:A:G	AMT
rs1987628-A	1.034e-08	3	49399259	GTEx/v8	Artery_Aorta	ENSG00000145029	A	5.72823e-15	0.217775	5.32224e-19	A	+	3:49399259:A:G	NICN1
rs1987628-A	1.034e-08	3	49399259	GTEx/v8	Artery_Tibial	ENSG00000004534	A	1.30286e-14	0.218117	1.51621e-80	A	+	3:49399259:A:G	RBM6
rs1987628-A	1.034e-08	3	49399259	GTEx/v8	Artery_Tibial	ENSG00000068745	A	1.02704e-11	-0.174176	1.24228e-14	A	-	3:49399259:A:G	IP6K2
rs1987628-A	1.034e-08	3	49399259	GTEx/v8	Artery_Tibial	ENSG00000145020	A	1.98382e-18	0.202173	2.31462e-81	A	+	3:49399259:A:G	AMT
rs1987628-A	1.034e-08	3	49399259	GTEx/v8	Artery_Tibial	ENSG00000145029	A	1.20506e-18	0.201028	3.54662e-24	A	+	3:49399259:A:G	NICN1
rs1987628-A	1.034e-08	3	49399259	GTEx/v8	Artery_Tibial	ENSG00000164068	A	5.77307e-13	-0.182984	2.60502e-20	A	-	3:49399259:A:G	RNF123
rs1987628-A	1.034e-08	3	49399259	GTEx/v8	Artery_Tibial	ENSG00000173531	A	1.68264e-07	0.178562	7.66612e-07	A	+	3:49399259:A:G	MST1
rs1987628-A	1.034e-08	3	49399259	GTEx/v8	Artery_Tibial	ENSG00000187492	A	4.22299e-07	-0.170849	2.24065e-06	A	-	3:49399259:A:G	CDHR4
rs1987628-A	1.034e-08	3	49399259	GTEx/v8	Brain_Cerebellar_Hemisphere	ENSG00000164078	A	2.76176e-07	-0.399693	1.03632e-09	A	-	3:49399259:A:G	MST1R
rs1987628-A	1.034e-08	3	49399259	GTEx/v8	Brain_Cerebellar_Hemisphere	ENSG00000185614	A	1.15642e-08	-0.411826	7.65634e-16	A	-	3:49399259:A:G	FAM212A
rs1987628-A	1.034e-08	3	49399259	GTEx/v8	Brain_Cerebellum	ENSG00000173531	A	1.74917e-07	0.419188	2.63749e-05	A	+	3:49399259:A:G	MST1
rs1987628-A	1.034e-08	3	49399259	GTEx/v8	Brain_Cerebellum	ENSG00000185614	A	4.62985e-08	-0.415842	2.06179e-23	A	-	3:49399259:A:G	FAM212A
rs1987628-A	1.034e-08	3	49399259	GTEx/v8	Brain_Cortex	ENSG00000233276	A	9.77624e-07	-0.27906	4.63263e-09	A	-	3:49399259:A:G	GPX1
rs1987628-A	1.034e-08	3	49399259	GTEx/v8	Brain_Frontal_Cortex_BA9	ENSG00000233276	A	1.4973e-07	-0.258706	2.09108e-06	A	-	3:49399259:A:G	GPX1
rs1987628-A	1.034e-08	3	49399259	GTEx/v8	Breast_Mammary_Tissue	ENSG00000004534	A	1.13388e-10	0.268275	9.60233e-55	A	+	3:49399259:A:G	RBM6
rs1987628-A	1.034e-08	3	49399259	GTEx/v8	Breast_Mammary_Tissue	ENSG00000145020	A	3.5115e-08	0.140446	3.78485e-39	A	+	3:49399259:A:G	AMT
rs1987628-A	1.034e-08	3	49399259	GTEx/v8	Breast_Mammary_Tissue	ENSG00000164062	A	4.66725e-07	0.106891	4.59463e-05	A	+	3:49399259:A:G	APEH
rs1987628-A	1.034e-08	3	49399259	GTEx/v8	Cells_Cultured_fibroblasts	ENSG00000004534	A	4.87006e-14	0.249256	3.73969e-66	A	+	3:49399259:A:G	RBM6
rs1987628-A	1.034e-08	3	49399259	GTEx/v8	Cells_Cultured_fibroblasts	ENSG00000068745	A	1.58104e-12	-0.197413	8.45701e-35	A	-	3:49399259:A:G	IP6K2
rs1987628-A	1.034e-08	3	49399259	GTEx/v8	Cells_Cultured_fibroblasts	ENSG00000145020	A	5.23914e-08	0.120601	6.32799e-71	A	+	3:49399259:A:G	AMT
rs1987628-A	1.034e-08	3	49399259	GTEx/v8	Cells_Cultured_fibroblasts	ENSG00000164062	A	6.32141e-15	0.160652	1.57262e-14	A	+	3:49399259:A:G	APEH
rs1987628-A	1.034e-08	3	49399259	GTEx/v8	Cells_Cultured_fibroblasts	ENSG00000164068	A	1.28397e-07	-0.177629	1.20526e-15	A	-	3:49399259:A:G	RNF123
rs1987628-A	1.034e-08	3	49399259	GTEx/v8	Cells_Cultured_fibroblasts	ENSG00000173402	A	3.59332e-07	0.0929861	5.36154e-08	A	+	3:49399259:A:G	DAG1
rs1987628-A	1.034e-08	3	49399259	GTEx/v8	Cells_Cultured_fibroblasts	ENSG00000182179	A	9.06386e-07	0.0903823	3.50302e-14	A	+	3:49399259:A:G	UBA7
rs1987628-A	1.034e-08	3	49399259	GTEx/v8	Cells_Cultured_fibroblasts	ENSG00000233276	A	6.92309e-08	0.176477	1.10725e-28	A	+	3:49399259:A:G	GPX1
rs1987628-A	1.034e-08	3	49399259	GTEx/v8	Colon_Sigmoid	ENSG00000004534	A	1.82414e-08	0.247348	1.74945e-39	A	+	3:49399259:A:G	RBM6
rs1987628-A	1.034e-08	3	49399259	GTEx/v8	Colon_Sigmoid	ENSG00000164068	A	5.27856e-08	-0.157339	1.80664e-12	A	-	3:49399259:A:G	RNF123
rs1987628-A	1.034e-08	3	49399259	GTEx/v8	Colon_Transverse	ENSG00000004534	A	1.19318e-10	0.284852	2.41861e-57	A	+	3:49399259:A:G	RBM6
rs1987628-A	1.034e-08	3	49399259	GTEx/v8	Colon_Transverse	ENSG00000164068	A	6.61639e-07	-0.142176	1.18579e-11	A	-	3:49399259:A:G	RNF123
rs1987628-A	1.034e-08	3	49399259	GTEx/v8	Colon_Transverse	ENSG00000182179	A	3.6701e-13	0.259625	1.2048e-23	A	+	3:49399259:A:G	UBA7
rs1987628-A	1.034e-08	3	49399259	GTEx/v8	Esophagus_Gastroesophageal_Junction	ENSG00000004534	A	3.07201e-10	0.259298	6.48329e-51	A	+	3:49399259:A:G	RBM6
rs1987628-A	1.034e-08	3	49399259	GTEx/v8	Esophagus_Gastroesophageal_Junction	ENSG00000145020	A	2.1855e-07	0.152744	6.17114e-30	A	+	3:49399259:A:G	AMT
rs1987628-A	1.034e-08	3	49399259	GTEx/v8	Esophagus_Gastroesophageal_Junction	ENSG00000145029	A	5.70058e-07	0.179272	6.57192e-11	A	+	3:49399259:A:G	NICN1
rs1987628-A	1.034e-08	3	49399259	GTEx/v8	Esophagus_Mucosa	ENSG00000004534	A	2.12399e-19	0.263169	7.74144e-89	A	+	3:49399259:A:G	RBM6
rs1987628-A	1.034e-08	3	49399259	GTEx/v8	Esophagus_Mucosa	ENSG00000145020	A	3.17299e-12	0.154642	1.46666e-61	A	+	3:49399259:A:G	AMT
rs1987628-A	1.034e-08	3	49399259	GTEx/v8	Esophagus_Mucosa	ENSG00000145029	A	6.23918e-09	0.162045	9.29921e-10	A	+	3:49399259:A:G	NICN1
rs1987628-A	1.034e-08	3	49399259	GTEx/v8	Esophagus_Mucosa	ENSG00000164062	A	1.4933e-15	0.200158	2.81907e-17	A	+	3:49399259:A:G	APEH
rs1987628-A	1.034e-08	3	49399259	GTEx/v8	Esophagus_Mucosa	ENSG00000173531	A	1.8724e-10	0.164184	1.43888e-11	A	+	3:49399259:A:G	MST1
rs1987628-A	1.034e-08	3	49399259	GTEx/v8	Esophagus_Mucosa	ENSG00000178252	A	3.84945e-08	0.244085	4.41062e-69	A	+	3:49399259:A:G	WDR6
rs1987628-A	1.034e-08	3	49399259	GTEx/v8	Esophagus_Mucosa	ENSG00000182179	A	3.00047e-12	0.170069	1.21803e-29	A	+	3:49399259:A:G	UBA7
rs1987628-A	1.034e-08	3	49399259	GTEx/v8	Esophagus_Mucosa	ENSG00000185614	A	9.52861e-17	-0.253419	1.03287e-36	A	-	3:49399259:A:G	FAM212A
rs1987628-A	1.034e-08	3	49399259	GTEx/v8	Esophagus_Muscularis	ENSG00000004534	A	8.74922e-14	0.248137	2.23556e-74	A	+	3:49399259:A:G	RBM6
rs1987628-A	1.034e-08	3	49399259	GTEx/v8	Esophagus_Muscularis	ENSG00000145020	A	8.21746e-11	0.138938	5.56478e-59	A	+	3:49399259:A:G	AMT
rs1987628-A	1.034e-08	3	49399259	GTEx/v8	Esophagus_Muscularis	ENSG00000145029	A	9.50537e-09	0.140502	1.36282e-15	A	+	3:49399259:A:G	NICN1
rs1987628-A	1.034e-08	3	49399259	GTEx/v8	Esophagus_Muscularis	ENSG00000164068	A	1.06276e-07	-0.129032	4.97302e-17	A	-	3:49399259:A:G	RNF123
rs1987628-A	1.034e-08	3	49399259	GTEx/v8	Heart_Atrial_Appendage	ENSG00000004534	A	1.77961e-12	0.260848	4.26232e-65	A	+	3:49399259:A:G	RBM6
rs1987628-A	1.034e-08	3	49399259	GTEx/v8	Heart_Left_Ventricle	ENSG00000004534	A	1.18687e-09	0.202186	2.16197e-49	A	+	3:49399259:A:G	RBM6
rs1987628-A	1.034e-08	3	49399259	GTEx/v8	Lung	ENSG00000004534	A	1.56218e-12	0.176323	6.34992e-71	A	+	3:49399259:A:G	RBM6
rs1987628-A	1.034e-08	3	49399259	GTEx/v8	Lung	ENSG00000068745	A	1.39851e-07	-0.154629	6.93539e-15	A	-	3:49399259:A:G	IP6K2
rs1987628-A	1.034e-08	3	49399259	GTEx/v8	Lung	ENSG00000145020	A	4.69452e-15	0.200243	2.23899e-72	A	+	3:49399259:A:G	AMT
rs1987628-A	1.034e-08	3	49399259	GTEx/v8	Lung	ENSG00000145029	A	1.00358e-10	0.183234	3.36343e-23	A	+	3:49399259:A:G	NICN1
rs1987628-A	1.034e-08	3	49399259	GTEx/v8	Lung	ENSG00000164068	A	1.47837e-08	-0.145266	5.97653e-14	A	-	3:49399259:A:G	RNF123
rs1987628-A	1.034e-08	3	49399259	GTEx/v8	Muscle_Skeletal	ENSG00000004534	A	5.89935e-10	0.174358	9.65316e-50	A	+	3:49399259:A:G	RBM6
rs1987628-A	1.034e-08	3	49399259	GTEx/v8	Muscle_Skeletal	ENSG00000067560	A	1.30294e-07	-0.123742	2.138e-14	A	-	3:49399259:A:G	RHOA
rs1987628-A	1.034e-08	3	49399259	GTEx/v8	Muscle_Skeletal	ENSG00000068745	A	2.85353e-11	-0.212702	1.88332e-15	A	-	3:49399259:A:G	IP6K2
rs1987628-A	1.034e-08	3	49399259	GTEx/v8	Muscle_Skeletal	ENSG00000145020	A	1.49297e-15	0.149127	9.34742e-51	A	+	3:49399259:A:G	AMT
rs1987628-A	1.034e-08	3	49399259	GTEx/v8	Muscle_Skeletal	ENSG00000164078	A	7.6332e-09	-0.226664	1.01312e-09	A	-	3:49399259:A:G	MST1R
rs1987628-A	1.034e-08	3	49399259	GTEx/v8	Muscle_Skeletal	ENSG00000185614	A	5.73622e-30	-0.305586	1.91335e-28	A	-	3:49399259:A:G	FAM212A
rs1987628-A	1.034e-08	3	49399259	GTEx/v8	Muscle_Skeletal	ENSG00000232112	A	3.64473e-07	0.154207	2.60706e-109	A	+	3:49399259:A:G	TMA7
rs1987628-A	1.034e-08	3	49399259	GTEx/v8	Nerve_Tibial	ENSG00000004534	A	2.03502e-17	0.225705	5.77897e-87	A	+	3:49399259:A:G	RBM6
rs1987628-A	1.034e-08	3	49399259	GTEx/v8	Nerve_Tibial	ENSG00000068745	A	4.28114e-09	-0.130008	1.13179e-12	A	-	3:49399259:A:G	IP6K2
rs1987628-A	1.034e-08	3	49399259	GTEx/v8	Nerve_Tibial	ENSG00000145020	A	1.116e-18	0.205076	7.83293e-77	A	+	3:49399259:A:G	AMT
rs1987628-A	1.034e-08	3	49399259	GTEx/v8	Nerve_Tibial	ENSG00000145029	A	4.66244e-20	0.216378	3.42848e-28	A	+	3:49399259:A:G	NICN1
rs1987628-A	1.034e-08	3	49399259	GTEx/v8	Nerve_Tibial	ENSG00000164062	A	3.30945e-08	0.120478	1.02793e-07	A	+	3:49399259:A:G	APEH
rs1987628-A	1.034e-08	3	49399259	GTEx/v8	Nerve_Tibial	ENSG00000164068	A	6.43684e-13	-0.240797	6.26723e-28	A	-	3:49399259:A:G	RNF123
rs1987628-A	1.034e-08	3	49399259	GTEx/v8	Nerve_Tibial	ENSG00000173531	A	5.22418e-12	0.184434	1.54103e-12	A	+	3:49399259:A:G	MST1
rs1987628-A	1.034e-08	3	49399259	GTEx/v8	Nerve_Tibial	ENSG00000182179	A	7.25777e-07	0.0815319	1.79953e-13	A	+	3:49399259:A:G	UBA7
rs1987628-A	1.034e-08	3	49399259	GTEx/v8	Pancreas	ENSG00000004534	A	4.17823e-08	0.261251	4.09069e-49	A	+	3:49399259:A:G	RBM6
rs1987628-A	1.034e-08	3	49399259	GTEx/v8	Pancreas	ENSG00000182179	A	6.6188e-09	0.277321	1.9056e-19	A	+	3:49399259:A:G	UBA7
rs1987628-A	1.034e-08	3	49399259	GTEx/v8	Pituitary	ENSG00000004534	A	1.22217e-08	0.386273	1.04903e-28	A	+	3:49399259:A:G	RBM6
rs1987628-A	1.034e-08	3	49399259	GTEx/v8	Prostate	ENSG00000004534	A	7.79061e-07	0.271177	2.1592e-25	A	+	3:49399259:A:G	RBM6
rs1987628-A	1.034e-08	3	49399259	GTEx/v8	Skin_Not_Sun_Exposed_Suprapubic	ENSG00000004534	A	5.19831e-13	0.213587	6.61929e-62	A	+	3:49399259:A:G	RBM6
