## Supplementary Table 4 for "Genome-wide association study of febrile seizures identifies seven new loci implicating fever response and neuronal excitability genes" (part 2 of 3)

### Sheet: eQTL associations (continued)
FS_risk_allele	FS_P_value	CHR	BP	db	tissue	gene	testedAllele	p	signed_stats	FDR	RiskIncAllele	alignedDirection	uniqID	symbol
rs1987628-A	1.034e-08	3	49399259	GTEx/v8	Skin_Not_Sun_Exposed_Suprapubic	ENSG00000068745	A	1.06764e-07	-0.146934	2.93149e-13	A	-	3:49399259:A:G	IP6K2
rs1987628-A	1.034e-08	3	49399259	GTEx/v8	Skin_Not_Sun_Exposed_Suprapubic	ENSG00000145020	A	1.17375e-09	0.185029	1.04272e-44	A	+	3:49399259:A:G	AMT
rs1987628-A	1.034e-08	3	49399259	GTEx/v8	Skin_Not_Sun_Exposed_Suprapubic	ENSG00000164062	A	8.7353e-10	0.156838	1.62678e-08	A	+	3:49399259:A:G	APEH
rs1987628-A	1.034e-08	3	49399259	GTEx/v8	Skin_Not_Sun_Exposed_Suprapubic	ENSG00000173531	A	9.55521e-14	0.192126	1.37116e-13	A	+	3:49399259:A:G	MST1
rs1987628-A	1.034e-08	3	49399259	GTEx/v8	Skin_Not_Sun_Exposed_Suprapubic	ENSG00000173540	A	9.54951e-08	-0.189455	2.52151e-54	A	-	3:49399259:A:G	GMPPB
rs1987628-A	1.034e-08	3	49399259	GTEx/v8	Skin_Not_Sun_Exposed_Suprapubic	ENSG00000178252	A	3.54593e-08	0.248877	1.70479e-80	A	+	3:49399259:A:G	WDR6
rs1987628-A	1.034e-08	3	49399259	GTEx/v8	Skin_Not_Sun_Exposed_Suprapubic	ENSG00000182179	A	1.20163e-12	0.195127	2.13071e-21	A	+	3:49399259:A:G	UBA7
rs1987628-A	1.034e-08	3	49399259	GTEx/v8	Skin_Not_Sun_Exposed_Suprapubic	ENSG00000185614	A	4.76443e-08	-0.129162	4.55389e-18	A	-	3:49399259:A:G	FAM212A
rs1987628-A	1.034e-08	3	49399259	GTEx/v8	Skin_Not_Sun_Exposed_Suprapubic	ENSG00000185909	A	7.44017e-08	-0.149198	3.57832e-12	A	-	3:49399259:A:G	KLHDC8B
rs1987628-A	1.034e-08	3	49399259	GTEx/v8	Skin_Sun_Exposed_Lower_leg	ENSG00000004534	A	1.60868e-17	0.230083	1.29885e-81	A	+	3:49399259:A:G	RBM6
rs1987628-A	1.034e-08	3	49399259	GTEx/v8	Skin_Sun_Exposed_Lower_leg	ENSG00000145020	A	1.22506e-11	0.168687	3.81896e-42	A	+	3:49399259:A:G	AMT
rs1987628-A	1.034e-08	3	49399259	GTEx/v8	Skin_Sun_Exposed_Lower_leg	ENSG00000145029	A	9.29769e-10	0.164585	2.10749e-20	A	+	3:49399259:A:G	NICN1
rs1987628-A	1.034e-08	3	49399259	GTEx/v8	Skin_Sun_Exposed_Lower_leg	ENSG00000164062	A	1.03304e-09	0.135627	6.97858e-09	A	+	3:49399259:A:G	APEH
rs1987628-A	1.034e-08	3	49399259	GTEx/v8	Skin_Sun_Exposed_Lower_leg	ENSG00000173531	A	1.94385e-14	0.176986	6.29643e-13	A	+	3:49399259:A:G	MST1
rs1987628-A	1.034e-08	3	49399259	GTEx/v8	Skin_Sun_Exposed_Lower_leg	ENSG00000178252	A	3.1656e-09	0.256203	1.81688e-102	A	+	3:49399259:A:G	WDR6
rs1987628-A	1.034e-08	3	49399259	GTEx/v8	Skin_Sun_Exposed_Lower_leg	ENSG00000182179	A	2.76227e-09	0.131457	5.04182e-21	A	+	3:49399259:A:G	UBA7
rs1987628-A	1.034e-08	3	49399259	GTEx/v8	Skin_Sun_Exposed_Lower_leg	ENSG00000185614	A	2.08934e-07	-0.109904	2.8348e-15	A	-	3:49399259:A:G	FAM212A
rs1987628-A	1.034e-08	3	49399259	GTEx/v8	Skin_Sun_Exposed_Lower_leg	ENSG00000185909	A	1.25547e-08	-0.152067	8.98072e-20	A	-	3:49399259:A:G	KLHDC8B
rs1987628-A	1.034e-08	3	49399259	GTEx/v8	Spleen	ENSG00000068745	A	3.63594e-09	-0.319249	6.49941e-07	A	-	3:49399259:A:G	IP6K2
rs1987628-A	1.034e-08	3	49399259	GTEx/v8	Stomach	ENSG00000004534	A	9.07176e-08	0.244928	7.27852e-43	A	+	3:49399259:A:G	RBM6
rs1987628-A	1.034e-08	3	49399259	GTEx/v8	Testis	ENSG00000004534	A	3.49539e-07	0.186972	4.26099e-41	A	+	3:49399259:A:G	RBM6
rs1987628-A	1.034e-08	3	49399259	GTEx/v8	Testis	ENSG00000187492	A	2.48269e-09	-0.337605	3.60667e-66	A	-	3:49399259:A:G	CDHR4
rs1987628-A	1.034e-08	3	49399259	GTEx/v8	Thyroid	ENSG00000004534	A	2.42551e-17	0.264039	1.05393e-97	A	+	3:49399259:A:G	RBM6
rs1987628-A	1.034e-08	3	49399259	GTEx/v8	Thyroid	ENSG00000145020	A	1.99784e-12	0.19135	4.60575e-100	A	+	3:49399259:A:G	AMT
rs1987628-A	1.034e-08	3	49399259	GTEx/v8	Thyroid	ENSG00000145029	A	1.21654e-13	0.228926	1.30111e-62	A	+	3:49399259:A:G	NICN1
rs1987628-A	1.034e-08	3	49399259	GTEx/v8	Thyroid	ENSG00000164068	A	6.52776e-10	-0.185414	4.35736e-15	A	-	3:49399259:A:G	RNF123
rs1987628-A	1.034e-08	3	49399259	GTEx/v8	Thyroid	ENSG00000173531	A	2.84764e-19	0.288087	2.09399e-18	A	+	3:49399259:A:G	MST1
rs1987628-A	1.034e-08	3	49399259	GTEx/v8	Thyroid	ENSG00000173540	A	1.41449e-07	-0.105998	2.4691e-28	A	-	3:49399259:A:G	GMPPB
rs1987628-A	1.034e-08	3	49399259	GTEx/v8	Whole_Blood	ENSG00000004534	A	2.11816e-17	0.263245	3.30235e-109	A	+	3:49399259:A:G	RBM6
rs1987628-A	1.034e-08	3	49399259	GTEx/v8	Whole_Blood	ENSG00000145020	A	8.70019e-07	0.120732	4.35484e-40	A	+	3:49399259:A:G	AMT
rs1987628-A	1.034e-08	3	49399259	GTEx/v8	Whole_Blood	ENSG00000182179	A	3.294e-17	0.161267	2.47495e-51	A	+	3:49399259:A:G	UBA7
rs67485053-G	1.033e-08	3	49405164	eQTLcatalogue	BrainSeq_ge_brain	ENSG00000164068	A	1.42865e-10	-0.053812	7.14325e-07	G	+	3:49405164:A:G	RNF123
rs67485053-G	1.033e-08	3	49405164	eQTLcatalogue	GEUVADIS_ge_LCL	ENSG00000164062	A	1.36858e-09	0.0475108	6.8429e-06	G	-	3:49405164:A:G	APEH
rs67485053-G	1.033e-08	3	49405164	eQTLGen	eQTLGen_cis_eQTLs	ENSG00000004534	G	7.4904e-266	34.8338	0	G	+	3:49405164:A:G	RBM6
rs67485053-G	1.033e-08	3	49405164	eQTLGen	eQTLGen_cis_eQTLs	ENSG00000008300	G	6.0852e-09	-5.8142	4.51934e-05	G	-	3:49405164:A:G	CELSR3
rs67485053-G	1.033e-08	3	49405164	eQTLGen	eQTLGen_cis_eQTLs	ENSG00000010256	G	2.0604e-07	5.194	0.000661095	G	+	3:49405164:A:G	UQCRC1
rs67485053-G	1.033e-08	3	49405164	eQTLGen	eQTLGen_cis_eQTLs	ENSG00000068745	G	3.2238e-14	-7.5889	0	G	-	3:49405164:A:G	IP6K2
rs67485053-G	1.033e-08	3	49405164	eQTLGen	eQTLGen_cis_eQTLs	ENSG00000114270	G	1.0433e-11	6.8005	0	G	+	3:49405164:A:G	COL7A1
rs67485053-G	1.033e-08	3	49405164	eQTLGen	eQTLGen_cis_eQTLs	ENSG00000114302	G	1.0392e-08	-5.7242	5.78481e-05	G	-	3:49405164:A:G	PRKAR2A
rs67485053-G	1.033e-08	3	49405164	eQTLGen	eQTLGen_cis_eQTLs	ENSG00000145020	G	1.0809e-66	17.2522	0	G	+	3:49405164:A:G	AMT
rs67485053-G	1.033e-08	3	49405164	eQTLGen	eQTLGen_cis_eQTLs	ENSG00000145022	G	2.5499e-07	5.154	0.000808458	G	+	3:49405164:A:G	TCTA
rs67485053-G	1.033e-08	3	49405164	eQTLGen	eQTLGen_cis_eQTLs	ENSG00000145029	G	1.7558e-33	-12.058	0	G	-	3:49405164:A:G	NICN1
rs67485053-G	1.033e-08	3	49405164	eQTLGen	eQTLGen_cis_eQTLs	ENSG00000164053	G	1.5785e-14	7.6811	0	G	+	3:49405164:A:G	ATRIP
rs67485053-G	1.033e-08	3	49405164	eQTLGen	eQTLGen_cis_eQTLs	ENSG00000164054	G	1.4334e-13	-7.3931	0	G	-	3:49405164:A:G	SHISA5
rs67485053-G	1.033e-08	3	49405164	eQTLGen	eQTLGen_cis_eQTLs	ENSG00000164061	G	6.6247e-10	-6.1747	0	G	-	3:49405164:A:G	BSN
rs67485053-G	1.033e-08	3	49405164	eQTLGen	eQTLGen_cis_eQTLs	ENSG00000164062	G	5.0095e-184	28.9301	0	G	+	3:49405164:A:G	APEH
rs67485053-G	1.033e-08	3	49405164	eQTLGen	eQTLGen_cis_eQTLs	ENSG00000164077	G	1.3702e-07	5.2692	0.000457279	G	+	3:49405164:A:G	MON1A
rs67485053-G	1.033e-08	3	49405164	eQTLGen	eQTLGen_cis_eQTLs	ENSG00000173402	G	2.1644e-21	9.4969	0	G	+	3:49405164:A:G	DAG1
rs67485053-G	1.033e-08	3	49405164	eQTLGen	eQTLGen_cis_eQTLs	ENSG00000173531	G	6.395e-11	6.5343	0	G	+	3:49405164:A:G	MST1
rs67485053-G	1.033e-08	3	49405164	eQTLGen	eQTLGen_cis_eQTLs	ENSG00000178252	G	2.148e-09	5.9864	1.95631e-05	G	+	3:49405164:A:G	WDR6
rs67485053-G	1.033e-08	3	49405164	eQTLGen	eQTLGen_cis_eQTLs	ENSG00000185614	G	2.0909e-21	9.5005	0	G	+	3:49405164:A:G	FAM212A
rs67485053-G	1.033e-08	3	49405164	eQTLGen	eQTLGen_cis_eQTLs	ENSG00000185909	G	1.7859e-36	12.6133	0	G	+	3:49405164:A:G	KLHDC8B
rs67485053-G	1.033e-08	3	49405164	eQTLGen	eQTLGen_cis_eQTLs	ENSG00000186792	G	1.0188e-23	-10.0396	0	G	-	3:49405164:A:G	HYAL3
rs67485053-G	1.033e-08	3	49405164	eQTLGen	eQTLGen_cis_eQTLs	ENSG00000198218	G	4.3761e-23	-9.8949	0	G	-	3:49405164:A:G	QRICH1
rs67485053-G	1.033e-08	3	49405164	eQTLGen	eQTLGen_cis_eQTLs	ENSG00000225697	G	3.0899e-25	10.3791	0	G	+	3:49405164:A:G	SLC26A6
rs67485053-G	1.033e-08	3	49405164	eQTLGen	eQTLGen_cis_eQTLs	ENSG00000233276	G	1.5288e-33	-12.0695	0	G	-	3:49405164:A:G	GPX1
rs67485053-G	1.033e-08	3	49405164	GTEx/v8	Adipose_Subcutaneous	ENSG00000004534	G	1.17755e-17	0.279593	1.82927e-97	G	+	3:49405164:A:G	RBM6
rs67485053-G	1.033e-08	3	49405164	GTEx/v8	Adipose_Subcutaneous	ENSG00000145020	G	4.15114e-17	0.199857	1.90528e-62	G	+	3:49405164:A:G	AMT
rs67485053-G	1.033e-08	3	49405164	GTEx/v8	Adipose_Subcutaneous	ENSG00000145029	G	3.34641e-14	0.202176	2.79528e-25	G	+	3:49405164:A:G	NICN1
rs67485053-G	1.033e-08	3	49405164	GTEx/v8	Adipose_Subcutaneous	ENSG00000164062	G	2.42406e-12	0.129451	1.51921e-10	G	+	3:49405164:A:G	APEH
rs67485053-G	1.033e-08	3	49405164	GTEx/v8	Adipose_Subcutaneous	ENSG00000164068	G	1.30687e-12	-0.203615	7.57654e-27	G	-	3:49405164:A:G	RNF123
rs67485053-G	1.033e-08	3	49405164	GTEx/v8	Adipose_Subcutaneous	ENSG00000173531	G	7.04105e-08	0.149232	8.51204e-08	G	+	3:49405164:A:G	MST1
rs67485053-G	1.033e-08	3	49405164	GTEx/v8	Adipose_Visceral_Omentum	ENSG00000004534	G	1.58273e-18	0.286518	2.04245e-67	G	+	3:49405164:A:G	RBM6
rs67485053-G	1.033e-08	3	49405164	GTEx/v8	Adipose_Visceral_Omentum	ENSG00000145020	G	2.1741e-12	0.171348	6.72678e-58	G	+	3:49405164:A:G	AMT
rs67485053-G	1.033e-08	3	49405164	GTEx/v8	Adipose_Visceral_Omentum	ENSG00000145029	G	1.78534e-10	0.188328	3.50248e-21	G	+	3:49405164:A:G	NICN1
rs67485053-G	1.033e-08	3	49405164	GTEx/v8	Adipose_Visceral_Omentum	ENSG00000164068	G	1.26441e-09	-0.176909	7.20961e-15	G	-	3:49405164:A:G	RNF123
rs67485053-G	1.033e-08	3	49405164	GTEx/v8	Artery_Aorta	ENSG00000004534	G	4.05422e-12	0.250988	9.05165e-58	G	+	3:49405164:A:G	RBM6
rs67485053-G	1.033e-08	3	49405164	GTEx/v8	Artery_Aorta	ENSG00000068745	G	5.09173e-10	-0.206359	1.31287e-07	G	-	3:49405164:A:G	IP6K2
rs67485053-G	1.033e-08	3	49405164	GTEx/v8	Artery_Aorta	ENSG00000145020	G	5.49751e-17	0.238971	8.29211e-58	G	+	3:49405164:A:G	AMT
rs67485053-G	1.033e-08	3	49405164	GTEx/v8	Artery_Aorta	ENSG00000145029	G	6.44438e-15	0.218117	5.32224e-19	G	+	3:49405164:A:G	NICN1
rs67485053-G	1.033e-08	3	49405164	GTEx/v8	Artery_Tibial	ENSG00000004534	G	1.98985e-14	0.216908	1.51621e-80	G	+	3:49405164:A:G	RBM6
rs67485053-G	1.033e-08	3	49405164	GTEx/v8	Artery_Tibial	ENSG00000068745	G	9.09924e-12	-0.174796	1.24228e-14	G	-	3:49405164:A:G	IP6K2
rs67485053-G	1.033e-08	3	49405164	GTEx/v8	Artery_Tibial	ENSG00000145020	G	2.85788e-18	0.201513	2.31462e-81	G	+	3:49405164:A:G	AMT
rs67485053-G	1.033e-08	3	49405164	GTEx/v8	Artery_Tibial	ENSG00000145029	G	2.19475e-18	0.199824	3.54662e-24	G	+	3:49405164:A:G	NICN1
rs67485053-G	1.033e-08	3	49405164	GTEx/v8	Artery_Tibial	ENSG00000164068	G	1.63738e-12	-0.179717	2.60502e-20	G	-	3:49405164:A:G	RNF123
rs67485053-G	1.033e-08	3	49405164	GTEx/v8	Artery_Tibial	ENSG00000173531	G	8.27566e-08	0.183069	7.66612e-07	G	+	3:49405164:A:G	MST1
rs67485053-G	1.033e-08	3	49405164	GTEx/v8	Artery_Tibial	ENSG00000187492	G	3.41406e-07	-0.172371	2.24065e-06	G	-	3:49405164:A:G	CDHR4
rs67485053-G	1.033e-08	3	49405164	GTEx/v8	Brain_Cerebellar_Hemisphere	ENSG00000164078	G	2.76176e-07	-0.399693	1.03632e-09	G	-	3:49405164:A:G	MST1R
rs67485053-G	1.033e-08	3	49405164	GTEx/v8	Brain_Cerebellar_Hemisphere	ENSG00000185614	G	1.15642e-08	-0.411826	7.65634e-16	G	-	3:49405164:A:G	FAM212A
rs67485053-G	1.033e-08	3	49405164	GTEx/v8	Brain_Cerebellum	ENSG00000173531	G	5.24276e-07	0.405237	2.63749e-05	G	+	3:49405164:A:G	MST1
rs67485053-G	1.033e-08	3	49405164	GTEx/v8	Brain_Cerebellum	ENSG00000185614	G	2.93093e-08	-0.422916	2.06179e-23	G	-	3:49405164:A:G	FAM212A
rs67485053-G	1.033e-08	3	49405164	GTEx/v8	Brain_Cortex	ENSG00000233276	G	5.94204e-07	-0.28367	4.63263e-09	G	-	3:49405164:A:G	GPX1
rs67485053-G	1.033e-08	3	49405164	GTEx/v8	Brain_Frontal_Cortex_BA9	ENSG00000233276	G	1.4973e-07	-0.258706	2.09108e-06	G	-	3:49405164:A:G	GPX1
rs67485053-G	1.033e-08	3	49405164	GTEx/v8	Breast_Mammary_Tissue	ENSG00000004534	G	9.32966e-11	0.269781	9.60233e-55	G	+	3:49405164:A:G	RBM6
rs67485053-G	1.033e-08	3	49405164	GTEx/v8	Breast_Mammary_Tissue	ENSG00000145020	G	4.93545e-08	0.139165	3.78485e-39	G	+	3:49405164:A:G	AMT
rs67485053-G	1.033e-08	3	49405164	GTEx/v8	Breast_Mammary_Tissue	ENSG00000164062	G	4.44315e-07	0.107224	4.59463e-05	G	+	3:49405164:A:G	APEH
rs67485053-G	1.033e-08	3	49405164	GTEx/v8	Cells_Cultured_fibroblasts	ENSG00000004534	G	8.82636e-14	0.2466	3.73969e-66	G	+	3:49405164:A:G	RBM6
rs67485053-G	1.033e-08	3	49405164	GTEx/v8	Cells_Cultured_fibroblasts	ENSG00000068745	G	3.05334e-13	-0.2031	8.45701e-35	G	-	3:49405164:A:G	IP6K2
rs67485053-G	1.033e-08	3	49405164	GTEx/v8	Cells_Cultured_fibroblasts	ENSG00000145020	G	5.60564e-08	0.120223	6.32799e-71	G	+	3:49405164:A:G	AMT
rs67485053-G	1.033e-08	3	49405164	GTEx/v8	Cells_Cultured_fibroblasts	ENSG00000164062	G	5.28636e-15	0.160921	1.57262e-14	G	+	3:49405164:A:G	APEH
rs67485053-G	1.033e-08	3	49405164	GTEx/v8	Cells_Cultured_fibroblasts	ENSG00000164068	G	8.1716e-08	-0.180118	1.20526e-15	G	-	3:49405164:A:G	RNF123
rs67485053-G	1.033e-08	3	49405164	GTEx/v8	Cells_Cultured_fibroblasts	ENSG00000173402	G	5.07383e-07	0.0917279	5.36154e-08	G	+	3:49405164:A:G	DAG1
rs67485053-G	1.033e-08	3	49405164	GTEx/v8	Cells_Cultured_fibroblasts	ENSG00000182179	G	9.05072e-07	0.0902968	3.50302e-14	G	+	3:49405164:A:G	UBA7
rs67485053-G	1.033e-08	3	49405164	GTEx/v8	Cells_Cultured_fibroblasts	ENSG00000233276	G	6.3829e-08	0.176759	1.10725e-28	G	+	3:49405164:A:G	GPX1
rs67485053-G	1.033e-08	3	49405164	GTEx/v8	Colon_Sigmoid	ENSG00000004534	G	1.82517e-08	0.248164	1.74945e-39	G	+	3:49405164:A:G	RBM6
rs67485053-G	1.033e-08	3	49405164	GTEx/v8	Colon_Sigmoid	ENSG00000164068	G	1.20762e-07	-0.153759	1.80664e-12	G	-	3:49405164:A:G	RNF123
rs67485053-G	1.033e-08	3	49405164	GTEx/v8	Colon_Transverse	ENSG00000004534	G	7.77755e-11	0.286115	2.41861e-57	G	+	3:49405164:A:G	RBM6
rs67485053-G	1.033e-08	3	49405164	GTEx/v8	Colon_Transverse	ENSG00000182179	G	5.79466e-13	0.256347	1.2048e-23	G	+	3:49405164:A:G	UBA7
rs67485053-G	1.033e-08	3	49405164	GTEx/v8	Esophagus_Gastroesophageal_Junction	ENSG00000004534	G	1.43347e-10	0.264439	6.48329e-51	G	+	3:49405164:A:G	RBM6
rs67485053-G	1.033e-08	3	49405164	GTEx/v8	Esophagus_Gastroesophageal_Junction	ENSG00000145020	G	2.60291e-07	0.152209	6.17114e-30	G	+	3:49405164:A:G	AMT
rs67485053-G	1.033e-08	3	49405164	GTEx/v8	Esophagus_Gastroesophageal_Junction	ENSG00000145029	G	7.2469e-07	0.178127	6.57192e-11	G	+	3:49405164:A:G	NICN1
rs67485053-G	1.033e-08	3	49405164	GTEx/v8	Esophagus_Mucosa	ENSG00000004534	G	2.0606e-19	0.263496	7.74144e-89	G	+	3:49405164:A:G	RBM6
rs67485053-G	1.033e-08	3	49405164	GTEx/v8	Esophagus_Mucosa	ENSG00000145020	G	2.94063e-12	0.155006	1.46666e-61	G	+	3:49405164:A:G	AMT
rs67485053-G	1.033e-08	3	49405164	GTEx/v8	Esophagus_Mucosa	ENSG00000145029	G	4.6335e-09	0.163521	9.29921e-10	G	+	3:49405164:A:G	NICN1
rs67485053-G	1.033e-08	3	49405164	GTEx/v8	Esophagus_Mucosa	ENSG00000164062	G	1.93108e-15	0.199598	2.81907e-17	G	+	3:49405164:A:G	APEH
rs67485053-G	1.033e-08	3	49405164	GTEx/v8	Esophagus_Mucosa	ENSG00000173531	G	1.00919e-10	0.166644	1.43888e-11	G	+	3:49405164:A:G	MST1
rs67485053-G	1.033e-08	3	49405164	GTEx/v8	Esophagus_Mucosa	ENSG00000178252	G	5.72599e-08	0.241282	4.41062e-69	G	+	3:49405164:A:G	WDR6
rs67485053-G	1.033e-08	3	49405164	GTEx/v8	Esophagus_Mucosa	ENSG00000182179	G	2.15024e-12	0.171297	1.21803e-29	G	+	3:49405164:A:G	UBA7
rs67485053-G	1.033e-08	3	49405164	GTEx/v8	Esophagus_Mucosa	ENSG00000185614	G	7.16047e-17	-0.254599	1.03287e-36	G	-	3:49405164:A:G	FAM212A
rs67485053-G	1.033e-08	3	49405164	GTEx/v8	Esophagus_Muscularis	ENSG00000004534	G	9.30046e-14	0.24844	2.23556e-74	G	+	3:49405164:A:G	RBM6
rs67485053-G	1.033e-08	3	49405164	GTEx/v8	Esophagus_Muscularis	ENSG00000068745	G	7.64693e-07	-0.143597	3.01642e-10	G	-	3:49405164:A:G	IP6K2
rs67485053-G	1.033e-08	3	49405164	GTEx/v8	Esophagus_Muscularis	ENSG00000145020	G	6.3096e-11	0.140053	5.56478e-59	G	+	3:49405164:A:G	AMT
rs67485053-G	1.033e-08	3	49405164	GTEx/v8	Esophagus_Muscularis	ENSG00000145029	G	8.82196e-09	0.141112	1.36282e-15	G	+	3:49405164:A:G	NICN1
rs67485053-G	1.033e-08	3	49405164	GTEx/v8	Esophagus_Muscularis	ENSG00000164068	G	1.80754e-07	-0.127029	4.97302e-17	G	-	3:49405164:A:G	RNF123
rs67485053-G	1.033e-08	3	49405164	GTEx/v8	Heart_Atrial_Appendage	ENSG00000004534	G	8.6918e-13	0.26459	4.26232e-65	G	+	3:49405164:A:G	RBM6
rs67485053-G	1.033e-08	3	49405164	GTEx/v8	Heart_Left_Ventricle	ENSG00000004534	G	1.66239e-09	0.201061	2.16197e-49	G	+	3:49405164:A:G	RBM6
rs67485053-G	1.033e-08	3	49405164	GTEx/v8	Lung	ENSG00000004534	G	6.67386e-13	0.179125	6.34992e-71	G	+	3:49405164:A:G	RBM6
rs67485053-G	1.033e-08	3	49405164	GTEx/v8	Lung	ENSG00000068745	G	2.21567e-07	-0.152242	6.93539e-15	G	-	3:49405164:A:G	IP6K2
rs67485053-G	1.033e-08	3	49405164	GTEx/v8	Lung	ENSG00000145020	G	1.07502e-14	0.197793	2.23899e-72	G	+	3:49405164:A:G	AMT
rs67485053-G	1.033e-08	3	49405164	GTEx/v8	Lung	ENSG00000145029	G	1.2665e-10	0.182327	3.36343e-23	G	+	3:49405164:A:G	NICN1
rs67485053-G	1.033e-08	3	49405164	GTEx/v8	Lung	ENSG00000164068	G	4.01222e-08	-0.140998	5.97653e-14	G	-	3:49405164:A:G	RNF123
rs67485053-G	1.033e-08	3	49405164	GTEx/v8	Muscle_Skeletal	ENSG00000004534	G	6.66899e-10	0.173784	9.65316e-50	G	+	3:49405164:A:G	RBM6
rs67485053-G	1.033e-08	3	49405164	GTEx/v8	Muscle_Skeletal	ENSG00000067560	G	1.43877e-07	-0.123293	2.138e-14	G	-	3:49405164:A:G	RHOA
rs67485053-G	1.033e-08	3	49405164	GTEx/v8	Muscle_Skeletal	ENSG00000068745	G	3.82724e-11	-0.21131	1.88332e-15	G	-	3:49405164:A:G	IP6K2
rs67485053-G	1.033e-08	3	49405164	GTEx/v8	Muscle_Skeletal	ENSG00000145020	G	7.45035e-16	0.150604	9.34742e-51	G	+	3:49405164:A:G	AMT
rs67485053-G	1.033e-08	3	49405164	GTEx/v8	Muscle_Skeletal	ENSG00000164078	G	7.75995e-09	-0.2265	1.01312e-09	G	-	3:49405164:A:G	MST1R
rs67485053-G	1.033e-08	3	49405164	GTEx/v8	Muscle_Skeletal	ENSG00000185614	G	5.20734e-30	-0.305711	1.91335e-28	G	-	3:49405164:A:G	FAM212A
rs67485053-G	1.033e-08	3	49405164	GTEx/v8	Muscle_Skeletal	ENSG00000232112	G	5.6183e-07	0.15171	2.60706e-109	G	+	3:49405164:A:G	TMA7
rs67485053-G	1.033e-08	3	49405164	GTEx/v8	Nerve_Tibial	ENSG00000004534	G	1.01963e-17	0.227411	5.77897e-87	G	+	3:49405164:A:G	RBM6
rs67485053-G	1.033e-08	3	49405164	GTEx/v8	Nerve_Tibial	ENSG00000068745	G	5.89521e-09	-0.128728	1.13179e-12	G	-	3:49405164:A:G	IP6K2
rs67485053-G	1.033e-08	3	49405164	GTEx/v8	Nerve_Tibial	ENSG00000145020	G	6.30199e-19	0.206204	7.83293e-77	G	+	3:49405164:A:G	AMT
rs67485053-G	1.033e-08	3	49405164	GTEx/v8	Nerve_Tibial	ENSG00000145029	G	2.15585e-20	0.217912	3.42848e-28	G	+	3:49405164:A:G	NICN1
rs67485053-G	1.033e-08	3	49405164	GTEx/v8	Nerve_Tibial	ENSG00000164062	G	4.2052e-08	0.119453	1.02793e-07	G	+	3:49405164:A:G	APEH
rs67485053-G	1.033e-08	3	49405164	GTEx/v8	Nerve_Tibial	ENSG00000164068	G	1.62128e-12	-0.236501	6.26723e-28	G	-	3:49405164:A:G	RNF123
rs67485053-G	1.033e-08	3	49405164	GTEx/v8	Nerve_Tibial	ENSG00000173531	G	2.01487e-12	0.187622	1.54103e-12	G	+	3:49405164:A:G	MST1
rs67485053-G	1.033e-08	3	49405164	GTEx/v8	Nerve_Tibial	ENSG00000182179	G	6.13614e-07	0.0819613	1.79953e-13	G	+	3:49405164:A:G	UBA7
rs67485053-G	1.033e-08	3	49405164	GTEx/v8	Pancreas	ENSG00000004534	G	3.13405e-08	0.263667	4.09069e-49	G	+	3:49405164:A:G	RBM6
rs67485053-G	1.033e-08	3	49405164	GTEx/v8	Pancreas	ENSG00000182179	G	8.62115e-09	0.275488	1.9056e-19	G	+	3:49405164:A:G	UBA7
rs67485053-G	1.033e-08	3	49405164	GTEx/v8	Pituitary	ENSG00000004534	G	2.63648e-08	0.380256	1.04903e-28	G	+	3:49405164:A:G	RBM6
rs67485053-G	1.033e-08	3	49405164	GTEx/v8	Prostate	ENSG00000004534	G	8.25536e-07	0.271778	2.1592e-25	G	+	3:49405164:A:G	RBM6
rs67485053-G	1.033e-08	3	49405164	GTEx/v8	Skin_Not_Sun_Exposed_Suprapubic	ENSG00000004534	G	4.81686e-13	0.213985	6.61929e-62	G	+	3:49405164:A:G	RBM6
rs67485053-G	1.033e-08	3	49405164	GTEx/v8	Skin_Not_Sun_Exposed_Suprapubic	ENSG00000068745	G	1.49339e-07	-0.145362	2.93149e-13	G	-	3:49405164:A:G	IP6K2
rs67485053-G	1.033e-08	3	49405164	GTEx/v8	Skin_Not_Sun_Exposed_Suprapubic	ENSG00000145020	G	1.3849e-09	0.184348	1.04272e-44	G	+	3:49405164:A:G	AMT
rs67485053-G	1.033e-08	3	49405164	GTEx/v8	Skin_Not_Sun_Exposed_Suprapubic	ENSG00000164062	G	4.16846e-09	0.150681	1.62678e-08	G	+	3:49405164:A:G	APEH
rs67485053-G	1.033e-08	3	49405164	GTEx/v8	Skin_Not_Sun_Exposed_Suprapubic	ENSG00000173531	G	4.27434e-14	0.194778	1.37116e-13	G	+	3:49405164:A:G	MST1
rs67485053-G	1.033e-08	3	49405164	GTEx/v8	Skin_Not_Sun_Exposed_Suprapubic	ENSG00000173540	G	9.27598e-08	-0.189733	2.52151e-54	G	-	3:49405164:A:G	GMPPB
rs67485053-G	1.033e-08	3	49405164	GTEx/v8	Skin_Not_Sun_Exposed_Suprapubic	ENSG00000178252	G	6.77184e-08	0.24398	1.70479e-80	G	+	3:49405164:A:G	WDR6
rs67485053-G	1.033e-08	3	49405164	GTEx/v8	Skin_Not_Sun_Exposed_Suprapubic	ENSG00000182179	G	4.26662e-12	0.190621	2.13071e-21	G	+	3:49405164:A:G	UBA7
rs67485053-G	1.033e-08	3	49405164	GTEx/v8	Skin_Not_Sun_Exposed_Suprapubic	ENSG00000185614	G	5.07747e-08	-0.128969	4.55389e-18	G	-	3:49405164:A:G	FAM212A
rs67485053-G	1.033e-08	3	49405164	GTEx/v8	Skin_Not_Sun_Exposed_Suprapubic	ENSG00000185909	G	5.52274e-08	-0.150708	3.57832e-12	G	-	3:49405164:A:G	KLHDC8B
rs67485053-G	1.033e-08	3	49405164	GTEx/v8	Skin_Sun_Exposed_Lower_leg	ENSG00000004534	G	4.19012e-17	0.22719	1.29885e-81	G	+	3:49405164:A:G	RBM6
rs67485053-G	1.033e-08	3	49405164	GTEx/v8	Skin_Sun_Exposed_Lower_leg	ENSG00000145020	G	1.18461e-11	0.168747	3.81896e-42	G	+	3:49405164:A:G	AMT
rs67485053-G	1.033e-08	3	49405164	GTEx/v8	Skin_Sun_Exposed_Lower_leg	ENSG00000145029	G	1.32519e-09	0.163058	2.10749e-20	G	+	3:49405164:A:G	NICN1
rs67485053-G	1.033e-08	3	49405164	GTEx/v8	Skin_Sun_Exposed_Lower_leg	ENSG00000164062	G	1.32147e-09	0.134735	6.97858e-09	G	+	3:49405164:A:G	APEH
rs67485053-G	1.033e-08	3	49405164	GTEx/v8	Skin_Sun_Exposed_Lower_leg	ENSG00000173531	G	4.85549e-14	0.174332	6.29643e-13	G	+	3:49405164:A:G	MST1
rs67485053-G	1.033e-08	3	49405164	GTEx/v8	Skin_Sun_Exposed_Lower_leg	ENSG00000178252	G	8.2378e-09	0.249447	1.81688e-102	G	+	3:49405164:A:G	WDR6
rs67485053-G	1.033e-08	3	49405164	GTEx/v8	Skin_Sun_Exposed_Lower_leg	ENSG00000182179	G	7.89483e-10	0.135722	5.04182e-21	G	+	3:49405164:A:G	UBA7
rs67485053-G	1.033e-08	3	49405164	GTEx/v8	Skin_Sun_Exposed_Lower_leg	ENSG00000185614	G	1.7029e-07	-0.11065	2.8348e-15	G	-	3:49405164:A:G	FAM212A
rs67485053-G	1.033e-08	3	49405164	GTEx/v8	Skin_Sun_Exposed_Lower_leg	ENSG00000185909	G	1.18442e-08	-0.152274	8.98072e-20	G	-	3:49405164:A:G	KLHDC8B
rs67485053-G	1.033e-08	3	49405164	GTEx/v8	Spleen	ENSG00000068745	G	2.94861e-09	-0.319104	6.49941e-07	G	-	3:49405164:A:G	IP6K2
rs67485053-G	1.033e-08	3	49405164	GTEx/v8	Stomach	ENSG00000004534	G	7.02185e-08	0.246246	7.27852e-43	G	+	3:49405164:A:G	RBM6
rs67485053-G	1.033e-08	3	49405164	GTEx/v8	Stomach	ENSG00000182179	G	6.24184e-07	0.154197	1.66972e-10	G	+	3:49405164:A:G	UBA7
rs67485053-G	1.033e-08	3	49405164	GTEx/v8	Testis	ENSG00000004534	G	3.49539e-07	0.186972	4.26099e-41	G	+	3:49405164:A:G	RBM6
rs67485053-G	1.033e-08	3	49405164	GTEx/v8	Testis	ENSG00000187492	G	2.48269e-09	-0.337605	3.60667e-66	G	-	3:49405164:A:G	CDHR4
rs67485053-G	1.033e-08	3	49405164	GTEx/v8	Thyroid	ENSG00000004534	G	1.23444e-17	0.26676	1.05393e-97	G	+	3:49405164:A:G	RBM6
rs67485053-G	1.033e-08	3	49405164	GTEx/v8	Thyroid	ENSG00000145020	G	4.51169e-12	0.188703	4.60575e-100	G	+	3:49405164:A:G	AMT
rs67485053-G	1.033e-08	3	49405164	GTEx/v8	Thyroid	ENSG00000145029	G	1.90085e-13	0.227576	1.30111e-62	G	+	3:49405164:A:G	NICN1
rs67485053-G	1.033e-08	3	49405164	GTEx/v8	Thyroid	ENSG00000164068	G	1.57597e-09	-0.18165	4.35736e-15	G	-	3:49405164:A:G	RNF123
rs67485053-G	1.033e-08	3	49405164	GTEx/v8	Thyroid	ENSG00000173531	G	2.43121e-19	0.289092	2.09399e-18	G	+	3:49405164:A:G	MST1
rs67485053-G	1.033e-08	3	49405164	GTEx/v8	Thyroid	ENSG00000173540	G	1.00322e-07	-0.107409	2.4691e-28	G	-	3:49405164:A:G	GMPPB
rs67485053-G	1.033e-08	3	49405164	GTEx/v8	Whole_Blood	ENSG00000004534	G	3.8507e-17	0.261392	3.30235e-109	G	+	3:49405164:A:G	RBM6
rs67485053-G	1.033e-08	3	49405164	GTEx/v8	Whole_Blood	ENSG00000145020	G	7.82563e-07	0.121316	4.35484e-40	G	+	3:49405164:A:G	AMT
rs67485053-G	1.033e-08	3	49405164	GTEx/v8	Whole_Blood	ENSG00000182179	G	6.50771e-17	0.159939	2.47495e-51	G	+	3:49405164:A:G	UBA7
rs148734725-A	1.031e-08	3	49406708	eQTLcatalogue	BrainSeq_ge_brain	ENSG00000164068	G	1.78468e-09	-0.0488895	8.9234e-06	A	+	3:49406708:A:G	RNF123
rs148734725-A	1.031e-08	3	49406708	eQTLcatalogue	GEUVADIS_ge_LCL	ENSG00000164062	G	8.12897e-10	0.0477712	4.06448e-06	A	-	3:49406708:A:G	APEH
rs148734725-A	1.031e-08	3	49406708	eQTLGen	eQTLGen_cis_eQTLs	ENSG00000004534	A	2.1173e-204	30.5069	0	A	+	3:49406708:A:G	RBM6
rs148734725-A	1.031e-08	3	49406708	eQTLGen	eQTLGen_cis_eQTLs	ENSG00000010256	A	4.4751e-09	5.8657	3.23687e-05	A	+	3:49406708:A:G	UQCRC1
rs148734725-A	1.031e-08	3	49406708	eQTLGen	eQTLGen_cis_eQTLs	ENSG00000068745	A	9.3234e-09	-5.7425	5.79151e-05	A	-	3:49406708:A:G	IP6K2
rs148734725-A	1.031e-08	3	49406708	eQTLGen	eQTLGen_cis_eQTLs	ENSG00000114270	A	1.0138e-08	5.7286	5.78666e-05	A	+	3:49406708:A:G	COL7A1
rs148734725-A	1.031e-08	3	49406708	eQTLGen	eQTLGen_cis_eQTLs	ENSG00000145020	A	2.3109e-46	14.2963	0	A	+	3:49406708:A:G	AMT
rs148734725-A	1.031e-08	3	49406708	eQTLGen	eQTLGen_cis_eQTLs	ENSG00000145022	A	4.1126e-09	5.8798	3.23918e-05	A	+	3:49406708:A:G	TCTA
rs148734725-A	1.031e-08	3	49406708	eQTLGen	eQTLGen_cis_eQTLs	ENSG00000145029	A	1.2153e-35	-12.4612	0	A	-	3:49406708:A:G	NICN1
rs148734725-A	1.031e-08	3	49406708	eQTLGen	eQTLGen_cis_eQTLs	ENSG00000164053	A	1.9439e-13	7.3526	0	A	+	3:49406708:A:G	ATRIP
rs148734725-A	1.031e-08	3	49406708	eQTLGen	eQTLGen_cis_eQTLs	ENSG00000164054	A	8.3144e-11	-6.4947	0	A	-	3:49406708:A:G	SHISA5
rs148734725-A	1.031e-08	3	49406708	eQTLGen	eQTLGen_cis_eQTLs	ENSG00000164062	A	4.6345e-123	23.5922	0	A	+	3:49406708:A:G	APEH
rs148734725-A	1.031e-08	3	49406708	eQTLGen	eQTLGen_cis_eQTLs	ENSG00000164077	A	2.6578e-08	5.5628	0.000114606	A	+	3:49406708:A:G	MON1A
rs148734725-A	1.031e-08	3	49406708	eQTLGen	eQTLGen_cis_eQTLs	ENSG00000173402	A	8.94e-16	8.0407	0	A	+	3:49406708:A:G	DAG1
rs148734725-A	1.031e-08	3	49406708	eQTLGen	eQTLGen_cis_eQTLs	ENSG00000178252	A	3.7287e-09	5.8959	2.59403e-05	A	+	3:49406708:A:G	WDR6
rs148734725-A	1.031e-08	3	49406708	eQTLGen	eQTLGen_cis_eQTLs	ENSG00000185614	A	1.4633e-15	7.98	0	A	+	3:49406708:A:G	FAM212A
rs148734725-A	1.031e-08	3	49406708	eQTLGen	eQTLGen_cis_eQTLs	ENSG00000185909	A	3.2102e-27	10.8065	0	A	+	3:49406708:A:G	KLHDC8B
rs148734725-A	1.031e-08	3	49406708	eQTLGen	eQTLGen_cis_eQTLs	ENSG00000186792	A	3.9913e-15	-7.8551	0	A	-	3:49406708:A:G	HYAL3
rs148734725-A	1.031e-08	3	49406708	eQTLGen	eQTLGen_cis_eQTLs	ENSG00000198218	A	4.3285e-16	-8.1289	0	A	-	3:49406708:A:G	QRICH1
rs148734725-A	1.031e-08	3	49406708	eQTLGen	eQTLGen_cis_eQTLs	ENSG00000225697	A	1.7484e-15	7.9581	0	A	+	3:49406708:A:G	SLC26A6
rs148734725-A	1.031e-08	3	49406708	eQTLGen	eQTLGen_cis_eQTLs	ENSG00000233276	A	2.0367e-20	-9.2602	0	A	-	3:49406708:A:G	GPX1
rs148734725-A	1.031e-08	3	49406708	GTEx/v8	Adipose_Subcutaneous	ENSG00000004534	A	2.85765e-17	0.272461	1.82927e-97	A	+	3:49406708:A:G	RBM6
rs148734725-A	1.031e-08	3	49406708	GTEx/v8	Adipose_Subcutaneous	ENSG00000145020	A	3.08329e-17	0.197725	1.90528e-62	A	+	3:49406708:A:G	AMT
rs148734725-A	1.031e-08	3	49406708	GTEx/v8	Adipose_Subcutaneous	ENSG00000145029	A	1.36687e-14	0.202107	2.79528e-25	A	+	3:49406708:A:G	NICN1
rs148734725-A	1.031e-08	3	49406708	GTEx/v8	Adipose_Subcutaneous	ENSG00000164062	A	6.66021e-13	0.13067	1.51921e-10	A	+	3:49406708:A:G	APEH
rs148734725-A	1.031e-08	3	49406708	GTEx/v8	Adipose_Subcutaneous	ENSG00000164068	A	9.88558e-13	-0.201704	7.57654e-27	A	-	3:49406708:A:G	RNF123
rs148734725-A	1.031e-08	3	49406708	GTEx/v8	Adipose_Subcutaneous	ENSG00000173531	A	3.69033e-08	0.150118	8.51204e-08	A	+	3:49406708:A:G	MST1
rs148734725-A	1.031e-08	3	49406708	GTEx/v8	Adipose_Visceral_Omentum	ENSG00000004534	A	5.12983e-19	0.287387	2.04245e-67	A	+	3:49406708:A:G	RBM6
rs148734725-A	1.031e-08	3	49406708	GTEx/v8	Adipose_Visceral_Omentum	ENSG00000145020	A	9.0669e-12	0.165068	6.72678e-58	A	+	3:49406708:A:G	AMT
rs148734725-A	1.031e-08	3	49406708	GTEx/v8	Adipose_Visceral_Omentum	ENSG00000145029	A	2.81384e-09	0.174297	3.50248e-21	A	+	3:49406708:A:G	NICN1
rs148734725-A	1.031e-08	3	49406708	GTEx/v8	Adipose_Visceral_Omentum	ENSG00000164062	A	6.00451e-07	0.0987119	0.000275599	A	+	3:49406708:A:G	APEH
rs148734725-A	1.031e-08	3	49406708	GTEx/v8	Adipose_Visceral_Omentum	ENSG00000164068	A	2.0943e-09	-0.17293	7.20961e-15	A	-	3:49406708:A:G	RNF123
rs148734725-A	1.031e-08	3	49406708	GTEx/v8	Artery_Aorta	ENSG00000004534	A	5.10917e-12	0.250563	9.05165e-58	A	+	3:49406708:A:G	RBM6
rs148734725-A	1.031e-08	3	49406708	GTEx/v8	Artery_Aorta	ENSG00000068745	A	2.89565e-10	-0.209666	1.31287e-07	A	-	3:49406708:A:G	IP6K2
rs148734725-A	1.031e-08	3	49406708	GTEx/v8	Artery_Aorta	ENSG00000145020	A	4.8146e-17	0.240014	8.29211e-58	A	+	3:49406708:A:G	AMT
rs148734725-A	1.031e-08	3	49406708	GTEx/v8	Artery_Aorta	ENSG00000145029	A	9.1963e-15	0.217558	5.32224e-19	A	+	3:49406708:A:G	NICN1
rs148734725-A	1.031e-08	3	49406708	GTEx/v8	Artery_Coronary	ENSG00000145020	A	8.44351e-07	0.176144	3.27365e-23	A	+	3:49406708:A:G	AMT
rs148734725-A	1.031e-08	3	49406708	GTEx/v8	Artery_Tibial	ENSG00000004534	A	8.96689e-14	0.20898	1.51621e-80	A	+	3:49406708:A:G	RBM6
rs148734725-A	1.031e-08	3	49406708	GTEx/v8	Artery_Tibial	ENSG00000068745	A	1.65079e-11	-0.170506	1.24228e-14	A	-	3:49406708:A:G	IP6K2
rs148734725-A	1.031e-08	3	49406708	GTEx/v8	Artery_Tibial	ENSG00000145020	A	1.16883e-18	0.2011	2.31462e-81	A	+	3:49406708:A:G	AMT
rs148734725-A	1.031e-08	3	49406708	GTEx/v8	Artery_Tibial	ENSG00000145029	A	7.9783e-19	0.199673	3.54662e-24	A	+	3:49406708:A:G	NICN1
rs148734725-A	1.031e-08	3	49406708	GTEx/v8	Artery_Tibial	ENSG00000164068	A	9.35778e-13	-0.179297	2.60502e-20	A	-	3:49406708:A:G	RNF123
rs148734725-A	1.031e-08	3	49406708	GTEx/v8	Artery_Tibial	ENSG00000173531	A	9.95813e-08	0.179659	7.66612e-07	A	+	3:49406708:A:G	MST1
rs148734725-A	1.031e-08	3	49406708	GTEx/v8	Artery_Tibial	ENSG00000176095	A	9.1837e-07	-0.107247	0.000365035	A	-	3:49406708:A:G	IP6K1
rs148734725-A	1.031e-08	3	49406708	GTEx/v8	Artery_Tibial	ENSG00000187492	A	4.50354e-07	-0.168481	2.24065e-06	A	-	3:49406708:A:G	CDHR4
rs148734725-A	1.031e-08	3	49406708	GTEx/v8	Brain_Cerebellar_Hemisphere	ENSG00000164078	A	3.55042e-07	-0.388068	1.03632e-09	A	-	3:49406708:A:G	MST1R
rs148734725-A	1.031e-08	3	49406708	GTEx/v8	Brain_Cerebellar_Hemisphere	ENSG00000185614	A	1.29424e-08	-0.402019	7.65634e-16	A	-	3:49406708:A:G	FAM212A
rs148734725-A	1.031e-08	3	49406708	GTEx/v8	Brain_Cerebellum	ENSG00000185614	A	7.29213e-07	-0.383388	2.06179e-23	A	-	3:49406708:A:G	FAM212A
rs148734725-A	1.031e-08	3	49406708	GTEx/v8	Brain_Frontal_Cortex_BA9	ENSG00000233276	A	2.67237e-07	-0.251125	2.09108e-06	A	-	3:49406708:A:G	GPX1
rs148734725-A	1.031e-08	3	49406708	GTEx/v8	Brain_Nucleus_accumbens_basal_ganglia	ENSG00000004534	A	7.62053e-07	0.232143	9.35865e-22	A	+	3:49406708:A:G	RBM6
rs148734725-A	1.031e-08	3	49406708	GTEx/v8	Breast_Mammary_Tissue	ENSG00000004534	A	2.40113e-11	0.277135	9.60233e-55	A	+	3:49406708:A:G	RBM6
rs148734725-A	1.031e-08	3	49406708	GTEx/v8	Breast_Mammary_Tissue	ENSG00000145020	A	7.23393e-08	0.137251	3.78485e-39	A	+	3:49406708:A:G	AMT
rs148734725-A	1.031e-08	3	49406708	GTEx/v8	Breast_Mammary_Tissue	ENSG00000164062	A	2.43318e-07	0.109349	4.59463e-05	A	+	3:49406708:A:G	APEH
rs148734725-A	1.031e-08	3	49406708	GTEx/v8	Cells_Cultured_fibroblasts	ENSG00000004534	A	1.40679e-13	0.242448	3.73969e-66	A	+	3:49406708:A:G	RBM6
rs148734725-A	1.031e-08	3	49406708	GTEx/v8	Cells_Cultured_fibroblasts	ENSG00000068745	A	5.41481e-13	-0.199229	8.45701e-35	A	-	3:49406708:A:G	IP6K2
rs148734725-A	1.031e-08	3	49406708	GTEx/v8	Cells_Cultured_fibroblasts	ENSG00000145020	A	3.09273e-08	0.121342	6.32799e-71	A	+	3:49406708:A:G	AMT
rs148734725-A	1.031e-08	3	49406708	GTEx/v8	Cells_Cultured_fibroblasts	ENSG00000164062	A	3.73853e-15	0.160267	1.57262e-14	A	+	3:49406708:A:G	APEH
rs148734725-A	1.031e-08	3	49406708	GTEx/v8	Cells_Cultured_fibroblasts	ENSG00000164068	A	2.81085e-08	-0.184543	1.20526e-15	A	-	3:49406708:A:G	RNF123
rs148734725-A	1.031e-08	3	49406708	GTEx/v8	Cells_Cultured_fibroblasts	ENSG00000233276	A	2.95562e-07	0.166317	1.10725e-28	A	+	3:49406708:A:G	GPX1
rs148734725-A	1.031e-08	3	49406708	GTEx/v8	Colon_Sigmoid	ENSG00000004534	A	2.04446e-09	0.263997	1.74945e-39	A	+	3:49406708:A:G	RBM6
rs148734725-A	1.031e-08	3	49406708	GTEx/v8	Colon_Sigmoid	ENSG00000164068	A	2.87226e-08	-0.161239	1.80664e-12	A	-	3:49406708:A:G	RNF123
rs148734725-A	1.031e-08	3	49406708	GTEx/v8	Colon_Transverse	ENSG00000004534	A	6.08914e-11	0.288094	2.41861e-57	A	+	3:49406708:A:G	RBM6
rs148734725-A	1.031e-08	3	49406708	GTEx/v8	Colon_Transverse	ENSG00000182179	A	2.6077e-13	0.260289	1.2048e-23	A	+	3:49406708:A:G	UBA7
rs148734725-A	1.031e-08	3	49406708	GTEx/v8	Esophagus_Gastroesophageal_Junction	ENSG00000004534	A	5.2935e-11	0.267655	6.48329e-51	A	+	3:49406708:A:G	RBM6
rs148734725-A	1.031e-08	3	49406708	GTEx/v8	Esophagus_Gastroesophageal_Junction	ENSG00000145020	A	1.59109e-07	0.153346	6.17114e-30	A	+	3:49406708:A:G	AMT
rs148734725-A	1.031e-08	3	49406708	GTEx/v8	Esophagus_Gastroesophageal_Junction	ENSG00000145029	A	3.98851e-07	0.180379	6.57192e-11	A	+	3:49406708:A:G	NICN1
rs148734725-A	1.031e-08	3	49406708	GTEx/v8	Esophagus_Mucosa	ENSG00000004534	A	1.64492e-19	0.263682	7.74144e-89	A	+	3:49406708:A:G	RBM6
rs148734725-A	1.031e-08	3	49406708	GTEx/v8	Esophagus_Mucosa	ENSG00000145020	A	6.60321e-13	0.159049	1.46666e-61	A	+	3:49406708:A:G	AMT
rs148734725-A	1.031e-08	3	49406708	GTEx/v8	Esophagus_Mucosa	ENSG00000145029	A	3.43121e-09	0.16456	9.29921e-10	A	+	3:49406708:A:G	NICN1
rs148734725-A	1.031e-08	3	49406708	GTEx/v8	Esophagus_Mucosa	ENSG00000164062	A	6.99839e-16	0.202144	2.81907e-17	A	+	3:49406708:A:G	APEH
rs148734725-A	1.031e-08	3	49406708	GTEx/v8	Esophagus_Mucosa	ENSG00000173531	A	3.39579e-10	0.161783	1.43888e-11	A	+	3:49406708:A:G	MST1
rs148734725-A	1.031e-08	3	49406708	GTEx/v8	Esophagus_Mucosa	ENSG00000178252	A	9.60439e-08	0.23686	4.41062e-69	A	+	3:49406708:A:G	WDR6
rs148734725-A	1.031e-08	3	49406708	GTEx/v8	Esophagus_Mucosa	ENSG00000182179	A	2.19722e-11	0.163337	1.21803e-29	A	+	3:49406708:A:G	UBA7
rs148734725-A	1.031e-08	3	49406708	GTEx/v8	Esophagus_Mucosa	ENSG00000185614	A	4.88676e-16	-0.247675	1.03287e-36	A	-	3:49406708:A:G	FAM212A
rs148734725-A	1.031e-08	3	49406708	GTEx/v8	Esophagus_Muscularis	ENSG00000004534	A	2.28672e-13	0.245946	2.23556e-74	A	+	3:49406708:A:G	RBM6
rs148734725-A	1.031e-08	3	49406708	GTEx/v8	Esophagus_Muscularis	ENSG00000145020	A	2.12356e-11	0.144032	5.56478e-59	A	+	3:49406708:A:G	AMT
rs148734725-A	1.031e-08	3	49406708	GTEx/v8	Esophagus_Muscularis	ENSG00000145029	A	1.35094e-08	0.140105	1.36282e-15	A	+	3:49406708:A:G	NICN1
rs148734725-A	1.031e-08	3	49406708	GTEx/v8	Esophagus_Muscularis	ENSG00000164068	A	1.71896e-08	-0.137549	4.97302e-17	A	-	3:49406708:A:G	RNF123
rs148734725-A	1.031e-08	3	49406708	GTEx/v8	Esophagus_Muscularis	ENSG00000173540	A	5.25719e-07	-0.192755	6.27914e-57	A	-	3:49406708:A:G	GMPPB
rs148734725-A	1.031e-08	3	49406708	GTEx/v8	Heart_Atrial_Appendage	ENSG00000004534	A	4.20238e-13	0.268279	4.26232e-65	A	+	3:49406708:A:G	RBM6
rs148734725-A	1.031e-08	3	49406708	GTEx/v8	Heart_Left_Ventricle	ENSG00000004534	A	3.82762e-10	0.20784	2.16197e-49	A	+	3:49406708:A:G	RBM6
rs148734725-A	1.031e-08	3	49406708	GTEx/v8	Lung	ENSG00000004534	A	4.06662e-12	0.172012	6.34992e-71	A	+	3:49406708:A:G	RBM6
rs148734725-A	1.031e-08	3	49406708	GTEx/v8	Lung	ENSG00000068745	A	5.85577e-07	-0.145966	6.93539e-15	A	-	3:49406708:A:G	IP6K2
rs148734725-A	1.031e-08	3	49406708	GTEx/v8	Lung	ENSG00000145020	A	7.08256e-16	0.204444	2.23899e-72	A	+	3:49406708:A:G	AMT
rs148734725-A	1.031e-08	3	49406708	GTEx/v8	Lung	ENSG00000145029	A	2.74829e-11	0.18719	3.36343e-23	A	+	3:49406708:A:G	NICN1
rs148734725-A	1.031e-08	3	49406708	GTEx/v8	Lung	ENSG00000164068	A	7.69914e-09	-0.147024	5.97653e-14	A	-	3:49406708:A:G	RNF123
rs148734725-A	1.031e-08	3	49406708	GTEx/v8	Muscle_Skeletal	ENSG00000004534	A	3.14624e-10	0.17531	9.65316e-50	A	+	3:49406708:A:G	RBM6
rs148734725-A	1.031e-08	3	49406708	GTEx/v8	Muscle_Skeletal	ENSG00000067560	A	6.94018e-07	-0.115356	2.138e-14	A	-	3:49406708:A:G	RHOA
rs148734725-A	1.031e-08	3	49406708	GTEx/v8	Muscle_Skeletal	ENSG00000068745	A	1.08728e-10	-0.204511	1.88332e-15	A	-	3:49406708:A:G	IP6K2
rs148734725-A	1.031e-08	3	49406708	GTEx/v8	Muscle_Skeletal	ENSG00000145020	A	2.22308e-16	0.15174	9.34742e-51	A	+	3:49406708:A:G	AMT
rs148734725-A	1.031e-08	3	49406708	GTEx/v8	Muscle_Skeletal	ENSG00000164078	A	1.04779e-08	-0.22242	1.01312e-09	A	-	3:49406708:A:G	MST1R
rs148734725-A	1.031e-08	3	49406708	GTEx/v8	Muscle_Skeletal	ENSG00000185614	A	2.59215e-30	-0.304255	1.91335e-28	A	-	3:49406708:A:G	FAM212A
rs148734725-A	1.031e-08	3	49406708	GTEx/v8	Muscle_Skeletal	ENSG00000232112	A	4.8841e-07	0.151057	2.60706e-109	A	+	3:49406708:A:G	TMA7
rs148734725-A	1.031e-08	3	49406708	GTEx/v8	Nerve_Tibial	ENSG00000004534	A	1.67249e-18	0.230602	5.77897e-87	A	+	3:49406708:A:G	RBM6
rs148734725-A	1.031e-08	3	49406708	GTEx/v8	Nerve_Tibial	ENSG00000068745	A	2.77179e-08	-0.122108	1.13179e-12	A	-	3:49406708:A:G	IP6K2
rs148734725-A	1.031e-08	3	49406708	GTEx/v8	Nerve_Tibial	ENSG00000145020	A	6.69199e-20	0.209754	7.83293e-77	A	+	3:49406708:A:G	AMT
rs148734725-A	1.031e-08	3	49406708	GTEx/v8	Nerve_Tibial	ENSG00000145029	A	1.5213e-21	0.222106	3.42848e-28	A	+	3:49406708:A:G	NICN1
rs148734725-A	1.031e-08	3	49406708	GTEx/v8	Nerve_Tibial	ENSG00000164062	A	9.16375e-09	0.124013	1.02793e-07	A	+	3:49406708:A:G	APEH
rs148734725-A	1.031e-08	3	49406708	GTEx/v8	Nerve_Tibial	ENSG00000164068	A	6.95872e-13	-0.238301	6.26723e-28	A	-	3:49406708:A:G	RNF123
rs148734725-A	1.031e-08	3	49406708	GTEx/v8	Nerve_Tibial	ENSG00000173531	A	8.65557e-12	0.180964	1.54103e-12	A	+	3:49406708:A:G	MST1
rs148734725-A	1.031e-08	3	49406708	GTEx/v8	Pancreas	ENSG00000004534	A	3.60671e-08	0.26304	4.09069e-49	A	+	3:49406708:A:G	RBM6
rs148734725-A	1.031e-08	3	49406708	GTEx/v8	Pancreas	ENSG00000182179	A	1.32761e-08	0.272696	1.9056e-19	A	+	3:49406708:A:G	UBA7
rs148734725-A	1.031e-08	3	49406708	GTEx/v8	Pituitary	ENSG00000004534	A	1.56636e-08	0.381356	1.04903e-28	A	+	3:49406708:A:G	RBM6
rs148734725-A	1.031e-08	3	49406708	GTEx/v8	Skin_Not_Sun_Exposed_Suprapubic	ENSG00000004534	A	7.49262e-13	0.210355	6.61929e-62	A	+	3:49406708:A:G	RBM6
rs148734725-A	1.031e-08	3	49406708	GTEx/v8	Skin_Not_Sun_Exposed_Suprapubic	ENSG00000068745	A	6.40004e-07	-0.136712	2.93149e-13	A	-	3:49406708:A:G	IP6K2
rs148734725-A	1.031e-08	3	49406708	GTEx/v8	Skin_Not_Sun_Exposed_Suprapubic	ENSG00000145020	A	1.35653e-09	0.182753	1.04272e-44	A	+	3:49406708:A:G	AMT
rs148734725-A	1.031e-08	3	49406708	GTEx/v8	Skin_Not_Sun_Exposed_Suprapubic	ENSG00000164062	A	2.97763e-10	0.159578	1.62678e-08	A	+	3:49406708:A:G	APEH
rs148734725-A	1.031e-08	3	49406708	GTEx/v8	Skin_Not_Sun_Exposed_Suprapubic	ENSG00000173531	A	9.71428e-14	0.190408	1.37116e-13	A	+	3:49406708:A:G	MST1
rs148734725-A	1.031e-08	3	49406708	GTEx/v8	Skin_Not_Sun_Exposed_Suprapubic	ENSG00000173540	A	1.68158e-07	-0.184276	2.52151e-54	A	-	3:49406708:A:G	GMPPB
rs148734725-A	1.031e-08	3	49406708	GTEx/v8	Skin_Not_Sun_Exposed_Suprapubic	ENSG00000178252	A	5.37829e-08	0.243526	1.70479e-80	A	+	3:49406708:A:G	WDR6
rs148734725-A	1.031e-08	3	49406708	GTEx/v8	Skin_Not_Sun_Exposed_Suprapubic	ENSG00000182179	A	5.50797e-12	0.187935	2.13071e-21	A	+	3:49406708:A:G	UBA7
rs148734725-A	1.031e-08	3	49406708	GTEx/v8	Skin_Not_Sun_Exposed_Suprapubic	ENSG00000185614	A	5.72162e-08	-0.127303	4.55389e-18	A	-	3:49406708:A:G	FAM212A
rs148734725-A	1.031e-08	3	49406708	GTEx/v8	Skin_Not_Sun_Exposed_Suprapubic	ENSG00000185909	A	3.99152e-08	-0.150856	3.57832e-12	A	-	3:49406708:A:G	KLHDC8B
rs148734725-A	1.031e-08	3	49406708	GTEx/v8	Skin_Sun_Exposed_Lower_leg	ENSG00000004534	A	5.92829e-18	0.23087	1.29885e-81	A	+	3:49406708:A:G	RBM6
rs148734725-A	1.031e-08	3	49406708	GTEx/v8	Skin_Sun_Exposed_Lower_leg	ENSG00000145020	A	9.36114e-12	0.168078	3.81896e-42	A	+	3:49406708:A:G	AMT
rs148734725-A	1.031e-08	3	49406708	GTEx/v8	Skin_Sun_Exposed_Lower_leg	ENSG00000145029	A	2.57921e-09	0.158856	2.10749e-20	A	+	3:49406708:A:G	NICN1
rs148734725-A	1.031e-08	3	49406708	GTEx/v8	Skin_Sun_Exposed_Lower_leg	ENSG00000164062	A	2.02088e-10	0.139821	6.97858e-09	A	+	3:49406708:A:G	APEH
rs148734725-A	1.031e-08	3	49406708	GTEx/v8	Skin_Sun_Exposed_Lower_leg	ENSG00000173531	A	7.58615e-13	0.164799	6.29643e-13	A	+	3:49406708:A:G	MST1
rs148734725-A	1.031e-08	3	49406708	GTEx/v8	Skin_Sun_Exposed_Lower_leg	ENSG00000178252	A	6.42315e-08	0.23239	1.81688e-102	A	+	3:49406708:A:G	WDR6
rs148734725-A	1.031e-08	3	49406708	GTEx/v8	Skin_Sun_Exposed_Lower_leg	ENSG00000182179	A	4.54701e-10	0.136376	5.04182e-21	A	+	3:49406708:A:G	UBA7
rs148734725-A	1.031e-08	3	49406708	GTEx/v8	Skin_Sun_Exposed_Lower_leg	ENSG00000185614	A	1.46705e-07	-0.110248	2.8348e-15	A	-	3:49406708:A:G	FAM212A
rs148734725-A	1.031e-08	3	49406708	GTEx/v8	Skin_Sun_Exposed_Lower_leg	ENSG00000185909	A	1.01108e-08	-0.151638	8.98072e-20	A	-	3:49406708:A:G	KLHDC8B
rs148734725-A	1.031e-08	3	49406708	GTEx/v8	Spleen	ENSG00000068745	A	2.51426e-09	-0.321493	6.49941e-07	A	-	3:49406708:A:G	IP6K2
rs148734725-A	1.031e-08	3	49406708	GTEx/v8	Stomach	ENSG00000004534	A	5.62375e-08	0.248539	7.27852e-43	A	+	3:49406708:A:G	RBM6
rs148734725-A	1.031e-08	3	49406708	GTEx/v8	Testis	ENSG00000004534	A	1.23337e-07	0.193026	4.26099e-41	A	+	3:49406708:A:G	RBM6
rs148734725-A	1.031e-08	3	49406708	GTEx/v8	Testis	ENSG00000187492	A	9.62605e-09	-0.32445	3.60667e-66	A	-	3:49406708:A:G	CDHR4
rs148734725-A	1.031e-08	3	49406708	GTEx/v8	Thyroid	ENSG00000004534	A	1.69499e-18	0.271393	1.05393e-97	A	+	3:49406708:A:G	RBM6
rs148734725-A	1.031e-08	3	49406708	GTEx/v8	Thyroid	ENSG00000145020	A	6.0411e-14	0.202444	4.60575e-100	A	+	3:49406708:A:G	AMT
rs148734725-A	1.031e-08	3	49406708	GTEx/v8	Thyroid	ENSG00000145029	A	1.69581e-15	0.243509	1.30111e-62	A	+	3:49406708:A:G	NICN1
rs148734725-A	1.031e-08	3	49406708	GTEx/v8	Thyroid	ENSG00000164068	A	1.57376e-09	-0.18039	4.35736e-15	A	-	3:49406708:A:G	RNF123
rs148734725-A	1.031e-08	3	49406708	GTEx/v8	Thyroid	ENSG00000173531	A	4.64524e-18	0.277317	2.09399e-18	A	+	3:49406708:A:G	MST1
rs148734725-A	1.031e-08	3	49406708	GTEx/v8	Thyroid	ENSG00000173540	A	6.21949e-07	-0.0999867	2.4691e-28	A	-	3:49406708:A:G	GMPPB
rs148734725-A	1.031e-08	3	49406708	GTEx/v8	Vagina	ENSG00000004534	A	6.76437e-07	0.360674	6.05677e-10	A	+	3:49406708:A:G	RBM6
rs148734725-A	1.031e-08	3	49406708	GTEx/v8	Whole_Blood	ENSG00000004534	A	3.58055e-16	0.251882	3.30235e-109	A	+	3:49406708:A:G	RBM6
rs148734725-A	1.031e-08	3	49406708	GTEx/v8	Whole_Blood	ENSG00000145020	A	4.87349e-07	0.122678	4.35484e-40	A	+	3:49406708:A:G	AMT
rs148734725-A	1.031e-08	3	49406708	GTEx/v8	Whole_Blood	ENSG00000182179	A	1.72487e-15	0.151724	2.47495e-51	A	+	3:49406708:A:G	UBA7
rs34588335-C	1.029e-08	3	49407660	eQTLcatalogue	BrainSeq_ge_brain	ENSG00000164068	G	1.80341e-09	-0.0488847	9.01705e-06	C	+	3:49407660:C:G	RNF123
rs34588335-C	1.029e-08	3	49407660	eQTLcatalogue	GEUVADIS_ge_LCL	ENSG00000164062	G	8.12897e-10	0.0477712	4.06448e-06	C	-	3:49407660:C:G	APEH
rs34588335-C	1.029e-08	3	49407660	eQTLGen	eQTLGen_cis_eQTLs	ENSG00000004534	C	2.7374e-268	34.9944	0	C	+	3:49407660:C:G	RBM6
rs34588335-C	1.029e-08	3	49407660	eQTLGen	eQTLGen_cis_eQTLs	ENSG00000008300	C	5.6163e-09	-5.8277	3.87647e-05	C	-	3:49407660:C:G	CELSR3
rs34588335-C	1.029e-08	3	49407660	eQTLGen	eQTLGen_cis_eQTLs	ENSG00000010256	C	1.995e-07	5.1999	0.000654981	C	+	3:49407660:C:G	UQCRC1
rs34588335-C	1.029e-08	3	49407660	eQTLGen	eQTLGen_cis_eQTLs	ENSG00000068745	C	3.3713e-14	-7.583	0	C	-	3:49407660:C:G	IP6K2
rs34588335-C	1.029e-08	3	49407660	eQTLGen	eQTLGen_cis_eQTLs	ENSG00000114270	C	2.589e-12	6.9985	0	C	+	3:49407660:C:G	COL7A1
rs34588335-C	1.029e-08	3	49407660	eQTLGen	eQTLGen_cis_eQTLs	ENSG00000114302	C	1.2439e-08	-5.6934	6.41643e-05	C	-	3:49407660:C:G	PRKAR2A
rs34588335-C	1.029e-08	3	49407660	eQTLGen	eQTLGen_cis_eQTLs	ENSG00000145020	C	5.1477e-68	17.427	0	C	+	3:49407660:C:G	AMT
rs34588335-C	1.029e-08	3	49407660	eQTLGen	eQTLGen_cis_eQTLs	ENSG00000145022	C	1.8165e-07	5.2172	0.000611965	C	+	3:49407660:C:G	TCTA
rs34588335-C	1.029e-08	3	49407660	eQTLGen	eQTLGen_cis_eQTLs	ENSG00000145029	C	3.2969e-34	-12.1951	0	C	-	3:49407660:C:G	NICN1
rs34588335-C	1.029e-08	3	49407660	eQTLGen	eQTLGen_cis_eQTLs	ENSG00000164053	C	3.9206e-14	7.5636	0	C	+	3:49407660:C:G	ATRIP
rs34588335-C	1.029e-08	3	49407660	eQTLGen	eQTLGen_cis_eQTLs	ENSG00000164054	C	1.8809e-13	-7.3569	0	C	-	3:49407660:C:G	SHISA5
rs34588335-C	1.029e-08	3	49407660	eQTLGen	eQTLGen_cis_eQTLs	ENSG00000164061	C	7.8565e-10	-6.1478	1.31622e-05	C	-	3:49407660:C:G	BSN
rs34588335-C	1.029e-08	3	49407660	eQTLGen	eQTLGen_cis_eQTLs	ENSG00000164062	C	1.8972e-185	29.043	0	C	+	3:49407660:C:G	APEH
rs34588335-C	1.029e-08	3	49407660	eQTLGen	eQTLGen_cis_eQTLs	ENSG00000164077	C	1.8402e-07	5.2149	0.000618093	C	+	3:49407660:C:G	MON1A
rs34588335-C	1.029e-08	3	49407660	eQTLGen	eQTLGen_cis_eQTLs	ENSG00000173402	C	5.8578e-22	9.632	0	C	+	3:49407660:C:G	DAG1
rs34588335-C	1.029e-08	3	49407660	eQTLGen	eQTLGen_cis_eQTLs	ENSG00000173531	C	1.5867e-10	6.3969	0	C	+	3:49407660:C:G	MST1
rs34588335-C	1.029e-08	3	49407660	eQTLGen	eQTLGen_cis_eQTLs	ENSG00000178252	C	2.6716e-09	5.9507	2.60213e-05	C	+	3:49407660:C:G	WDR6
rs34588335-C	1.029e-08	3	49407660	eQTLGen	eQTLGen_cis_eQTLs	ENSG00000185614	C	3.8728e-21	9.4361	0	C	+	3:49407660:C:G	FAM212A
rs34588335-C	1.029e-08	3	49407660	eQTLGen	eQTLGen_cis_eQTLs	ENSG00000185909	C	1.6217e-36	12.6209	0	C	+	3:49407660:C:G	KLHDC8B
rs34588335-C	1.029e-08	3	49407660	eQTLGen	eQTLGen_cis_eQTLs	ENSG00000186792	C	2.9083e-23	-9.9358	0	C	-	3:49407660:C:G	HYAL3
rs34588335-C	1.029e-08	3	49407660	eQTLGen	eQTLGen_cis_eQTLs	ENSG00000198218	C	1.9375e-23	-9.9761	0	C	-	3:49407660:C:G	QRICH1
rs34588335-C	1.029e-08	3	49407660	eQTLGen	eQTLGen_cis_eQTLs	ENSG00000225697	C	1.3186e-25	10.4601	0	C	+	3:49407660:C:G	SLC26A6
rs34588335-C	1.029e-08	3	49407660	eQTLGen	eQTLGen_cis_eQTLs	ENSG00000233276	C	2.1494e-34	-12.23	0	C	-	3:49407660:C:G	GPX1
rs34588335-C	1.029e-08	3	49407660	GTEx/v8	Adipose_Subcutaneous	ENSG00000004534	C	2.85765e-17	0.272461	1.82927e-97	C	+	3:49407660:C:G	RBM6
rs34588335-C	1.029e-08	3	49407660	GTEx/v8	Adipose_Subcutaneous	ENSG00000145020	C	3.08329e-17	0.197725	1.90528e-62	C	+	3:49407660:C:G	AMT
rs34588335-C	1.029e-08	3	49407660	GTEx/v8	Adipose_Subcutaneous	ENSG00000145029	C	1.36687e-14	0.202107	2.79528e-25	C	+	3:49407660:C:G	NICN1
rs34588335-C	1.029e-08	3	49407660	GTEx/v8	Adipose_Subcutaneous	ENSG00000164062	C	6.66021e-13	0.13067	1.51921e-10	C	+	3:49407660:C:G	APEH
rs34588335-C	1.029e-08	3	49407660	GTEx/v8	Adipose_Subcutaneous	ENSG00000164068	C	9.88558e-13	-0.201704	7.57654e-27	C	-	3:49407660:C:G	RNF123
rs34588335-C	1.029e-08	3	49407660	GTEx/v8	Adipose_Subcutaneous	ENSG00000173531	C	3.69033e-08	0.150118	8.51204e-08	C	+	3:49407660:C:G	MST1
rs34588335-C	1.029e-08	3	49407660	GTEx/v8	Adipose_Visceral_Omentum	ENSG00000004534	C	5.12983e-19	0.287387	2.04245e-67	C	+	3:49407660:C:G	RBM6
rs34588335-C	1.029e-08	3	49407660	GTEx/v8	Adipose_Visceral_Omentum	ENSG00000145020	C	9.0669e-12	0.165068	6.72678e-58	C	+	3:49407660:C:G	AMT
rs34588335-C	1.029e-08	3	49407660	GTEx/v8	Adipose_Visceral_Omentum	ENSG00000145029	C	2.81384e-09	0.174297	3.50248e-21	C	+	3:49407660:C:G	NICN1
rs34588335-C	1.029e-08	3	49407660	GTEx/v8	Adipose_Visceral_Omentum	ENSG00000164062	C	6.00451e-07	0.0987119	0.000275599	C	+	3:49407660:C:G	APEH
rs34588335-C	1.029e-08	3	49407660	GTEx/v8	Adipose_Visceral_Omentum	ENSG00000164068	C	2.0943e-09	-0.17293	7.20961e-15	C	-	3:49407660:C:G	RNF123
rs34588335-C	1.029e-08	3	49407660	GTEx/v8	Artery_Aorta	ENSG00000004534	C	5.10917e-12	0.250563	9.05165e-58	C	+	3:49407660:C:G	RBM6
rs34588335-C	1.029e-08	3	49407660	GTEx/v8	Artery_Aorta	ENSG00000068745	C	2.89565e-10	-0.209666	1.31287e-07	C	-	3:49407660:C:G	IP6K2
rs34588335-C	1.029e-08	3	49407660	GTEx/v8	Artery_Aorta	ENSG00000145020	C	4.8146e-17	0.240014	8.29211e-58	C	+	3:49407660:C:G	AMT
rs34588335-C	1.029e-08	3	49407660	GTEx/v8	Artery_Aorta	ENSG00000145029	C	9.1963e-15	0.217558	5.32224e-19	C	+	3:49407660:C:G	NICN1
rs34588335-C	1.029e-08	3	49407660	GTEx/v8	Artery_Coronary	ENSG00000145020	C	8.44351e-07	0.176144	3.27365e-23	C	+	3:49407660:C:G	AMT
rs34588335-C	1.029e-08	3	49407660	GTEx/v8	Artery_Tibial	ENSG00000004534	C	8.96689e-14	0.20898	1.51621e-80	C	+	3:49407660:C:G	RBM6
rs34588335-C	1.029e-08	3	49407660	GTEx/v8	Artery_Tibial	ENSG00000068745	C	1.65079e-11	-0.170506	1.24228e-14	C	-	3:49407660:C:G	IP6K2
rs34588335-C	1.029e-08	3	49407660	GTEx/v8	Artery_Tibial	ENSG00000145020	C	1.16883e-18	0.2011	2.31462e-81	C	+	3:49407660:C:G	AMT
rs34588335-C	1.029e-08	3	49407660	GTEx/v8	Artery_Tibial	ENSG00000145029	C	7.9783e-19	0.199673	3.54662e-24	C	+	3:49407660:C:G	NICN1
rs34588335-C	1.029e-08	3	49407660	GTEx/v8	Artery_Tibial	ENSG00000164068	C	9.35778e-13	-0.179297	2.60502e-20	C	-	3:49407660:C:G	RNF123
rs34588335-C	1.029e-08	3	49407660	GTEx/v8	Artery_Tibial	ENSG00000173531	C	9.95813e-08	0.179659	7.66612e-07	C	+	3:49407660:C:G	MST1
rs34588335-C	1.029e-08	3	49407660	GTEx/v8	Artery_Tibial	ENSG00000176095	C	9.1837e-07	-0.107247	0.000365035	C	-	3:49407660:C:G	IP6K1
rs34588335-C	1.029e-08	3	49407660	GTEx/v8	Artery_Tibial	ENSG00000187492	C	4.50354e-07	-0.168481	2.24065e-06	C	-	3:49407660:C:G	CDHR4
rs34588335-C	1.029e-08	3	49407660	GTEx/v8	Brain_Cerebellar_Hemisphere	ENSG00000164078	C	3.55042e-07	-0.388068	1.03632e-09	C	-	3:49407660:C:G	MST1R
rs34588335-C	1.029e-08	3	49407660	GTEx/v8	Brain_Cerebellar_Hemisphere	ENSG00000185614	C	1.29424e-08	-0.402019	7.65634e-16	C	-	3:49407660:C:G	FAM212A
rs34588335-C	1.029e-08	3	49407660	GTEx/v8	Brain_Cerebellum	ENSG00000185614	C	7.29213e-07	-0.383388	2.06179e-23	C	-	3:49407660:C:G	FAM212A
rs34588335-C	1.029e-08	3	49407660	GTEx/v8	Brain_Frontal_Cortex_BA9	ENSG00000233276	C	2.67237e-07	-0.251125	2.09108e-06	C	-	3:49407660:C:G	GPX1
rs34588335-C	1.029e-08	3	49407660	GTEx/v8	Brain_Nucleus_accumbens_basal_ganglia	ENSG00000004534	C	7.62053e-07	0.232143	9.35865e-22	C	+	3:49407660:C:G	RBM6
rs34588335-C	1.029e-08	3	49407660	GTEx/v8	Breast_Mammary_Tissue	ENSG00000004534	C	2.40113e-11	0.277135	9.60233e-55	C	+	3:49407660:C:G	RBM6
rs34588335-C	1.029e-08	3	49407660	GTEx/v8	Breast_Mammary_Tissue	ENSG00000145020	C	7.23393e-08	0.137251	3.78485e-39	C	+	3:49407660:C:G	AMT
rs34588335-C	1.029e-08	3	49407660	GTEx/v8	Breast_Mammary_Tissue	ENSG00000164062	C	2.43318e-07	0.109349	4.59463e-05	C	+	3:49407660:C:G	APEH
rs34588335-C	1.029e-08	3	49407660	GTEx/v8	Cells_Cultured_fibroblasts	ENSG00000004534	C	1.40679e-13	0.242448	3.73969e-66	C	+	3:49407660:C:G	RBM6
rs34588335-C	1.029e-08	3	49407660	GTEx/v8	Cells_Cultured_fibroblasts	ENSG00000068745	C	5.41481e-13	-0.199229	8.45701e-35	C	-	3:49407660:C:G	IP6K2
rs34588335-C	1.029e-08	3	49407660	GTEx/v8	Cells_Cultured_fibroblasts	ENSG00000145020	C	3.09273e-08	0.121342	6.32799e-71	C	+	3:49407660:C:G	AMT
rs34588335-C	1.029e-08	3	49407660	GTEx/v8	Cells_Cultured_fibroblasts	ENSG00000164062	C	3.73853e-15	0.160267	1.57262e-14	C	+	3:49407660:C:G	APEH
rs34588335-C	1.029e-08	3	49407660	GTEx/v8	Cells_Cultured_fibroblasts	ENSG00000164068	C	2.81085e-08	-0.184543	1.20526e-15	C	-	3:49407660:C:G	RNF123
rs34588335-C	1.029e-08	3	49407660	GTEx/v8	Cells_Cultured_fibroblasts	ENSG00000233276	C	2.95562e-07	0.166317	1.10725e-28	C	+	3:49407660:C:G	GPX1
rs34588335-C	1.029e-08	3	49407660	GTEx/v8	Colon_Sigmoid	ENSG00000004534	C	2.04446e-09	0.263997	1.74945e-39	C	+	3:49407660:C:G	RBM6
rs34588335-C	1.029e-08	3	49407660	GTEx/v8	Colon_Sigmoid	ENSG00000164068	C	2.87226e-08	-0.161239	1.80664e-12	C	-	3:49407660:C:G	RNF123
rs34588335-C	1.029e-08	3	49407660	GTEx/v8	Colon_Transverse	ENSG00000004534	C	6.08914e-11	0.288094	2.41861e-57	C	+	3:49407660:C:G	RBM6
rs34588335-C	1.029e-08	3	49407660	GTEx/v8	Colon_Transverse	ENSG00000182179	C	2.6077e-13	0.260289	1.2048e-23	C	+	3:49407660:C:G	UBA7
rs34588335-C	1.029e-08	3	49407660	GTEx/v8	Esophagus_Gastroesophageal_Junction	ENSG00000004534	C	5.2935e-11	0.267655	6.48329e-51	C	+	3:49407660:C:G	RBM6
rs34588335-C	1.029e-08	3	49407660	GTEx/v8	Esophagus_Gastroesophageal_Junction	ENSG00000145020	C	1.59109e-07	0.153346	6.17114e-30	C	+	3:49407660:C:G	AMT
rs34588335-C	1.029e-08	3	49407660	GTEx/v8	Esophagus_Gastroesophageal_Junction	ENSG00000145029	C	3.98851e-07	0.180379	6.57192e-11	C	+	3:49407660:C:G	NICN1
rs34588335-C	1.029e-08	3	49407660	GTEx/v8	Esophagus_Mucosa	ENSG00000004534	C	1.64492e-19	0.263682	7.74144e-89	C	+	3:49407660:C:G	RBM6
rs34588335-C	1.029e-08	3	49407660	GTEx/v8	Esophagus_Mucosa	ENSG00000145020	C	6.60321e-13	0.159049	1.46666e-61	C	+	3:49407660:C:G	AMT
rs34588335-C	1.029e-08	3	49407660	GTEx/v8	Esophagus_Mucosa	ENSG00000145029	C	3.43121e-09	0.16456	9.29921e-10	C	+	3:49407660:C:G	NICN1
rs34588335-C	1.029e-08	3	49407660	GTEx/v8	Esophagus_Mucosa	ENSG00000164062	C	6.99839e-16	0.202144	2.81907e-17	C	+	3:49407660:C:G	APEH
rs34588335-C	1.029e-08	3	49407660	GTEx/v8	Esophagus_Mucosa	ENSG00000173531	C	3.39579e-10	0.161783	1.43888e-11	C	+	3:49407660:C:G	MST1
rs34588335-C	1.029e-08	3	49407660	GTEx/v8	Esophagus_Mucosa	ENSG00000178252	C	9.60439e-08	0.23686	4.41062e-69	C	+	3:49407660:C:G	WDR6
rs34588335-C	1.029e-08	3	49407660	GTEx/v8	Esophagus_Mucosa	ENSG00000182179	C	2.19722e-11	0.163337	1.21803e-29	C	+	3:49407660:C:G	UBA7
rs34588335-C	1.029e-08	3	49407660	GTEx/v8	Esophagus_Mucosa	ENSG00000185614	C	4.88676e-16	-0.247675	1.03287e-36	C	-	3:49407660:C:G	FAM212A
rs34588335-C	1.029e-08	3	49407660	GTEx/v8	Esophagus_Muscularis	ENSG00000004534	C	2.28672e-13	0.245946	2.23556e-74	C	+	3:49407660:C:G	RBM6
rs34588335-C	1.029e-08	3	49407660	GTEx/v8	Esophagus_Muscularis	ENSG00000145020	C	2.12356e-11	0.144032	5.56478e-59	C	+	3:49407660:C:G	AMT
rs34588335-C	1.029e-08	3	49407660	GTEx/v8	Esophagus_Muscularis	ENSG00000145029	C	1.35094e-08	0.140105	1.36282e-15	C	+	3:49407660:C:G	NICN1
rs34588335-C	1.029e-08	3	49407660	GTEx/v8	Esophagus_Muscularis	ENSG00000164068	C	1.71896e-08	-0.137549	4.97302e-17	C	-	3:49407660:C:G	RNF123
rs34588335-C	1.029e-08	3	49407660	GTEx/v8	Esophagus_Muscularis	ENSG00000173540	C	5.25719e-07	-0.192755	6.27914e-57	C	-	3:49407660:C:G	GMPPB
rs34588335-C	1.029e-08	3	49407660	GTEx/v8	Heart_Atrial_Appendage	ENSG00000004534	C	4.20238e-13	0.268279	4.26232e-65	C	+	3:49407660:C:G	RBM6
rs34588335-C	1.029e-08	3	49407660	GTEx/v8	Heart_Left_Ventricle	ENSG00000004534	C	3.82762e-10	0.20784	2.16197e-49	C	+	3:49407660:C:G	RBM6
rs34588335-C	1.029e-08	3	49407660	GTEx/v8	Lung	ENSG00000004534	C	4.06662e-12	0.172012	6.34992e-71	C	+	3:49407660:C:G	RBM6
rs34588335-C	1.029e-08	3	49407660	GTEx/v8	Lung	ENSG00000068745	C	5.85577e-07	-0.145966	6.93539e-15	C	-	3:49407660:C:G	IP6K2
rs34588335-C	1.029e-08	3	49407660	GTEx/v8	Lung	ENSG00000145020	C	7.08256e-16	0.204444	2.23899e-72	C	+	3:49407660:C:G	AMT
rs34588335-C	1.029e-08	3	49407660	GTEx/v8	Lung	ENSG00000145029	C	2.74829e-11	0.18719	3.36343e-23	C	+	3:49407660:C:G	NICN1
rs34588335-C	1.029e-08	3	49407660	GTEx/v8	Lung	ENSG00000164068	C	7.69914e-09	-0.147024	5.97653e-14	C	-	3:49407660:C:G	RNF123
rs34588335-C	1.029e-08	3	49407660	GTEx/v8	Muscle_Skeletal	ENSG00000004534	C	3.14624e-10	0.17531	9.65316e-50	C	+	3:49407660:C:G	RBM6
rs34588335-C	1.029e-08	3	49407660	GTEx/v8	Muscle_Skeletal	ENSG00000067560	C	6.94018e-07	-0.115356	2.138e-14	C	-	3:49407660:C:G	RHOA
rs34588335-C	1.029e-08	3	49407660	GTEx/v8	Muscle_Skeletal	ENSG00000068745	C	1.08728e-10	-0.204511	1.88332e-15	C	-	3:49407660:C:G	IP6K2
rs34588335-C	1.029e-08	3	49407660	GTEx/v8	Muscle_Skeletal	ENSG00000145020	C	2.22308e-16	0.15174	9.34742e-51	C	+	3:49407660:C:G	AMT
rs34588335-C	1.029e-08	3	49407660	GTEx/v8	Muscle_Skeletal	ENSG00000164078	C	1.04779e-08	-0.22242	1.01312e-09	C	-	3:49407660:C:G	MST1R
rs34588335-C	1.029e-08	3	49407660	GTEx/v8	Muscle_Skeletal	ENSG00000185614	C	2.59215e-30	-0.304255	1.91335e-28	C	-	3:49407660:C:G	FAM212A
rs34588335-C	1.029e-08	3	49407660	GTEx/v8	Muscle_Skeletal	ENSG00000232112	C	4.8841e-07	0.151057	2.60706e-109	C	+	3:49407660:C:G	TMA7
rs34588335-C	1.029e-08	3	49407660	GTEx/v8	Nerve_Tibial	ENSG00000004534	C	1.67249e-18	0.230602	5.77897e-87	C	+	3:49407660:C:G	RBM6
rs34588335-C	1.029e-08	3	49407660	GTEx/v8	Nerve_Tibial	ENSG00000068745	C	2.77179e-08	-0.122108	1.13179e-12	C	-	3:49407660:C:G	IP6K2
rs34588335-C	1.029e-08	3	49407660	GTEx/v8	Nerve_Tibial	ENSG00000145020	C	6.69199e-20	0.209754	7.83293e-77	C	+	3:49407660:C:G	AMT
rs34588335-C	1.029e-08	3	49407660	GTEx/v8	Nerve_Tibial	ENSG00000145029	C	1.5213e-21	0.222106	3.42848e-28	C	+	3:49407660:C:G	NICN1
rs34588335-C	1.029e-08	3	49407660	GTEx/v8	Nerve_Tibial	ENSG00000164062	C	9.16375e-09	0.124013	1.02793e-07	C	+	3:49407660:C:G	APEH
rs34588335-C	1.029e-08	3	49407660	GTEx/v8	Nerve_Tibial	ENSG00000164068	C	6.95872e-13	-0.238301	6.26723e-28	C	-	3:49407660:C:G	RNF123
rs34588335-C	1.029e-08	3	49407660	GTEx/v8	Nerve_Tibial	ENSG00000173531	C	8.65557e-12	0.180964	1.54103e-12	C	+	3:49407660:C:G	MST1
rs34588335-C	1.029e-08	3	49407660	GTEx/v8	Pancreas	ENSG00000004534	C	3.60671e-08	0.26304	4.09069e-49	C	+	3:49407660:C:G	RBM6
rs34588335-C	1.029e-08	3	49407660	GTEx/v8	Pancreas	ENSG00000182179	C	1.32761e-08	0.272696	1.9056e-19	C	+	3:49407660:C:G	UBA7
rs34588335-C	1.029e-08	3	49407660	GTEx/v8	Pituitary	ENSG00000004534	C	1.56636e-08	0.381356	1.04903e-28	C	+	3:49407660:C:G	RBM6
rs34588335-C	1.029e-08	3	49407660	GTEx/v8	Skin_Not_Sun_Exposed_Suprapubic	ENSG00000004534	C	7.49262e-13	0.210355	6.61929e-62	C	+	3:49407660:C:G	RBM6
rs34588335-C	1.029e-08	3	49407660	GTEx/v8	Skin_Not_Sun_Exposed_Suprapubic	ENSG00000068745	C	6.40004e-07	-0.136712	2.93149e-13	C	-	3:49407660:C:G	IP6K2
rs34588335-C	1.029e-08	3	49407660	GTEx/v8	Skin_Not_Sun_Exposed_Suprapubic	ENSG00000145020	C	1.35653e-09	0.182753	1.04272e-44	C	+	3:49407660:C:G	AMT
rs34588335-C	1.029e-08	3	49407660	GTEx/v8	Skin_Not_Sun_Exposed_Suprapubic	ENSG00000164062	C	2.97763e-10	0.159578	1.62678e-08	C	+	3:49407660:C:G	APEH
rs34588335-C	1.029e-08	3	49407660	GTEx/v8	Skin_Not_Sun_Exposed_Suprapubic	ENSG00000173531	C	9.71428e-14	0.190408	1.37116e-13	C	+	3:49407660:C:G	MST1
rs34588335-C	1.029e-08	3	49407660	GTEx/v8	Skin_Not_Sun_Exposed_Suprapubic	ENSG00000173540	C	1.68158e-07	-0.184276	2.52151e-54	C	-	3:49407660:C:G	GMPPB
rs34588335-C	1.029e-08	3	49407660	GTEx/v8	Skin_Not_Sun_Exposed_Suprapubic	ENSG00000178252	C	5.37829e-08	0.243526	1.70479e-80	C	+	3:49407660:C:G	WDR6
rs34588335-C	1.029e-08	3	49407660	GTEx/v8	Skin_Not_Sun_Exposed_Suprapubic	ENSG00000182179	C	5.50797e-12	0.187935	2.13071e-21	C	+	3:49407660:C:G	UBA7
rs34588335-C	1.029e-08	3	49407660	GTEx/v8	Skin_Not_Sun_Exposed_Suprapubic	ENSG00000185614	C	5.72162e-08	-0.127303	4.55389e-18	C	-	3:49407660:C:G	FAM212A
rs34588335-C	1.029e-08	3	49407660	GTEx/v8	Skin_Not_Sun_Exposed_Suprapubic	ENSG00000185909	C	3.99152e-08	-0.150856	3.57832e-12	C	-	3:49407660:C:G	KLHDC8B
rs34588335-C	1.029e-08	3	49407660	GTEx/v8	Skin_Sun_Exposed_Lower_leg	ENSG00000004534	C	5.92829e-18	0.23087	1.29885e-81	C	+	3:49407660:C:G	RBM6
rs34588335-C	1.029e-08	3	49407660	GTEx/v8	Skin_Sun_Exposed_Lower_leg	ENSG00000145020	C	9.36114e-12	0.168078	3.81896e-42	C	+	3:49407660:C:G	AMT
rs34588335-C	1.029e-08	3	49407660	GTEx/v8	Skin_Sun_Exposed_Lower_leg	ENSG00000145029	C	2.57921e-09	0.158856	2.10749e-20	C	+	3:49407660:C:G	NICN1
rs34588335-C	1.029e-08	3	49407660	GTEx/v8	Skin_Sun_Exposed_Lower_leg	ENSG00000164062	C	2.02088e-10	0.139821	6.97858e-09	C	+	3:49407660:C:G	APEH
rs34588335-C	1.029e-08	3	49407660	GTEx/v8	Skin_Sun_Exposed_Lower_leg	ENSG00000173531	C	7.58615e-13	0.164799	6.29643e-13	C	+	3:49407660:C:G	MST1
rs34588335-C	1.029e-08	3	49407660	GTEx/v8	Skin_Sun_Exposed_Lower_leg	ENSG00000178252	C	6.42315e-08	0.23239	1.81688e-102	C	+	3:49407660:C:G	WDR6
rs34588335-C	1.029e-08	3	49407660	GTEx/v8	Skin_Sun_Exposed_Lower_leg	ENSG00000182179	C	4.54701e-10	0.136376	5.04182e-21	C	+	3:49407660:C:G	UBA7
rs34588335-C	1.029e-08	3	49407660	GTEx/v8	Skin_Sun_Exposed_Lower_leg	ENSG00000185614	C	1.46705e-07	-0.110248	2.8348e-15	C	-	3:49407660:C:G	FAM212A
rs34588335-C	1.029e-08	3	49407660	GTEx/v8	Skin_Sun_Exposed_Lower_leg	ENSG00000185909	C	1.01108e-08	-0.151638	8.98072e-20	C	-	3:49407660:C:G	KLHDC8B
rs34588335-C	1.029e-08	3	49407660	GTEx/v8	Spleen	ENSG00000068745	C	2.51426e-09	-0.321493	6.49941e-07	C	-	3:49407660:C:G	IP6K2
rs34588335-C	1.029e-08	3	49407660	GTEx/v8	Stomach	ENSG00000004534	C	5.62375e-08	0.248539	7.27852e-43	C	+	3:49407660:C:G	RBM6
rs34588335-C	1.029e-08	3	49407660	GTEx/v8	Testis	ENSG00000004534	C	1.23337e-07	0.193026	4.26099e-41	C	+	3:49407660:C:G	RBM6
rs34588335-C	1.029e-08	3	49407660	GTEx/v8	Testis	ENSG00000187492	C	9.62605e-09	-0.32445	3.60667e-66	C	-	3:49407660:C:G	CDHR4
rs34588335-C	1.029e-08	3	49407660	GTEx/v8	Thyroid	ENSG00000004534	C	1.69499e-18	0.271393	1.05393e-97	C	+	3:49407660:C:G	RBM6
rs34588335-C	1.029e-08	3	49407660	GTEx/v8	Thyroid	ENSG00000145020	C	6.0411e-14	0.202444	4.60575e-100	C	+	3:49407660:C:G	AMT
rs34588335-C	1.029e-08	3	49407660	GTEx/v8	Thyroid	ENSG00000145029	C	1.69581e-15	0.243509	1.30111e-62	C	+	3:49407660:C:G	NICN1
rs34588335-C	1.029e-08	3	49407660	GTEx/v8	Thyroid	ENSG00000164068	C	1.57376e-09	-0.18039	4.35736e-15	C	-	3:49407660:C:G	RNF123
rs34588335-C	1.029e-08	3	49407660	GTEx/v8	Thyroid	ENSG00000173531	C	4.64524e-18	0.277317	2.09399e-18	C	+	3:49407660:C:G	MST1
rs34588335-C	1.029e-08	3	49407660	GTEx/v8	Thyroid	ENSG00000173540	C	6.21949e-07	-0.0999867	2.4691e-28	C	-	3:49407660:C:G	GMPPB
rs34588335-C	1.029e-08	3	49407660	GTEx/v8	Vagina	ENSG00000004534	C	6.76437e-07	0.360674	6.05677e-10	C	+	3:49407660:C:G	RBM6
rs34588335-C	1.029e-08	3	49407660	GTEx/v8	Whole_Blood	ENSG00000004534	C	3.58055e-16	0.251882	3.30235e-109	C	+	3:49407660:C:G	RBM6
rs34588335-C	1.029e-08	3	49407660	GTEx/v8	Whole_Blood	ENSG00000145020	C	4.87349e-07	0.122678	4.35484e-40	C	+	3:49407660:C:G	AMT
rs34588335-C	1.029e-08	3	49407660	GTEx/v8	Whole_Blood	ENSG00000182179	C	1.72487e-15	0.151724	2.47495e-51	C	+	3:49407660:C:G	UBA7
rs13087851-G	1.044e-08	3	49408974	eQTLcatalogue	BrainSeq_ge_brain	ENSG00000164068	A	9.2674e-11	-0.0544917	4.6337e-07	G	+	3:49408974:A:G	RNF123
rs13087851-G	1.044e-08	3	49408974	eQTLcatalogue	GEUVADIS_ge_LCL	ENSG00000164062	A	3.19223e-09	0.0464465	1.59611e-05	G	-	3:49408974:A:G	APEH
rs13087851-G	1.044e-08	3	49408974	eQTLGen	eQTLGen_cis_eQTLs	ENSG00000004534	G	9.1153e-264	34.6958	0	G	+	3:49408974:A:G	RBM6
rs13087851-G	1.044e-08	3	49408974	eQTLGen	eQTLGen_cis_eQTLs	ENSG00000008300	G	7.6407e-09	-5.776	4.51205e-05	G	-	3:49408974:A:G	CELSR3
rs13087851-G	1.044e-08	3	49408974	eQTLGen	eQTLGen_cis_eQTLs	ENSG00000010256	G	2.389e-07	5.1663	0.000790785	G	+	3:49408974:A:G	UQCRC1
rs13087851-G	1.044e-08	3	49408974	eQTLGen	eQTLGen_cis_eQTLs	ENSG00000068745	G	8.0807e-14	-7.4688	0	G	-	3:49408974:A:G	IP6K2
rs13087851-G	1.044e-08	3	49408974	eQTLGen	eQTLGen_cis_eQTLs	ENSG00000114270	G	4.1965e-12	6.9306	0	G	+	3:49408974:A:G	COL7A1
rs13087851-G	1.044e-08	3	49408974	eQTLGen	eQTLGen_cis_eQTLs	ENSG00000114302	G	1.2453e-08	-5.6932	6.41643e-05	G	-	3:49408974:A:G	PRKAR2A
rs13087851-G	1.044e-08	3	49408974	eQTLGen	eQTLGen_cis_eQTLs	ENSG00000145020	G	4.0656e-67	17.3084	0	G	+	3:49408974:A:G	AMT
rs13087851-G	1.044e-08	3	49408974	eQTLGen	eQTLGen_cis_eQTLs	ENSG00000145022	G	3.8831e-07	5.0747	0.00121891	G	+	3:49408974:A:G	TCTA
rs13087851-G	1.044e-08	3	49408974	eQTLGen	eQTLGen_cis_eQTLs	ENSG00000145029	G	1.8793e-33	-12.0526	0	G	-	3:49408974:A:G	NICN1
rs13087851-G	1.044e-08	3	49408974	eQTLGen	eQTLGen_cis_eQTLs	ENSG00000164053	G	8.1516e-15	7.7652	0	G	+	3:49408974:A:G	ATRIP
rs13087851-G	1.044e-08	3	49408974	eQTLGen	eQTLGen_cis_eQTLs	ENSG00000164054	G	1.5829e-13	-7.3798	0	G	-	3:49408974:A:G	SHISA5
rs13087851-G	1.044e-08	3	49408974	eQTLGen	eQTLGen_cis_eQTLs	ENSG00000164061	G	5.5186e-10	-6.2035	0	G	-	3:49408974:A:G	BSN
rs13087851-G	1.044e-08	3	49408974	eQTLGen	eQTLGen_cis_eQTLs	ENSG00000164062	G	9.7304e-183	28.8276	0	G	+	3:49408974:A:G	APEH
rs13087851-G	1.044e-08	3	49408974	eQTLGen	eQTLGen_cis_eQTLs	ENSG00000164077	G	3.7783e-07	5.08	0.00118222	G	+	3:49408974:A:G	MON1A
rs13087851-G	1.044e-08	3	49408974	eQTLGen	eQTLGen_cis_eQTLs	ENSG00000173402	G	1.7894e-21	9.5168	0	G	+	3:49408974:A:G	DAG1
rs13087851-G	1.044e-08	3	49408974	eQTLGen	eQTLGen_cis_eQTLs	ENSG00000173531	G	2.8376e-10	6.3075	0	G	+	3:49408974:A:G	MST1
rs13087851-G	1.044e-08	3	49408974	eQTLGen	eQTLGen_cis_eQTLs	ENSG00000178252	G	3.1911e-10	6.2893	0	G	+	3:49408974:A:G	WDR6
rs13087851-G	1.044e-08	3	49408974	eQTLGen	eQTLGen_cis_eQTLs	ENSG00000185614	G	1.037e-20	9.3323	0	G	+	3:49408974:A:G	FAM212A
rs13087851-G	1.044e-08	3	49408974	eQTLGen	eQTLGen_cis_eQTLs	ENSG00000185909	G	1.3643e-36	12.6346	0	G	+	3:49408974:A:G	KLHDC8B
rs13087851-G	1.044e-08	3	49408974	eQTLGen	eQTLGen_cis_eQTLs	ENSG00000186792	G	7.4984e-22	-9.6065	0	G	-	3:49408974:A:G	HYAL3
rs13087851-G	1.044e-08	3	49408974	eQTLGen	eQTLGen_cis_eQTLs	ENSG00000198218	G	9.803e-24	-10.0436	0	G	-	3:49408974:A:G	QRICH1
rs13087851-G	1.044e-08	3	49408974	eQTLGen	eQTLGen_cis_eQTLs	ENSG00000225697	G	4.1849e-25	10.3501	0	G	+	3:49408974:A:G	SLC26A6
rs13087851-G	1.044e-08	3	49408974	eQTLGen	eQTLGen_cis_eQTLs	ENSG00000233276	G	1.5702e-33	-12.0673	0	G	-	3:49408974:A:G	GPX1
rs13087851-G	1.044e-08	3	49408974	GTEx/v8	Adipose_Subcutaneous	ENSG00000004534	G	1.17755e-17	0.279593	1.82927e-97	G	+	3:49408974:A:G	RBM6
rs13087851-G	1.044e-08	3	49408974	GTEx/v8	Adipose_Subcutaneous	ENSG00000145020	G	4.15114e-17	0.199857	1.90528e-62	G	+	3:49408974:A:G	AMT
rs13087851-G	1.044e-08	3	49408974	GTEx/v8	Adipose_Subcutaneous	ENSG00000145029	G	3.34641e-14	0.202176	2.79528e-25	G	+	3:49408974:A:G	NICN1
rs13087851-G	1.044e-08	3	49408974	GTEx/v8	Adipose_Subcutaneous	ENSG00000164062	G	2.42406e-12	0.129451	1.51921e-10	G	+	3:49408974:A:G	APEH
rs13087851-G	1.044e-08	3	49408974	GTEx/v8	Adipose_Subcutaneous	ENSG00000164068	G	1.30687e-12	-0.203615	7.57654e-27	G	-	3:49408974:A:G	RNF123
rs13087851-G	1.044e-08	3	49408974	GTEx/v8	Adipose_Subcutaneous	ENSG00000173531	G	7.04105e-08	0.149232	8.51204e-08	G	+	3:49408974:A:G	MST1
rs13087851-G	1.044e-08	3	49408974	GTEx/v8	Adipose_Visceral_Omentum	ENSG00000004534	G	1.58273e-18	0.286518	2.04245e-67	G	+	3:49408974:A:G	RBM6
rs13087851-G	1.044e-08	3	49408974	GTEx/v8	Adipose_Visceral_Omentum	ENSG00000145020	G	2.1741e-12	0.171348	6.72678e-58	G	+	3:49408974:A:G	AMT
rs13087851-G	1.044e-08	3	49408974	GTEx/v8	Adipose_Visceral_Omentum	ENSG00000145029	G	1.78534e-10	0.188328	3.50248e-21	G	+	3:49408974:A:G	NICN1
rs13087851-G	1.044e-08	3	49408974	GTEx/v8	Adipose_Visceral_Omentum	ENSG00000164068	G	1.26441e-09	-0.176909	7.20961e-15	G	-	3:49408974:A:G	RNF123
rs13087851-G	1.044e-08	3	49408974	GTEx/v8	Artery_Aorta	ENSG00000004534	G	4.05422e-12	0.250988	9.05165e-58	G	+	3:49408974:A:G	RBM6
rs13087851-G	1.044e-08	3	49408974	GTEx/v8	Artery_Aorta	ENSG00000068745	G	5.09173e-10	-0.206359	1.31287e-07	G	-	3:49408974:A:G	IP6K2
rs13087851-G	1.044e-08	3	49408974	GTEx/v8	Artery_Aorta	ENSG00000145020	G	5.49751e-17	0.238971	8.29211e-58	G	+	3:49408974:A:G	AMT
rs13087851-G	1.044e-08	3	49408974	GTEx/v8	Artery_Aorta	ENSG00000145029	G	6.44438e-15	0.218117	5.32224e-19	G	+	3:49408974:A:G	NICN1
rs13087851-G	1.044e-08	3	49408974	GTEx/v8	Artery_Tibial	ENSG00000004534	G	1.98985e-14	0.216908	1.51621e-80	G	+	3:49408974:A:G	RBM6
rs13087851-G	1.044e-08	3	49408974	GTEx/v8	Artery_Tibial	ENSG00000068745	G	9.09924e-12	-0.174796	1.24228e-14	G	-	3:49408974:A:G	IP6K2
rs13087851-G	1.044e-08	3	49408974	GTEx/v8	Artery_Tibial	ENSG00000145020	G	2.85788e-18	0.201513	2.31462e-81	G	+	3:49408974:A:G	AMT
rs13087851-G	1.044e-08	3	49408974	GTEx/v8	Artery_Tibial	ENSG00000145029	G	2.19475e-18	0.199824	3.54662e-24	G	+	3:49408974:A:G	NICN1
rs13087851-G	1.044e-08	3	49408974	GTEx/v8	Artery_Tibial	ENSG00000164068	G	1.63738e-12	-0.179717	2.60502e-20	G	-	3:49408974:A:G	RNF123
rs13087851-G	1.044e-08	3	49408974	GTEx/v8	Artery_Tibial	ENSG00000173531	G	8.27566e-08	0.183069	7.66612e-07	G	+	3:49408974:A:G	MST1
rs13087851-G	1.044e-08	3	49408974	GTEx/v8	Artery_Tibial	ENSG00000187492	G	3.41406e-07	-0.172371	2.24065e-06	G	-	3:49408974:A:G	CDHR4
rs13087851-G	1.044e-08	3	49408974	GTEx/v8	Brain_Cerebellar_Hemisphere	ENSG00000164078	G	2.76176e-07	-0.399693	1.03632e-09	G	-	3:49408974:A:G	MST1R
rs13087851-G	1.044e-08	3	49408974	GTEx/v8	Brain_Cerebellar_Hemisphere	ENSG00000185614	G	1.15642e-08	-0.411826	7.65634e-16	G	-	3:49408974:A:G	FAM212A
rs13087851-G	1.044e-08	3	49408974	GTEx/v8	Brain_Cerebellum	ENSG00000173531	G	5.24276e-07	0.405237	2.63749e-05	G	+	3:49408974:A:G	MST1
rs13087851-G	1.044e-08	3	49408974	GTEx/v8	Brain_Cerebellum	ENSG00000185614	G	2.93093e-08	-0.422916	2.06179e-23	G	-	3:49408974:A:G	FAM212A
rs13087851-G	1.044e-08	3	49408974	GTEx/v8	Brain_Cortex	ENSG00000233276	G	5.94204e-07	-0.28367	4.63263e-09	G	-	3:49408974:A:G	GPX1
rs13087851-G	1.044e-08	3	49408974	GTEx/v8	Brain_Frontal_Cortex_BA9	ENSG00000233276	G	1.4973e-07	-0.258706	2.09108e-06	G	-	3:49408974:A:G	GPX1
rs13087851-G	1.044e-08	3	49408974	GTEx/v8	Breast_Mammary_Tissue	ENSG00000004534	G	9.32966e-11	0.269781	9.60233e-55	G	+	3:49408974:A:G	RBM6
rs13087851-G	1.044e-08	3	49408974	GTEx/v8	Breast_Mammary_Tissue	ENSG00000145020	G	4.93545e-08	0.139165	3.78485e-39	G	+	3:49408974:A:G	AMT
rs13087851-G	1.044e-08	3	49408974	GTEx/v8	Breast_Mammary_Tissue	ENSG00000164062	G	4.44315e-07	0.107224	4.59463e-05	G	+	3:49408974:A:G	APEH
rs13087851-G	1.044e-08	3	49408974	GTEx/v8	Cells_Cultured_fibroblasts	ENSG00000004534	G	8.82636e-14	0.2466	3.73969e-66	G	+	3:49408974:A:G	RBM6
rs13087851-G	1.044e-08	3	49408974	GTEx/v8	Cells_Cultured_fibroblasts	ENSG00000068745	G	3.05334e-13	-0.2031	8.45701e-35	G	-	3:49408974:A:G	IP6K2
rs13087851-G	1.044e-08	3	49408974	GTEx/v8	Cells_Cultured_fibroblasts	ENSG00000145020	G	5.60564e-08	0.120223	6.32799e-71	G	+	3:49408974:A:G	AMT
rs13087851-G	1.044e-08	3	49408974	GTEx/v8	Cells_Cultured_fibroblasts	ENSG00000164062	G	5.28636e-15	0.160921	1.57262e-14	G	+	3:49408974:A:G	APEH
rs13087851-G	1.044e-08	3	49408974	GTEx/v8	Cells_Cultured_fibroblasts	ENSG00000164068	G	8.1716e-08	-0.180118	1.20526e-15	G	-	3:49408974:A:G	RNF123
rs13087851-G	1.044e-08	3	49408974	GTEx/v8	Cells_Cultured_fibroblasts	ENSG00000173402	G	5.07383e-07	0.0917279	5.36154e-08	G	+	3:49408974:A:G	DAG1
rs13087851-G	1.044e-08	3	49408974	GTEx/v8	Cells_Cultured_fibroblasts	ENSG00000182179	G	9.05072e-07	0.0902968	3.50302e-14	G	+	3:49408974:A:G	UBA7
rs13087851-G	1.044e-08	3	49408974	GTEx/v8	Cells_Cultured_fibroblasts	ENSG00000233276	G	6.3829e-08	0.176759	1.10725e-28	G	+	3:49408974:A:G	GPX1
rs13087851-G	1.044e-08	3	49408974	GTEx/v8	Colon_Sigmoid	ENSG00000004534	G	1.82517e-08	0.248164	1.74945e-39	G	+	3:49408974:A:G	RBM6
rs13087851-G	1.044e-08	3	49408974	GTEx/v8	Colon_Sigmoid	ENSG00000164068	G	1.20762e-07	-0.153759	1.80664e-12	G	-	3:49408974:A:G	RNF123
rs13087851-G	1.044e-08	3	49408974	GTEx/v8	Colon_Transverse	ENSG00000004534	G	7.77755e-11	0.286115	2.41861e-57	G	+	3:49408974:A:G	RBM6
rs13087851-G	1.044e-08	3	49408974	GTEx/v8	Colon_Transverse	ENSG00000182179	G	5.79466e-13	0.256347	1.2048e-23	G	+	3:49408974:A:G	UBA7
rs13087851-G	1.044e-08	3	49408974	GTEx/v8	Esophagus_Gastroesophageal_Junction	ENSG00000004534	G	1.43347e-10	0.264439	6.48329e-51	G	+	3:49408974:A:G	RBM6
rs13087851-G	1.044e-08	3	49408974	GTEx/v8	Esophagus_Gastroesophageal_Junction	ENSG00000145020	G	2.60291e-07	0.152209	6.17114e-30	G	+	3:49408974:A:G	AMT
rs13087851-G	1.044e-08	3	49408974	GTEx/v8	Esophagus_Gastroesophageal_Junction	ENSG00000145029	G	7.2469e-07	0.178127	6.57192e-11	G	+	3:49408974:A:G	NICN1
rs13087851-G	1.044e-08	3	49408974	GTEx/v8	Esophagus_Mucosa	ENSG00000004534	G	2.0606e-19	0.263496	7.74144e-89	G	+	3:49408974:A:G	RBM6
rs13087851-G	1.044e-08	3	49408974	GTEx/v8	Esophagus_Mucosa	ENSG00000145020	G	2.94063e-12	0.155006	1.46666e-61	G	+	3:49408974:A:G	AMT
rs13087851-G	1.044e-08	3	49408974	GTEx/v8	Esophagus_Mucosa	ENSG00000145029	G	4.6335e-09	0.163521	9.29921e-10	G	+	3:49408974:A:G	NICN1
rs13087851-G	1.044e-08	3	49408974	GTEx/v8	Esophagus_Mucosa	ENSG00000164062	G	1.93108e-15	0.199598	2.81907e-17	G	+	3:49408974:A:G	APEH
rs13087851-G	1.044e-08	3	49408974	GTEx/v8	Esophagus_Mucosa	ENSG00000173531	G	1.00919e-10	0.166644	1.43888e-11	G	+	3:49408974:A:G	MST1
rs13087851-G	1.044e-08	3	49408974	GTEx/v8	Esophagus_Mucosa	ENSG00000178252	G	5.72599e-08	0.241282	4.41062e-69	G	+	3:49408974:A:G	WDR6
rs13087851-G	1.044e-08	3	49408974	GTEx/v8	Esophagus_Mucosa	ENSG00000182179	G	2.15024e-12	0.171297	1.21803e-29	G	+	3:49408974:A:G	UBA7
rs13087851-G	1.044e-08	3	49408974	GTEx/v8	Esophagus_Mucosa	ENSG00000185614	G	7.16047e-17	-0.254599	1.03287e-36	G	-	3:49408974:A:G	FAM212A
rs13087851-G	1.044e-08	3	49408974	GTEx/v8	Esophagus_Muscularis	ENSG00000004534	G	9.30046e-14	0.24844	2.23556e-74	G	+	3:49408974:A:G	RBM6
rs13087851-G	1.044e-08	3	49408974	GTEx/v8	Esophagus_Muscularis	ENSG00000068745	G	7.64693e-07	-0.143597	3.01642e-10	G	-	3:49408974:A:G	IP6K2
rs13087851-G	1.044e-08	3	49408974	GTEx/v8	Esophagus_Muscularis	ENSG00000145020	G	6.3096e-11	0.140053	5.56478e-59	G	+	3:49408974:A:G	AMT
rs13087851-G	1.044e-08	3	49408974	GTEx/v8	Esophagus_Muscularis	ENSG00000145029	G	8.82196e-09	0.141112	1.36282e-15	G	+	3:49408974:A:G	NICN1
rs13087851-G	1.044e-08	3	49408974	GTEx/v8	Esophagus_Muscularis	ENSG00000164068	G	1.80754e-07	-0.127029	4.97302e-17	G	-	3:49408974:A:G	RNF123
rs13087851-G	1.044e-08	3	49408974	GTEx/v8	Heart_Atrial_Appendage	ENSG00000004534	G	8.6918e-13	0.26459	4.26232e-65	G	+	3:49408974:A:G	RBM6
rs13087851-G	1.044e-08	3	49408974	GTEx/v8	Heart_Left_Ventricle	ENSG00000004534	G	1.66239e-09	0.201061	2.16197e-49	G	+	3:49408974:A:G	RBM6
rs13087851-G	1.044e-08	3	49408974	GTEx/v8	Lung	ENSG00000004534	G	6.67386e-13	0.179125	6.34992e-71	G	+	3:49408974:A:G	RBM6
rs13087851-G	1.044e-08	3	49408974	GTEx/v8	Lung	ENSG00000068745	G	2.21567e-07	-0.152242	6.93539e-15	G	-	3:49408974:A:G	IP6K2
rs13087851-G	1.044e-08	3	49408974	GTEx/v8	Lung	ENSG00000145020	G	1.07502e-14	0.197793	2.23899e-72	G	+	3:49408974:A:G	AMT
rs13087851-G	1.044e-08	3	49408974	GTEx/v8	Lung	ENSG00000145029	G	1.2665e-10	0.182327	3.36343e-23	G	+	3:49408974:A:G	NICN1
rs13087851-G	1.044e-08	3	49408974	GTEx/v8	Lung	ENSG00000164068	G	4.01222e-08	-0.140998	5.97653e-14	G	-	3:49408974:A:G	RNF123
rs13087851-G	1.044e-08	3	49408974	GTEx/v8	Muscle_Skeletal	ENSG00000004534	G	6.66899e-10	0.173784	9.65316e-50	G	+	3:49408974:A:G	RBM6
rs13087851-G	1.044e-08	3	49408974	GTEx/v8	Muscle_Skeletal	ENSG00000067560	G	1.43877e-07	-0.123293	2.138e-14	G	-	3:49408974:A:G	RHOA
rs13087851-G	1.044e-08	3	49408974	GTEx/v8	Muscle_Skeletal	ENSG00000068745	G	3.82724e-11	-0.21131	1.88332e-15	G	-	3:49408974:A:G	IP6K2
rs13087851-G	1.044e-08	3	49408974	GTEx/v8	Muscle_Skeletal	ENSG00000145020	G	7.45035e-16	0.150604	9.34742e-51	G	+	3:49408974:A:G	AMT
rs13087851-G	1.044e-08	3	49408974	GTEx/v8	Muscle_Skeletal	ENSG00000164078	G	7.75995e-09	-0.2265	1.01312e-09	G	-	3:49408974:A:G	MST1R
rs13087851-G	1.044e-08	3	49408974	GTEx/v8	Muscle_Skeletal	ENSG00000185614	G	5.20734e-30	-0.305711	1.91335e-28	G	-	3:49408974:A:G	FAM212A
rs13087851-G	1.044e-08	3	49408974	GTEx/v8	Muscle_Skeletal	ENSG00000232112	G	5.6183e-07	0.15171	2.60706e-109	G	+	3:49408974:A:G	TMA7
rs13087851-G	1.044e-08	3	49408974	GTEx/v8	Nerve_Tibial	ENSG00000004534	G	1.01963e-17	0.227411	5.77897e-87	G	+	3:49408974:A:G	RBM6
rs13087851-G	1.044e-08	3	49408974	GTEx/v8	Nerve_Tibial	ENSG00000068745	G	5.89521e-09	-0.128728	1.13179e-12	G	-	3:49408974:A:G	IP6K2
rs13087851-G	1.044e-08	3	49408974	GTEx/v8	Nerve_Tibial	ENSG00000145020	G	6.30199e-19	0.206204	7.83293e-77	G	+	3:49408974:A:G	AMT
rs13087851-G	1.044e-08	3	49408974	GTEx/v8	Nerve_Tibial	ENSG00000145029	G	2.15585e-20	0.217912	3.42848e-28	G	+	3:49408974:A:G	NICN1
rs13087851-G	1.044e-08	3	49408974	GTEx/v8	Nerve_Tibial	ENSG00000164062	G	4.2052e-08	0.119453	1.02793e-07	G	+	3:49408974:A:G	APEH
rs13087851-G	1.044e-08	3	49408974	GTEx/v8	Nerve_Tibial	ENSG00000164068	G	1.62128e-12	-0.236501	6.26723e-28	G	-	3:49408974:A:G	RNF123
rs13087851-G	1.044e-08	3	49408974	GTEx/v8	Nerve_Tibial	ENSG00000173531	G	2.01487e-12	0.187622	1.54103e-12	G	+	3:49408974:A:G	MST1
rs13087851-G	1.044e-08	3	49408974	GTEx/v8	Nerve_Tibial	ENSG00000182179	G	6.13614e-07	0.0819613	1.79953e-13	G	+	3:49408974:A:G	UBA7
rs13087851-G	1.044e-08	3	49408974	GTEx/v8	Pancreas	ENSG00000004534	G	3.13405e-08	0.263667	4.09069e-49	G	+	3:49408974:A:G	RBM6
rs13087851-G	1.044e-08	3	49408974	GTEx/v8	Pancreas	ENSG00000182179	G	8.62115e-09	0.275488	1.9056e-19	G	+	3:49408974:A:G	UBA7
rs13087851-G	1.044e-08	3	49408974	GTEx/v8	Pituitary	ENSG00000004534	G	2.63648e-08	0.380256	1.04903e-28	G	+	3:49408974:A:G	RBM6
rs13087851-G	1.044e-08	3	49408974	GTEx/v8	Prostate	ENSG00000004534	G	8.25536e-07	0.271778	2.1592e-25	G	+	3:49408974:A:G	RBM6
rs13087851-G	1.044e-08	3	49408974	GTEx/v8	Skin_Not_Sun_Exposed_Suprapubic	ENSG00000004534	G	4.81686e-13	0.213985	6.61929e-62	G	+	3:49408974:A:G	RBM6
rs13087851-G	1.044e-08	3	49408974	GTEx/v8	Skin_Not_Sun_Exposed_Suprapubic	ENSG00000068745	G	1.49339e-07	-0.145362	2.93149e-13	G	-	3:49408974:A:G	IP6K2
rs13087851-G	1.044e-08	3	49408974	GTEx/v8	Skin_Not_Sun_Exposed_Suprapubic	ENSG00000145020	G	1.3849e-09	0.184348	1.04272e-44	G	+	3:49408974:A:G	AMT
rs13087851-G	1.044e-08	3	49408974	GTEx/v8	Skin_Not_Sun_Exposed_Suprapubic	ENSG00000164062	G	4.16846e-09	0.150681	1.62678e-08	G	+	3:49408974:A:G	APEH
rs13087851-G	1.044e-08	3	49408974	GTEx/v8	Skin_Not_Sun_Exposed_Suprapubic	ENSG00000173531	G	4.27434e-14	0.194778	1.37116e-13	G	+	3:49408974:A:G	MST1
rs13087851-G	1.044e-08	3	49408974	GTEx/v8	Skin_Not_Sun_Exposed_Suprapubic	ENSG00000173540	G	9.27598e-08	-0.189733	2.52151e-54	G	-	3:49408974:A:G	GMPPB
rs13087851-G	1.044e-08	3	49408974	GTEx/v8	Skin_Not_Sun_Exposed_Suprapubic	ENSG00000178252	G	6.77184e-08	0.24398	1.70479e-80	G	+	3:49408974:A:G	WDR6
rs13087851-G	1.044e-08	3	49408974	GTEx/v8	Skin_Not_Sun_Exposed_Suprapubic	ENSG00000182179	G	4.26662e-12	0.190621	2.13071e-21	G	+	3:49408974:A:G	UBA7
rs13087851-G	1.044e-08	3	49408974	GTEx/v8	Skin_Not_Sun_Exposed_Suprapubic	ENSG00000185614	G	5.07747e-08	-0.128969	4.55389e-18	G	-	3:49408974:A:G	FAM212A
rs13087851-G	1.044e-08	3	49408974	GTEx/v8	Skin_Not_Sun_Exposed_Suprapubic	ENSG00000185909	G	5.52274e-08	-0.150708	3.57832e-12	G	-	3:49408974:A:G	KLHDC8B
rs13087851-G	1.044e-08	3	49408974	GTEx/v8	Skin_Sun_Exposed_Lower_leg	ENSG00000004534	G	4.19012e-17	0.22719	1.29885e-81	G	+	3:49408974:A:G	RBM6
rs13087851-G	1.044e-08	3	49408974	GTEx/v8	Skin_Sun_Exposed_Lower_leg	ENSG00000145020	G	1.18461e-11	0.168747	3.81896e-42	G	+	3:49408974:A:G	AMT
rs13087851-G	1.044e-08	3	49408974	GTEx/v8	Skin_Sun_Exposed_Lower_leg	ENSG00000145029	G	1.32519e-09	0.163058	2.10749e-20	G	+	3:49408974:A:G	NICN1
rs13087851-G	1.044e-08	3	49408974	GTEx/v8	Skin_Sun_Exposed_Lower_leg	ENSG00000164062	G	1.32147e-09	0.134735	6.97858e-09	G	+	3:49408974:A:G	APEH
rs13087851-G	1.044e-08	3	49408974	GTEx/v8	Skin_Sun_Exposed_Lower_leg	ENSG00000173531	G	4.85549e-14	0.174332	6.29643e-13	G	+	3:49408974:A:G	MST1
rs13087851-G	1.044e-08	3	49408974	GTEx/v8	Skin_Sun_Exposed_Lower_leg	ENSG00000178252	G	8.2378e-09	0.249447	1.81688e-102	G	+	3:49408974:A:G	WDR6
rs13087851-G	1.044e-08	3	49408974	GTEx/v8	Skin_Sun_Exposed_Lower_leg	ENSG00000182179	G	7.89483e-10	0.135722	5.04182e-21	G	+	3:49408974:A:G	UBA7
rs13087851-G	1.044e-08	3	49408974	GTEx/v8	Skin_Sun_Exposed_Lower_leg	ENSG00000185614	G	1.7029e-07	-0.11065	2.8348e-15	G	-	3:49408974:A:G	FAM212A
rs13087851-G	1.044e-08	3	49408974	GTEx/v8	Skin_Sun_Exposed_Lower_leg	ENSG00000185909	G	1.18442e-08	-0.152274	8.98072e-20	G	-	3:49408974:A:G	KLHDC8B
rs13087851-G	1.044e-08	3	49408974	GTEx/v8	Spleen	ENSG00000068745	G	2.94861e-09	-0.319104	6.49941e-07	G	-	3:49408974:A:G	IP6K2
rs13087851-G	1.044e-08	3	49408974	GTEx/v8	Stomach	ENSG00000004534	G	7.02185e-08	0.246246	7.27852e-43	G	+	3:49408974:A:G	RBM6
rs13087851-G	1.044e-08	3	49408974	GTEx/v8	Stomach	ENSG00000182179	G	6.24184e-07	0.154197	1.66972e-10	G	+	3:49408974:A:G	UBA7
rs13087851-G	1.044e-08	3	49408974	GTEx/v8	Testis	ENSG00000004534	G	3.49539e-07	0.186972	4.26099e-41	G	+	3:49408974:A:G	RBM6
rs13087851-G	1.044e-08	3	49408974	GTEx/v8	Testis	ENSG00000187492	G	2.48269e-09	-0.337605	3.60667e-66	G	-	3:49408974:A:G	CDHR4
rs13087851-G	1.044e-08	3	49408974	GTEx/v8	Thyroid	ENSG00000004534	G	1.23444e-17	0.26676	1.05393e-97	G	+	3:49408974:A:G	RBM6
rs13087851-G	1.044e-08	3	49408974	GTEx/v8	Thyroid	ENSG00000145020	G	4.51169e-12	0.188703	4.60575e-100	G	+	3:49408974:A:G	AMT
rs13087851-G	1.044e-08	3	49408974	GTEx/v8	Thyroid	ENSG00000145029	G	1.90085e-13	0.227576	1.30111e-62	G	+	3:49408974:A:G	NICN1
rs13087851-G	1.044e-08	3	49408974	GTEx/v8	Thyroid	ENSG00000164068	G	1.57597e-09	-0.18165	4.35736e-15	G	-	3:49408974:A:G	RNF123
rs13087851-G	1.044e-08	3	49408974	GTEx/v8	Thyroid	ENSG00000173531	G	2.43121e-19	0.289092	2.09399e-18	G	+	3:49408974:A:G	MST1
rs13087851-G	1.044e-08	3	49408974	GTEx/v8	Thyroid	ENSG00000173540	G	1.00322e-07	-0.107409	2.4691e-28	G	-	3:49408974:A:G	GMPPB
rs13087851-G	1.044e-08	3	49408974	GTEx/v8	Whole_Blood	ENSG00000004534	G	3.8507e-17	0.261392	3.30235e-109	G	+	3:49408974:A:G	RBM6
rs13087851-G	1.044e-08	3	49408974	GTEx/v8	Whole_Blood	ENSG00000145020	G	7.82563e-07	0.121316	4.35484e-40	G	+	3:49408974:A:G	AMT
rs13087851-G	1.044e-08	3	49408974	GTEx/v8	Whole_Blood	ENSG00000182179	G	6.50771e-17	0.159939	2.47495e-51	G	+	3:49408974:A:G	UBA7
rs6809216-A	1.029e-08	3	49412559	eQTLcatalogue	BrainSeq_ge_brain	ENSG00000164068	G	1.88493e-09	-0.0488718	9.42465e-06	A	+	3:49412559:A:G	RNF123
rs6809216-A	1.029e-08	3	49412559	eQTLcatalogue	GEUVADIS_ge_LCL	ENSG00000164062	G	8.12897e-10	0.0477712	4.06448e-06	A	-	3:49412559:A:G	APEH
rs6809216-A	1.029e-08	3	49412559	eQTLGen	eQTLGen_cis_eQTLs	ENSG00000004534	A	7.3466e-268	34.9663	0	A	+	3:49412559:A:G	RBM6
rs6809216-A	1.029e-08	3	49412559	eQTLGen	eQTLGen_cis_eQTLs	ENSG00000008300	A	5.3662e-09	-5.8353	3.23206e-05	A	-	3:49412559:A:G	CELSR3
rs6809216-A	1.029e-08	3	49412559	eQTLGen	eQTLGen_cis_eQTLs	ENSG00000010256	A	2.1648e-07	5.1846	0.000704445	A	+	3:49412559:A:G	UQCRC1
rs6809216-A	1.029e-08	3	49412559	eQTLGen	eQTLGen_cis_eQTLs	ENSG00000068745	A	3.9388e-14	-7.5629	0	A	-	3:49412559:A:G	IP6K2
rs6809216-A	1.029e-08	3	49412559	eQTLGen	eQTLGen_cis_eQTLs	ENSG00000114270	A	2.3764e-12	7.0105	0	A	+	3:49412559:A:G	COL7A1
rs6809216-A	1.029e-08	3	49412559	eQTLGen	eQTLGen_cis_eQTLs	ENSG00000114302	A	1.3485e-08	-5.6796	7.05173e-05	A	-	3:49412559:A:G	PRKAR2A
rs6809216-A	1.029e-08	3	49412559	eQTLGen	eQTLGen_cis_eQTLs	ENSG00000145020	A	7.9117e-68	17.4026	0	A	+	3:49412559:A:G	AMT
rs6809216-A	1.029e-08	3	49412559	eQTLGen	eQTLGen_cis_eQTLs	ENSG00000145022	A	1.6823e-07	5.2316	0.000562746	A	+	3:49412559:A:G	TCTA
rs6809216-A	1.029e-08	3	49412559	eQTLGen	eQTLGen_cis_eQTLs	ENSG00000145029	A	3.1235e-34	-12.1994	0	A	-	3:49412559:A:G	NICN1
rs6809216-A	1.029e-08	3	49412559	eQTLGen	eQTLGen_cis_eQTLs	ENSG00000164053	A	4.2404e-14	7.5534	0	A	+	3:49412559:A:G	ATRIP
rs6809216-A	1.029e-08	3	49412559	eQTLGen	eQTLGen_cis_eQTLs	ENSG00000164054	A	1.7399e-13	-7.3673	0	A	-	3:49412559:A:G	SHISA5
rs6809216-A	1.029e-08	3	49412559	eQTLGen	eQTLGen_cis_eQTLs	ENSG00000164061	A	9.6799e-10	-6.1146	1.31372e-05	A	-	3:49412559:A:G	BSN
rs6809216-A	1.029e-08	3	49412559	eQTLGen	eQTLGen_cis_eQTLs	ENSG00000164062	A	3.1461e-185	29.0256	0	A	+	3:49412559:A:G	APEH
rs6809216-A	1.029e-08	3	49412559	eQTLGen	eQTLGen_cis_eQTLs	ENSG00000164077	A	1.8966e-07	5.2094	0.000624064	A	+	3:49412559:A:G	MON1A
rs6809216-A	1.029e-08	3	49412559	eQTLGen	eQTLGen_cis_eQTLs	ENSG00000173402	A	7.2127e-22	9.6106	0	A	+	3:49412559:A:G	DAG1
rs6809216-A	1.029e-08	3	49412559	eQTLGen	eQTLGen_cis_eQTLs	ENSG00000173531	A	1.9276e-10	6.3671	0	A	+	3:49412559:A:G	MST1
rs6809216-A	1.029e-08	3	49412559	eQTLGen	eQTLGen_cis_eQTLs	ENSG00000178252	A	2.9456e-09	5.9347	2.59943e-05	A	+	3:49412559:A:G	WDR6
rs6809216-A	1.029e-08	3	49412559	eQTLGen	eQTLGen_cis_eQTLs	ENSG00000185614	A	3.3689e-21	9.4508	0	A	+	3:49412559:A:G	FAM212A
rs6809216-A	1.029e-08	3	49412559	eQTLGen	eQTLGen_cis_eQTLs	ENSG00000185909	A	1.7456e-36	12.615	0	A	+	3:49412559:A:G	KLHDC8B
rs6809216-A	1.029e-08	3	49412559	eQTLGen	eQTLGen_cis_eQTLs	ENSG00000186792	A	2.9435e-23	-9.9346	0	A	-	3:49412559:A:G	HYAL3
rs6809216-A	1.029e-08	3	49412559	eQTLGen	eQTLGen_cis_eQTLs	ENSG00000198218	A	2.1995e-23	-9.9635	0	A	-	3:49412559:A:G	QRICH1
rs6809216-A	1.029e-08	3	49412559	eQTLGen	eQTLGen_cis_eQTLs	ENSG00000225697	A	1.8512e-25	10.4279	0	A	+	3:49412559:A:G	SLC26A6
rs6809216-A	1.029e-08	3	49412559	eQTLGen	eQTLGen_cis_eQTLs	ENSG00000233276	A	2.3893e-34	-12.2212	0	A	-	3:49412559:A:G	GPX1
rs6809216-A	1.029e-08	3	49412559	GTEx/v8	Adipose_Subcutaneous	ENSG00000004534	A	8.66594e-17	0.268072	1.82927e-97	A	+	3:49412559:A:G	RBM6
rs6809216-A	1.029e-08	3	49412559	GTEx/v8	Adipose_Subcutaneous	ENSG00000145020	A	5.30198e-17	0.195997	1.90528e-62	A	+	3:49412559:A:G	AMT
rs6809216-A	1.029e-08	3	49412559	GTEx/v8	Adipose_Subcutaneous	ENSG00000145029	A	1.25968e-14	0.202015	2.79528e-25	A	+	3:49412559:A:G	NICN1
rs6809216-A	1.029e-08	3	49412559	GTEx/v8	Adipose_Subcutaneous	ENSG00000164062	A	7.22684e-13	0.130251	1.51921e-10	A	+	3:49412559:A:G	APEH
rs6809216-A	1.029e-08	3	49412559	GTEx/v8	Adipose_Subcutaneous	ENSG00000164068	A	4.20882e-13	-0.204481	7.57654e-27	A	-	3:49412559:A:G	RNF123
rs6809216-A	1.029e-08	3	49412559	GTEx/v8	Adipose_Subcutaneous	ENSG00000173531	A	3.03861e-08	0.15076	8.51204e-08	A	+	3:49412559:A:G	MST1
rs6809216-A	1.029e-08	3	49412559	GTEx/v8	Adipose_Visceral_Omentum	ENSG00000004534	A	7.89642e-19	0.285863	2.04245e-67	A	+	3:49412559:A:G	RBM6
rs6809216-A	1.029e-08	3	49412559	GTEx/v8	Adipose_Visceral_Omentum	ENSG00000145020	A	8.6887e-12	0.165135	6.72678e-58	A	+	3:49412559:A:G	AMT
rs6809216-A	1.029e-08	3	49412559	GTEx/v8	Adipose_Visceral_Omentum	ENSG00000145029	A	2.98593e-09	0.173948	3.50248e-21	A	+	3:49412559:A:G	NICN1
rs6809216-A	1.029e-08	3	49412559	GTEx/v8	Adipose_Visceral_Omentum	ENSG00000164062	A	4.85982e-07	0.0994482	0.000275599	A	+	3:49412559:A:G	APEH
rs6809216-A	1.029e-08	3	49412559	GTEx/v8	Adipose_Visceral_Omentum	ENSG00000164068	A	1.41368e-09	-0.174607	7.20961e-15	A	-	3:49412559:A:G	RNF123
rs6809216-A	1.029e-08	3	49412559	GTEx/v8	Artery_Aorta	ENSG00000004534	A	6.90238e-12	0.248074	9.05165e-58	A	+	3:49412559:A:G	RBM6
rs6809216-A	1.029e-08	3	49412559	GTEx/v8	Artery_Aorta	ENSG00000068745	A	1.12902e-10	-0.213261	1.31287e-07	A	-	3:49412559:A:G	IP6K2
rs6809216-A	1.029e-08	3	49412559	GTEx/v8	Artery_Aorta	ENSG00000145020	A	5.6485e-17	0.238527	8.29211e-58	A	+	3:49412559:A:G	AMT
rs6809216-A	1.029e-08	3	49412559	GTEx/v8	Artery_Aorta	ENSG00000145029	A	8.6837e-15	0.216828	5.32224e-19	A	+	3:49412559:A:G	NICN1
rs6809216-A	1.029e-08	3	49412559	GTEx/v8	Artery_Coronary	ENSG00000145020	A	5.17742e-07	0.178377	3.27365e-23	A	+	3:49412559:A:G	AMT
rs6809216-A	1.029e-08	3	49412559	GTEx/v8	Artery_Tibial	ENSG00000004534	A	1.30463e-13	0.207576	1.51621e-80	A	+	3:49412559:A:G	RBM6
rs6809216-A	1.029e-08	3	49412559	GTEx/v8	Artery_Tibial	ENSG00000068745	A	1.0858e-11	-0.171903	1.24228e-14	A	-	3:49412559:A:G	IP6K2
rs6809216-A	1.029e-08	3	49412559	GTEx/v8	Artery_Tibial	ENSG00000145020	A	7.97074e-19	0.201918	2.31462e-81	A	+	3:49412559:A:G	AMT
rs6809216-A	1.029e-08	3	49412559	GTEx/v8	Artery_Tibial	ENSG00000145029	A	2.52517e-19	0.202241	3.54662e-24	A	+	3:49412559:A:G	NICN1
rs6809216-A	1.029e-08	3	49412559	GTEx/v8	Artery_Tibial	ENSG00000164068	A	5.27554e-13	-0.181092	2.60502e-20	A	-	3:49412559:A:G	RNF123
rs6809216-A	1.029e-08	3	49412559	GTEx/v8	Artery_Tibial	ENSG00000173531	A	1.02377e-07	0.179419	7.66612e-07	A	+	3:49412559:A:G	MST1
rs6809216-A	1.029e-08	3	49412559	GTEx/v8	Artery_Tibial	ENSG00000187492	A	3.86938e-07	-0.169352	2.24065e-06	A	-	3:49412559:A:G	CDHR4
rs6809216-A	1.029e-08	3	49412559	GTEx/v8	Brain_Cerebellar_Hemisphere	ENSG00000164078	A	3.55042e-07	-0.388068	1.03632e-09	A	-	3:49412559:A:G	MST1R
rs6809216-A	1.029e-08	3	49412559	GTEx/v8	Brain_Cerebellar_Hemisphere	ENSG00000185614	A	1.29424e-08	-0.402019	7.65634e-16	A	-	3:49412559:A:G	FAM212A
rs6809216-A	1.029e-08	3	49412559	GTEx/v8	Brain_Cerebellum	ENSG00000185614	A	7.29213e-07	-0.383388	2.06179e-23	A	-	3:49412559:A:G	FAM212A
rs6809216-A	1.029e-08	3	49412559	GTEx/v8	Brain_Frontal_Cortex_BA9	ENSG00000233276	A	2.67237e-07	-0.251125	2.09108e-06	A	-	3:49412559:A:G	GPX1
rs6809216-A	1.029e-08	3	49412559	GTEx/v8	Brain_Nucleus_accumbens_basal_ganglia	ENSG00000004534	A	7.62053e-07	0.232143	9.35865e-22	A	+	3:49412559:A:G	RBM6
rs6809216-A	1.029e-08	3	49412559	GTEx/v8	Breast_Mammary_Tissue	ENSG00000004534	A	2.40113e-11	0.277135	9.60233e-55	A	+	3:49412559:A:G	RBM6
rs6809216-A	1.029e-08	3	49412559	GTEx/v8	Breast_Mammary_Tissue	ENSG00000145020	A	7.23393e-08	0.137251	3.78485e-39	A	+	3:49412559:A:G	AMT
rs6809216-A	1.029e-08	3	49412559	GTEx/v8	Breast_Mammary_Tissue	ENSG00000164062	A	2.43318e-07	0.109349	4.59463e-05	A	+	3:49412559:A:G	APEH
rs6809216-A	1.029e-08	3	49412559	GTEx/v8	Cells_Cultured_fibroblasts	ENSG00000004534	A	1.40679e-13	0.242448	3.73969e-66	A	+	3:49412559:A:G	RBM6
rs6809216-A	1.029e-08	3	49412559	GTEx/v8	Cells_Cultured_fibroblasts	ENSG00000068745	A	5.41481e-13	-0.199229	8.45701e-35	A	-	3:49412559:A:G	IP6K2
rs6809216-A	1.029e-08	3	49412559	GTEx/v8	Cells_Cultured_fibroblasts	ENSG00000145020	A	3.09273e-08	0.121342	6.32799e-71	A	+	3:49412559:A:G	AMT
rs6809216-A	1.029e-08	3	49412559	GTEx/v8	Cells_Cultured_fibroblasts	ENSG00000164062	A	3.73853e-15	0.160267	1.57262e-14	A	+	3:49412559:A:G	APEH
rs6809216-A	1.029e-08	3	49412559	GTEx/v8	Cells_Cultured_fibroblasts	ENSG00000164068	A	2.81085e-08	-0.184543	1.20526e-15	A	-	3:49412559:A:G	RNF123
rs6809216-A	1.029e-08	3	49412559	GTEx/v8	Cells_Cultured_fibroblasts	ENSG00000233276	A	2.95562e-07	0.166317	1.10725e-28	A	+	3:49412559:A:G	GPX1
rs6809216-A	1.029e-08	3	49412559	GTEx/v8	Colon_Sigmoid	ENSG00000004534	A	1.99881e-09	0.263383	1.74945e-39	A	+	3:49412559:A:G	RBM6
rs6809216-A	1.029e-08	3	49412559	GTEx/v8	Colon_Sigmoid	ENSG00000164068	A	2.39919e-08	-0.161629	1.80664e-12	A	-	3:49412559:A:G	RNF123
rs6809216-A	1.029e-08	3	49412559	GTEx/v8	Colon_Transverse	ENSG00000004534	A	9.99057e-11	0.285184	2.41861e-57	A	+	3:49412559:A:G	RBM6
rs6809216-A	1.029e-08	3	49412559	GTEx/v8	Colon_Transverse	ENSG00000164068	A	5.67777e-07	-0.142599	1.18579e-11	A	-	3:49412559:A:G	RNF123
rs6809216-A	1.029e-08	3	49412559	GTEx/v8	Colon_Transverse	ENSG00000182179	A	2.31067e-13	0.260946	1.2048e-23	A	+	3:49412559:A:G	UBA7
rs6809216-A	1.029e-08	3	49412559	GTEx/v8	Esophagus_Gastroesophageal_Junction	ENSG00000004534	A	1.19221e-10	0.262203	6.48329e-51	A	+	3:49412559:A:G	RBM6
rs6809216-A	1.029e-08	3	49412559	GTEx/v8	Esophagus_Gastroesophageal_Junction	ENSG00000145020	A	1.36476e-07	0.153637	6.17114e-30	A	+	3:49412559:A:G	AMT
rs6809216-A	1.029e-08	3	49412559	GTEx/v8	Esophagus_Gastroesophageal_Junction	ENSG00000145029	A	3.19556e-07	0.181222	6.57192e-11	A	+	3:49412559:A:G	NICN1
rs6809216-A	1.029e-08	3	49412559	GTEx/v8	Esophagus_Mucosa	ENSG00000004534	A	1.64492e-19	0.263682	7.74144e-89	A	+	3:49412559:A:G	RBM6
rs6809216-A	1.029e-08	3	49412559	GTEx/v8	Esophagus_Mucosa	ENSG00000145020	A	6.60321e-13	0.159049	1.46666e-61	A	+	3:49412559:A:G	AMT
rs6809216-A	1.029e-08	3	49412559	GTEx/v8	Esophagus_Mucosa	ENSG00000145029	A	3.43121e-09	0.16456	9.29921e-10	A	+	3:49412559:A:G	NICN1
rs6809216-A	1.029e-08	3	49412559	GTEx/v8	Esophagus_Mucosa	ENSG00000164062	A	6.99839e-16	0.202144	2.81907e-17	A	+	3:49412559:A:G	APEH
rs6809216-A	1.029e-08	3	49412559	GTEx/v8	Esophagus_Mucosa	ENSG00000173531	A	3.39579e-10	0.161783	1.43888e-11	A	+	3:49412559:A:G	MST1
rs6809216-A	1.029e-08	3	49412559	GTEx/v8	Esophagus_Mucosa	ENSG00000178252	A	9.60439e-08	0.23686	4.41062e-69	A	+	3:49412559:A:G	WDR6
rs6809216-A	1.029e-08	3	49412559	GTEx/v8	Esophagus_Mucosa	ENSG00000182179	A	2.19722e-11	0.163337	1.21803e-29	A	+	3:49412559:A:G	UBA7
rs6809216-A	1.029e-08	3	49412559	GTEx/v8	Esophagus_Mucosa	ENSG00000185614	A	4.88676e-16	-0.247675	1.03287e-36	A	-	3:49412559:A:G	FAM212A
rs6809216-A	1.029e-08	3	49412559	GTEx/v8	Esophagus_Muscularis	ENSG00000004534	A	2.28672e-13	0.245946	2.23556e-74	A	+	3:49412559:A:G	RBM6
rs6809216-A	1.029e-08	3	49412559	GTEx/v8	Esophagus_Muscularis	ENSG00000145020	A	2.12356e-11	0.144032	5.56478e-59	A	+	3:49412559:A:G	AMT
rs6809216-A	1.029e-08	3	49412559	GTEx/v8	Esophagus_Muscularis	ENSG00000145029	A	1.35094e-08	0.140105	1.36282e-15	A	+	3:49412559:A:G	NICN1
rs6809216-A	1.029e-08	3	49412559	GTEx/v8	Esophagus_Muscularis	ENSG00000164068	A	1.71896e-08	-0.137549	4.97302e-17	A	-	3:49412559:A:G	RNF123
rs6809216-A	1.029e-08	3	49412559	GTEx/v8	Esophagus_Muscularis	ENSG00000173540	A	5.25719e-07	-0.192755	6.27914e-57	A	-	3:49412559:A:G	GMPPB
rs6809216-A	1.029e-08	3	49412559	GTEx/v8	Heart_Atrial_Appendage	ENSG00000004534	A	9.44982e-13	0.263776	4.26232e-65	A	+	3:49412559:A:G	RBM6
rs6809216-A	1.029e-08	3	49412559	GTEx/v8	Heart_Left_Ventricle	ENSG00000004534	A	3.61033e-10	0.207529	2.16197e-49	A	+	3:49412559:A:G	RBM6
rs6809216-A	1.029e-08	3	49412559	GTEx/v8	Lung	ENSG00000004534	A	9.05844e-12	0.169359	6.34992e-71	A	+	3:49412559:A:G	RBM6
rs6809216-A	1.029e-08	3	49412559	GTEx/v8	Lung	ENSG00000068745	A	4.04412e-07	-0.148007	6.93539e-15	A	-	3:49412559:A:G	IP6K2
rs6809216-A	1.029e-08	3	49412559	GTEx/v8	Lung	ENSG00000145020	A	5.31187e-16	0.205306	2.23899e-72	A	+	3:49412559:A:G	AMT
rs6809216-A	1.029e-08	3	49412559	GTEx/v8	Lung	ENSG00000145029	A	2.335e-11	0.187864	3.36343e-23	A	+	3:49412559:A:G	NICN1
rs6809216-A	1.029e-08	3	49412559	GTEx/v8	Lung	ENSG00000164068	A	3.06117e-09	-0.150806	5.97653e-14	A	-	3:49412559:A:G	RNF123
rs6809216-A	1.029e-08	3	49412559	GTEx/v8	Muscle_Skeletal	ENSG00000004534	A	5.98972e-10	0.172492	9.65316e-50	A	+	3:49412559:A:G	RBM6
rs6809216-A	1.029e-08	3	49412559	GTEx/v8	Muscle_Skeletal	ENSG00000067560	A	7.87266e-07	-0.114733	2.138e-14	A	-	3:49412559:A:G	RHOA
rs6809216-A	1.029e-08	3	49412559	GTEx/v8	Muscle_Skeletal	ENSG00000068745	A	5.18672e-11	-0.207801	1.88332e-15	A	-	3:49412559:A:G	IP6K2
rs6809216-A	1.029e-08	3	49412559	GTEx/v8	Muscle_Skeletal	ENSG00000145020	A	2.83481e-16	0.151144	9.34742e-51	A	+	3:49412559:A:G	AMT
rs6809216-A	1.029e-08	3	49412559	GTEx/v8	Muscle_Skeletal	ENSG00000164078	A	6.56584e-09	-0.22528	1.01312e-09	A	-	3:49412559:A:G	MST1R
rs6809216-A	1.029e-08	3	49412559	GTEx/v8	Muscle_Skeletal	ENSG00000185614	A	1.45555e-30	-0.30528	1.91335e-28	A	-	3:49412559:A:G	FAM212A
rs6809216-A	1.029e-08	3	49412559	GTEx/v8	Muscle_Skeletal	ENSG00000232112	A	4.10549e-07	0.151949	2.60706e-109	A	+	3:49412559:A:G	TMA7
rs6809216-A	1.029e-08	3	49412559	GTEx/v8	Nerve_Tibial	ENSG00000004534	A	2.8831e-18	0.229343	5.77897e-87	A	+	3:49412559:A:G	RBM6
rs6809216-A	1.029e-08	3	49412559	GTEx/v8	Nerve_Tibial	ENSG00000068745	A	1.43483e-08	-0.124649	1.13179e-12	A	-	3:49412559:A:G	IP6K2
rs6809216-A	1.029e-08	3	49412559	GTEx/v8	Nerve_Tibial	ENSG00000145020	A	9.40185e-20	0.209187	7.83293e-77	A	+	3:49412559:A:G	AMT
rs6809216-A	1.029e-08	3	49412559	GTEx/v8	Nerve_Tibial	ENSG00000145029	A	2.9136e-21	0.220896	3.42848e-28	A	+	3:49412559:A:G	NICN1
rs6809216-A	1.029e-08	3	49412559	GTEx/v8	Nerve_Tibial	ENSG00000164062	A	1.1271e-08	0.123403	1.02793e-07	A	+	3:49412559:A:G	APEH
rs6809216-A	1.029e-08	3	49412559	GTEx/v8	Nerve_Tibial	ENSG00000164068	A	3.35842e-13	-0.241639	6.26723e-28	A	-	3:49412559:A:G	RNF123
rs6809216-A	1.029e-08	3	49412559	GTEx/v8	Nerve_Tibial	ENSG00000173531	A	1.07937e-11	0.180341	1.54103e-12	A	+	3:49412559:A:G	MST1
rs6809216-A	1.029e-08	3	49412559	GTEx/v8	Pancreas	ENSG00000004534	A	5.68647e-08	0.259396	4.09069e-49	A	+	3:49412559:A:G	RBM6
rs6809216-A	1.029e-08	3	49412559	GTEx/v8	Pancreas	ENSG00000182179	A	4.98943e-09	0.280078	1.9056e-19	A	+	3:49412559:A:G	UBA7
rs6809216-A	1.029e-08	3	49412559	GTEx/v8	Pituitary	ENSG00000004534	A	1.56636e-08	0.381356	1.04903e-28	A	+	3:49412559:A:G	RBM6
rs6809216-A	1.029e-08	3	49412559	GTEx/v8	Skin_Not_Sun_Exposed_Suprapubic	ENSG00000004534	A	9.18222e-13	0.209517	6.61929e-62	A	+	3:49412559:A:G	RBM6
rs6809216-A	1.029e-08	3	49412559	GTEx/v8	Skin_Not_Sun_Exposed_Suprapubic	ENSG00000068745	A	5.35589e-07	-0.137586	2.93149e-13	A	-	3:49412559:A:G	IP6K2
rs6809216-A	1.029e-08	3	49412559	GTEx/v8	Skin_Not_Sun_Exposed_Suprapubic	ENSG00000145020	A	8.76923e-10	0.184712	1.04272e-44	A	+	3:49412559:A:G	AMT
rs6809216-A	1.029e-08	3	49412559	GTEx/v8	Skin_Not_Sun_Exposed_Suprapubic	ENSG00000164062	A	1.07925e-10	0.163286	1.62678e-08	A	+	3:49412559:A:G	APEH
rs6809216-A	1.029e-08	3	49412559	GTEx/v8	Skin_Not_Sun_Exposed_Suprapubic	ENSG00000173531	A	1.17209e-13	0.189752	1.37116e-13	A	+	3:49412559:A:G	MST1
rs6809216-A	1.029e-08	3	49412559	GTEx/v8	Skin_Not_Sun_Exposed_Suprapubic	ENSG00000173540	A	1.69894e-07	-0.184154	2.52151e-54	A	-	3:49412559:A:G	GMPPB
rs6809216-A	1.029e-08	3	49412559	GTEx/v8	Skin_Not_Sun_Exposed_Suprapubic	ENSG00000178252	A	4.67535e-08	0.244528	1.70479e-80	A	+	3:49412559:A:G	WDR6
rs6809216-A	1.029e-08	3	49412559	GTEx/v8	Skin_Not_Sun_Exposed_Suprapubic	ENSG00000182179	A	2.05111e-12	0.191465	2.13071e-21	A	+	3:49412559:A:G	UBA7
rs6809216-A	1.029e-08	3	49412559	GTEx/v8	Skin_Not_Sun_Exposed_Suprapubic	ENSG00000185614	A	5.53115e-08	-0.1274	4.55389e-18	A	-	3:49412559:A:G	FAM212A
rs6809216-A	1.029e-08	3	49412559	GTEx/v8	Skin_Not_Sun_Exposed_Suprapubic	ENSG00000185909	A	4.50948e-08	-0.150235	3.57832e-12	A	-	3:49412559:A:G	KLHDC8B
rs6809216-A	1.029e-08	3	49412559	GTEx/v8	Skin_Sun_Exposed_Lower_leg	ENSG00000004534	A	6.93998e-18	0.230402	1.29885e-81	A	+	3:49412559:A:G	RBM6
rs6809216-A	1.029e-08	3	49412559	GTEx/v8	Skin_Sun_Exposed_Lower_leg	ENSG00000145020	A	7.4807e-12	0.168823	3.81896e-42	A	+	3:49412559:A:G	AMT
rs6809216-A	1.029e-08	3	49412559	GTEx/v8	Skin_Sun_Exposed_Lower_leg	ENSG00000145029	A	2.04079e-09	0.159827	2.10749e-20	A	+	3:49412559:A:G	NICN1
rs6809216-A	1.029e-08	3	49412559	GTEx/v8	Skin_Sun_Exposed_Lower_leg	ENSG00000164062	A	1.73122e-10	0.140312	6.97858e-09	A	+	3:49412559:A:G	APEH
rs6809216-A	1.029e-08	3	49412559	GTEx/v8	Skin_Sun_Exposed_Lower_leg	ENSG00000173531	A	4.74349e-13	0.166187	6.29643e-13	A	+	3:49412559:A:G	MST1
rs6809216-A	1.029e-08	3	49412559	GTEx/v8	Skin_Sun_Exposed_Lower_leg	ENSG00000178252	A	4.49522e-08	0.235029	1.81688e-102	A	+	3:49412559:A:G	WDR6
rs6809216-A	1.029e-08	3	49412559	GTEx/v8	Skin_Sun_Exposed_Lower_leg	ENSG00000182179	A	5.53685e-10	0.135713	5.04182e-21	A	+	3:49412559:A:G	UBA7
rs6809216-A	1.029e-08	3	49412559	GTEx/v8	Skin_Sun_Exposed_Lower_leg	ENSG00000185614	A	1.56567e-07	-0.109995	2.8348e-15	A	-	3:49412559:A:G	FAM212A
rs6809216-A	1.029e-08	3	49412559	GTEx/v8	Skin_Sun_Exposed_Lower_leg	ENSG00000185909	A	9.88204e-09	-0.151726	8.98072e-20	A	-	3:49412559:A:G	KLHDC8B
rs6809216-A	1.029e-08	3	49412559	GTEx/v8	Spleen	ENSG00000068745	A	1.09927e-09	-0.32775	6.49941e-07	A	-	3:49412559:A:G	IP6K2
rs6809216-A	1.029e-08	3	49412559	GTEx/v8	Stomach	ENSG00000004534	A	5.62375e-08	0.248539	7.27852e-43	A	+	3:49412559:A:G	RBM6
rs6809216-A	1.029e-08	3	49412559	GTEx/v8	Testis	ENSG00000004534	A	1.23337e-07	0.193026	4.26099e-41	A	+	3:49412559:A:G	RBM6
rs6809216-A	1.029e-08	3	49412559	GTEx/v8	Testis	ENSG00000187492	A	9.62605e-09	-0.32445	3.60667e-66	A	-	3:49412559:A:G	CDHR4
rs6809216-A	1.029e-08	3	49412559	GTEx/v8	Thyroid	ENSG00000004534	A	5.25697e-18	0.267472	1.05393e-97	A	+	3:49412559:A:G	RBM6
rs6809216-A	1.029e-08	3	49412559	GTEx/v8	Thyroid	ENSG00000145020	A	3.96454e-14	0.203658	4.60575e-100	A	+	3:49412559:A:G	AMT
rs6809216-A	1.029e-08	3	49412559	GTEx/v8	Thyroid	ENSG00000145029	A	9.71033e-16	0.245255	1.30111e-62	A	+	3:49412559:A:G	NICN1
rs6809216-A	1.029e-08	3	49412559	GTEx/v8	Thyroid	ENSG00000164068	A	1.10795e-09	-0.181848	4.35736e-15	A	-	3:49412559:A:G	RNF123
rs6809216-A	1.029e-08	3	49412559	GTEx/v8	Thyroid	ENSG00000173531	A	3.78083e-18	0.277759	2.09399e-18	A	+	3:49412559:A:G	MST1
rs6809216-A	1.029e-08	3	49412559	GTEx/v8	Thyroid	ENSG00000173540	A	8.59545e-07	-0.0986645	2.4691e-28	A	-	3:49412559:A:G	GMPPB
rs6809216-A	1.029e-08	3	49412559	GTEx/v8	Vagina	ENSG00000004534	A	6.76437e-07	0.360674	6.05677e-10	A	+	3:49412559:A:G	RBM6
rs6809216-A	1.029e-08	3	49412559	GTEx/v8	Whole_Blood	ENSG00000004534	A	5.95499e-16	0.249919	3.30235e-109	A	+	3:49412559:A:G	RBM6
rs6809216-A	1.029e-08	3	49412559	GTEx/v8	Whole_Blood	ENSG00000145020	A	4.83008e-07	0.122641	4.35484e-40	A	+	3:49412559:A:G	AMT
rs6809216-A	1.029e-08	3	49412559	GTEx/v8	Whole_Blood	ENSG00000182179	A	1.29695e-15	0.152263	2.47495e-51	A	+	3:49412559:A:G	UBA7
rs7623659-T	1.031e-08	3	49414791	eQTLcatalogue	BrainSeq_ge_brain	ENSG00000164068	C	1.93025e-09	-0.0488664	9.65125e-06	T	+	3:49414791:C:T	RNF123
rs7623659-T	1.031e-08	3	49414791	eQTLcatalogue	GEUVADIS_ge_LCL	ENSG00000164062	C	8.12897e-10	0.0477712	4.06448e-06	T	-	3:49414791:C:T	APEH
rs7623659-T	1.031e-08	3	49414791	eQTLGen	eQTLGen_cis_eQTLs	ENSG00000004534	T	2.6247e-268	34.9956	0	T	+	3:49414791:C:T	RBM6
rs7623659-T	1.031e-08	3	49414791	eQTLGen	eQTLGen_cis_eQTLs	ENSG00000008300	T	5.7731e-09	-5.8231	3.87572e-05	T	-	3:49414791:C:T	CELSR3
rs7623659-T	1.031e-08	3	49414791	eQTLGen	eQTLGen_cis_eQTLs	ENSG00000010256	T	2.2332e-07	5.1788	0.000722877	T	+	3:49414791:C:T	UQCRC1
rs7623659-T	1.031e-08	3	49414791	eQTLGen	eQTLGen_cis_eQTLs	ENSG00000068745	T	8.1299e-14	-7.4682	0	T	-	3:49414791:C:T	IP6K2
rs7623659-T	1.031e-08	3	49414791	eQTLGen	eQTLGen_cis_eQTLs	ENSG00000114270	T	2.5816e-12	6.9989	0	T	+	3:49414791:C:T	COL7A1
rs7623659-T	1.031e-08	3	49414791	eQTLGen	eQTLGen_cis_eQTLs	ENSG00000114302	T	1.1218e-08	-5.711	5.78072e-05	T	-	3:49414791:C:T	PRKAR2A
rs7623659-T	1.031e-08	3	49414791	eQTLGen	eQTLGen_cis_eQTLs	ENSG00000145020	T	2.8128e-67	17.3298	0	T	+	3:49414791:C:T	AMT
rs7623659-T	1.031e-08	3	49414791	eQTLGen	eQTLGen_cis_eQTLs	ENSG00000145022	T	1.8441e-07	5.2145	0.000618093	T	+	3:49414791:C:T	TCTA
rs7623659-T	1.031e-08	3	49414791	eQTLGen	eQTLGen_cis_eQTLs	ENSG00000145029	T	8.6686e-34	-12.1162	0	T	-	3:49414791:C:T	NICN1
rs7623659-T	1.031e-08	3	49414791	eQTLGen	eQTLGen_cis_eQTLs	ENSG00000164053	T	6.3044e-14	7.5017	0	T	+	3:49414791:C:T	ATRIP
rs7623659-T	1.031e-08	3	49414791	eQTLGen	eQTLGen_cis_eQTLs	ENSG00000164054	T	1.1801e-13	-7.4189	0	T	-	3:49414791:C:T	SHISA5
rs7623659-T	1.031e-08	3	49414791	eQTLGen	eQTLGen_cis_eQTLs	ENSG00000164061	T	2.005e-09	-5.9973	1.95746e-05	T	-	3:49414791:C:T	BSN
rs7623659-T	1.031e-08	3	49414791	eQTLGen	eQTLGen_cis_eQTLs	ENSG00000164062	T	4.407e-185	29.0139	0	T	+	3:49414791:C:T	APEH
rs7623659-T	1.031e-08	3	49414791	eQTLGen	eQTLGen_cis_eQTLs	ENSG00000164077	T	1.8481e-07	5.2141	0.000618093	T	+	3:49414791:C:T	MON1A
rs7623659-T	1.031e-08	3	49414791	eQTLGen	eQTLGen_cis_eQTLs	ENSG00000173402	T	5.2936e-22	9.6426	0	T	+	3:49414791:C:T	DAG1
rs7623659-T	1.031e-08	3	49414791	eQTLGen	eQTLGen_cis_eQTLs	ENSG00000173531	T	1.8488e-10	6.3735	0	T	+	3:49414791:C:T	MST1
rs7623659-T	1.031e-08	3	49414791	eQTLGen	eQTLGen_cis_eQTLs	ENSG00000178252	T	1.4557e-09	6.0493	1.30864e-05	T	+	3:49414791:C:T	WDR6
rs7623659-T	1.031e-08	3	49414791	eQTLGen	eQTLGen_cis_eQTLs	ENSG00000185614	T	5.5716e-21	9.3979	0	T	+	3:49414791:C:T	FAM212A
rs7623659-T	1.031e-08	3	49414791	eQTLGen	eQTLGen_cis_eQTLs	ENSG00000185909	T	6.6503e-37	12.6909	0	T	+	3:49414791:C:T	KLHDC8B
rs7623659-T	1.031e-08	3	49414791	eQTLGen	eQTLGen_cis_eQTLs	ENSG00000186792	T	7.6467e-23	-9.8388	0	T	-	3:49414791:C:T	HYAL3
rs7623659-T	1.031e-08	3	49414791	eQTLGen	eQTLGen_cis_eQTLs	ENSG00000198218	T	2.6839e-23	-9.9437	0	T	-	3:49414791:C:T	QRICH1
rs7623659-T	1.031e-08	3	49414791	eQTLGen	eQTLGen_cis_eQTLs	ENSG00000225697	T	1.0972e-25	10.4776	0	T	+	3:49414791:C:T	SLC26A6
rs7623659-T	1.031e-08	3	49414791	eQTLGen	eQTLGen_cis_eQTLs	ENSG00000233276	T	5.0511e-34	-12.1603	0	T	-	3:49414791:C:T	GPX1
rs7623659-T	1.031e-08	3	49414791	GTEx/v8	Adipose_Subcutaneous	ENSG00000004534	T	3.00886e-17	0.272767	1.82927e-97	T	+	3:49414791:C:T	RBM6
rs7623659-T	1.031e-08	3	49414791	GTEx/v8	Adipose_Subcutaneous	ENSG00000145020	T	3.18077e-17	0.197998	1.90528e-62	T	+	3:49414791:C:T	AMT
rs7623659-T	1.031e-08	3	49414791	GTEx/v8	Adipose_Subcutaneous	ENSG00000145029	T	7.11414e-15	0.204525	2.79528e-25	T	+	3:49414791:C:T	NICN1
rs7623659-T	1.031e-08	3	49414791	GTEx/v8	Adipose_Subcutaneous	ENSG00000164062	T	3.2194e-13	0.132609	1.51921e-10	T	+	3:49414791:C:T	APEH
rs7623659-T	1.031e-08	3	49414791	GTEx/v8	Adipose_Subcutaneous	ENSG00000164068	T	2.94575e-13	-0.206496	7.57654e-27	T	-	3:49414791:C:T	RNF123
rs7623659-T	1.031e-08	3	49414791	GTEx/v8	Adipose_Subcutaneous	ENSG00000173531	T	7.01517e-08	0.147353	8.51204e-08	T	+	3:49414791:C:T	MST1
rs7623659-T	1.031e-08	3	49414791	GTEx/v8	Adipose_Visceral_Omentum	ENSG00000004534	T	4.4611e-19	0.289376	2.04245e-67	T	+	3:49414791:C:T	RBM6
rs7623659-T	1.031e-08	3	49414791	GTEx/v8	Adipose_Visceral_Omentum	ENSG00000145020	T	9.52928e-12	0.165786	6.72678e-58	T	+	3:49414791:C:T	AMT
rs7623659-T	1.031e-08	3	49414791	GTEx/v8	Adipose_Visceral_Omentum	ENSG00000145029	T	3.96736e-09	0.173632	3.50248e-21	T	+	3:49414791:C:T	NICN1
rs7623659-T	1.031e-08	3	49414791	GTEx/v8	Adipose_Visceral_Omentum	ENSG00000164062	T	3.47279e-07	0.101255	0.000275599	T	+	3:49414791:C:T	APEH
rs7623659-T	1.031e-08	3	49414791	GTEx/v8	Adipose_Visceral_Omentum	ENSG00000164068	T	2.02015e-09	-0.174016	7.20961e-15	T	-	3:49414791:C:T	RNF123
rs7623659-T	1.031e-08	3	49414791	GTEx/v8	Artery_Aorta	ENSG00000004534	T	6.90238e-12	0.248074	9.05165e-58	T	+	3:49414791:C:T	RBM6
rs7623659-T	1.031e-08	3	49414791	GTEx/v8	Artery_Aorta	ENSG00000068745	T	1.12902e-10	-0.213261	1.31287e-07	T	-	3:49414791:C:T	IP6K2
rs7623659-T	1.031e-08	3	49414791	GTEx/v8	Artery_Aorta	ENSG00000145020	T	5.6485e-17	0.238527	8.29211e-58	T	+	3:49414791:C:T	AMT
rs7623659-T	1.031e-08	3	49414791	GTEx/v8	Artery_Aorta	ENSG00000145029	T	8.6837e-15	0.216828	5.32224e-19	T	+	3:49414791:C:T	NICN1
rs7623659-T	1.031e-08	3	49414791	GTEx/v8	Artery_Coronary	ENSG00000145020	T	5.17742e-07	0.178377	3.27365e-23	T	+	3:49414791:C:T	AMT
rs7623659-T	1.031e-08	3	49414791	GTEx/v8	Artery_Tibial	ENSG00000004534	T	6.11891e-14	0.210912	1.51621e-80	T	+	3:49414791:C:T	RBM6
rs7623659-T	1.031e-08	3	49414791	GTEx/v8	Artery_Tibial	ENSG00000068745	T	1.35253e-11	-0.171695	1.24228e-14	T	-	3:49414791:C:T	IP6K2
rs7623659-T	1.031e-08	3	49414791	GTEx/v8	Artery_Tibial	ENSG00000145020	T	6.34003e-19	0.203118	2.31462e-81	T	+	3:49414791:C:T	AMT
rs7623659-T	1.031e-08	3	49414791	GTEx/v8	Artery_Tibial	ENSG00000145029	T	2.53347e-19	0.202894	3.54662e-24	T	+	3:49414791:C:T	NICN1
rs7623659-T	1.031e-08	3	49414791	GTEx/v8	Artery_Tibial	ENSG00000164068	T	4.31193e-13	-0.182338	2.60502e-20	T	-	3:49414791:C:T	RNF123
rs7623659-T	1.031e-08	3	49414791	GTEx/v8	Artery_Tibial	ENSG00000173531	T	1.18542e-07	0.179126	7.66612e-07	T	+	3:49414791:C:T	MST1
rs7623659-T	1.031e-08	3	49414791	GTEx/v8	Artery_Tibial	ENSG00000176095	T	8.87839e-07	-0.107694	0.000365035	T	-	3:49414791:C:T	IP6K1
rs7623659-T	1.031e-08	3	49414791	GTEx/v8	Artery_Tibial	ENSG00000187492	T	1.90713e-07	-0.174239	2.24065e-06	T	-	3:49414791:C:T	CDHR4
rs7623659-T	1.031e-08	3	49414791	GTEx/v8	Brain_Cerebellar_Hemisphere	ENSG00000164078	T	3.55042e-07	-0.388068	1.03632e-09	T	-	3:49414791:C:T	MST1R
rs7623659-T	1.031e-08	3	49414791	GTEx/v8	Brain_Cerebellar_Hemisphere	ENSG00000185614	T	1.29424e-08	-0.402019	7.65634e-16	T	-	3:49414791:C:T	FAM212A
rs7623659-T	1.031e-08	3	49414791	GTEx/v8	Brain_Cerebellum	ENSG00000185614	T	7.29213e-07	-0.383388	2.06179e-23	T	-	3:49414791:C:T	FAM212A
rs7623659-T	1.031e-08	3	49414791	GTEx/v8	Brain_Frontal_Cortex_BA9	ENSG00000233276	T	2.67237e-07	-0.251125	2.09108e-06	T	-	3:49414791:C:T	GPX1
rs7623659-T	1.031e-08	3	49414791	GTEx/v8	Brain_Nucleus_accumbens_basal_ganglia	ENSG00000004534	T	7.62053e-07	0.232143	9.35865e-22	T	+	3:49414791:C:T	RBM6
rs7623659-T	1.031e-08	3	49414791	GTEx/v8	Breast_Mammary_Tissue	ENSG00000004534	T	2.40113e-11	0.277135	9.60233e-55	T	+	3:49414791:C:T	RBM6
rs7623659-T	1.031e-08	3	49414791	GTEx/v8	Breast_Mammary_Tissue	ENSG00000145020	T	7.23393e-08	0.137251	3.78485e-39	T	+	3:49414791:C:T	AMT
rs7623659-T	1.031e-08	3	49414791	GTEx/v8	Breast_Mammary_Tissue	ENSG00000164062	T	2.43318e-07	0.109349	4.59463e-05	T	+	3:49414791:C:T	APEH
rs7623659-T	1.031e-08	3	49414791	GTEx/v8	Cells_Cultured_fibroblasts	ENSG00000004534	T	2.0899e-13	0.241224	3.73969e-66	T	+	3:49414791:C:T	RBM6
rs7623659-T	1.031e-08	3	49414791	GTEx/v8	Cells_Cultured_fibroblasts	ENSG00000068745	T	7.76595e-13	-0.198277	8.45701e-35	T	-	3:49414791:C:T	IP6K2
rs7623659-T	1.031e-08	3	49414791	GTEx/v8	Cells_Cultured_fibroblasts	ENSG00000145020	T	3.54786e-08	0.121032	6.32799e-71	T	+	3:49414791:C:T	AMT
rs7623659-T	1.031e-08	3	49414791	GTEx/v8	Cells_Cultured_fibroblasts	ENSG00000164062	T	2.14954e-15	0.161834	1.57262e-14	T	+	3:49414791:C:T	APEH
rs7623659-T	1.031e-08	3	49414791	GTEx/v8	Cells_Cultured_fibroblasts	ENSG00000164068	T	2.4654e-08	-0.185579	1.20526e-15	T	-	3:49414791:C:T	RNF123
rs7623659-T	1.031e-08	3	49414791	GTEx/v8	Cells_Cultured_fibroblasts	ENSG00000233276	T	4.51316e-07	0.16406	1.10725e-28	T	+	3:49414791:C:T	GPX1
rs7623659-T	1.031e-08	3	49414791	GTEx/v8	Colon_Sigmoid	ENSG00000004534	T	1.29245e-09	0.269059	1.74945e-39	T	+	3:49414791:C:T	RBM6
rs7623659-T	1.031e-08	3	49414791	GTEx/v8	Colon_Sigmoid	ENSG00000164068	T	2.4473e-08	-0.16323	1.80664e-12	T	-	3:49414791:C:T	RNF123
rs7623659-T	1.031e-08	3	49414791	GTEx/v8	Colon_Transverse	ENSG00000004534	T	9.99057e-11	0.285184	2.41861e-57	T	+	3:49414791:C:T	RBM6
rs7623659-T	1.031e-08	3	49414791	GTEx/v8	Colon_Transverse	ENSG00000164068	T	5.67777e-07	-0.142599	1.18579e-11	T	-	3:49414791:C:T	RNF123
rs7623659-T	1.031e-08	3	49414791	GTEx/v8	Colon_Transverse	ENSG00000182179	T	2.31067e-13	0.260946	1.2048e-23	T	+	3:49414791:C:T	UBA7
rs7623659-T	1.031e-08	3	49414791	GTEx/v8	Esophagus_Gastroesophageal_Junction	ENSG00000004534	T	2.09692e-10	0.260881	6.48329e-51	T	+	3:49414791:C:T	RBM6
rs7623659-T	1.031e-08	3	49414791	GTEx/v8	Esophagus_Gastroesophageal_Junction	ENSG00000145020	T	1.45518e-07	0.154457	6.17114e-30	T	+	3:49414791:C:T	AMT
rs7623659-T	1.031e-08	3	49414791	GTEx/v8	Esophagus_Gastroesophageal_Junction	ENSG00000145029	T	9.96274e-07	0.175093	6.57192e-11	T	+	3:49414791:C:T	NICN1
rs7623659-T	1.031e-08	3	49414791	GTEx/v8	Esophagus_Mucosa	ENSG00000004534	T	8.98268e-20	0.265364	7.74144e-89	T	+	3:49414791:C:T	RBM6
rs7623659-T	1.031e-08	3	49414791	GTEx/v8	Esophagus_Mucosa	ENSG00000145020	T	3.65613e-13	0.160681	1.46666e-61	T	+	3:49414791:C:T	AMT
rs7623659-T	1.031e-08	3	49414791	GTEx/v8	Esophagus_Mucosa	ENSG00000145029	T	2.86213e-09	0.165317	9.29921e-10	T	+	3:49414791:C:T	NICN1
rs7623659-T	1.031e-08	3	49414791	GTEx/v8	Esophagus_Mucosa	ENSG00000164062	T	1.28487e-15	0.200368	2.81907e-17	T	+	3:49414791:C:T	APEH
rs7623659-T	1.031e-08	3	49414791	GTEx/v8	Esophagus_Mucosa	ENSG00000173531	T	1.41544e-10	0.165051	1.43888e-11	T	+	3:49414791:C:T	MST1
rs7623659-T	1.031e-08	3	49414791	GTEx/v8	Esophagus_Mucosa	ENSG00000178252	T	1.06945e-07	0.235966	4.41062e-69	T	+	3:49414791:C:T	WDR6
rs7623659-T	1.031e-08	3	49414791	GTEx/v8	Esophagus_Mucosa	ENSG00000182179	T	5.26791e-12	0.168051	1.21803e-29	T	+	3:49414791:C:T	UBA7
rs7623659-T	1.031e-08	3	49414791	GTEx/v8	Esophagus_Mucosa	ENSG00000185614	T	2.17896e-16	-0.250365	1.03287e-36	T	-	3:49414791:C:T	FAM212A
rs7623659-T	1.031e-08	3	49414791	GTEx/v8	Esophagus_Muscularis	ENSG00000004534	T	2.28672e-13	0.245946	2.23556e-74	T	+	3:49414791:C:T	RBM6
rs7623659-T	1.031e-08	3	49414791	GTEx/v8	Esophagus_Muscularis	ENSG00000145020	T	2.12356e-11	0.144032	5.56478e-59	T	+	3:49414791:C:T	AMT
rs7623659-T	1.031e-08	3	49414791	GTEx/v8	Esophagus_Muscularis	ENSG00000145029	T	1.35094e-08	0.140105	1.36282e-15	T	+	3:49414791:C:T	NICN1
rs7623659-T	1.031e-08	3	49414791	GTEx/v8	Esophagus_Muscularis	ENSG00000164068	T	1.71896e-08	-0.137549	4.97302e-17	T	-	3:49414791:C:T	RNF123
rs7623659-T	1.031e-08	3	49414791	GTEx/v8	Esophagus_Muscularis	ENSG00000173540	T	5.25719e-07	-0.192755	6.27914e-57	T	-	3:49414791:C:T	GMPPB
rs7623659-T	1.031e-08	3	49414791	GTEx/v8	Heart_Atrial_Appendage	ENSG00000004534	T	9.44982e-13	0.263776	4.26232e-65	T	+	3:49414791:C:T	RBM6
rs7623659-T	1.031e-08	3	49414791	GTEx/v8	Heart_Left_Ventricle	ENSG00000004534	T	3.61033e-10	0.207529	2.16197e-49	T	+	3:49414791:C:T	RBM6
rs7623659-T	1.031e-08	3	49414791	GTEx/v8	Lung	ENSG00000004534	T	8.19336e-12	0.170806	6.34992e-71	T	+	3:49414791:C:T	RBM6
rs7623659-T	1.031e-08	3	49414791	GTEx/v8	Lung	ENSG00000068745	T	5.61263e-07	-0.147179	6.93539e-15	T	-	3:49414791:C:T	IP6K2
rs7623659-T	1.031e-08	3	49414791	GTEx/v8	Lung	ENSG00000145020	T	5.0104e-16	0.206814	2.23899e-72	T	+	3:49414791:C:T	AMT
rs7623659-T	1.031e-08	3	49414791	GTEx/v8	Lung	ENSG00000145029	T	1.70889e-11	0.190315	3.36343e-23	T	+	3:49414791:C:T	NICN1
rs7623659-T	1.031e-08	3	49414791	GTEx/v8	Lung	ENSG00000164068	T	5.04504e-09	-0.149756	5.97653e-14	T	-	3:49414791:C:T	RNF123
rs7623659-T	1.031e-08	3	49414791	GTEx/v8	Muscle_Skeletal	ENSG00000004534	T	3.51518e-10	0.175117	9.65316e-50	T	+	3:49414791:C:T	RBM6
rs7623659-T	1.031e-08	3	49414791	GTEx/v8	Muscle_Skeletal	ENSG00000067560	T	7.64008e-07	-0.115109	2.138e-14	T	-	3:49414791:C:T	RHOA
rs7623659-T	1.031e-08	3	49414791	GTEx/v8	Muscle_Skeletal	ENSG00000068745	T	3.99201e-11	-0.209433	1.88332e-15	T	-	3:49414791:C:T	IP6K2
rs7623659-T	1.031e-08	3	49414791	GTEx/v8	Muscle_Skeletal	ENSG00000145020	T	1.78017e-16	0.152444	9.34742e-51	T	+	3:49414791:C:T	AMT
rs7623659-T	1.031e-08	3	49414791	GTEx/v8	Muscle_Skeletal	ENSG00000164078	T	1.02141e-08	-0.222931	1.01312e-09	T	-	3:49414791:C:T	MST1R
rs7623659-T	1.031e-08	3	49414791	GTEx/v8	Muscle_Skeletal	ENSG00000185614	T	7.27257e-31	-0.307357	1.91335e-28	T	-	3:49414791:C:T	FAM212A
rs7623659-T	1.031e-08	3	49414791	GTEx/v8	Muscle_Skeletal	ENSG00000232112	T	4.00192e-07	0.152414	2.60706e-109	T	+	3:49414791:C:T	TMA7
rs7623659-T	1.031e-08	3	49414791	GTEx/v8	Nerve_Tibial	ENSG00000004534	T	2.8831e-18	0.229343	5.77897e-87	T	+	3:49414791:C:T	RBM6
rs7623659-T	1.031e-08	3	49414791	GTEx/v8	Nerve_Tibial	ENSG00000068745	T	1.43483e-08	-0.124649	1.13179e-12	T	-	3:49414791:C:T	IP6K2
rs7623659-T	1.031e-08	3	49414791	GTEx/v8	Nerve_Tibial	ENSG00000145020	T	9.40185e-20	0.209187	7.83293e-77	T	+	3:49414791:C:T	AMT
rs7623659-T	1.031e-08	3	49414791	GTEx/v8	Nerve_Tibial	ENSG00000145029	T	2.9136e-21	0.220896	3.42848e-28	T	+	3:49414791:C:T	NICN1
rs7623659-T	1.031e-08	3	49414791	GTEx/v8	Nerve_Tibial	ENSG00000164062	T	1.1271e-08	0.123403	1.02793e-07	T	+	3:49414791:C:T	APEH
rs7623659-T	1.031e-08	3	49414791	GTEx/v8	Nerve_Tibial	ENSG00000164068	T	3.35842e-13	-0.241639	6.26723e-28	T	-	3:49414791:C:T	RNF123
rs7623659-T	1.031e-08	3	49414791	GTEx/v8	Nerve_Tibial	ENSG00000173531	T	1.07937e-11	0.180341	1.54103e-12	T	+	3:49414791:C:T	MST1
rs7623659-T	1.031e-08	3	49414791	GTEx/v8	Pancreas	ENSG00000004534	T	4.93581e-08	0.263253	4.09069e-49	T	+	3:49414791:C:T	RBM6
rs7623659-T	1.031e-08	3	49414791	GTEx/v8	Pancreas	ENSG00000182179	T	5.06071e-09	0.282898	1.9056e-19	T	+	3:49414791:C:T	UBA7
rs7623659-T	1.031e-08	3	49414791	GTEx/v8	Pituitary	ENSG00000004534	T	1.56636e-08	0.381356	1.04903e-28	T	+	3:49414791:C:T	RBM6
rs7623659-T	1.031e-08	3	49414791	GTEx/v8	Skin_Not_Sun_Exposed_Suprapubic	ENSG00000004534	T	6.09476e-13	0.212062	6.61929e-62	T	+	3:49414791:C:T	RBM6
rs7623659-T	1.031e-08	3	49414791	GTEx/v8	Skin_Not_Sun_Exposed_Suprapubic	ENSG00000068745	T	4.73145e-07	-0.138871	2.93149e-13	T	-	3:49414791:C:T	IP6K2
rs7623659-T	1.031e-08	3	49414791	GTEx/v8	Skin_Not_Sun_Exposed_Suprapubic	ENSG00000145020	T	9.79496e-10	0.18507	1.04272e-44	T	+	3:49414791:C:T	AMT
rs7623659-T	1.031e-08	3	49414791	GTEx/v8	Skin_Not_Sun_Exposed_Suprapubic	ENSG00000145029	T	9.23042e-07	0.163571	2.2003e-18	T	+	3:49414791:C:T	NICN1
rs7623659-T	1.031e-08	3	49414791	GTEx/v8	Skin_Not_Sun_Exposed_Suprapubic	ENSG00000164062	T	1.07155e-10	0.164081	1.62678e-08	T	+	3:49414791:C:T	APEH
rs7623659-T	1.031e-08	3	49414791	GTEx/v8	Skin_Not_Sun_Exposed_Suprapubic	ENSG00000173531	T	1.26626e-13	0.190397	1.37116e-13	T	+	3:49414791:C:T	MST1
rs7623659-T	1.031e-08	3	49414791	GTEx/v8	Skin_Not_Sun_Exposed_Suprapubic	ENSG00000173540	T	1.42693e-07	-0.186123	2.52151e-54	T	-	3:49414791:C:T	GMPPB
rs7623659-T	1.031e-08	3	49414791	GTEx/v8	Skin_Not_Sun_Exposed_Suprapubic	ENSG00000178252	T	3.76236e-08	0.247348	1.70479e-80	T	+	3:49414791:C:T	WDR6
rs7623659-T	1.031e-08	3	49414791	GTEx/v8	Skin_Not_Sun_Exposed_Suprapubic	ENSG00000182179	T	1.15672e-12	0.19442	2.13071e-21	T	+	3:49414791:C:T	UBA7
rs7623659-T	1.031e-08	3	49414791	GTEx/v8	Skin_Not_Sun_Exposed_Suprapubic	ENSG00000185614	T	9.9313e-08	-0.125596	4.55389e-18	T	-	3:49414791:C:T	FAM212A
rs7623659-T	1.031e-08	3	49414791	GTEx/v8	Skin_Not_Sun_Exposed_Suprapubic	ENSG00000185909	T	6.91665e-08	-0.148905	3.57832e-12	T	-	3:49414791:C:T	KLHDC8B
rs7623659-T	1.031e-08	3	49414791	GTEx/v8	Skin_Sun_Exposed_Lower_leg	ENSG00000004534	T	6.93998e-18	0.230402	1.29885e-81	T	+	3:49414791:C:T	RBM6
rs7623659-T	1.031e-08	3	49414791	GTEx/v8	Skin_Sun_Exposed_Lower_leg	ENSG00000145020	T	7.4807e-12	0.168823	3.81896e-42	T	+	3:49414791:C:T	AMT
rs7623659-T	1.031e-08	3	49414791	GTEx/v8	Skin_Sun_Exposed_Lower_leg	ENSG00000145029	T	2.04079e-09	0.159827	2.10749e-20	T	+	3:49414791:C:T	NICN1
rs7623659-T	1.031e-08	3	49414791	GTEx/v8	Skin_Sun_Exposed_Lower_leg	ENSG00000164062	T	1.73122e-10	0.140312	6.97858e-09	T	+	3:49414791:C:T	APEH
rs7623659-T	1.031e-08	3	49414791	GTEx/v8	Skin_Sun_Exposed_Lower_leg	ENSG00000173531	T	4.74349e-13	0.166187	6.29643e-13	T	+	3:49414791:C:T	MST1
rs7623659-T	1.031e-08	3	49414791	GTEx/v8	Skin_Sun_Exposed_Lower_leg	ENSG00000178252	T	4.49522e-08	0.235029	1.81688e-102	T	+	3:49414791:C:T	WDR6
rs7623659-T	1.031e-08	3	49414791	GTEx/v8	Skin_Sun_Exposed_Lower_leg	ENSG00000182179	T	5.53685e-10	0.135713	5.04182e-21	T	+	3:49414791:C:T	UBA7
rs7623659-T	1.031e-08	3	49414791	GTEx/v8	Skin_Sun_Exposed_Lower_leg	ENSG00000185614	T	1.56567e-07	-0.109995	2.8348e-15	T	-	3:49414791:C:T	FAM212A
rs7623659-T	1.031e-08	3	49414791	GTEx/v8	Skin_Sun_Exposed_Lower_leg	ENSG00000185909	T	9.88204e-09	-0.151726	8.98072e-20	T	-	3:49414791:C:T	KLHDC8B
rs7623659-T	1.031e-08	3	49414791	GTEx/v8	Spleen	ENSG00000068745	T	3.63995e-09	-0.319019	6.49941e-07	T	-	3:49414791:C:T	IP6K2
rs7623659-T	1.031e-08	3	49414791	GTEx/v8	Stomach	ENSG00000004534	T	5.62375e-08	0.248539	7.27852e-43	T	+	3:49414791:C:T	RBM6
rs7623659-T	1.031e-08	3	49414791	GTEx/v8	Testis	ENSG00000004534	T	1.23337e-07	0.193026	4.26099e-41	T	+	3:49414791:C:T	RBM6
rs7623659-T	1.031e-08	3	49414791	GTEx/v8	Testis	ENSG00000187492	T	9.62605e-09	-0.32445	3.60667e-66	T	-	3:49414791:C:T	CDHR4
rs7623659-T	1.031e-08	3	49414791	GTEx/v8	Thyroid	ENSG00000004534	T	5.02073e-18	0.26765	1.05393e-97	T	+	3:49414791:C:T	RBM6
rs7623659-T	1.031e-08	3	49414791	GTEx/v8	Thyroid	ENSG00000145020	T	3.75125e-14	0.203862	4.60575e-100	T	+	3:49414791:C:T	AMT
rs7623659-T	1.031e-08	3	49414791	GTEx/v8	Thyroid	ENSG00000145029	T	5.50907e-16	0.247261	1.30111e-62	T	+	3:49414791:C:T	NICN1
rs7623659-T	1.031e-08	3	49414791	GTEx/v8	Thyroid	ENSG00000164068	T	7.20757e-10	-0.183834	4.35736e-15	T	-	3:49414791:C:T	RNF123
rs7623659-T	1.031e-08	3	49414791	GTEx/v8	Thyroid	ENSG00000173531	T	4.03494e-18	0.277569	2.09399e-18	T	+	3:49414791:C:T	MST1
rs7623659-T	1.031e-08	3	49414791	GTEx/v8	Thyroid	ENSG00000173540	T	6.97846e-07	-0.0994696	2.4691e-28	T	-	3:49414791:C:T	GMPPB
rs7623659-T	1.031e-08	3	49414791	GTEx/v8	Vagina	ENSG00000004534	T	6.76437e-07	0.360674	6.05677e-10	T	+	3:49414791:C:T	RBM6
rs7623659-T	1.031e-08	3	49414791	GTEx/v8	Whole_Blood	ENSG00000004534	T	8.66891e-16	0.249411	3.30235e-109	T	+	3:49414791:C:T	RBM6
rs7623659-T	1.031e-08	3	49414791	GTEx/v8	Whole_Blood	ENSG00000145020	T	3.19163e-07	0.124938	4.35484e-40	T	+	3:49414791:C:T	AMT
rs7623659-T	1.031e-08	3	49414791	GTEx/v8	Whole_Blood	ENSG00000182179	T	5.70437e-16	0.154594	2.47495e-51	T	+	3:49414791:C:T	UBA7
rs7648841-A	1.046e-08	3	49416825	eQTLcatalogue	BrainSeq_ge_brain	ENSG00000164068	G	1.54779e-10	-0.0538263	7.73895e-07	A	+	3:49416825:A:G	RNF123
rs7648841-A	1.046e-08	3	49416825	eQTLcatalogue	GEUVADIS_ge_LCL	ENSG00000164062	G	1.36858e-09	0.0475108	6.8429e-06	A	-	3:49416825:A:G	APEH
rs7648841-A	1.046e-08	3	49416825	eQTLGen	eQTLGen_cis_eQTLs	ENSG00000004534	A	1.6185e-271	35.2062	0	A	+	3:49416825:A:G	RBM6
rs7648841-A	1.046e-08	3	49416825	eQTLGen	eQTLGen_cis_eQTLs	ENSG00000008300	A	5.5096e-09	-5.8308	3.87772e-05	A	-	3:49416825:A:G	CELSR3
rs7648841-A	1.046e-08	3	49416825	eQTLGen	eQTLGen_cis_eQTLs	ENSG00000010256	A	1.5046e-07	5.2522	0.00050682	A	+	3:49416825:A:G	UQCRC1
rs7648841-A	1.046e-08	3	49416825	eQTLGen	eQTLGen_cis_eQTLs	ENSG00000068745	A	1.5781e-13	-7.3803	0	A	-	3:49416825:A:G	IP6K2
rs7648841-A	1.046e-08	3	49416825	eQTLGen	eQTLGen_cis_eQTLs	ENSG00000114270	A	2.6678e-12	6.9942	0	A	+	3:49416825:A:G	COL7A1
rs7648841-A	1.046e-08	3	49416825	eQTLGen	eQTLGen_cis_eQTLs	ENSG00000114302	A	8.1271e-09	-5.7657	5.79785e-05	A	-	3:49416825:A:G	PRKAR2A
rs7648841-A	1.046e-08	3	49416825	eQTLGen	eQTLGen_cis_eQTLs	ENSG00000145020	A	2.4696e-66	17.2044	0	A	+	3:49416825:A:G	AMT
rs7648841-A	1.046e-08	3	49416825	eQTLGen	eQTLGen_cis_eQTLs	ENSG00000145022	A	2.5228e-07	5.1561	0.000808659	A	+	3:49416825:A:G	TCTA
rs7648841-A	1.046e-08	3	49416825	eQTLGen	eQTLGen_cis_eQTLs	ENSG00000145029	A	2.3433e-33	-12.0342	0	A	-	3:49416825:A:G	NICN1
rs7648841-A	1.046e-08	3	49416825	eQTLGen	eQTLGen_cis_eQTLs	ENSG00000164053	A	2.9204e-14	7.6019	0	A	+	3:49416825:A:G	ATRIP
rs7648841-A	1.046e-08	3	49416825	eQTLGen	eQTLGen_cis_eQTLs	ENSG00000164054	A	2.0029e-13	-7.3485	0	A	-	3:49416825:A:G	SHISA5
rs7648841-A	1.046e-08	3	49416825	eQTLGen	eQTLGen_cis_eQTLs	ENSG00000164061	A	2.1296e-09	-5.9875	1.95656e-05	A	-	3:49416825:A:G	BSN
rs7648841-A	1.046e-08	3	49416825	eQTLGen	eQTLGen_cis_eQTLs	ENSG00000164062	A	6.0995e-186	29.0819	0	A	+	3:49416825:A:G	APEH
rs7648841-A	1.046e-08	3	49416825	eQTLGen	eQTLGen_cis_eQTLs	ENSG00000164077	A	1.2006e-07	5.2935	0.000395034	A	+	3:49416825:A:G	MON1A
rs7648841-A	1.046e-08	3	49416825	eQTLGen	eQTLGen_cis_eQTLs	ENSG00000173402	A	7.513e-22	9.6065	0	A	+	3:49416825:A:G	DAG1
rs7648841-A	1.046e-08	3	49416825	eQTLGen	eQTLGen_cis_eQTLs	ENSG00000173531	A	1.8012e-10	6.3774	0	A	+	3:49416825:A:G	MST1
rs7648841-A	1.046e-08	3	49416825	eQTLGen	eQTLGen_cis_eQTLs	ENSG00000178252	A	3.4211e-09	5.91	2.59572e-05	A	+	3:49416825:A:G	WDR6
rs7648841-A	1.046e-08	3	49416825	eQTLGen	eQTLGen_cis_eQTLs	ENSG00000185614	A	3.0618e-21	9.4607	0	A	+	3:49416825:A:G	FAM212A
rs7648841-A	1.046e-08	3	49416825	eQTLGen	eQTLGen_cis_eQTLs	ENSG00000185909	A	7.3465e-37	12.683	0	A	+	3:49416825:A:G	KLHDC8B
rs7648841-A	1.046e-08	3	49416825	eQTLGen	eQTLGen_cis_eQTLs	ENSG00000186792	A	6.7327e-23	-9.8517	0	A	-	3:49416825:A:G	HYAL3
rs7648841-A	1.046e-08	3	49416825	eQTLGen	eQTLGen_cis_eQTLs	ENSG00000198218	A	4.213e-23	-9.8987	0	A	-	3:49416825:A:G	QRICH1
rs7648841-A	1.046e-08	3	49416825	eQTLGen	eQTLGen_cis_eQTLs	ENSG00000225697	A	9.4216e-26	10.4919	0	A	+	3:49416825:A:G	SLC26A6
rs7648841-A	1.046e-08	3	49416825	eQTLGen	eQTLGen_cis_eQTLs	ENSG00000233276	A	1.0848e-33	-12.0977	0	A	-	3:49416825:A:G	GPX1
rs7648841-A	1.046e-08	3	49416825	GTEx/v8	Adipose_Subcutaneous	ENSG00000004534	A	3.72505e-17	0.275176	1.82927e-97	A	+	3:49416825:A:G	RBM6
rs7648841-A	1.046e-08	3	49416825	GTEx/v8	Adipose_Subcutaneous	ENSG00000145020	A	5.04437e-17	0.199102	1.90528e-62	A	+	3:49416825:A:G	AMT
rs7648841-A	1.046e-08	3	49416825	GTEx/v8	Adipose_Subcutaneous	ENSG00000145029	A	2.11813e-14	0.20341	2.79528e-25	A	+	3:49416825:A:G	NICN1
rs7648841-A	1.046e-08	3	49416825	GTEx/v8	Adipose_Subcutaneous	ENSG00000164062	A	1.51414e-12	0.130442	1.51921e-10	A	+	3:49416825:A:G	APEH
rs7648841-A	1.046e-08	3	49416825	GTEx/v8	Adipose_Subcutaneous	ENSG00000164068	A	3.39762e-13	-0.208373	7.57654e-27	A	-	3:49416825:A:G	RNF123
rs7648841-A	1.046e-08	3	49416825	GTEx/v8	Adipose_Subcutaneous	ENSG00000173531	A	6.6537e-08	0.149321	8.51204e-08	A	+	3:49416825:A:G	MST1
rs7648841-A	1.046e-08	3	49416825	GTEx/v8	Adipose_Visceral_Omentum	ENSG00000004534	A	2.27088e-18	0.285411	2.04245e-67	A	+	3:49416825:A:G	RBM6
rs7648841-A	1.046e-08	3	49416825	GTEx/v8	Adipose_Visceral_Omentum	ENSG00000145020	A	1.99582e-12	0.171679	6.72678e-58	A	+	3:49416825:A:G	AMT
rs7648841-A	1.046e-08	3	49416825	GTEx/v8	Adipose_Visceral_Omentum	ENSG00000145029	A	1.84352e-10	0.188254	3.50248e-21	A	+	3:49416825:A:G	NICN1
rs7648841-A	1.046e-08	3	49416825	GTEx/v8	Adipose_Visceral_Omentum	ENSG00000164068	A	8.19175e-10	-0.178895	7.20961e-15	A	-	3:49416825:A:G	RNF123
rs7648841-A	1.046e-08	3	49416825	GTEx/v8	Artery_Aorta	ENSG00000004534	A	5.23387e-12	0.248953	9.05165e-58	A	+	3:49416825:A:G	RBM6
rs7648841-A	1.046e-08	3	49416825	GTEx/v8	Artery_Aorta	ENSG00000068745	A	1.93642e-10	-0.210337	1.31287e-07	A	-	3:49416825:A:G	IP6K2
rs7648841-A	1.046e-08	3	49416825	GTEx/v8	Artery_Aorta	ENSG00000145020	A	5.9954e-17	0.237925	8.29211e-58	A	+	3:49416825:A:G	AMT
rs7648841-A	1.046e-08	3	49416825	GTEx/v8	Artery_Aorta	ENSG00000145029	A	5.72823e-15	0.217775	5.32224e-19	A	+	3:49416825:A:G	NICN1
rs7648841-A	1.046e-08	3	49416825	GTEx/v8	Artery_Tibial	ENSG00000004534	A	2.90434e-14	0.215558	1.51621e-80	A	+	3:49416825:A:G	RBM6
rs7648841-A	1.046e-08	3	49416825	GTEx/v8	Artery_Tibial	ENSG00000068745	A	5.85397e-12	-0.176303	1.24228e-14	A	-	3:49416825:A:G	IP6K2
rs7648841-A	1.046e-08	3	49416825	GTEx/v8	Artery_Tibial	ENSG00000145020	A	1.91355e-18	0.202443	2.31462e-81	A	+	3:49416825:A:G	AMT
rs7648841-A	1.046e-08	3	49416825	GTEx/v8	Artery_Tibial	ENSG00000145029	A	6.83477e-19	0.202548	3.54662e-24	A	+	3:49416825:A:G	NICN1
rs7648841-A	1.046e-08	3	49416825	GTEx/v8	Artery_Tibial	ENSG00000164068	A	9.11534e-13	-0.181639	2.60502e-20	A	-	3:49416825:A:G	RNF123
rs7648841-A	1.046e-08	3	49416825	GTEx/v8	Artery_Tibial	ENSG00000173531	A	8.45668e-08	0.182902	7.66612e-07	A	+	3:49416825:A:G	MST1
rs7648841-A	1.046e-08	3	49416825	GTEx/v8	Artery_Tibial	ENSG00000187492	A	2.9054e-07	-0.173339	2.24065e-06	A	-	3:49416825:A:G	CDHR4
rs7648841-A	1.046e-08	3	49416825	GTEx/v8	Brain_Cerebellar_Hemisphere	ENSG00000164078	A	2.76176e-07	-0.399693	1.03632e-09	A	-	3:49416825:A:G	MST1R
rs7648841-A	1.046e-08	3	49416825	GTEx/v8	Brain_Cerebellar_Hemisphere	ENSG00000185614	A	1.15642e-08	-0.411826	7.65634e-16	A	-	3:49416825:A:G	FAM212A
rs7648841-A	1.046e-08	3	49416825	GTEx/v8	Brain_Cerebellum	ENSG00000173531	A	5.24276e-07	0.405237	2.63749e-05	A	+	3:49416825:A:G	MST1
rs7648841-A	1.046e-08	3	49416825	GTEx/v8	Brain_Cerebellum	ENSG00000185614	A	2.93093e-08	-0.422916	2.06179e-23	A	-	3:49416825:A:G	FAM212A
rs7648841-A	1.046e-08	3	49416825	GTEx/v8	Brain_Cortex	ENSG00000233276	A	5.94204e-07	-0.28367	4.63263e-09	A	-	3:49416825:A:G	GPX1
rs7648841-A	1.046e-08	3	49416825	GTEx/v8	Brain_Frontal_Cortex_BA9	ENSG00000233276	A	1.4973e-07	-0.258706	2.09108e-06	A	-	3:49416825:A:G	GPX1
rs7648841-A	1.046e-08	3	49416825	GTEx/v8	Breast_Mammary_Tissue	ENSG00000004534	A	9.32966e-11	0.269781	9.60233e-55	A	+	3:49416825:A:G	RBM6
rs7648841-A	1.046e-08	3	49416825	GTEx/v8	Breast_Mammary_Tissue	ENSG00000145020	A	4.93545e-08	0.139165	3.78485e-39	A	+	3:49416825:A:G	AMT
rs7648841-A	1.046e-08	3	49416825	GTEx/v8	Breast_Mammary_Tissue	ENSG00000164062	A	4.44315e-07	0.107224	4.59463e-05	A	+	3:49416825:A:G	APEH
rs7648841-A	1.046e-08	3	49416825	GTEx/v8	Cells_Cultured_fibroblasts	ENSG00000004534	A	1.31674e-13	0.245381	3.73969e-66	A	+	3:49416825:A:G	RBM6
rs7648841-A	1.046e-08	3	49416825	GTEx/v8	Cells_Cultured_fibroblasts	ENSG00000068745	A	4.39865e-13	-0.202155	8.45701e-35	A	-	3:49416825:A:G	IP6K2
rs7648841-A	1.046e-08	3	49416825	GTEx/v8	Cells_Cultured_fibroblasts	ENSG00000145020	A	6.41843e-08	0.119909	6.32799e-71	A	+	3:49416825:A:G	AMT
rs7648841-A	1.046e-08	3	49416825	GTEx/v8	Cells_Cultured_fibroblasts	ENSG00000164062	A	3.02778e-15	0.162529	1.57262e-14	A	+	3:49416825:A:G	APEH
rs7648841-A	1.046e-08	3	49416825	GTEx/v8	Cells_Cultured_fibroblasts	ENSG00000164068	A	7.19541e-08	-0.181169	1.20526e-15	A	-	3:49416825:A:G	RNF123
rs7648841-A	1.046e-08	3	49416825	GTEx/v8	Cells_Cultured_fibroblasts	ENSG00000173402	A	6.79616e-07	0.090883	5.36154e-08	A	+	3:49416825:A:G	DAG1
rs7648841-A	1.046e-08	3	49416825	GTEx/v8	Cells_Cultured_fibroblasts	ENSG00000182179	A	5.72174e-07	0.0920433	3.50302e-14	A	+	3:49416825:A:G	UBA7
rs7648841-A	1.046e-08	3	49416825	GTEx/v8	Cells_Cultured_fibroblasts	ENSG00000233276	A	9.9886e-08	0.174505	1.10725e-28	A	+	3:49416825:A:G	GPX1
rs7648841-A	1.046e-08	3	49416825	GTEx/v8	Colon_Sigmoid	ENSG00000004534	A	1.66514e-08	0.248563	1.74945e-39	A	+	3:49416825:A:G	RBM6
rs7648841-A	1.046e-08	3	49416825	GTEx/v8	Colon_Sigmoid	ENSG00000164068	A	9.57591e-08	-0.154761	1.80664e-12	A	-	3:49416825:A:G	RNF123
rs7648841-A	1.046e-08	3	49416825	GTEx/v8	Colon_Transverse	ENSG00000004534	A	1.25075e-10	0.283415	2.41861e-57	A	+	3:49416825:A:G	RBM6
rs7648841-A	1.046e-08	3	49416825	GTEx/v8	Colon_Transverse	ENSG00000164068	A	8.34864e-07	-0.140369	1.18579e-11	A	-	3:49416825:A:G	RNF123
rs7648841-A	1.046e-08	3	49416825	GTEx/v8	Colon_Transverse	ENSG00000182179	A	5.04408e-13	0.257181	1.2048e-23	A	+	3:49416825:A:G	UBA7
rs7648841-A	1.046e-08	3	49416825	GTEx/v8	Esophagus_Gastroesophageal_Junction	ENSG00000004534	A	5.70049e-10	0.255967	6.48329e-51	A	+	3:49416825:A:G	RBM6
rs7648841-A	1.046e-08	3	49416825	GTEx/v8	Esophagus_Gastroesophageal_Junction	ENSG00000145020	A	1.21608e-07	0.156004	6.17114e-30	A	+	3:49416825:A:G	AMT
rs7648841-A	1.046e-08	3	49416825	GTEx/v8	Esophagus_Gastroesophageal_Junction	ENSG00000145029	A	6.90304e-07	0.178265	6.57192e-11	A	+	3:49416825:A:G	NICN1
rs7648841-A	1.046e-08	3	49416825	GTEx/v8	Esophagus_Mucosa	ENSG00000004534	A	1.11903e-19	0.265222	7.74144e-89	A	+	3:49416825:A:G	RBM6
rs7648841-A	1.046e-08	3	49416825	GTEx/v8	Esophagus_Mucosa	ENSG00000145020	A	1.65138e-12	0.156669	1.46666e-61	A	+	3:49416825:A:G	AMT
rs7648841-A	1.046e-08	3	49416825	GTEx/v8	Esophagus_Mucosa	ENSG00000145029	A	3.85964e-09	0.164305	9.29921e-10	A	+	3:49416825:A:G	NICN1
rs7648841-A	1.046e-08	3	49416825	GTEx/v8	Esophagus_Mucosa	ENSG00000164062	A	3.49171e-15	0.197845	2.81907e-17	A	+	3:49416825:A:G	APEH
rs7648841-A	1.046e-08	3	49416825	GTEx/v8	Esophagus_Mucosa	ENSG00000173531	A	4.06983e-11	0.169945	1.43888e-11	A	+	3:49416825:A:G	MST1
rs7648841-A	1.046e-08	3	49416825	GTEx/v8	Esophagus_Mucosa	ENSG00000178252	A	6.37631e-08	0.240417	4.41062e-69	A	+	3:49416825:A:G	WDR6
rs7648841-A	1.046e-08	3	49416825	GTEx/v8	Esophagus_Mucosa	ENSG00000182179	A	4.73158e-13	0.176049	1.21803e-29	A	+	3:49416825:A:G	UBA7
rs7648841-A	1.046e-08	3	49416825	GTEx/v8	Esophagus_Mucosa	ENSG00000185614	A	3.0848e-17	-0.257332	1.03287e-36	A	-	3:49416825:A:G	FAM212A
rs7648841-A	1.046e-08	3	49416825	GTEx/v8	Esophagus_Muscularis	ENSG00000004534	A	9.30046e-14	0.24844	2.23556e-74	A	+	3:49416825:A:G	RBM6
rs7648841-A	1.046e-08	3	49416825	GTEx/v8	Esophagus_Muscularis	ENSG00000068745	A	7.64693e-07	-0.143597	3.01642e-10	A	-	3:49416825:A:G	IP6K2
rs7648841-A	1.046e-08	3	49416825	GTEx/v8	Esophagus_Muscularis	ENSG00000145020	A	6.3096e-11	0.140053	5.56478e-59	A	+	3:49416825:A:G	AMT
rs7648841-A	1.046e-08	3	49416825	GTEx/v8	Esophagus_Muscularis	ENSG00000145029	A	8.82196e-09	0.141112	1.36282e-15	A	+	3:49416825:A:G	NICN1
rs7648841-A	1.046e-08	3	49416825	GTEx/v8	Esophagus_Muscularis	ENSG00000164068	A	1.80754e-07	-0.127029	4.97302e-17	A	-	3:49416825:A:G	RNF123
rs7648841-A	1.046e-08	3	49416825	GTEx/v8	Heart_Atrial_Appendage	ENSG00000004534	A	1.77961e-12	0.260848	4.26232e-65	A	+	3:49416825:A:G	RBM6
rs7648841-A	1.046e-08	3	49416825	GTEx/v8	Heart_Left_Ventricle	ENSG00000004534	A	1.53951e-09	0.200958	2.16197e-49	A	+	3:49416825:A:G	RBM6
rs7648841-A	1.046e-08	3	49416825	GTEx/v8	Lung	ENSG00000004534	A	1.93394e-12	0.176044	6.34992e-71	A	+	3:49416825:A:G	RBM6
rs7648841-A	1.046e-08	3	49416825	GTEx/v8	Lung	ENSG00000068745	A	1.81792e-07	-0.153618	6.93539e-15	A	-	3:49416825:A:G	IP6K2
rs7648841-A	1.046e-08	3	49416825	GTEx/v8	Lung	ENSG00000145020	A	5.3299e-15	0.200342	2.23899e-72	A	+	3:49416825:A:G	AMT
rs7648841-A	1.046e-08	3	49416825	GTEx/v8	Lung	ENSG00000145029	A	8.64224e-11	0.184284	3.36343e-23	A	+	3:49416825:A:G	NICN1
rs7648841-A	1.046e-08	3	49416825	GTEx/v8	Lung	ENSG00000164068	A	1.60622e-08	-0.145261	5.97653e-14	A	-	3:49416825:A:G	RNF123
rs7648841-A	1.046e-08	3	49416825	GTEx/v8	Muscle_Skeletal	ENSG00000004534	A	1.24659e-09	0.171015	9.65316e-50	A	+	3:49416825:A:G	RBM6
rs7648841-A	1.046e-08	3	49416825	GTEx/v8	Muscle_Skeletal	ENSG00000067560	A	1.6343e-07	-0.122721	2.138e-14	A	-	3:49416825:A:G	RHOA
rs7648841-A	1.046e-08	3	49416825	GTEx/v8	Muscle_Skeletal	ENSG00000068745	A	1.75507e-11	-0.214782	1.88332e-15	A	-	3:49416825:A:G	IP6K2
rs7648841-A	1.046e-08	3	49416825	GTEx/v8	Muscle_Skeletal	ENSG00000145020	A	9.2826e-16	0.150086	9.34742e-51	A	+	3:49416825:A:G	AMT
rs7648841-A	1.046e-08	3	49416825	GTEx/v8	Muscle_Skeletal	ENSG00000164078	A	4.77081e-09	-0.229545	1.01312e-09	A	-	3:49416825:A:G	MST1R
rs7648841-A	1.046e-08	3	49416825	GTEx/v8	Muscle_Skeletal	ENSG00000185614	A	2.79764e-30	-0.306936	1.91335e-28	A	-	3:49416825:A:G	FAM212A
rs7648841-A	1.046e-08	3	49416825	GTEx/v8	Muscle_Skeletal	ENSG00000232112	A	4.68231e-07	0.152708	2.60706e-109	A	+	3:49416825:A:G	TMA7
rs7648841-A	1.046e-08	3	49416825	GTEx/v8	Nerve_Tibial	ENSG00000004534	A	1.71901e-17	0.226193	5.77897e-87	A	+	3:49416825:A:G	RBM6
rs7648841-A	1.046e-08	3	49416825	GTEx/v8	Nerve_Tibial	ENSG00000068745	A	2.91473e-09	-0.131362	1.13179e-12	A	-	3:49416825:A:G	IP6K2
rs7648841-A	1.046e-08	3	49416825	GTEx/v8	Nerve_Tibial	ENSG00000145020	A	8.67612e-19	0.205683	7.83293e-77	A	+	3:49416825:A:G	AMT
rs7648841-A	1.046e-08	3	49416825	GTEx/v8	Nerve_Tibial	ENSG00000145029	A	4.0012e-20	0.216739	3.42848e-28	A	+	3:49416825:A:G	NICN1
rs7648841-A	1.046e-08	3	49416825	GTEx/v8	Nerve_Tibial	ENSG00000164062	A	5.11081e-08	0.11886	1.02793e-07	A	+	3:49416825:A:G	APEH
rs7648841-A	1.046e-08	3	49416825	GTEx/v8	Nerve_Tibial	ENSG00000164068	A	7.82187e-13	-0.239961	6.26723e-28	A	-	3:49416825:A:G	RNF123
rs7648841-A	1.046e-08	3	49416825	GTEx/v8	Nerve_Tibial	ENSG00000173531	A	2.51122e-12	0.187059	1.54103e-12	A	+	3:49416825:A:G	MST1
rs7648841-A	1.046e-08	3	49416825	GTEx/v8	Nerve_Tibial	ENSG00000173540	A	9.8616e-07	-0.158856	1.59429e-62	A	-	3:49416825:A:G	GMPPB
rs7648841-A	1.046e-08	3	49416825	GTEx/v8	Nerve_Tibial	ENSG00000182179	A	6.26019e-07	0.0819938	1.79953e-13	A	+	3:49416825:A:G	UBA7
rs7648841-A	1.046e-08	3	49416825	GTEx/v8	Pancreas	ENSG00000004534	A	5.9861e-08	0.259439	4.09069e-49	A	+	3:49416825:A:G	RBM6
rs7648841-A	1.046e-08	3	49416825	GTEx/v8	Pancreas	ENSG00000182179	A	2.99788e-09	0.284335	1.9056e-19	A	+	3:49416825:A:G	UBA7
rs7648841-A	1.046e-08	3	49416825	GTEx/v8	Pituitary	ENSG00000004534	A	2.63648e-08	0.380256	1.04903e-28	A	+	3:49416825:A:G	RBM6
rs7648841-A	1.046e-08	3	49416825	GTEx/v8	Prostate	ENSG00000004534	A	8.25536e-07	0.271778	2.1592e-25	A	+	3:49416825:A:G	RBM6
rs7648841-A	1.046e-08	3	49416825	GTEx/v8	Skin_Not_Sun_Exposed_Suprapubic	ENSG00000004534	A	5.81978e-13	0.213268	6.61929e-62	A	+	3:49416825:A:G	RBM6
rs7648841-A	1.046e-08	3	49416825	GTEx/v8	Skin_Not_Sun_Exposed_Suprapubic	ENSG00000068745	A	1.22379e-07	-0.146343	2.93149e-13	A	-	3:49416825:A:G	IP6K2
rs7648841-A	1.046e-08	3	49416825	GTEx/v8	Skin_Not_Sun_Exposed_Suprapubic	ENSG00000145020	A	8.80297e-10	0.186465	1.04272e-44	A	+	3:49416825:A:G	AMT
rs7648841-A	1.046e-08	3	49416825	GTEx/v8	Skin_Not_Sun_Exposed_Suprapubic	ENSG00000164062	A	1.58884e-09	0.154565	1.62678e-08	A	+	3:49416825:A:G	APEH
rs7648841-A	1.046e-08	3	49416825	GTEx/v8	Skin_Not_Sun_Exposed_Suprapubic	ENSG00000173531	A	5.0816e-14	0.194233	1.37116e-13	A	+	3:49416825:A:G	MST1
rs7648841-A	1.046e-08	3	49416825	GTEx/v8	Skin_Not_Sun_Exposed_Suprapubic	ENSG00000173540	A	9.28441e-08	-0.189729	2.52151e-54	A	-	3:49416825:A:G	GMPPB
rs7648841-A	1.046e-08	3	49416825	GTEx/v8	Skin_Not_Sun_Exposed_Suprapubic	ENSG00000178252	A	5.82557e-08	0.24516	1.70479e-80	A	+	3:49416825:A:G	WDR6
rs7648841-A	1.046e-08	3	49416825	GTEx/v8	Skin_Not_Sun_Exposed_Suprapubic	ENSG00000182179	A	1.53799e-12	0.194342	2.13071e-21	A	+	3:49416825:A:G	UBA7
rs7648841-A	1.046e-08	3	49416825	GTEx/v8	Skin_Not_Sun_Exposed_Suprapubic	ENSG00000185614	A	4.85609e-08	-0.129151	4.55389e-18	A	-	3:49416825:A:G	FAM212A
rs7648841-A	1.046e-08	3	49416825	GTEx/v8	Skin_Not_Sun_Exposed_Suprapubic	ENSG00000185909	A	6.17441e-08	-0.150174	3.57832e-12	A	-	3:49416825:A:G	KLHDC8B
rs7648841-A	1.046e-08	3	49416825	GTEx/v8	Skin_Sun_Exposed_Lower_leg	ENSG00000004534	A	4.80541e-17	0.226815	1.29885e-81	A	+	3:49416825:A:G	RBM6
rs7648841-A	1.046e-08	3	49416825	GTEx/v8	Skin_Sun_Exposed_Lower_leg	ENSG00000145020	A	9.35619e-12	0.16958	3.81896e-42	A	+	3:49416825:A:G	AMT
rs7648841-A	1.046e-08	3	49416825	GTEx/v8	Skin_Sun_Exposed_Lower_leg	ENSG00000145029	A	1.03268e-09	0.164119	2.10749e-20	A	+	3:49416825:A:G	NICN1
rs7648841-A	1.046e-08	3	49416825	GTEx/v8	Skin_Sun_Exposed_Lower_leg	ENSG00000164062	A	1.12918e-09	0.135295	6.97858e-09	A	+	3:49416825:A:G	APEH
rs7648841-A	1.046e-08	3	49416825	GTEx/v8	Skin_Sun_Exposed_Lower_leg	ENSG00000173531	A	2.90304e-14	0.175821	6.29643e-13	A	+	3:49416825:A:G	MST1
rs7648841-A	1.046e-08	3	49416825	GTEx/v8	Skin_Sun_Exposed_Lower_leg	ENSG00000178252	A	5.5646e-09	0.252242	1.81688e-102	A	+	3:49416825:A:G	WDR6
rs7648841-A	1.046e-08	3	49416825	GTEx/v8	Skin_Sun_Exposed_Lower_leg	ENSG00000182179	A	9.51731e-10	0.135108	5.04182e-21	A	+	3:49416825:A:G	UBA7
rs7648841-A	1.046e-08	3	49416825	GTEx/v8	Skin_Sun_Exposed_Lower_leg	ENSG00000185614	A	1.80619e-07	-0.110441	2.8348e-15	A	-	3:49416825:A:G	FAM212A
rs7648841-A	1.046e-08	3	49416825	GTEx/v8	Skin_Sun_Exposed_Lower_leg	ENSG00000185909	A	1.14869e-08	-0.15243	8.98072e-20	A	-	3:49416825:A:G	KLHDC8B
rs7648841-A	1.046e-08	3	49416825	GTEx/v8	Spleen	ENSG00000068745	A	4.17377e-09	-0.31696	6.49941e-07	A	-	3:49416825:A:G	IP6K2
rs7648841-A	1.046e-08	3	49416825	GTEx/v8	Stomach	ENSG00000004534	A	7.02185e-08	0.246246	7.27852e-43	A	+	3:49416825:A:G	RBM6
rs7648841-A	1.046e-08	3	49416825	GTEx/v8	Stomach	ENSG00000182179	A	6.24184e-07	0.154197	1.66972e-10	A	+	3:49416825:A:G	UBA7
rs7648841-A	1.046e-08	3	49416825	GTEx/v8	Testis	ENSG00000004534	A	3.49539e-07	0.186972	4.26099e-41	A	+	3:49416825:A:G	RBM6
rs7648841-A	1.046e-08	3	49416825	GTEx/v8	Testis	ENSG00000187492	A	2.48269e-09	-0.337605	3.60667e-66	A	-	3:49416825:A:G	CDHR4
rs7648841-A	1.046e-08	3	49416825	GTEx/v8	Thyroid	ENSG00000004534	A	3.29683e-17	0.26349	1.05393e-97	A	+	3:49416825:A:G	RBM6
rs7648841-A	1.046e-08	3	49416825	GTEx/v8	Thyroid	ENSG00000145020	A	2.75679e-12	0.190538	4.60575e-100	A	+	3:49416825:A:G	AMT
rs7648841-A	1.046e-08	3	49416825	GTEx/v8	Thyroid	ENSG00000145029	A	6.34302e-14	0.231863	1.30111e-62	A	+	3:49416825:A:G	NICN1
rs7648841-A	1.046e-08	3	49416825	GTEx/v8	Thyroid	ENSG00000164068	A	6.89933e-10	-0.185506	4.35736e-15	A	-	3:49416825:A:G	RNF123
rs7648841-A	1.046e-08	3	49416825	GTEx/v8	Thyroid	ENSG00000173531	A	1.92547e-19	0.289898	2.09399e-18	A	+	3:49416825:A:G	MST1
rs7648841-A	1.046e-08	3	49416825	GTEx/v8	Thyroid	ENSG00000173540	A	1.10462e-07	-0.107083	2.4691e-28	A	-	3:49416825:A:G	GMPPB
rs7648841-A	1.046e-08	3	49416825	GTEx/v8	Whole_Blood	ENSG00000004534	A	9.39443e-17	0.258406	3.30235e-109	A	+	3:49416825:A:G	RBM6
rs7648841-A	1.046e-08	3	49416825	GTEx/v8	Whole_Blood	ENSG00000145020	A	5.1114e-07	0.123343	4.35484e-40	A	+	3:49416825:A:G	AMT
rs7648841-A	1.046e-08	3	49416825	GTEx/v8	Whole_Blood	ENSG00000182179	A	3.16268e-17	0.161526	2.47495e-51	A	+	3:49416825:A:G	UBA7
rs6446264-A	1.033e-08	3	49417243	eQTLcatalogue	BrainSeq_ge_brain	ENSG00000164068	C	1.54465e-10	-0.053822	7.72325e-07	A	+	3:49417243:A:C	RNF123
rs6446264-A	1.033e-08	3	49417243	eQTLcatalogue	GEUVADIS_ge_LCL	ENSG00000164062	C	1.36858e-09	0.0475108	6.8429e-06	A	-	3:49417243:A:C	APEH
rs6446264-A	1.033e-08	3	49417243	eQTLGen	eQTLGen_cis_eQTLs	ENSG00000004534	A	1.7034e-269	35.0737	0	A	+	3:49417243:A:C	RBM6
rs6446264-A	1.033e-08	3	49417243	eQTLGen	eQTLGen_cis_eQTLs	ENSG00000008300	A	5.2831e-09	-5.8378	3.23227e-05	A	-	3:49417243:A:C	CELSR3
rs6446264-A	1.033e-08	3	49417243	eQTLGen	eQTLGen_cis_eQTLs	ENSG00000010256	A	1.7834e-07	5.2208	0.000605947	A	+	3:49417243:A:C	UQCRC1
rs6446264-A	1.033e-08	3	49417243	eQTLGen	eQTLGen_cis_eQTLs	ENSG00000068745	A	4.0556e-14	-7.5592	0	A	-	3:49417243:A:C	IP6K2
rs6446264-A	1.033e-08	3	49417243	eQTLGen	eQTLGen_cis_eQTLs	ENSG00000114270	A	2.4003e-12	7.0091	0	A	+	3:49417243:A:C	COL7A1
rs6446264-A	1.033e-08	3	49417243	eQTLGen	eQTLGen_cis_eQTLs	ENSG00000114302	A	1.0307e-08	-5.7256	5.78518e-05	A	-	3:49417243:A:C	PRKAR2A
rs6446264-A	1.033e-08	3	49417243	eQTLGen	eQTLGen_cis_eQTLs	ENSG00000145020	A	2.3149e-67	17.3409	0	A	+	3:49417243:A:C	AMT
rs6446264-A	1.033e-08	3	49417243	eQTLGen	eQTLGen_cis_eQTLs	ENSG00000145022	A	2.5255e-07	5.156	0.000808659	A	+	3:49417243:A:C	TCTA
rs6446264-A	1.033e-08	3	49417243	eQTLGen	eQTLGen_cis_eQTLs	ENSG00000145029	A	7.7104e-34	-12.1256	0	A	-	3:49417243:A:C	NICN1
rs6446264-A	1.033e-08	3	49417243	eQTLGen	eQTLGen_cis_eQTLs	ENSG00000164053	A	1.9241e-14	7.6556	0	A	+	3:49417243:A:C	ATRIP
rs6446264-A	1.033e-08	3	49417243	eQTLGen	eQTLGen_cis_eQTLs	ENSG00000164054	A	4.1006e-13	-7.252	0	A	-	3:49417243:A:C	SHISA5
rs6446264-A	1.033e-08	3	49417243	eQTLGen	eQTLGen_cis_eQTLs	ENSG00000164061	A	1.0475e-09	-6.1019	1.31251e-05	A	-	3:49417243:A:C	BSN
rs6446264-A	1.033e-08	3	49417243	eQTLGen	eQTLGen_cis_eQTLs	ENSG00000164062	A	9.4388e-186	29.067	0	A	+	3:49417243:A:C	APEH
rs6446264-A	1.033e-08	3	49417243	eQTLGen	eQTLGen_cis_eQTLs	ENSG00000164077	A	1.45e-07	5.2589	0.000481882	A	+	3:49417243:A:C	MON1A
rs6446264-A	1.033e-08	3	49417243	eQTLGen	eQTLGen_cis_eQTLs	ENSG00000173402	A	6.9784e-22	9.6141	0	A	+	3:49417243:A:C	DAG1
rs6446264-A	1.033e-08	3	49417243	eQTLGen	eQTLGen_cis_eQTLs	ENSG00000173531	A	1.6459e-10	6.3914	0	A	+	3:49417243:A:C	MST1
rs6446264-A	1.033e-08	3	49417243	eQTLGen	eQTLGen_cis_eQTLs	ENSG00000178252	A	4.2233e-09	5.8752	3.23813e-05	A	+	3:49417243:A:C	WDR6
rs6446264-A	1.033e-08	3	49417243	eQTLGen	eQTLGen_cis_eQTLs	ENSG00000185614	A	3.5473e-21	9.4453	0	A	+	3:49417243:A:C	FAM212A
rs6446264-A	1.033e-08	3	49417243	eQTLGen	eQTLGen_cis_eQTLs	ENSG00000185909	A	1.4465e-36	12.6299	0	A	+	3:49417243:A:C	KLHDC8B
rs6446264-A	1.033e-08	3	49417243	eQTLGen	eQTLGen_cis_eQTLs	ENSG00000186792	A	2.0499e-23	-9.9706	0	A	-	3:49417243:A:C	HYAL3
rs6446264-A	1.033e-08	3	49417243	eQTLGen	eQTLGen_cis_eQTLs	ENSG00000198218	A	3.2151e-23	-9.9257	0	A	-	3:49417243:A:C	QRICH1
rs6446264-A	1.033e-08	3	49417243	eQTLGen	eQTLGen_cis_eQTLs	ENSG00000225697	A	2.0609e-25	10.4178	0	A	+	3:49417243:A:C	SLC26A6
rs6446264-A	1.033e-08	3	49417243	eQTLGen	eQTLGen_cis_eQTLs	ENSG00000233276	A	2.669e-34	-12.2122	0	A	-	3:49417243:A:C	GPX1
rs6446264-A	1.033e-08	3	49417243	GTEx/v8	Adipose_Subcutaneous	ENSG00000004534	A	3.72505e-17	0.275176	1.82927e-97	A	+	3:49417243:A:C	RBM6
rs6446264-A	1.033e-08	3	49417243	GTEx/v8	Adipose_Subcutaneous	ENSG00000145020	A	5.04437e-17	0.199102	1.90528e-62	A	+	3:49417243:A:C	AMT
rs6446264-A	1.033e-08	3	49417243	GTEx/v8	Adipose_Subcutaneous	ENSG00000145029	A	2.11813e-14	0.20341	2.79528e-25	A	+	3:49417243:A:C	NICN1
rs6446264-A	1.033e-08	3	49417243	GTEx/v8	Adipose_Subcutaneous	ENSG00000164062	A	1.51414e-12	0.130442	1.51921e-10	A	+	3:49417243:A:C	APEH
rs6446264-A	1.033e-08	3	49417243	GTEx/v8	Adipose_Subcutaneous	ENSG00000164068	A	3.39762e-13	-0.208373	7.57654e-27	A	-	3:49417243:A:C	RNF123
rs6446264-A	1.033e-08	3	49417243	GTEx/v8	Adipose_Subcutaneous	ENSG00000173531	A	6.6537e-08	0.149321	8.51204e-08	A	+	3:49417243:A:C	MST1
rs6446264-A	1.033e-08	3	49417243	GTEx/v8	Adipose_Visceral_Omentum	ENSG00000004534	A	2.27088e-18	0.285411	2.04245e-67	A	+	3:49417243:A:C	RBM6
rs6446264-A	1.033e-08	3	49417243	GTEx/v8	Adipose_Visceral_Omentum	ENSG00000145020	A	1.99582e-12	0.171679	6.72678e-58	A	+	3:49417243:A:C	AMT
rs6446264-A	1.033e-08	3	49417243	GTEx/v8	Adipose_Visceral_Omentum	ENSG00000145029	A	1.84352e-10	0.188254	3.50248e-21	A	+	3:49417243:A:C	NICN1
rs6446264-A	1.033e-08	3	49417243	GTEx/v8	Adipose_Visceral_Omentum	ENSG00000164068	A	8.19175e-10	-0.178895	7.20961e-15	A	-	3:49417243:A:C	RNF123
rs6446264-A	1.033e-08	3	49417243	GTEx/v8	Artery_Aorta	ENSG00000004534	A	5.23387e-12	0.248953	9.05165e-58	A	+	3:49417243:A:C	RBM6
rs6446264-A	1.033e-08	3	49417243	GTEx/v8	Artery_Aorta	ENSG00000068745	A	1.93642e-10	-0.210337	1.31287e-07	A	-	3:49417243:A:C	IP6K2
rs6446264-A	1.033e-08	3	49417243	GTEx/v8	Artery_Aorta	ENSG00000145020	A	5.9954e-17	0.237925	8.29211e-58	A	+	3:49417243:A:C	AMT
rs6446264-A	1.033e-08	3	49417243	GTEx/v8	Artery_Aorta	ENSG00000145029	A	5.72823e-15	0.217775	5.32224e-19	A	+	3:49417243:A:C	NICN1
rs6446264-A	1.033e-08	3	49417243	GTEx/v8	Artery_Tibial	ENSG00000004534	A	2.90434e-14	0.215558	1.51621e-80	A	+	3:49417243:A:C	RBM6
rs6446264-A	1.033e-08	3	49417243	GTEx/v8	Artery_Tibial	ENSG00000068745	A	5.85397e-12	-0.176303	1.24228e-14	A	-	3:49417243:A:C	IP6K2
rs6446264-A	1.033e-08	3	49417243	GTEx/v8	Artery_Tibial	ENSG00000145020	A	1.91355e-18	0.202443	2.31462e-81	A	+	3:49417243:A:C	AMT
rs6446264-A	1.033e-08	3	49417243	GTEx/v8	Artery_Tibial	ENSG00000145029	A	6.83477e-19	0.202548	3.54662e-24	A	+	3:49417243:A:C	NICN1
rs6446264-A	1.033e-08	3	49417243	GTEx/v8	Artery_Tibial	ENSG00000164068	A	9.11534e-13	-0.181639	2.60502e-20	A	-	3:49417243:A:C	RNF123
rs6446264-A	1.033e-08	3	49417243	GTEx/v8	Artery_Tibial	ENSG00000173531	A	8.45668e-08	0.182902	7.66612e-07	A	+	3:49417243:A:C	MST1
rs6446264-A	1.033e-08	3	49417243	GTEx/v8	Artery_Tibial	ENSG00000187492	A	2.9054e-07	-0.173339	2.24065e-06	A	-	3:49417243:A:C	CDHR4
rs6446264-A	1.033e-08	3	49417243	GTEx/v8	Brain_Cerebellar_Hemisphere	ENSG00000164078	A	2.76176e-07	-0.399693	1.03632e-09	A	-	3:49417243:A:C	MST1R
rs6446264-A	1.033e-08	3	49417243	GTEx/v8	Brain_Cerebellar_Hemisphere	ENSG00000185614	A	1.15642e-08	-0.411826	7.65634e-16	A	-	3:49417243:A:C	FAM212A
rs6446264-A	1.033e-08	3	49417243	GTEx/v8	Brain_Cerebellum	ENSG00000173531	A	5.24276e-07	0.405237	2.63749e-05	A	+	3:49417243:A:C	MST1
rs6446264-A	1.033e-08	3	49417243	GTEx/v8	Brain_Cerebellum	ENSG00000185614	A	2.93093e-08	-0.422916	2.06179e-23	A	-	3:49417243:A:C	FAM212A
rs6446264-A	1.033e-08	3	49417243	GTEx/v8	Brain_Cortex	ENSG00000233276	A	5.94204e-07	-0.28367	4.63263e-09	A	-	3:49417243:A:C	GPX1
rs6446264-A	1.033e-08	3	49417243	GTEx/v8	Brain_Frontal_Cortex_BA9	ENSG00000233276	A	1.4973e-07	-0.258706	2.09108e-06	A	-	3:49417243:A:C	GPX1
rs6446264-A	1.033e-08	3	49417243	GTEx/v8	Breast_Mammary_Tissue	ENSG00000004534	A	9.32966e-11	0.269781	9.60233e-55	A	+	3:49417243:A:C	RBM6
rs6446264-A	1.033e-08	3	49417243	GTEx/v8	Breast_Mammary_Tissue	ENSG00000145020	A	4.93545e-08	0.139165	3.78485e-39	A	+	3:49417243:A:C	AMT
rs6446264-A	1.033e-08	3	49417243	GTEx/v8	Breast_Mammary_Tissue	ENSG00000164062	A	4.44315e-07	0.107224	4.59463e-05	A	+	3:49417243:A:C	APEH
rs6446264-A	1.033e-08	3	49417243	GTEx/v8	Cells_Cultured_fibroblasts	ENSG00000004534	A	1.31674e-13	0.245381	3.73969e-66	A	+	3:49417243:A:C	RBM6
rs6446264-A	1.033e-08	3	49417243	GTEx/v8	Cells_Cultured_fibroblasts	ENSG00000068745	A	4.39865e-13	-0.202155	8.45701e-35	A	-	3:49417243:A:C	IP6K2
rs6446264-A	1.033e-08	3	49417243	GTEx/v8	Cells_Cultured_fibroblasts	ENSG00000145020	A	6.41843e-08	0.119909	6.32799e-71	A	+	3:49417243:A:C	AMT
rs6446264-A	1.033e-08	3	49417243	GTEx/v8	Cells_Cultured_fibroblasts	ENSG00000164062	A	3.02778e-15	0.162529	1.57262e-14	A	+	3:49417243:A:C	APEH
rs6446264-A	1.033e-08	3	49417243	GTEx/v8	Cells_Cultured_fibroblasts	ENSG00000164068	A	7.19541e-08	-0.181169	1.20526e-15	A	-	3:49417243:A:C	RNF123
rs6446264-A	1.033e-08	3	49417243	GTEx/v8	Cells_Cultured_fibroblasts	ENSG00000173402	A	6.79616e-07	0.090883	5.36154e-08	A	+	3:49417243:A:C	DAG1
rs6446264-A	1.033e-08	3	49417243	GTEx/v8	Cells_Cultured_fibroblasts	ENSG00000182179	A	5.72174e-07	0.0920433	3.50302e-14	A	+	3:49417243:A:C	UBA7
rs6446264-A	1.033e-08	3	49417243	GTEx/v8	Cells_Cultured_fibroblasts	ENSG00000233276	A	9.9886e-08	0.174505	1.10725e-28	A	+	3:49417243:A:C	GPX1
rs6446264-A	1.033e-08	3	49417243	GTEx/v8	Colon_Sigmoid	ENSG00000004534	A	1.66514e-08	0.248563	1.74945e-39	A	+	3:49417243:A:C	RBM6
rs6446264-A	1.033e-08	3	49417243	GTEx/v8	Colon_Sigmoid	ENSG00000164068	A	9.57591e-08	-0.154761	1.80664e-12	A	-	3:49417243:A:C	RNF123
rs6446264-A	1.033e-08	3	49417243	GTEx/v8	Colon_Transverse	ENSG00000004534	A	1.25075e-10	0.283415	2.41861e-57	A	+	3:49417243:A:C	RBM6
rs6446264-A	1.033e-08	3	49417243	GTEx/v8	Colon_Transverse	ENSG00000164068	A	8.34864e-07	-0.140369	1.18579e-11	A	-	3:49417243:A:C	RNF123
rs6446264-A	1.033e-08	3	49417243	GTEx/v8	Colon_Transverse	ENSG00000182179	A	5.04408e-13	0.257181	1.2048e-23	A	+	3:49417243:A:C	UBA7
rs6446264-A	1.033e-08	3	49417243	GTEx/v8	Esophagus_Gastroesophageal_Junction	ENSG00000004534	A	5.70049e-10	0.255967	6.48329e-51	A	+	3:49417243:A:C	RBM6
rs6446264-A	1.033e-08	3	49417243	GTEx/v8	Esophagus_Gastroesophageal_Junction	ENSG00000145020	A	1.21608e-07	0.156004	6.17114e-30	A	+	3:49417243:A:C	AMT
rs6446264-A	1.033e-08	3	49417243	GTEx/v8	Esophagus_Gastroesophageal_Junction	ENSG00000145029	A	6.90304e-07	0.178265	6.57192e-11	A	+	3:49417243:A:C	NICN1
rs6446264-A	1.033e-08	3	49417243	GTEx/v8	Esophagus_Mucosa	ENSG00000004534	A	1.11903e-19	0.265222	7.74144e-89	A	+	3:49417243:A:C	RBM6
rs6446264-A	1.033e-08	3	49417243	GTEx/v8	Esophagus_Mucosa	ENSG00000145020	A	1.65138e-12	0.156669	1.46666e-61	A	+	3:49417243:A:C	AMT
rs6446264-A	1.033e-08	3	49417243	GTEx/v8	Esophagus_Mucosa	ENSG00000145029	A	3.85964e-09	0.164305	9.29921e-10	A	+	3:49417243:A:C	NICN1
rs6446264-A	1.033e-08	3	49417243	GTEx/v8	Esophagus_Mucosa	ENSG00000164062	A	3.49171e-15	0.197845	2.81907e-17	A	+	3:49417243:A:C	APEH
rs6446264-A	1.033e-08	3	49417243	GTEx/v8	Esophagus_Mucosa	ENSG00000173531	A	4.06983e-11	0.169945	1.43888e-11	A	+	3:49417243:A:C	MST1
rs6446264-A	1.033e-08	3	49417243	GTEx/v8	Esophagus_Mucosa	ENSG00000178252	A	6.37631e-08	0.240417	4.41062e-69	A	+	3:49417243:A:C	WDR6
rs6446264-A	1.033e-08	3	49417243	GTEx/v8	Esophagus_Mucosa	ENSG00000182179	A	4.73158e-13	0.176049	1.21803e-29	A	+	3:49417243:A:C	UBA7
rs6446264-A	1.033e-08	3	49417243	GTEx/v8	Esophagus_Mucosa	ENSG00000185614	A	3.0848e-17	-0.257332	1.03287e-36	A	-	3:49417243:A:C	FAM212A
rs6446264-A	1.033e-08	3	49417243	GTEx/v8	Esophagus_Muscularis	ENSG00000004534	A	9.30046e-14	0.24844	2.23556e-74	A	+	3:49417243:A:C	RBM6
rs6446264-A	1.033e-08	3	49417243	GTEx/v8	Esophagus_Muscularis	ENSG00000068745	A	7.64693e-07	-0.143597	3.01642e-10	A	-	3:49417243:A:C	IP6K2
rs6446264-A	1.033e-08	3	49417243	GTEx/v8	Esophagus_Muscularis	ENSG00000145020	A	6.3096e-11	0.140053	5.56478e-59	A	+	3:49417243:A:C	AMT
rs6446264-A	1.033e-08	3	49417243	GTEx/v8	Esophagus_Muscularis	ENSG00000145029	A	8.82196e-09	0.141112	1.36282e-15	A	+	3:49417243:A:C	NICN1
rs6446264-A	1.033e-08	3	49417243	GTEx/v8	Esophagus_Muscularis	ENSG00000164068	A	1.80754e-07	-0.127029	4.97302e-17	A	-	3:49417243:A:C	RNF123
rs6446264-A	1.033e-08	3	49417243	GTEx/v8	Heart_Atrial_Appendage	ENSG00000004534	A	1.77961e-12	0.260848	4.26232e-65	A	+	3:49417243:A:C	RBM6
rs6446264-A	1.033e-08	3	49417243	GTEx/v8	Heart_Left_Ventricle	ENSG00000004534	A	1.53951e-09	0.200958	2.16197e-49	A	+	3:49417243:A:C	RBM6
rs6446264-A	1.033e-08	3	49417243	GTEx/v8	Lung	ENSG00000004534	A	1.93394e-12	0.176044	6.34992e-71	A	+	3:49417243:A:C	RBM6
rs6446264-A	1.033e-08	3	49417243	GTEx/v8	Lung	ENSG00000068745	A	1.81792e-07	-0.153618	6.93539e-15	A	-	3:49417243:A:C	IP6K2
rs6446264-A	1.033e-08	3	49417243	GTEx/v8	Lung	ENSG00000145020	A	5.3299e-15	0.200342	2.23899e-72	A	+	3:49417243:A:C	AMT
rs6446264-A	1.033e-08	3	49417243	GTEx/v8	Lung	ENSG00000145029	A	8.64224e-11	0.184284	3.36343e-23	A	+	3:49417243:A:C	NICN1
rs6446264-A	1.033e-08	3	49417243	GTEx/v8	Lung	ENSG00000164068	A	1.60622e-08	-0.145261	5.97653e-14	A	-	3:49417243:A:C	RNF123
rs6446264-A	1.033e-08	3	49417243	GTEx/v8	Muscle_Skeletal	ENSG00000004534	A	1.24659e-09	0.171015	9.65316e-50	A	+	3:49417243:A:C	RBM6
rs6446264-A	1.033e-08	3	49417243	GTEx/v8	Muscle_Skeletal	ENSG00000067560	A	1.6343e-07	-0.122721	2.138e-14	A	-	3:49417243:A:C	RHOA
rs6446264-A	1.033e-08	3	49417243	GTEx/v8	Muscle_Skeletal	ENSG00000068745	A	1.75507e-11	-0.214782	1.88332e-15	A	-	3:49417243:A:C	IP6K2
rs6446264-A	1.033e-08	3	49417243	GTEx/v8	Muscle_Skeletal	ENSG00000145020	A	9.2826e-16	0.150086	9.34742e-51	A	+	3:49417243:A:C	AMT
rs6446264-A	1.033e-08	3	49417243	GTEx/v8	Muscle_Skeletal	ENSG00000164078	A	4.77081e-09	-0.229545	1.01312e-09	A	-	3:49417243:A:C	MST1R
rs6446264-A	1.033e-08	3	49417243	GTEx/v8	Muscle_Skeletal	ENSG00000185614	A	2.79764e-30	-0.306936	1.91335e-28	A	-	3:49417243:A:C	FAM212A
rs6446264-A	1.033e-08	3	49417243	GTEx/v8	Muscle_Skeletal	ENSG00000232112	A	4.68231e-07	0.152708	2.60706e-109	A	+	3:49417243:A:C	TMA7
rs6446264-A	1.033e-08	3	49417243	GTEx/v8	Nerve_Tibial	ENSG00000004534	A	1.71901e-17	0.226193	5.77897e-87	A	+	3:49417243:A:C	RBM6
rs6446264-A	1.033e-08	3	49417243	GTEx/v8	Nerve_Tibial	ENSG00000068745	A	2.91473e-09	-0.131362	1.13179e-12	A	-	3:49417243:A:C	IP6K2
rs6446264-A	1.033e-08	3	49417243	GTEx/v8	Nerve_Tibial	ENSG00000145020	A	8.67612e-19	0.205683	7.83293e-77	A	+	3:49417243:A:C	AMT
rs6446264-A	1.033e-08	3	49417243	GTEx/v8	Nerve_Tibial	ENSG00000145029	A	4.0012e-20	0.216739	3.42848e-28	A	+	3:49417243:A:C	NICN1
rs6446264-A	1.033e-08	3	49417243	GTEx/v8	Nerve_Tibial	ENSG00000164062	A	5.11081e-08	0.11886	1.02793e-07	A	+	3:49417243:A:C	APEH
rs6446264-A	1.033e-08	3	49417243	GTEx/v8	Nerve_Tibial	ENSG00000164068	A	7.82187e-13	-0.239961	6.26723e-28	A	-	3:49417243:A:C	RNF123
rs6446264-A	1.033e-08	3	49417243	GTEx/v8	Nerve_Tibial	ENSG00000173531	A	2.51122e-12	0.187059	1.54103e-12	A	+	3:49417243:A:C	MST1
rs6446264-A	1.033e-08	3	49417243	GTEx/v8	Nerve_Tibial	ENSG00000173540	A	9.8616e-07	-0.158856	1.59429e-62	A	-	3:49417243:A:C	GMPPB
rs6446264-A	1.033e-08	3	49417243	GTEx/v8	Nerve_Tibial	ENSG00000182179	A	6.26019e-07	0.0819938	1.79953e-13	A	+	3:49417243:A:C	UBA7
rs6446264-A	1.033e-08	3	49417243	GTEx/v8	Pancreas	ENSG00000004534	A	5.9861e-08	0.259439	4.09069e-49	A	+	3:49417243:A:C	RBM6
rs6446264-A	1.033e-08	3	49417243	GTEx/v8	Pancreas	ENSG00000182179	A	2.99788e-09	0.284335	1.9056e-19	A	+	3:49417243:A:C	UBA7
rs6446264-A	1.033e-08	3	49417243	GTEx/v8	Pituitary	ENSG00000004534	A	2.63648e-08	0.380256	1.04903e-28	A	+	3:49417243:A:C	RBM6
rs6446264-A	1.033e-08	3	49417243	GTEx/v8	Prostate	ENSG00000004534	A	8.25536e-07	0.271778	2.1592e-25	A	+	3:49417243:A:C	RBM6
rs6446264-A	1.033e-08	3	49417243	GTEx/v8	Skin_Not_Sun_Exposed_Suprapubic	ENSG00000004534	A	5.81978e-13	0.213268	6.61929e-62	A	+	3:49417243:A:C	RBM6
rs6446264-A	1.033e-08	3	49417243	GTEx/v8	Skin_Not_Sun_Exposed_Suprapubic	ENSG00000068745	A	1.22379e-07	-0.146343	2.93149e-13	A	-	3:49417243:A:C	IP6K2
rs6446264-A	1.033e-08	3	49417243	GTEx/v8	Skin_Not_Sun_Exposed_Suprapubic	ENSG00000145020	A	8.80297e-10	0.186465	1.04272e-44	A	+	3:49417243:A:C	AMT
rs6446264-A	1.033e-08	3	49417243	GTEx/v8	Skin_Not_Sun_Exposed_Suprapubic	ENSG00000164062	A	1.58884e-09	0.154565	1.62678e-08	A	+	3:49417243:A:C	APEH
rs6446264-A	1.033e-08	3	49417243	GTEx/v8	Skin_Not_Sun_Exposed_Suprapubic	ENSG00000173531	A	5.0816e-14	0.194233	1.37116e-13	A	+	3:49417243:A:C	MST1
rs6446264-A	1.033e-08	3	49417243	GTEx/v8	Skin_Not_Sun_Exposed_Suprapubic	ENSG00000173540	A	9.28441e-08	-0.189729	2.52151e-54	A	-	3:49417243:A:C	GMPPB
rs6446264-A	1.033e-08	3	49417243	GTEx/v8	Skin_Not_Sun_Exposed_Suprapubic	ENSG00000178252	A	5.82557e-08	0.24516	1.70479e-80	A	+	3:49417243:A:C	WDR6
rs6446264-A	1.033e-08	3	49417243	GTEx/v8	Skin_Not_Sun_Exposed_Suprapubic	ENSG00000182179	A	1.53799e-12	0.194342	2.13071e-21	A	+	3:49417243:A:C	UBA7
rs6446264-A	1.033e-08	3	49417243	GTEx/v8	Skin_Not_Sun_Exposed_Suprapubic	ENSG00000185614	A	4.85609e-08	-0.129151	4.55389e-18	A	-	3:49417243:A:C	FAM212A
rs6446264-A	1.033e-08	3	49417243	GTEx/v8	Skin_Not_Sun_Exposed_Suprapubic	ENSG00000185909	A	6.17441e-08	-0.150174	3.57832e-12	A	-	3:49417243:A:C	KLHDC8B
rs6446264-A	1.033e-08	3	49417243	GTEx/v8	Skin_Sun_Exposed_Lower_leg	ENSG00000004534	A	4.80541e-17	0.226815	1.29885e-81	A	+	3:49417243:A:C	RBM6
rs6446264-A	1.033e-08	3	49417243	GTEx/v8	Skin_Sun_Exposed_Lower_leg	ENSG00000145020	A	9.35619e-12	0.16958	3.81896e-42	A	+	3:49417243:A:C	AMT
rs6446264-A	1.033e-08	3	49417243	GTEx/v8	Skin_Sun_Exposed_Lower_leg	ENSG00000145029	A	1.03268e-09	0.164119	2.10749e-20	A	+	3:49417243:A:C	NICN1
rs6446264-A	1.033e-08	3	49417243	GTEx/v8	Skin_Sun_Exposed_Lower_leg	ENSG00000164062	A	1.12918e-09	0.135295	6.97858e-09	A	+	3:49417243:A:C	APEH
rs6446264-A	1.033e-08	3	49417243	GTEx/v8	Skin_Sun_Exposed_Lower_leg	ENSG00000173531	A	2.90304e-14	0.175821	6.29643e-13	A	+	3:49417243:A:C	MST1
rs6446264-A	1.033e-08	3	49417243	GTEx/v8	Skin_Sun_Exposed_Lower_leg	ENSG00000178252	A	5.5646e-09	0.252242	1.81688e-102	A	+	3:49417243:A:C	WDR6
rs6446264-A	1.033e-08	3	49417243	GTEx/v8	Skin_Sun_Exposed_Lower_leg	ENSG00000182179	A	9.51731e-10	0.135108	5.04182e-21	A	+	3:49417243:A:C	UBA7
rs6446264-A	1.033e-08	3	49417243	GTEx/v8	Skin_Sun_Exposed_Lower_leg	ENSG00000185614	A	1.80619e-07	-0.110441	2.8348e-15	A	-	3:49417243:A:C	FAM212A
rs6446264-A	1.033e-08	3	49417243	GTEx/v8	Skin_Sun_Exposed_Lower_leg	ENSG00000185909	A	1.14869e-08	-0.15243	8.98072e-20	A	-	3:49417243:A:C	KLHDC8B
rs6446264-A	1.033e-08	3	49417243	GTEx/v8	Spleen	ENSG00000068745	A	4.17377e-09	-0.31696	6.49941e-07	A	-	3:49417243:A:C	IP6K2
rs6446264-A	1.033e-08	3	49417243	GTEx/v8	Stomach	ENSG00000004534	A	7.02185e-08	0.246246	7.27852e-43	A	+	3:49417243:A:C	RBM6
rs6446264-A	1.033e-08	3	49417243	GTEx/v8	Stomach	ENSG00000182179	A	6.24184e-07	0.154197	1.66972e-10	A	+	3:49417243:A:C	UBA7
rs6446264-A	1.033e-08	3	49417243	GTEx/v8	Testis	ENSG00000004534	A	3.49539e-07	0.186972	4.26099e-41	A	+	3:49417243:A:C	RBM6
rs6446264-A	1.033e-08	3	49417243	GTEx/v8	Testis	ENSG00000187492	A	2.48269e-09	-0.337605	3.60667e-66	A	-	3:49417243:A:C	CDHR4
rs6446264-A	1.033e-08	3	49417243	GTEx/v8	Thyroid	ENSG00000004534	A	3.29683e-17	0.26349	1.05393e-97	A	+	3:49417243:A:C	RBM6
rs6446264-A	1.033e-08	3	49417243	GTEx/v8	Thyroid	ENSG00000145020	A	2.75679e-12	0.190538	4.60575e-100	A	+	3:49417243:A:C	AMT
rs6446264-A	1.033e-08	3	49417243	GTEx/v8	Thyroid	ENSG00000145029	A	6.34302e-14	0.231863	1.30111e-62	A	+	3:49417243:A:C	NICN1
rs6446264-A	1.033e-08	3	49417243	GTEx/v8	Thyroid	ENSG00000164068	A	6.89933e-10	-0.185506	4.35736e-15	A	-	3:49417243:A:C	RNF123
rs6446264-A	1.033e-08	3	49417243	GTEx/v8	Thyroid	ENSG00000173531	A	1.92547e-19	0.289898	2.09399e-18	A	+	3:49417243:A:C	MST1
rs6446264-A	1.033e-08	3	49417243	GTEx/v8	Thyroid	ENSG00000173540	A	1.10462e-07	-0.107083	2.4691e-28	A	-	3:49417243:A:C	GMPPB
rs6446264-A	1.033e-08	3	49417243	GTEx/v8	Whole_Blood	ENSG00000004534	A	9.39443e-17	0.258406	3.30235e-109	A	+	3:49417243:A:C	RBM6
rs6446264-A	1.033e-08	3	49417243	GTEx/v8	Whole_Blood	ENSG00000145020	A	5.1114e-07	0.123343	4.35484e-40	A	+	3:49417243:A:C	AMT
rs6446264-A	1.033e-08	3	49417243	GTEx/v8	Whole_Blood	ENSG00000182179	A	3.16268e-17	0.161526	2.47495e-51	A	+	3:49417243:A:C	UBA7
rs35169793-G	1.036e-08	3	49423274	eQTLcatalogue	BrainSeq_ge_brain	ENSG00000164068	A	1.85583e-09	-0.0488796	9.27915e-06	G	+	3:49423274:A:G	RNF123
rs35169793-G	1.036e-08	3	49423274	eQTLcatalogue	GEUVADIS_ge_LCL	ENSG00000164062	A	8.12897e-10	0.0477712	4.06448e-06	G	-	3:49423274:A:G	APEH
rs35169793-G	1.036e-08	3	49423274	eQTLGen	eQTLGen_cis_eQTLs	ENSG00000004534	G	1.2844e-268	35.0162	0	G	+	3:49423274:A:G	RBM6
rs35169793-G	1.036e-08	3	49423274	eQTLGen	eQTLGen_cis_eQTLs	ENSG00000008300	G	5.3405e-09	-5.8362	3.23206e-05	G	-	3:49423274:A:G	CELSR3
rs35169793-G	1.036e-08	3	49423274	eQTLGen	eQTLGen_cis_eQTLs	ENSG00000010256	G	2.4616e-07	5.1608	0.000796664	G	+	3:49423274:A:G	UQCRC1
rs35169793-G	1.036e-08	3	49423274	eQTLGen	eQTLGen_cis_eQTLs	ENSG00000068745	G	3.4877e-14	-7.5787	0	G	-	3:49423274:A:G	IP6K2
rs35169793-G	1.036e-08	3	49423274	eQTLGen	eQTLGen_cis_eQTLs	ENSG00000114270	G	1.9755e-12	7.0363	0	G	+	3:49423274:A:G	COL7A1
rs35169793-G	1.036e-08	3	49423274	eQTLGen	eQTLGen_cis_eQTLs	ENSG00000114302	G	1.2779e-08	-5.6889	7.05626e-05	G	-	3:49423274:A:G	PRKAR2A
rs35169793-G	1.036e-08	3	49423274	eQTLGen	eQTLGen_cis_eQTLs	ENSG00000145020	G	9.8922e-68	17.3897	0	G	+	3:49423274:A:G	AMT
rs35169793-G	1.036e-08	3	49423274	eQTLGen	eQTLGen_cis_eQTLs	ENSG00000145022	G	2.056e-07	5.1944	0.000661095	G	+	3:49423274:A:G	TCTA
rs35169793-G	1.036e-08	3	49423274	eQTLGen	eQTLGen_cis_eQTLs	ENSG00000145029	G	4.012e-34	-12.1791	0	G	-	3:49423274:A:G	NICN1
rs35169793-G	1.036e-08	3	49423274	eQTLGen	eQTLGen_cis_eQTLs	ENSG00000164053	G	3.0495e-14	7.5962	0	G	+	3:49423274:A:G	ATRIP
rs35169793-G	1.036e-08	3	49423274	eQTLGen	eQTLGen_cis_eQTLs	ENSG00000164054	G	1.8226e-13	-7.361	0	G	-	3:49423274:A:G	SHISA5
rs35169793-G	1.036e-08	3	49423274	eQTLGen	eQTLGen_cis_eQTLs	ENSG00000164061	G	9.0116e-10	-6.1259	1.31458e-05	G	-	3:49423274:A:G	BSN
rs35169793-G	1.036e-08	3	49423274	eQTLGen	eQTLGen_cis_eQTLs	ENSG00000164062	G	1.1621e-184	28.9805	0	G	+	3:49423274:A:G	APEH
rs35169793-G	1.036e-08	3	49423274	eQTLGen	eQTLGen_cis_eQTLs	ENSG00000164077	G	2.1625e-07	5.1849	0.000704445	G	+	3:49423274:A:G	MON1A
rs35169793-G	1.036e-08	3	49423274	eQTLGen	eQTLGen_cis_eQTLs	ENSG00000173402	G	5.9613e-22	9.6303	0	G	+	3:49423274:A:G	DAG1
rs35169793-G	1.036e-08	3	49423274	eQTLGen	eQTLGen_cis_eQTLs	ENSG00000173531	G	1.5971e-10	6.3959	0	G	+	3:49423274:A:G	MST1
rs35169793-G	1.036e-08	3	49423274	eQTLGen	eQTLGen_cis_eQTLs	ENSG00000178252	G	4.5788e-09	5.8619	3.23583e-05	G	+	3:49423274:A:G	WDR6
rs35169793-G	1.036e-08	3	49423274	eQTLGen	eQTLGen_cis_eQTLs	ENSG00000185614	G	3.056e-21	9.461	0	G	+	3:49423274:A:G	FAM212A
rs35169793-G	1.036e-08	3	49423274	eQTLGen	eQTLGen_cis_eQTLs	ENSG00000185909	G	2.9275e-36	12.5743	0	G	+	3:49423274:A:G	KLHDC8B
rs35169793-G	1.036e-08	3	49423274	eQTLGen	eQTLGen_cis_eQTLs	ENSG00000186792	G	2.5782e-23	-9.9476	0	G	-	3:49423274:A:G	HYAL3
rs35169793-G	1.036e-08	3	49423274	eQTLGen	eQTLGen_cis_eQTLs	ENSG00000198218	G	2.573e-23	-9.9478	0	G	-	3:49423274:A:G	QRICH1
rs35169793-G	1.036e-08	3	49423274	eQTLGen	eQTLGen_cis_eQTLs	ENSG00000225697	G	1.487e-25	10.4487	0	G	+	3:49423274:A:G	SLC26A6
rs35169793-G	1.036e-08	3	49423274	eQTLGen	eQTLGen_cis_eQTLs	ENSG00000233276	G	2.1127e-34	-12.2313	0	G	-	3:49423274:A:G	GPX1
rs35169793-G	1.036e-08	3	49423274	GTEx/v8	Adipose_Subcutaneous	ENSG00000004534	G	8.79775e-17	0.268131	1.82927e-97	G	+	3:49423274:A:G	RBM6
rs35169793-G	1.036e-08	3	49423274	GTEx/v8	Adipose_Subcutaneous	ENSG00000145020	G	3.7667e-17	0.196955	1.90528e-62	G	+	3:49423274:A:G	AMT
rs35169793-G	1.036e-08	3	49423274	GTEx/v8	Adipose_Subcutaneous	ENSG00000145029	G	8.70098e-15	0.203263	2.79528e-25	G	+	3:49423274:A:G	NICN1
rs35169793-G	1.036e-08	3	49423274	GTEx/v8	Adipose_Subcutaneous	ENSG00000164062	G	4.16142e-13	0.131602	1.51921e-10	G	+	3:49423274:A:G	APEH
rs35169793-G	1.036e-08	3	49423274	GTEx/v8	Adipose_Subcutaneous	ENSG00000164068	G	2.61467e-13	-0.206287	7.57654e-27	G	-	3:49423274:A:G	RNF123
rs35169793-G	1.036e-08	3	49423274	GTEx/v8	Adipose_Subcutaneous	ENSG00000173531	G	3.49867e-08	0.15017	8.51204e-08	G	+	3:49423274:A:G	MST1
rs35169793-G	1.036e-08	3	49423274	GTEx/v8	Adipose_Visceral_Omentum	ENSG00000004534	G	7.89642e-19	0.285863	2.04245e-67	G	+	3:49423274:A:G	RBM6
rs35169793-G	1.036e-08	3	49423274	GTEx/v8	Adipose_Visceral_Omentum	ENSG00000145020	G	8.6887e-12	0.165135	6.72678e-58	G	+	3:49423274:A:G	AMT
rs35169793-G	1.036e-08	3	49423274	GTEx/v8	Adipose_Visceral_Omentum	ENSG00000145029	G	2.98593e-09	0.173948	3.50248e-21	G	+	3:49423274:A:G	NICN1
rs35169793-G	1.036e-08	3	49423274	GTEx/v8	Adipose_Visceral_Omentum	ENSG00000164062	G	4.85982e-07	0.0994482	0.000275599	G	+	3:49423274:A:G	APEH
rs35169793-G	1.036e-08	3	49423274	GTEx/v8	Adipose_Visceral_Omentum	ENSG00000164068	G	1.41368e-09	-0.174607	7.20961e-15	G	-	3:49423274:A:G	RNF123
rs35169793-G	1.036e-08	3	49423274	GTEx/v8	Artery_Aorta	ENSG00000004534	G	6.90238e-12	0.248074	9.05165e-58	G	+	3:49423274:A:G	RBM6
rs35169793-G	1.036e-08	3	49423274	GTEx/v8	Artery_Aorta	ENSG00000068745	G	1.12902e-10	-0.213261	1.31287e-07	G	-	3:49423274:A:G	IP6K2
rs35169793-G	1.036e-08	3	49423274	GTEx/v8	Artery_Aorta	ENSG00000145020	G	5.6485e-17	0.238527	8.29211e-58	G	+	3:49423274:A:G	AMT
rs35169793-G	1.036e-08	3	49423274	GTEx/v8	Artery_Aorta	ENSG00000145029	G	8.6837e-15	0.216828	5.32224e-19	G	+	3:49423274:A:G	NICN1
rs35169793-G	1.036e-08	3	49423274	GTEx/v8	Artery_Coronary	ENSG00000145020	G	5.17742e-07	0.178377	3.27365e-23	G	+	3:49423274:A:G	AMT
rs35169793-G	1.036e-08	3	49423274	GTEx/v8	Artery_Tibial	ENSG00000004534	G	1.30463e-13	0.207576	1.51621e-80	G	+	3:49423274:A:G	RBM6
rs35169793-G	1.036e-08	3	49423274	GTEx/v8	Artery_Tibial	ENSG00000068745	G	1.0858e-11	-0.171903	1.24228e-14	G	-	3:49423274:A:G	IP6K2
rs35169793-G	1.036e-08	3	49423274	GTEx/v8	Artery_Tibial	ENSG00000145020	G	7.97074e-19	0.201918	2.31462e-81	G	+	3:49423274:A:G	AMT
rs35169793-G	1.036e-08	3	49423274	GTEx/v8	Artery_Tibial	ENSG00000145029	G	2.52517e-19	0.202241	3.54662e-24	G	+	3:49423274:A:G	NICN1
rs35169793-G	1.036e-08	3	49423274	GTEx/v8	Artery_Tibial	ENSG00000164068	G	5.27554e-13	-0.181092	2.60502e-20	G	-	3:49423274:A:G	RNF123
rs35169793-G	1.036e-08	3	49423274	GTEx/v8	Artery_Tibial	ENSG00000173531	G	1.02377e-07	0.179419	7.66612e-07	G	+	3:49423274:A:G	MST1
rs35169793-G	1.036e-08	3	49423274	GTEx/v8	Artery_Tibial	ENSG00000187492	G	3.86938e-07	-0.169352	2.24065e-06	G	-	3:49423274:A:G	CDHR4
rs35169793-G	1.036e-08	3	49423274	GTEx/v8	Brain_Cerebellar_Hemisphere	ENSG00000164078	G	3.55042e-07	-0.388068	1.03632e-09	G	-	3:49423274:A:G	MST1R
rs35169793-G	1.036e-08	3	49423274	GTEx/v8	Brain_Cerebellar_Hemisphere	ENSG00000185614	G	1.29424e-08	-0.402019	7.65634e-16	G	-	3:49423274:A:G	FAM212A
rs35169793-G	1.036e-08	3	49423274	GTEx/v8	Brain_Cerebellum	ENSG00000185614	G	7.29213e-07	-0.383388	2.06179e-23	G	-	3:49423274:A:G	FAM212A
rs35169793-G	1.036e-08	3	49423274	GTEx/v8	Brain_Frontal_Cortex_BA9	ENSG00000233276	G	2.67237e-07	-0.251125	2.09108e-06	G	-	3:49423274:A:G	GPX1
rs35169793-G	1.036e-08	3	49423274	GTEx/v8	Brain_Nucleus_accumbens_basal_ganglia	ENSG00000004534	G	7.62053e-07	0.232143	9.35865e-22	G	+	3:49423274:A:G	RBM6
rs35169793-G	1.036e-08	3	49423274	GTEx/v8	Breast_Mammary_Tissue	ENSG00000004534	G	2.40113e-11	0.277135	9.60233e-55	G	+	3:49423274:A:G	RBM6
rs35169793-G	1.036e-08	3	49423274	GTEx/v8	Breast_Mammary_Tissue	ENSG00000145020	G	7.23393e-08	0.137251	3.78485e-39	G	+	3:49423274:A:G	AMT
rs35169793-G	1.036e-08	3	49423274	GTEx/v8	Breast_Mammary_Tissue	ENSG00000164062	G	2.43318e-07	0.109349	4.59463e-05	G	+	3:49423274:A:G	APEH
rs35169793-G	1.036e-08	3	49423274	GTEx/v8	Cells_Cultured_fibroblasts	ENSG00000004534	G	2.0899e-13	0.241224	3.73969e-66	G	+	3:49423274:A:G	RBM6
rs35169793-G	1.036e-08	3	49423274	GTEx/v8	Cells_Cultured_fibroblasts	ENSG00000068745	G	7.76595e-13	-0.198277	8.45701e-35	G	-	3:49423274:A:G	IP6K2
rs35169793-G	1.036e-08	3	49423274	GTEx/v8	Cells_Cultured_fibroblasts	ENSG00000145020	G	3.54786e-08	0.121032	6.32799e-71	G	+	3:49423274:A:G	AMT
rs35169793-G	1.036e-08	3	49423274	GTEx/v8	Cells_Cultured_fibroblasts	ENSG00000164062	G	2.14954e-15	0.161834	1.57262e-14	G	+	3:49423274:A:G	APEH
rs35169793-G	1.036e-08	3	49423274	GTEx/v8	Cells_Cultured_fibroblasts	ENSG00000164068	G	2.4654e-08	-0.185579	1.20526e-15	G	-	3:49423274:A:G	RNF123
rs35169793-G	1.036e-08	3	49423274	GTEx/v8	Cells_Cultured_fibroblasts	ENSG00000233276	G	4.51316e-07	0.16406	1.10725e-28	G	+	3:49423274:A:G	GPX1
rs35169793-G	1.036e-08	3	49423274	GTEx/v8	Colon_Sigmoid	ENSG00000004534	G	1.99881e-09	0.263383	1.74945e-39	G	+	3:49423274:A:G	RBM6
rs35169793-G	1.036e-08	3	49423274	GTEx/v8	Colon_Sigmoid	ENSG00000164068	G	2.39919e-08	-0.161629	1.80664e-12	G	-	3:49423274:A:G	RNF123
rs35169793-G	1.036e-08	3	49423274	GTEx/v8	Colon_Transverse	ENSG00000004534	G	9.99057e-11	0.285184	2.41861e-57	G	+	3:49423274:A:G	RBM6
rs35169793-G	1.036e-08	3	49423274	GTEx/v8	Colon_Transverse	ENSG00000164068	G	5.67777e-07	-0.142599	1.18579e-11	G	-	3:49423274:A:G	RNF123
rs35169793-G	1.036e-08	3	49423274	GTEx/v8	Colon_Transverse	ENSG00000182179	G	2.31067e-13	0.260946	1.2048e-23	G	+	3:49423274:A:G	UBA7
rs35169793-G	1.036e-08	3	49423274	GTEx/v8	Esophagus_Gastroesophageal_Junction	ENSG00000004534	G	2.24656e-10	0.258882	6.48329e-51	G	+	3:49423274:A:G	RBM6
rs35169793-G	1.036e-08	3	49423274	GTEx/v8	Esophagus_Gastroesophageal_Junction	ENSG00000145020	G	7.58631e-08	0.156796	6.17114e-30	G	+	3:49423274:A:G	AMT
rs35169793-G	1.036e-08	3	49423274	GTEx/v8	Esophagus_Gastroesophageal_Junction	ENSG00000145029	G	3.89144e-07	0.180195	6.57192e-11	G	+	3:49423274:A:G	NICN1
rs35169793-G	1.036e-08	3	49423274	GTEx/v8	Esophagus_Mucosa	ENSG00000004534	G	8.98268e-20	0.265364	7.74144e-89	G	+	3:49423274:A:G	RBM6
rs35169793-G	1.036e-08	3	49423274	GTEx/v8	Esophagus_Mucosa	ENSG00000145020	G	3.65613e-13	0.160681	1.46666e-61	G	+	3:49423274:A:G	AMT
rs35169793-G	1.036e-08	3	49423274	GTEx/v8	Esophagus_Mucosa	ENSG00000145029	G	2.86213e-09	0.165317	9.29921e-10	G	+	3:49423274:A:G	NICN1
rs35169793-G	1.036e-08	3	49423274	GTEx/v8	Esophagus_Mucosa	ENSG00000164062	G	1.28487e-15	0.200368	2.81907e-17	G	+	3:49423274:A:G	APEH
rs35169793-G	1.036e-08	3	49423274	GTEx/v8	Esophagus_Mucosa	ENSG00000173531	G	1.41544e-10	0.165051	1.43888e-11	G	+	3:49423274:A:G	MST1
rs35169793-G	1.036e-08	3	49423274	GTEx/v8	Esophagus_Mucosa	ENSG00000178252	G	1.06945e-07	0.235966	4.41062e-69	G	+	3:49423274:A:G	WDR6
rs35169793-G	1.036e-08	3	49423274	GTEx/v8	Esophagus_Mucosa	ENSG00000182179	G	5.26791e-12	0.168051	1.21803e-29	G	+	3:49423274:A:G	UBA7
rs35169793-G	1.036e-08	3	49423274	GTEx/v8	Esophagus_Mucosa	ENSG00000185614	G	2.17896e-16	-0.250365	1.03287e-36	G	-	3:49423274:A:G	FAM212A
rs35169793-G	1.036e-08	3	49423274	GTEx/v8	Esophagus_Muscularis	ENSG00000004534	G	2.28672e-13	0.245946	2.23556e-74	G	+	3:49423274:A:G	RBM6
rs35169793-G	1.036e-08	3	49423274	GTEx/v8	Esophagus_Muscularis	ENSG00000145020	G	2.12356e-11	0.144032	5.56478e-59	G	+	3:49423274:A:G	AMT
rs35169793-G	1.036e-08	3	49423274	GTEx/v8	Esophagus_Muscularis	ENSG00000145029	G	1.35094e-08	0.140105	1.36282e-15	G	+	3:49423274:A:G	NICN1
rs35169793-G	1.036e-08	3	49423274	GTEx/v8	Esophagus_Muscularis	ENSG00000164068	G	1.71896e-08	-0.137549	4.97302e-17	G	-	3:49423274:A:G	RNF123
rs35169793-G	1.036e-08	3	49423274	GTEx/v8	Esophagus_Muscularis	ENSG00000173540	G	5.25719e-07	-0.192755	6.27914e-57	G	-	3:49423274:A:G	GMPPB
rs35169793-G	1.036e-08	3	49423274	GTEx/v8	Heart_Atrial_Appendage	ENSG00000004534	G	9.44982e-13	0.263776	4.26232e-65	G	+	3:49423274:A:G	RBM6
rs35169793-G	1.036e-08	3	49423274	GTEx/v8	Heart_Left_Ventricle	ENSG00000004534	G	3.61033e-10	0.207529	2.16197e-49	G	+	3:49423274:A:G	RBM6
rs35169793-G	1.036e-08	3	49423274	GTEx/v8	Lung	ENSG00000004534	G	1.14884e-11	0.168811	6.34992e-71	G	+	3:49423274:A:G	RBM6
rs35169793-G	1.036e-08	3	49423274	GTEx/v8	Lung	ENSG00000068745	G	4.90893e-07	-0.147181	6.93539e-15	G	-	3:49423274:A:G	IP6K2
rs35169793-G	1.036e-08	3	49423274	GTEx/v8	Lung	ENSG00000145020	G	3.48421e-16	0.206824	2.23899e-72	G	+	3:49423274:A:G	AMT
rs35169793-G	1.036e-08	3	49423274	GTEx/v8	Lung	ENSG00000145029	G	1.88308e-11	0.188993	3.36343e-23	G	+	3:49423274:A:G	NICN1
rs35169793-G	1.036e-08	3	49423274	GTEx/v8	Lung	ENSG00000164068	G	2.98728e-09	-0.151135	5.97653e-14	G	-	3:49423274:A:G	RNF123
rs35169793-G	1.036e-08	3	49423274	GTEx/v8	Muscle_Skeletal	ENSG00000004534	G	5.98972e-10	0.172492	9.65316e-50	G	+	3:49423274:A:G	RBM6
rs35169793-G	1.036e-08	3	49423274	GTEx/v8	Muscle_Skeletal	ENSG00000067560	G	7.87266e-07	-0.114733	2.138e-14	G	-	3:49423274:A:G	RHOA
rs35169793-G	1.036e-08	3	49423274	GTEx/v8	Muscle_Skeletal	ENSG00000068745	G	5.18672e-11	-0.207801	1.88332e-15	G	-	3:49423274:A:G	IP6K2
rs35169793-G	1.036e-08	3	49423274	GTEx/v8	Muscle_Skeletal	ENSG00000145020	G	2.83481e-16	0.151144	9.34742e-51	G	+	3:49423274:A:G	AMT
rs35169793-G	1.036e-08	3	49423274	GTEx/v8	Muscle_Skeletal	ENSG00000164078	G	6.56584e-09	-0.22528	1.01312e-09	G	-	3:49423274:A:G	MST1R
rs35169793-G	1.036e-08	3	49423274	GTEx/v8	Muscle_Skeletal	ENSG00000185614	G	1.45555e-30	-0.30528	1.91335e-28	G	-	3:49423274:A:G	FAM212A
rs35169793-G	1.036e-08	3	49423274	GTEx/v8	Muscle_Skeletal	ENSG00000232112	G	4.10549e-07	0.151949	2.60706e-109	G	+	3:49423274:A:G	TMA7
rs35169793-G	1.036e-08	3	49423274	GTEx/v8	Nerve_Tibial	ENSG00000004534	G	2.8831e-18	0.229343	5.77897e-87	G	+	3:49423274:A:G	RBM6
rs35169793-G	1.036e-08	3	49423274	GTEx/v8	Nerve_Tibial	ENSG00000068745	G	1.43483e-08	-0.124649	1.13179e-12	G	-	3:49423274:A:G	IP6K2
rs35169793-G	1.036e-08	3	49423274	GTEx/v8	Nerve_Tibial	ENSG00000145020	G	9.40185e-20	0.209187	7.83293e-77	G	+	3:49423274:A:G	AMT
rs35169793-G	1.036e-08	3	49423274	GTEx/v8	Nerve_Tibial	ENSG00000145029	G	2.9136e-21	0.220896	3.42848e-28	G	+	3:49423274:A:G	NICN1
rs35169793-G	1.036e-08	3	49423274	GTEx/v8	Nerve_Tibial	ENSG00000164062	G	1.1271e-08	0.123403	1.02793e-07	G	+	3:49423274:A:G	APEH
rs35169793-G	1.036e-08	3	49423274	GTEx/v8	Nerve_Tibial	ENSG00000164068	G	3.35842e-13	-0.241639	6.26723e-28	G	-	3:49423274:A:G	RNF123
rs35169793-G	1.036e-08	3	49423274	GTEx/v8	Nerve_Tibial	ENSG00000173531	G	1.07937e-11	0.180341	1.54103e-12	G	+	3:49423274:A:G	MST1
rs35169793-G	1.036e-08	3	49423274	GTEx/v8	Pancreas	ENSG00000004534	G	7.03533e-08	0.25842	4.09069e-49	G	+	3:49423274:A:G	RBM6
rs35169793-G	1.036e-08	3	49423274	GTEx/v8	Pancreas	ENSG00000182179	G	4.81377e-09	0.281151	1.9056e-19	G	+	3:49423274:A:G	UBA7
rs35169793-G	1.036e-08	3	49423274	GTEx/v8	Pituitary	ENSG00000004534	G	1.56636e-08	0.381356	1.04903e-28	G	+	3:49423274:A:G	RBM6
rs35169793-G	1.036e-08	3	49423274	GTEx/v8	Skin_Not_Sun_Exposed_Suprapubic	ENSG00000004534	G	9.18222e-13	0.209517	6.61929e-62	G	+	3:49423274:A:G	RBM6
rs35169793-G	1.036e-08	3	49423274	GTEx/v8	Skin_Not_Sun_Exposed_Suprapubic	ENSG00000068745	G	5.35589e-07	-0.137586	2.93149e-13	G	-	3:49423274:A:G	IP6K2
rs35169793-G	1.036e-08	3	49423274	GTEx/v8	Skin_Not_Sun_Exposed_Suprapubic	ENSG00000145020	G	8.76923e-10	0.184712	1.04272e-44	G	+	3:49423274:A:G	AMT
rs35169793-G	1.036e-08	3	49423274	GTEx/v8	Skin_Not_Sun_Exposed_Suprapubic	ENSG00000164062	G	1.07925e-10	0.163286	1.62678e-08	G	+	3:49423274:A:G	APEH
rs35169793-G	1.036e-08	3	49423274	GTEx/v8	Skin_Not_Sun_Exposed_Suprapubic	ENSG00000173531	G	1.17209e-13	0.189752	1.37116e-13	G	+	3:49423274:A:G	MST1
rs35169793-G	1.036e-08	3	49423274	GTEx/v8	Skin_Not_Sun_Exposed_Suprapubic	ENSG00000173540	G	1.69894e-07	-0.184154	2.52151e-54	G	-	3:49423274:A:G	GMPPB
rs35169793-G	1.036e-08	3	49423274	GTEx/v8	Skin_Not_Sun_Exposed_Suprapubic	ENSG00000178252	G	4.67535e-08	0.244528	1.70479e-80	G	+	3:49423274:A:G	WDR6
rs35169793-G	1.036e-08	3	49423274	GTEx/v8	Skin_Not_Sun_Exposed_Suprapubic	ENSG00000182179	G	2.05111e-12	0.191465	2.13071e-21	G	+	3:49423274:A:G	UBA7
rs35169793-G	1.036e-08	3	49423274	GTEx/v8	Skin_Not_Sun_Exposed_Suprapubic	ENSG00000185614	G	5.53115e-08	-0.1274	4.55389e-18	G	-	3:49423274:A:G	FAM212A
rs35169793-G	1.036e-08	3	49423274	GTEx/v8	Skin_Not_Sun_Exposed_Suprapubic	ENSG00000185909	G	4.50948e-08	-0.150235	3.57832e-12	G	-	3:49423274:A:G	KLHDC8B
rs35169793-G	1.036e-08	3	49423274	GTEx/v8	Skin_Sun_Exposed_Lower_leg	ENSG00000004534	G	6.93998e-18	0.230402	1.29885e-81	G	+	3:49423274:A:G	RBM6
rs35169793-G	1.036e-08	3	49423274	GTEx/v8	Skin_Sun_Exposed_Lower_leg	ENSG00000145020	G	7.4807e-12	0.168823	3.81896e-42	G	+	3:49423274:A:G	AMT
rs35169793-G	1.036e-08	3	49423274	GTEx/v8	Skin_Sun_Exposed_Lower_leg	ENSG00000145029	G	2.04079e-09	0.159827	2.10749e-20	G	+	3:49423274:A:G	NICN1
rs35169793-G	1.036e-08	3	49423274	GTEx/v8	Skin_Sun_Exposed_Lower_leg	ENSG00000164062	G	1.73122e-10	0.140312	6.97858e-09	G	+	3:49423274:A:G	APEH
rs35169793-G	1.036e-08	3	49423274	GTEx/v8	Skin_Sun_Exposed_Lower_leg	ENSG00000173531	G	4.74349e-13	0.166187	6.29643e-13	G	+	3:49423274:A:G	MST1
rs35169793-G	1.036e-08	3	49423274	GTEx/v8	Skin_Sun_Exposed_Lower_leg	ENSG00000178252	G	4.49522e-08	0.235029	1.81688e-102	G	+	3:49423274:A:G	WDR6
rs35169793-G	1.036e-08	3	49423274	GTEx/v8	Skin_Sun_Exposed_Lower_leg	ENSG00000182179	G	5.53685e-10	0.135713	5.04182e-21	G	+	3:49423274:A:G	UBA7
rs35169793-G	1.036e-08	3	49423274	GTEx/v8	Skin_Sun_Exposed_Lower_leg	ENSG00000185614	G	1.56567e-07	-0.109995	2.8348e-15	G	-	3:49423274:A:G	FAM212A
rs35169793-G	1.036e-08	3	49423274	GTEx/v8	Skin_Sun_Exposed_Lower_leg	ENSG00000185909	G	9.88204e-09	-0.151726	8.98072e-20	G	-	3:49423274:A:G	KLHDC8B
rs35169793-G	1.036e-08	3	49423274	GTEx/v8	Spleen	ENSG00000068745	G	3.63995e-09	-0.319019	6.49941e-07	G	-	3:49423274:A:G	IP6K2
rs35169793-G	1.036e-08	3	49423274	GTEx/v8	Stomach	ENSG00000004534	G	5.62375e-08	0.248539	7.27852e-43	G	+	3:49423274:A:G	RBM6
rs35169793-G	1.036e-08	3	49423274	GTEx/v8	Testis	ENSG00000004534	G	1.23337e-07	0.193026	4.26099e-41	G	+	3:49423274:A:G	RBM6
rs35169793-G	1.036e-08	3	49423274	GTEx/v8	Testis	ENSG00000187492	G	9.62605e-09	-0.32445	3.60667e-66	G	-	3:49423274:A:G	CDHR4
rs35169793-G	1.036e-08	3	49423274	GTEx/v8	Thyroid	ENSG00000004534	G	5.02073e-18	0.26765	1.05393e-97	G	+	3:49423274:A:G	RBM6
rs35169793-G	1.036e-08	3	49423274	GTEx/v8	Thyroid	ENSG00000145020	G	3.75125e-14	0.203862	4.60575e-100	G	+	3:49423274:A:G	AMT
rs35169793-G	1.036e-08	3	49423274	GTEx/v8	Thyroid	ENSG00000145029	G	5.50907e-16	0.247261	1.30111e-62	G	+	3:49423274:A:G	NICN1
rs35169793-G	1.036e-08	3	49423274	GTEx/v8	Thyroid	ENSG00000164068	G	7.20757e-10	-0.183834	4.35736e-15	G	-	3:49423274:A:G	RNF123
rs35169793-G	1.036e-08	3	49423274	GTEx/v8	Thyroid	ENSG00000173531	G	4.03494e-18	0.277569	2.09399e-18	G	+	3:49423274:A:G	MST1
rs35169793-G	1.036e-08	3	49423274	GTEx/v8	Thyroid	ENSG00000173540	G	6.97846e-07	-0.0994696	2.4691e-28	G	-	3:49423274:A:G	GMPPB
rs35169793-G	1.036e-08	3	49423274	GTEx/v8	Vagina	ENSG00000004534	G	6.76437e-07	0.360674	6.05677e-10	G	+	3:49423274:A:G	RBM6
rs35169793-G	1.036e-08	3	49423274	GTEx/v8	Whole_Blood	ENSG00000004534	G	8.7274e-16	0.248671	3.30235e-109	G	+	3:49423274:A:G	RBM6
rs35169793-G	1.036e-08	3	49423274	GTEx/v8	Whole_Blood	ENSG00000145020	G	3.2135e-07	0.124549	4.35484e-40	G	+	3:49423274:A:G	AMT
rs35169793-G	1.036e-08	3	49423274	GTEx/v8	Whole_Blood	ENSG00000182179	G	9.08885e-16	0.153124	2.47495e-51	G	+	3:49423274:A:G	UBA7
rs6793308-T	1.035e-08	3	49424283	eQTLcatalogue	BrainSeq_ge_brain	ENSG00000164068	C	1.85227e-09	-0.0488786	9.26135e-06	T	+	3:49424283:C:T	RNF123
rs6793308-T	1.035e-08	3	49424283	eQTLcatalogue	GEUVADIS_ge_LCL	ENSG00000164062	C	8.12897e-10	0.0477712	4.06448e-06	T	-	3:49424283:C:T	APEH
rs6793308-T	1.035e-08	3	49424283	eQTLGen	eQTLGen_cis_eQTLs	ENSG00000004534	T	7.8078e-269	35.0303	0	T	+	3:49424283:C:T	RBM6
rs6793308-T	1.035e-08	3	49424283	eQTLGen	eQTLGen_cis_eQTLs	ENSG00000008300	T	4.6398e-09	-5.8595	3.23457e-05	T	-	3:49424283:C:T	CELSR3
rs6793308-T	1.035e-08	3	49424283	eQTLGen	eQTLGen_cis_eQTLs	ENSG00000010256	T	2.6695e-07	5.1456	0.000882481	T	+	3:49424283:C:T	UQCRC1
rs6793308-T	1.035e-08	3	49424283	eQTLGen	eQTLGen_cis_eQTLs	ENSG00000068745	T	2.9981e-14	-7.5983	0	T	-	3:49424283:C:T	IP6K2
rs6793308-T	1.035e-08	3	49424283	eQTLGen	eQTLGen_cis_eQTLs	ENSG00000114270	T	1.7087e-12	7.0566	0	T	+	3:49424283:C:T	COL7A1
rs6793308-T	1.035e-08	3	49424283	eQTLGen	eQTLGen_cis_eQTLs	ENSG00000114302	T	1.2929e-08	-5.6869	7.05581e-05	T	-	3:49424283:C:T	PRKAR2A
rs6793308-T	1.035e-08	3	49424283	eQTLGen	eQTLGen_cis_eQTLs	ENSG00000145020	T	9.2576e-68	17.3936	0	T	+	3:49424283:C:T	AMT
rs6793308-T	1.035e-08	3	49424283	eQTLGen	eQTLGen_cis_eQTLs	ENSG00000145022	T	1.6696e-07	5.2329	0.000562746	T	+	3:49424283:C:T	TCTA
rs6793308-T	1.035e-08	3	49424283	eQTLGen	eQTLGen_cis_eQTLs	ENSG00000145029	T	4.5909e-34	-12.1682	0	T	-	3:49424283:C:T	NICN1
rs6793308-T	1.035e-08	3	49424283	eQTLGen	eQTLGen_cis_eQTLs	ENSG00000164053	T	3.0684e-14	7.5954	0	T	+	3:49424283:C:T	ATRIP
rs6793308-T	1.035e-08	3	49424283	eQTLGen	eQTLGen_cis_eQTLs	ENSG00000164054	T	1.7795e-13	-7.3644	0	T	-	3:49424283:C:T	SHISA5
rs6793308-T	1.035e-08	3	49424283	eQTLGen	eQTLGen_cis_eQTLs	ENSG00000164061	T	8.989e-10	-6.1264	1.31467e-05	T	-	3:49424283:C:T	BSN
rs6793308-T	1.035e-08	3	49424283	eQTLGen	eQTLGen_cis_eQTLs	ENSG00000164062	T	1.5089e-184	28.9716	0	T	+	3:49424283:C:T	APEH
rs6793308-T	1.035e-08	3	49424283	eQTLGen	eQTLGen_cis_eQTLs	ENSG00000164077	T	2.3135e-07	5.1723	0.000759888	T	+	3:49424283:C:T	MON1A
rs6793308-T	1.035e-08	3	49424283	eQTLGen	eQTLGen_cis_eQTLs	ENSG00000173402	T	6.1022e-22	9.6279	0	T	+	3:49424283:C:T	DAG1
rs6793308-T	1.035e-08	3	49424283	eQTLGen	eQTLGen_cis_eQTLs	ENSG00000173531	T	1.4381e-10	6.4119	0	T	+	3:49424283:C:T	MST1
rs6793308-T	1.035e-08	3	49424283	eQTLGen	eQTLGen_cis_eQTLs	ENSG00000178252	T	4.1878e-09	5.8767	3.23855e-05	T	+	3:49424283:C:T	WDR6
rs6793308-T	1.035e-08	3	49424283	eQTLGen	eQTLGen_cis_eQTLs	ENSG00000185614	T	2.8254e-21	9.4691	0	T	+	3:49424283:C:T	FAM212A
rs6793308-T	1.035e-08	3	49424283	eQTLGen	eQTLGen_cis_eQTLs	ENSG00000185909	T	2.2725e-36	12.5944	0	T	+	3:49424283:C:T	KLHDC8B
rs6793308-T	1.035e-08	3	49424283	eQTLGen	eQTLGen_cis_eQTLs	ENSG00000186792	T	1.8722e-23	-9.9795	0	T	-	3:49424283:C:T	HYAL3
rs6793308-T	1.035e-08	3	49424283	eQTLGen	eQTLGen_cis_eQTLs	ENSG00000198218	T	3.8735e-23	-9.9071	0	T	-	3:49424283:C:T	QRICH1
rs6793308-T	1.035e-08	3	49424283	eQTLGen	eQTLGen_cis_eQTLs	ENSG00000225697	T	1.2092e-25	10.4683	0	T	+	3:49424283:C:T	SLC26A6
rs6793308-T	1.035e-08	3	49424283	eQTLGen	eQTLGen_cis_eQTLs	ENSG00000233276	T	2.4011e-34	-12.2209	0	T	-	3:49424283:C:T	GPX1
rs6793308-T	1.035e-08	3	49424283	GTEx/v8	Adipose_Subcutaneous	ENSG00000004534	T	8.79775e-17	0.268131	1.82927e-97	T	+	3:49424283:C:T	RBM6
rs6793308-T	1.035e-08	3	49424283	GTEx/v8	Adipose_Subcutaneous	ENSG00000145020	T	3.7667e-17	0.196955	1.90528e-62	T	+	3:49424283:C:T	AMT
rs6793308-T	1.035e-08	3	49424283	GTEx/v8	Adipose_Subcutaneous	ENSG00000145029	T	8.70098e-15	0.203263	2.79528e-25	T	+	3:49424283:C:T	NICN1
rs6793308-T	1.035e-08	3	49424283	GTEx/v8	Adipose_Subcutaneous	ENSG00000164062	T	4.16142e-13	0.131602	1.51921e-10	T	+	3:49424283:C:T	APEH
rs6793308-T	1.035e-08	3	49424283	GTEx/v8	Adipose_Subcutaneous	ENSG00000164068	T	2.61467e-13	-0.206287	7.57654e-27	T	-	3:49424283:C:T	RNF123
rs6793308-T	1.035e-08	3	49424283	GTEx/v8	Adipose_Subcutaneous	ENSG00000173531	T	3.49867e-08	0.15017	8.51204e-08	T	+	3:49424283:C:T	MST1
rs6793308-T	1.035e-08	3	49424283	GTEx/v8	Adipose_Visceral_Omentum	ENSG00000004534	T	7.89642e-19	0.285863	2.04245e-67	T	+	3:49424283:C:T	RBM6
rs6793308-T	1.035e-08	3	49424283	GTEx/v8	Adipose_Visceral_Omentum	ENSG00000145020	T	8.6887e-12	0.165135	6.72678e-58	T	+	3:49424283:C:T	AMT
rs6793308-T	1.035e-08	3	49424283	GTEx/v8	Adipose_Visceral_Omentum	ENSG00000145029	T	2.98593e-09	0.173948	3.50248e-21	T	+	3:49424283:C:T	NICN1
rs6793308-T	1.035e-08	3	49424283	GTEx/v8	Adipose_Visceral_Omentum	ENSG00000164062	T	4.85982e-07	0.0994482	0.000275599	T	+	3:49424283:C:T	APEH
rs6793308-T	1.035e-08	3	49424283	GTEx/v8	Adipose_Visceral_Omentum	ENSG00000164068	T	1.41368e-09	-0.174607	7.20961e-15	T	-	3:49424283:C:T	RNF123
rs6793308-T	1.035e-08	3	49424283	GTEx/v8	Artery_Aorta	ENSG00000004534	T	6.90238e-12	0.248074	9.05165e-58	T	+	3:49424283:C:T	RBM6
rs6793308-T	1.035e-08	3	49424283	GTEx/v8	Artery_Aorta	ENSG00000068745	T	1.12902e-10	-0.213261	1.31287e-07	T	-	3:49424283:C:T	IP6K2
rs6793308-T	1.035e-08	3	49424283	GTEx/v8	Artery_Aorta	ENSG00000145020	T	5.6485e-17	0.238527	8.29211e-58	T	+	3:49424283:C:T	AMT
rs6793308-T	1.035e-08	3	49424283	GTEx/v8	Artery_Aorta	ENSG00000145029	T	8.6837e-15	0.216828	5.32224e-19	T	+	3:49424283:C:T	NICN1
rs6793308-T	1.035e-08	3	49424283	GTEx/v8	Artery_Coronary	ENSG00000145020	T	5.17742e-07	0.178377	3.27365e-23	T	+	3:49424283:C:T	AMT
rs6793308-T	1.035e-08	3	49424283	GTEx/v8	Artery_Tibial	ENSG00000004534	T	1.30463e-13	0.207576	1.51621e-80	T	+	3:49424283:C:T	RBM6
rs6793308-T	1.035e-08	3	49424283	GTEx/v8	Artery_Tibial	ENSG00000068745	T	1.0858e-11	-0.171903	1.24228e-14	T	-	3:49424283:C:T	IP6K2
rs6793308-T	1.035e-08	3	49424283	GTEx/v8	Artery_Tibial	ENSG00000145020	T	7.97074e-19	0.201918	2.31462e-81	T	+	3:49424283:C:T	AMT
rs6793308-T	1.035e-08	3	49424283	GTEx/v8	Artery_Tibial	ENSG00000145029	T	2.52517e-19	0.202241	3.54662e-24	T	+	3:49424283:C:T	NICN1
rs6793308-T	1.035e-08	3	49424283	GTEx/v8	Artery_Tibial	ENSG00000164068	T	5.27554e-13	-0.181092	2.60502e-20	T	-	3:49424283:C:T	RNF123
rs6793308-T	1.035e-08	3	49424283	GTEx/v8	Artery_Tibial	ENSG00000173531	T	1.02377e-07	0.179419	7.66612e-07	T	+	3:49424283:C:T	MST1
rs6793308-T	1.035e-08	3	49424283	GTEx/v8	Artery_Tibial	ENSG00000187492	T	3.86938e-07	-0.169352	2.24065e-06	T	-	3:49424283:C:T	CDHR4
rs6793308-T	1.035e-08	3	49424283	GTEx/v8	Brain_Cerebellar_Hemisphere	ENSG00000164078	T	3.55042e-07	-0.388068	1.03632e-09	T	-	3:49424283:C:T	MST1R
rs6793308-T	1.035e-08	3	49424283	GTEx/v8	Brain_Cerebellar_Hemisphere	ENSG00000185614	T	1.29424e-08	-0.402019	7.65634e-16	T	-	3:49424283:C:T	FAM212A
rs6793308-T	1.035e-08	3	49424283	GTEx/v8	Brain_Cerebellum	ENSG00000185614	T	7.29213e-07	-0.383388	2.06179e-23	T	-	3:49424283:C:T	FAM212A
rs6793308-T	1.035e-08	3	49424283	GTEx/v8	Brain_Frontal_Cortex_BA9	ENSG00000233276	T	2.67237e-07	-0.251125	2.09108e-06	T	-	3:49424283:C:T	GPX1
rs6793308-T	1.035e-08	3	49424283	GTEx/v8	Brain_Nucleus_accumbens_basal_ganglia	ENSG00000004534	T	7.62053e-07	0.232143	9.35865e-22	T	+	3:49424283:C:T	RBM6
rs6793308-T	1.035e-08	3	49424283	GTEx/v8	Breast_Mammary_Tissue	ENSG00000004534	T	2.40113e-11	0.277135	9.60233e-55	T	+	3:49424283:C:T	RBM6
rs6793308-T	1.035e-08	3	49424283	GTEx/v8	Breast_Mammary_Tissue	ENSG00000145020	T	7.23393e-08	0.137251	3.78485e-39	T	+	3:49424283:C:T	AMT
rs6793308-T	1.035e-08	3	49424283	GTEx/v8	Breast_Mammary_Tissue	ENSG00000164062	T	2.43318e-07	0.109349	4.59463e-05	T	+	3:49424283:C:T	APEH
rs6793308-T	1.035e-08	3	49424283	GTEx/v8	Cells_Cultured_fibroblasts	ENSG00000004534	T	2.0899e-13	0.241224	3.73969e-66	T	+	3:49424283:C:T	RBM6
rs6793308-T	1.035e-08	3	49424283	GTEx/v8	Cells_Cultured_fibroblasts	ENSG00000068745	T	7.76595e-13	-0.198277	8.45701e-35	T	-	3:49424283:C:T	IP6K2
rs6793308-T	1.035e-08	3	49424283	GTEx/v8	Cells_Cultured_fibroblasts	ENSG00000145020	T	3.54786e-08	0.121032	6.32799e-71	T	+	3:49424283:C:T	AMT
rs6793308-T	1.035e-08	3	49424283	GTEx/v8	Cells_Cultured_fibroblasts	ENSG00000164062	T	2.14954e-15	0.161834	1.57262e-14	T	+	3:49424283:C:T	APEH
rs6793308-T	1.035e-08	3	49424283	GTEx/v8	Cells_Cultured_fibroblasts	ENSG00000164068	T	2.4654e-08	-0.185579	1.20526e-15	T	-	3:49424283:C:T	RNF123
rs6793308-T	1.035e-08	3	49424283	GTEx/v8	Cells_Cultured_fibroblasts	ENSG00000233276	T	4.51316e-07	0.16406	1.10725e-28	T	+	3:49424283:C:T	GPX1
rs6793308-T	1.035e-08	3	49424283	GTEx/v8	Colon_Sigmoid	ENSG00000004534	T	1.99881e-09	0.263383	1.74945e-39	T	+	3:49424283:C:T	RBM6
rs6793308-T	1.035e-08	3	49424283	GTEx/v8	Colon_Sigmoid	ENSG00000164068	T	2.39919e-08	-0.161629	1.80664e-12	T	-	3:49424283:C:T	RNF123
rs6793308-T	1.035e-08	3	49424283	GTEx/v8	Colon_Transverse	ENSG00000004534	T	9.99057e-11	0.285184	2.41861e-57	T	+	3:49424283:C:T	RBM6
rs6793308-T	1.035e-08	3	49424283	GTEx/v8	Colon_Transverse	ENSG00000164068	T	5.67777e-07	-0.142599	1.18579e-11	T	-	3:49424283:C:T	RNF123
rs6793308-T	1.035e-08	3	49424283	GTEx/v8	Colon_Transverse	ENSG00000182179	T	2.31067e-13	0.260946	1.2048e-23	T	+	3:49424283:C:T	UBA7
rs6793308-T	1.035e-08	3	49424283	GTEx/v8	Esophagus_Gastroesophageal_Junction	ENSG00000004534	T	2.24656e-10	0.258882	6.48329e-51	T	+	3:49424283:C:T	RBM6
rs6793308-T	1.035e-08	3	49424283	GTEx/v8	Esophagus_Gastroesophageal_Junction	ENSG00000145020	T	7.58631e-08	0.156796	6.17114e-30	T	+	3:49424283:C:T	AMT
rs6793308-T	1.035e-08	3	49424283	GTEx/v8	Esophagus_Gastroesophageal_Junction	ENSG00000145029	T	3.89144e-07	0.180195	6.57192e-11	T	+	3:49424283:C:T	NICN1
rs6793308-T	1.035e-08	3	49424283	GTEx/v8	Esophagus_Mucosa	ENSG00000004534	T	8.98268e-20	0.265364	7.74144e-89	T	+	3:49424283:C:T	RBM6
rs6793308-T	1.035e-08	3	49424283	GTEx/v8	Esophagus_Mucosa	ENSG00000145020	T	3.65613e-13	0.160681	1.46666e-61	T	+	3:49424283:C:T	AMT
rs6793308-T	1.035e-08	3	49424283	GTEx/v8	Esophagus_Mucosa	ENSG00000145029	T	2.86213e-09	0.165317	9.29921e-10	T	+	3:49424283:C:T	NICN1
rs6793308-T	1.035e-08	3	49424283	GTEx/v8	Esophagus_Mucosa	ENSG00000164062	T	1.28487e-15	0.200368	2.81907e-17	T	+	3:49424283:C:T	APEH
rs6793308-T	1.035e-08	3	49424283	GTEx/v8	Esophagus_Mucosa	ENSG00000173531	T	1.41544e-10	0.165051	1.43888e-11	T	+	3:49424283:C:T	MST1
rs6793308-T	1.035e-08	3	49424283	GTEx/v8	Esophagus_Mucosa	ENSG00000178252	T	1.06945e-07	0.235966	4.41062e-69	T	+	3:49424283:C:T	WDR6
rs6793308-T	1.035e-08	3	49424283	GTEx/v8	Esophagus_Mucosa	ENSG00000182179	T	5.26791e-12	0.168051	1.21803e-29	T	+	3:49424283:C:T	UBA7
rs6793308-T	1.035e-08	3	49424283	GTEx/v8	Esophagus_Mucosa	ENSG00000185614	T	2.17896e-16	-0.250365	1.03287e-36	T	-	3:49424283:C:T	FAM212A
rs6793308-T	1.035e-08	3	49424283	GTEx/v8	Esophagus_Muscularis	ENSG00000004534	T	2.28672e-13	0.245946	2.23556e-74	T	+	3:49424283:C:T	RBM6
rs6793308-T	1.035e-08	3	49424283	GTEx/v8	Esophagus_Muscularis	ENSG00000145020	T	2.12356e-11	0.144032	5.56478e-59	T	+	3:49424283:C:T	AMT
rs6793308-T	1.035e-08	3	49424283	GTEx/v8	Esophagus_Muscularis	ENSG00000145029	T	1.35094e-08	0.140105	1.36282e-15	T	+	3:49424283:C:T	NICN1
rs6793308-T	1.035e-08	3	49424283	GTEx/v8	Esophagus_Muscularis	ENSG00000164068	T	1.71896e-08	-0.137549	4.97302e-17	T	-	3:49424283:C:T	RNF123
rs6793308-T	1.035e-08	3	49424283	GTEx/v8	Esophagus_Muscularis	ENSG00000173540	T	5.25719e-07	-0.192755	6.27914e-57	T	-	3:49424283:C:T	GMPPB
rs6793308-T	1.035e-08	3	49424283	GTEx/v8	Heart_Atrial_Appendage	ENSG00000004534	T	9.44982e-13	0.263776	4.26232e-65	T	+	3:49424283:C:T	RBM6
rs6793308-T	1.035e-08	3	49424283	GTEx/v8	Heart_Left_Ventricle	ENSG00000004534	T	3.61033e-10	0.207529	2.16197e-49	T	+	3:49424283:C:T	RBM6
rs6793308-T	1.035e-08	3	49424283	GTEx/v8	Lung	ENSG00000004534	T	1.14884e-11	0.168811	6.34992e-71	T	+	3:49424283:C:T	RBM6
rs6793308-T	1.035e-08	3	49424283	GTEx/v8	Lung	ENSG00000068745	T	4.90893e-07	-0.147181	6.93539e-15	T	-	3:49424283:C:T	IP6K2
rs6793308-T	1.035e-08	3	49424283	GTEx/v8	Lung	ENSG00000145020	T	3.48421e-16	0.206824	2.23899e-72	T	+	3:49424283:C:T	AMT
rs6793308-T	1.035e-08	3	49424283	GTEx/v8	Lung	ENSG00000145029	T	1.88308e-11	0.188993	3.36343e-23	T	+	3:49424283:C:T	NICN1
rs6793308-T	1.035e-08	3	49424283	GTEx/v8	Lung	ENSG00000164068	T	2.98728e-09	-0.151135	5.97653e-14	T	-	3:49424283:C:T	RNF123
rs6793308-T	1.035e-08	3	49424283	GTEx/v8	Muscle_Skeletal	ENSG00000004534	T	5.98972e-10	0.172492	9.65316e-50	T	+	3:49424283:C:T	RBM6
rs6793308-T	1.035e-08	3	49424283	GTEx/v8	Muscle_Skeletal	ENSG00000067560	T	7.87266e-07	-0.114733	2.138e-14	T	-	3:49424283:C:T	RHOA
rs6793308-T	1.035e-08	3	49424283	GTEx/v8	Muscle_Skeletal	ENSG00000068745	T	5.18672e-11	-0.207801	1.88332e-15	T	-	3:49424283:C:T	IP6K2
rs6793308-T	1.035e-08	3	49424283	GTEx/v8	Muscle_Skeletal	ENSG00000145020	T	2.83481e-16	0.151144	9.34742e-51	T	+	3:49424283:C:T	AMT
rs6793308-T	1.035e-08	3	49424283	GTEx/v8	Muscle_Skeletal	ENSG00000164078	T	6.56584e-09	-0.22528	1.01312e-09	T	-	3:49424283:C:T	MST1R
rs6793308-T	1.035e-08	3	49424283	GTEx/v8	Muscle_Skeletal	ENSG00000185614	T	1.45555e-30	-0.30528	1.91335e-28	T	-	3:49424283:C:T	FAM212A
rs6793308-T	1.035e-08	3	49424283	GTEx/v8	Muscle_Skeletal	ENSG00000232112	T	4.10549e-07	0.151949	2.60706e-109	T	+	3:49424283:C:T	TMA7
rs6793308-T	1.035e-08	3	49424283	GTEx/v8	Nerve_Tibial	ENSG00000004534	T	2.8831e-18	0.229343	5.77897e-87	T	+	3:49424283:C:T	RBM6
rs6793308-T	1.035e-08	3	49424283	GTEx/v8	Nerve_Tibial	ENSG00000068745	T	1.43483e-08	-0.124649	1.13179e-12	T	-	3:49424283:C:T	IP6K2
rs6793308-T	1.035e-08	3	49424283	GTEx/v8	Nerve_Tibial	ENSG00000145020	T	9.40185e-20	0.209187	7.83293e-77	T	+	3:49424283:C:T	AMT
rs6793308-T	1.035e-08	3	49424283	GTEx/v8	Nerve_Tibial	ENSG00000145029	T	2.9136e-21	0.220896	3.42848e-28	T	+	3:49424283:C:T	NICN1
rs6793308-T	1.035e-08	3	49424283	GTEx/v8	Nerve_Tibial	ENSG00000164062	T	1.1271e-08	0.123403	1.02793e-07	T	+	3:49424283:C:T	APEH
rs6793308-T	1.035e-08	3	49424283	GTEx/v8	Nerve_Tibial	ENSG00000164068	T	3.35842e-13	-0.241639	6.26723e-28	T	-	3:49424283:C:T	RNF123
rs6793308-T	1.035e-08	3	49424283	GTEx/v8	Nerve_Tibial	ENSG00000173531	T	1.07937e-11	0.180341	1.54103e-12	T	+	3:49424283:C:T	MST1
rs6793308-T	1.035e-08	3	49424283	GTEx/v8	Pancreas	ENSG00000004534	T	7.03533e-08	0.25842	4.09069e-49	T	+	3:49424283:C:T	RBM6
rs6793308-T	1.035e-08	3	49424283	GTEx/v8	Pancreas	ENSG00000182179	T	4.81377e-09	0.281151	1.9056e-19	T	+	3:49424283:C:T	UBA7
rs6793308-T	1.035e-08	3	49424283	GTEx/v8	Pituitary	ENSG00000004534	T	1.56636e-08	0.381356	1.04903e-28	T	+	3:49424283:C:T	RBM6
rs6793308-T	1.035e-08	3	49424283	GTEx/v8	Skin_Not_Sun_Exposed_Suprapubic	ENSG00000004534	T	9.18222e-13	0.209517	6.61929e-62	T	+	3:49424283:C:T	RBM6
rs6793308-T	1.035e-08	3	49424283	GTEx/v8	Skin_Not_Sun_Exposed_Suprapubic	ENSG00000068745	T	5.35589e-07	-0.137586	2.93149e-13	T	-	3:49424283:C:T	IP6K2
rs6793308-T	1.035e-08	3	49424283	GTEx/v8	Skin_Not_Sun_Exposed_Suprapubic	ENSG00000145020	T	8.76923e-10	0.184712	1.04272e-44	T	+	3:49424283:C:T	AMT
rs6793308-T	1.035e-08	3	49424283	GTEx/v8	Skin_Not_Sun_Exposed_Suprapubic	ENSG00000164062	T	1.07925e-10	0.163286	1.62678e-08	T	+	3:49424283:C:T	APEH
rs6793308-T	1.035e-08	3	49424283	GTEx/v8	Skin_Not_Sun_Exposed_Suprapubic	ENSG00000173531	T	1.17209e-13	0.189752	1.37116e-13	T	+	3:49424283:C:T	MST1
rs6793308-T	1.035e-08	3	49424283	GTEx/v8	Skin_Not_Sun_Exposed_Suprapubic	ENSG00000173540	T	1.69894e-07	-0.184154	2.52151e-54	T	-	3:49424283:C:T	GMPPB
rs6793308-T	1.035e-08	3	49424283	GTEx/v8	Skin_Not_Sun_Exposed_Suprapubic	ENSG00000178252	T	4.67535e-08	0.244528	1.70479e-80	T	+	3:49424283:C:T	WDR6
rs6793308-T	1.035e-08	3	49424283	GTEx/v8	Skin_Not_Sun_Exposed_Suprapubic	ENSG00000182179	T	2.05111e-12	0.191465	2.13071e-21	T	+	3:49424283:C:T	UBA7
rs6793308-T	1.035e-08	3	49424283	GTEx/v8	Skin_Not_Sun_Exposed_Suprapubic	ENSG00000185614	T	5.53115e-08	-0.1274	4.55389e-18	T	-	3:49424283:C:T	FAM212A
rs6793308-T	1.035e-08	3	49424283	GTEx/v8	Skin_Not_Sun_Exposed_Suprapubic	ENSG00000185909	T	4.50948e-08	-0.150235	3.57832e-12	T	-	3:49424283:C:T	KLHDC8B
rs6793308-T	1.035e-08	3	49424283	GTEx/v8	Skin_Sun_Exposed_Lower_leg	ENSG00000004534	T	6.93998e-18	0.230402	1.29885e-81	T	+	3:49424283:C:T	RBM6
rs6793308-T	1.035e-08	3	49424283	GTEx/v8	Skin_Sun_Exposed_Lower_leg	ENSG00000145020	T	7.4807e-12	0.168823	3.81896e-42	T	+	3:49424283:C:T	AMT
rs6793308-T	1.035e-08	3	49424283	GTEx/v8	Skin_Sun_Exposed_Lower_leg	ENSG00000145029	T	2.04079e-09	0.159827	2.10749e-20	T	+	3:49424283:C:T	NICN1
rs6793308-T	1.035e-08	3	49424283	GTEx/v8	Skin_Sun_Exposed_Lower_leg	ENSG00000164062	T	1.73122e-10	0.140312	6.97858e-09	T	+	3:49424283:C:T	APEH
rs6793308-T	1.035e-08	3	49424283	GTEx/v8	Skin_Sun_Exposed_Lower_leg	ENSG00000173531	T	4.74349e-13	0.166187	6.29643e-13	T	+	3:49424283:C:T	MST1
rs6793308-T	1.035e-08	3	49424283	GTEx/v8	Skin_Sun_Exposed_Lower_leg	ENSG00000178252	T	4.49522e-08	0.235029	1.81688e-102	T	+	3:49424283:C:T	WDR6
rs6793308-T	1.035e-08	3	49424283	GTEx/v8	Skin_Sun_Exposed_Lower_leg	ENSG00000182179	T	5.53685e-10	0.135713	5.04182e-21	T	+	3:49424283:C:T	UBA7
rs6793308-T	1.035e-08	3	49424283	GTEx/v8	Skin_Sun_Exposed_Lower_leg	ENSG00000185614	T	1.56567e-07	-0.109995	2.8348e-15	T	-	3:49424283:C:T	FAM212A
rs6793308-T	1.035e-08	3	49424283	GTEx/v8	Skin_Sun_Exposed_Lower_leg	ENSG00000185909	T	9.88204e-09	-0.151726	8.98072e-20	T	-	3:49424283:C:T	KLHDC8B
rs6793308-T	1.035e-08	3	49424283	GTEx/v8	Spleen	ENSG00000068745	T	3.63995e-09	-0.319019	6.49941e-07	T	-	3:49424283:C:T	IP6K2
rs6793308-T	1.035e-08	3	49424283	GTEx/v8	Stomach	ENSG00000004534	T	5.62375e-08	0.248539	7.27852e-43	T	+	3:49424283:C:T	RBM6
rs6793308-T	1.035e-08	3	49424283	GTEx/v8	Testis	ENSG00000004534	T	1.23337e-07	0.193026	4.26099e-41	T	+	3:49424283:C:T	RBM6
rs6793308-T	1.035e-08	3	49424283	GTEx/v8	Testis	ENSG00000187492	T	9.62605e-09	-0.32445	3.60667e-66	T	-	3:49424283:C:T	CDHR4
rs6793308-T	1.035e-08	3	49424283	GTEx/v8	Thyroid	ENSG00000004534	T	5.02073e-18	0.26765	1.05393e-97	T	+	3:49424283:C:T	RBM6
rs6793308-T	1.035e-08	3	49424283	GTEx/v8	Thyroid	ENSG00000145020	T	3.75125e-14	0.203862	4.60575e-100	T	+	3:49424283:C:T	AMT
rs6793308-T	1.035e-08	3	49424283	GTEx/v8	Thyroid	ENSG00000145029	T	5.50907e-16	0.247261	1.30111e-62	T	+	3:49424283:C:T	NICN1
rs6793308-T	1.035e-08	3	49424283	GTEx/v8	Thyroid	ENSG00000164068	T	7.20757e-10	-0.183834	4.35736e-15	T	-	3:49424283:C:T	RNF123
rs6793308-T	1.035e-08	3	49424283	GTEx/v8	Thyroid	ENSG00000173531	T	4.03494e-18	0.277569	2.09399e-18	T	+	3:49424283:C:T	MST1
rs6793308-T	1.035e-08	3	49424283	GTEx/v8	Thyroid	ENSG00000173540	T	6.97846e-07	-0.0994696	2.4691e-28	T	-	3:49424283:C:T	GMPPB
rs6793308-T	1.035e-08	3	49424283	GTEx/v8	Vagina	ENSG00000004534	T	6.76437e-07	0.360674	6.05677e-10	T	+	3:49424283:C:T	RBM6
rs6793308-T	1.035e-08	3	49424283	GTEx/v8	Whole_Blood	ENSG00000004534	T	8.7274e-16	0.248671	3.30235e-109	T	+	3:49424283:C:T	RBM6
rs6793308-T	1.035e-08	3	49424283	GTEx/v8	Whole_Blood	ENSG00000145020	T	3.2135e-07	0.124549	4.35484e-40	T	+	3:49424283:C:T	AMT
rs6793308-T	1.035e-08	3	49424283	GTEx/v8	Whole_Blood	ENSG00000182179	T	9.08885e-16	0.153124	2.47495e-51	T	+	3:49424283:C:T	UBA7
rs34071734-A	2.294e-06	3	49425004	eQTLGen	eQTLGen_cis_eQTLs	ENSG00000004534	A	5.2862e-50	14.8686	0	A	+	3:49425004:A:G	RBM6
rs34071734-A	2.294e-06	3	49425004	eQTLGen	eQTLGen_cis_eQTLs	ENSG00000010256	A	5.7568e-29	11.1694	0	A	+	3:49425004:A:G	UQCRC1
rs34071734-A	2.294e-06	3	49425004	eQTLGen	eQTLGen_cis_eQTLs	ENSG00000145020	A	3.0167e-14	7.5978	0	A	+	3:49425004:A:G	AMT
rs34071734-A	2.294e-06	3	49425004	eQTLGen	eQTLGen_cis_eQTLs	ENSG00000145022	A	3.8344e-07	5.0772	0.00120042	A	+	3:49425004:A:G	TCTA
rs34071734-A	2.294e-06	3	49425004	eQTLGen	eQTLGen_cis_eQTLs	ENSG00000164062	A	1.1198e-92	20.4196	0	A	+	3:49425004:A:G	APEH
rs34071734-A	2.294e-06	3	49425004	eQTLGen	eQTLGen_cis_eQTLs	ENSG00000173531	A	4.1878e-23	9.8996	0	A	+	3:49425004:A:G	MST1
rs34071734-A	2.294e-06	3	49425004	eQTLGen	eQTLGen_cis_eQTLs	ENSG00000178252	A	4.718e-42	-13.588	0	A	-	3:49425004:A:G	WDR6
rs34071734-A	2.294e-06	3	49425004	eQTLGen	eQTLGen_cis_eQTLs	ENSG00000182179	A	3.1681e-52	15.2074	0	A	+	3:49425004:A:G	UBA7
rs34071734-A	2.294e-06	3	49425004	eQTLGen	eQTLGen_cis_eQTLs	ENSG00000186792	A	6.1955e-70	-17.6778	0	A	-	3:49425004:A:G	HYAL3
rs34071734-A	2.294e-06	3	49425004	eQTLGen	eQTLGen_cis_eQTLs	ENSG00000213672	A	2.3367e-10	6.3375	0	A	+	3:49425004:A:G	NCKIPSD
rs34071734-A	2.294e-06	3	49425004	eQTLGen	eQTLGen_cis_eQTLs	ENSG00000243477	A	1.3495e-07	5.2721	0.000451071	A	+	3:49425004:A:G	NAT6
rs34071734-A	2.294e-06	3	49425004	GTEx/v8	Adipose_Subcutaneous	ENSG00000173531	A	2.8265e-11	0.305027	8.51204e-08	A	+	3:49425004:A:G	MST1
rs34071734-A	2.294e-06	3	49425004	GTEx/v8	Adipose_Visceral_Omentum	ENSG00000173531	A	4.99976e-09	0.216968	1.2258e-05	A	+	3:49425004:A:G	MST1
rs34071734-A	2.294e-06	3	49425004	GTEx/v8	Adrenal_Gland	ENSG00000173531	A	1.11985e-07	0.517845	0.000223205	A	+	3:49425004:A:G	MST1
rs34071734-A	2.294e-06	3	49425004	GTEx/v8	Artery_Tibial	ENSG00000187492	A	5.99357e-07	-0.290804	2.24065e-06	A	-	3:49425004:A:G	CDHR4
rs34071734-A	2.294e-06	3	49425004	GTEx/v8	Breast_Mammary_Tissue	ENSG00000164062	A	1.90539e-07	0.215828	4.59463e-05	A	+	3:49425004:A:G	APEH
rs34071734-A	2.294e-06	3	49425004	GTEx/v8	Cells_Cultured_fibroblasts	ENSG00000164062	A	1.19878e-13	0.281586	1.57262e-14	A	+	3:49425004:A:G	APEH
rs34071734-A	2.294e-06	3	49425004	GTEx/v8	Cells_Cultured_fibroblasts	ENSG00000173531	A	5.78136e-09	0.156007	1.17303e-06	A	+	3:49425004:A:G	MST1
rs34071734-A	2.294e-06	3	49425004	GTEx/v8	Colon_Sigmoid	ENSG00000173531	A	9.45822e-07	0.372073	0.000121543	A	+	3:49425004:A:G	MST1
rs34071734-A	2.294e-06	3	49425004	GTEx/v8	Esophagus_Mucosa	ENSG00000164062	A	1.45219e-20	0.422055	2.81907e-17	A	+	3:49425004:A:G	APEH
rs34071734-A	2.294e-06	3	49425004	GTEx/v8	Esophagus_Mucosa	ENSG00000173531	A	1.00801e-15	0.373956	1.43888e-11	A	+	3:49425004:A:G	MST1
rs34071734-A	2.294e-06	3	49425004	GTEx/v8	Esophagus_Muscularis	ENSG00000173531	A	5.36705e-07	0.263546	0.000188685	A	+	3:49425004:A:G	MST1
rs34071734-A	2.294e-06	3	49425004	GTEx/v8	Lung	ENSG00000173531	A	1.22666e-12	0.402237	1.2937e-09	A	+	3:49425004:A:G	MST1
rs34071734-A	2.294e-06	3	49425004	GTEx/v8	Muscle_Skeletal	ENSG00000173531	A	1.47854e-07	0.265424	1.75682e-07	A	+	3:49425004:A:G	MST1
rs34071734-A	2.294e-06	3	49425004	GTEx/v8	Nerve_Tibial	ENSG00000173531	A	2.8662e-13	0.35363	1.54103e-12	A	+	3:49425004:A:G	MST1
rs34071734-A	2.294e-06	3	49425004	GTEx/v8	Skin_Not_Sun_Exposed_Suprapubic	ENSG00000164062	A	9.18996e-11	0.280806	1.62678e-08	A	+	3:49425004:A:G	APEH
rs34071734-A	2.294e-06	3	49425004	GTEx/v8	Skin_Not_Sun_Exposed_Suprapubic	ENSG00000173531	A	2.47171e-13	0.321052	1.37116e-13	A	+	3:49425004:A:G	MST1
rs34071734-A	2.294e-06	3	49425004	GTEx/v8	Skin_Sun_Exposed_Lower_leg	ENSG00000164062	A	2.77941e-11	0.261397	6.97858e-09	A	+	3:49425004:A:G	APEH
rs34071734-A	2.294e-06	3	49425004	GTEx/v8	Skin_Sun_Exposed_Lower_leg	ENSG00000173531	A	1.67339e-09	0.249599	6.29643e-13	A	+	3:49425004:A:G	MST1
rs34071734-A	2.294e-06	3	49425004	GTEx/v8	Stomach	ENSG00000173531	A	1.02146e-07	0.340054	3.93529e-05	A	+	3:49425004:A:G	MST1
rs34071734-A	2.294e-06	3	49425004	GTEx/v8	Thyroid	ENSG00000173531	A	6.33593e-19	0.493725	2.09399e-18	A	+	3:49425004:A:G	MST1
rs36093993-CA	6.021e-09	3	49425186	eQTLcatalogue	BrainSeq_ge_brain	ENSG00000164068	C	1.85276e-10	-0.0539963	9.2638e-07	CA	+	3:49425186:C:CA	RNF123
rs36093993-CA	6.021e-09	3	49425186	eQTLcatalogue	GEUVADIS_ge_LCL	ENSG00000164062	C	1.36858e-09	0.048783	6.8429e-06	CA	-	3:49425186:C:CA	APEH
rs111903592-C	1.037e-08	3	49427319	eQTLcatalogue	BrainSeq_ge_brain	ENSG00000164068	G	1.83597e-09	-0.0488864	9.17985e-06	C	+	3:49427319:C:G	RNF123
rs111903592-C	1.037e-08	3	49427319	eQTLcatalogue	GEUVADIS_ge_LCL	ENSG00000164062	G	8.12897e-10	0.0477712	4.06448e-06	C	-	3:49427319:C:G	APEH
rs111903592-C	1.037e-08	3	49427319	eQTLGen	eQTLGen_cis_eQTLs	ENSG00000004534	C	2.1933e-264	34.7369	0	C	+	3:49427319:C:G	RBM6
rs111903592-C	1.037e-08	3	49427319	eQTLGen	eQTLGen_cis_eQTLs	ENSG00000008300	C	7.7965e-09	-5.7726	4.51147e-05	C	-	3:49427319:C:G	CELSR3
rs111903592-C	1.037e-08	3	49427319	eQTLGen	eQTLGen_cis_eQTLs	ENSG00000010256	C	1.9254e-07	5.2065	0.000636466	C	+	3:49427319:C:G	UQCRC1
rs111903592-C	1.037e-08	3	49427319	eQTLGen	eQTLGen_cis_eQTLs	ENSG00000068745	C	2.333e-14	-7.6308	0	C	-	3:49427319:C:G	IP6K2
rs111903592-C	1.037e-08	3	49427319	eQTLGen	eQTLGen_cis_eQTLs	ENSG00000114270	C	2.0535e-12	7.0309	0	C	+	3:49427319:C:G	COL7A1
rs111903592-C	1.037e-08	3	49427319	eQTLGen	eQTLGen_cis_eQTLs	ENSG00000114302	C	7.106e-09	-5.7883	4.51438e-05	C	-	3:49427319:C:G	PRKAR2A
rs111903592-C	1.037e-08	3	49427319	eQTLGen	eQTLGen_cis_eQTLs	ENSG00000145020	C	2.7547e-67	17.3308	0	C	+	3:49427319:C:G	AMT
rs111903592-C	1.037e-08	3	49427319	eQTLGen	eQTLGen_cis_eQTLs	ENSG00000145022	C	1.9822e-07	5.2012	0.000655022	C	+	3:49427319:C:G	TCTA
rs111903592-C	1.037e-08	3	49427319	eQTLGen	eQTLGen_cis_eQTLs	ENSG00000145029	C	2.9088e-34	-12.2052	0	C	-	3:49427319:C:G	NICN1
rs111903592-C	1.037e-08	3	49427319	eQTLGen	eQTLGen_cis_eQTLs	ENSG00000164053	C	9.6641e-15	7.7438	0	C	+	3:49427319:C:G	ATRIP
rs111903592-C	1.037e-08	3	49427319	eQTLGen	eQTLGen_cis_eQTLs	ENSG00000164054	C	1.7165e-13	-7.3692	0	C	-	3:49427319:C:G	SHISA5
rs111903592-C	1.037e-08	3	49427319	eQTLGen	eQTLGen_cis_eQTLs	ENSG00000164061	C	5.5186e-10	-6.2034	0	C	-	3:49427319:C:G	BSN
rs111903592-C	1.037e-08	3	49427319	eQTLGen	eQTLGen_cis_eQTLs	ENSG00000164062	C	3.6005e-184	28.9416	0	C	+	3:49427319:C:G	APEH
rs111903592-C	1.037e-08	3	49427319	eQTLGen	eQTLGen_cis_eQTLs	ENSG00000164077	C	4.1055e-07	5.0642	0.00128633	C	+	3:49427319:C:G	MON1A
rs111903592-C	1.037e-08	3	49427319	eQTLGen	eQTLGen_cis_eQTLs	ENSG00000173402	C	1.8312e-21	9.5143	0	C	+	3:49427319:C:G	DAG1
rs111903592-C	1.037e-08	3	49427319	eQTLGen	eQTLGen_cis_eQTLs	ENSG00000173531	C	4.7235e-11	6.5795	0	C	+	3:49427319:C:G	MST1
rs111903592-C	1.037e-08	3	49427319	eQTLGen	eQTLGen_cis_eQTLs	ENSG00000178252	C	8.2046e-09	5.7643	5.79747e-05	C	+	3:49427319:C:G	WDR6
rs111903592-C	1.037e-08	3	49427319	eQTLGen	eQTLGen_cis_eQTLs	ENSG00000185614	C	3.955e-21	9.4338	0	C	+	3:49427319:C:G	FAM212A
rs111903592-C	1.037e-08	3	49427319	eQTLGen	eQTLGen_cis_eQTLs	ENSG00000185909	C	4.0256e-36	12.5492	0	C	+	3:49427319:C:G	KLHDC8B
rs111903592-C	1.037e-08	3	49427319	eQTLGen	eQTLGen_cis_eQTLs	ENSG00000186792	C	7.8469e-23	-9.8363	0	C	-	3:49427319:C:G	HYAL3
rs111903592-C	1.037e-08	3	49427319	eQTLGen	eQTLGen_cis_eQTLs	ENSG00000198218	C	1.965e-23	-9.9746	0	C	-	3:49427319:C:G	QRICH1
rs111903592-C	1.037e-08	3	49427319	eQTLGen	eQTLGen_cis_eQTLs	ENSG00000225697	C	9.4622e-25	10.2717	0	C	+	3:49427319:C:G	SLC26A6
rs111903592-C	1.037e-08	3	49427319	eQTLGen	eQTLGen_cis_eQTLs	ENSG00000233276	C	9.8645e-34	-12.1056	0	C	-	3:49427319:C:G	GPX1
rs111903592-C	1.037e-08	3	49427319	GTEx/v8	Adipose_Subcutaneous	ENSG00000004534	C	8.79775e-17	0.268131	1.82927e-97	C	+	3:49427319:C:G	RBM6
rs111903592-C	1.037e-08	3	49427319	GTEx/v8	Adipose_Subcutaneous	ENSG00000145020	C	3.7667e-17	0.196955	1.90528e-62	C	+	3:49427319:C:G	AMT
rs111903592-C	1.037e-08	3	49427319	GTEx/v8	Adipose_Subcutaneous	ENSG00000145029	C	8.70098e-15	0.203263	2.79528e-25	C	+	3:49427319:C:G	NICN1
rs111903592-C	1.037e-08	3	49427319	GTEx/v8	Adipose_Subcutaneous	ENSG00000164062	C	4.16142e-13	0.131602	1.51921e-10	C	+	3:49427319:C:G	APEH
rs111903592-C	1.037e-08	3	49427319	GTEx/v8	Adipose_Subcutaneous	ENSG00000164068	C	2.61467e-13	-0.206287	7.57654e-27	C	-	3:49427319:C:G	RNF123
rs111903592-C	1.037e-08	3	49427319	GTEx/v8	Adipose_Subcutaneous	ENSG00000173531	C	3.49867e-08	0.15017	8.51204e-08	C	+	3:49427319:C:G	MST1
rs111903592-C	1.037e-08	3	49427319	GTEx/v8	Adipose_Visceral_Omentum	ENSG00000004534	C	7.89642e-19	0.285863	2.04245e-67	C	+	3:49427319:C:G	RBM6
rs111903592-C	1.037e-08	3	49427319	GTEx/v8	Adipose_Visceral_Omentum	ENSG00000145020	C	8.6887e-12	0.165135	6.72678e-58	C	+	3:49427319:C:G	AMT
rs111903592-C	1.037e-08	3	49427319	GTEx/v8	Adipose_Visceral_Omentum	ENSG00000145029	C	2.98593e-09	0.173948	3.50248e-21	C	+	3:49427319:C:G	NICN1
rs111903592-C	1.037e-08	3	49427319	GTEx/v8	Adipose_Visceral_Omentum	ENSG00000164062	C	4.85982e-07	0.0994482	0.000275599	C	+	3:49427319:C:G	APEH
rs111903592-C	1.037e-08	3	49427319	GTEx/v8	Adipose_Visceral_Omentum	ENSG00000164068	C	1.41368e-09	-0.174607	7.20961e-15	C	-	3:49427319:C:G	RNF123
rs111903592-C	1.037e-08	3	49427319	GTEx/v8	Artery_Aorta	ENSG00000004534	C	6.90238e-12	0.248074	9.05165e-58	C	+	3:49427319:C:G	RBM6
rs111903592-C	1.037e-08	3	49427319	GTEx/v8	Artery_Aorta	ENSG00000068745	C	1.12902e-10	-0.213261	1.31287e-07	C	-	3:49427319:C:G	IP6K2
rs111903592-C	1.037e-08	3	49427319	GTEx/v8	Artery_Aorta	ENSG00000145020	C	5.6485e-17	0.238527	8.29211e-58	C	+	3:49427319:C:G	AMT
rs111903592-C	1.037e-08	3	49427319	GTEx/v8	Artery_Aorta	ENSG00000145029	C	8.6837e-15	0.216828	5.32224e-19	C	+	3:49427319:C:G	NICN1
rs111903592-C	1.037e-08	3	49427319	GTEx/v8	Artery_Coronary	ENSG00000145020	C	5.17742e-07	0.178377	3.27365e-23	C	+	3:49427319:C:G	AMT
rs111903592-C	1.037e-08	3	49427319	GTEx/v8	Artery_Tibial	ENSG00000004534	C	1.30463e-13	0.207576	1.51621e-80	C	+	3:49427319:C:G	RBM6
rs111903592-C	1.037e-08	3	49427319	GTEx/v8	Artery_Tibial	ENSG00000068745	C	1.0858e-11	-0.171903	1.24228e-14	C	-	3:49427319:C:G	IP6K2
rs111903592-C	1.037e-08	3	49427319	GTEx/v8	Artery_Tibial	ENSG00000145020	C	7.97074e-19	0.201918	2.31462e-81	C	+	3:49427319:C:G	AMT
rs111903592-C	1.037e-08	3	49427319	GTEx/v8	Artery_Tibial	ENSG00000145029	C	2.52517e-19	0.202241	3.54662e-24	C	+	3:49427319:C:G	NICN1
rs111903592-C	1.037e-08	3	49427319	GTEx/v8	Artery_Tibial	ENSG00000164068	C	5.27554e-13	-0.181092	2.60502e-20	C	-	3:49427319:C:G	RNF123
rs111903592-C	1.037e-08	3	49427319	GTEx/v8	Artery_Tibial	ENSG00000173531	C	1.02377e-07	0.179419	7.66612e-07	C	+	3:49427319:C:G	MST1
rs111903592-C	1.037e-08	3	49427319	GTEx/v8	Artery_Tibial	ENSG00000187492	C	3.86938e-07	-0.169352	2.24065e-06	C	-	3:49427319:C:G	CDHR4
rs111903592-C	1.037e-08	3	49427319	GTEx/v8	Brain_Cerebellar_Hemisphere	ENSG00000164078	C	3.55042e-07	-0.388068	1.03632e-09	C	-	3:49427319:C:G	MST1R
rs111903592-C	1.037e-08	3	49427319	GTEx/v8	Brain_Cerebellar_Hemisphere	ENSG00000185614	C	1.29424e-08	-0.402019	7.65634e-16	C	-	3:49427319:C:G	FAM212A
rs111903592-C	1.037e-08	3	49427319	GTEx/v8	Brain_Cerebellum	ENSG00000185614	C	7.29213e-07	-0.383388	2.06179e-23	C	-	3:49427319:C:G	FAM212A
rs111903592-C	1.037e-08	3	49427319	GTEx/v8	Brain_Frontal_Cortex_BA9	ENSG00000233276	C	2.67237e-07	-0.251125	2.09108e-06	C	-	3:49427319:C:G	GPX1
rs111903592-C	1.037e-08	3	49427319	GTEx/v8	Brain_Nucleus_accumbens_basal_ganglia	ENSG00000004534	C	7.62053e-07	0.232143	9.35865e-22	C	+	3:49427319:C:G	RBM6
rs111903592-C	1.037e-08	3	49427319	GTEx/v8	Breast_Mammary_Tissue	ENSG00000004534	C	2.40113e-11	0.277135	9.60233e-55	C	+	3:49427319:C:G	RBM6
rs111903592-C	1.037e-08	3	49427319	GTEx/v8	Breast_Mammary_Tissue	ENSG00000145020	C	7.23393e-08	0.137251	3.78485e-39	C	+	3:49427319:C:G	AMT
rs111903592-C	1.037e-08	3	49427319	GTEx/v8	Breast_Mammary_Tissue	ENSG00000164062	C	2.43318e-07	0.109349	4.59463e-05	C	+	3:49427319:C:G	APEH
rs111903592-C	1.037e-08	3	49427319	GTEx/v8	Cells_Cultured_fibroblasts	ENSG00000004534	C	2.0899e-13	0.241224	3.73969e-66	C	+	3:49427319:C:G	RBM6
rs111903592-C	1.037e-08	3	49427319	GTEx/v8	Cells_Cultured_fibroblasts	ENSG00000068745	C	7.76595e-13	-0.198277	8.45701e-35	C	-	3:49427319:C:G	IP6K2
rs111903592-C	1.037e-08	3	49427319	GTEx/v8	Cells_Cultured_fibroblasts	ENSG00000145020	C	3.54786e-08	0.121032	6.32799e-71	C	+	3:49427319:C:G	AMT
rs111903592-C	1.037e-08	3	49427319	GTEx/v8	Cells_Cultured_fibroblasts	ENSG00000164062	C	2.14954e-15	0.161834	1.57262e-14	C	+	3:49427319:C:G	APEH
rs111903592-C	1.037e-08	3	49427319	GTEx/v8	Cells_Cultured_fibroblasts	ENSG00000164068	C	2.4654e-08	-0.185579	1.20526e-15	C	-	3:49427319:C:G	RNF123
rs111903592-C	1.037e-08	3	49427319	GTEx/v8	Cells_Cultured_fibroblasts	ENSG00000233276	C	4.51316e-07	0.16406	1.10725e-28	C	+	3:49427319:C:G	GPX1
rs111903592-C	1.037e-08	3	49427319	GTEx/v8	Colon_Sigmoid	ENSG00000004534	C	1.99881e-09	0.263383	1.74945e-39	C	+	3:49427319:C:G	RBM6
rs111903592-C	1.037e-08	3	49427319	GTEx/v8	Colon_Sigmoid	ENSG00000164068	C	2.39919e-08	-0.161629	1.80664e-12	C	-	3:49427319:C:G	RNF123
rs111903592-C	1.037e-08	3	49427319	GTEx/v8	Colon_Transverse	ENSG00000004534	C	9.99057e-11	0.285184	2.41861e-57	C	+	3:49427319:C:G	RBM6
rs111903592-C	1.037e-08	3	49427319	GTEx/v8	Colon_Transverse	ENSG00000164068	C	5.67777e-07	-0.142599	1.18579e-11	C	-	3:49427319:C:G	RNF123
rs111903592-C	1.037e-08	3	49427319	GTEx/v8	Colon_Transverse	ENSG00000182179	C	2.31067e-13	0.260946	1.2048e-23	C	+	3:49427319:C:G	UBA7
rs111903592-C	1.037e-08	3	49427319	GTEx/v8	Esophagus_Gastroesophageal_Junction	ENSG00000004534	C	2.24656e-10	0.258882	6.48329e-51	C	+	3:49427319:C:G	RBM6
rs111903592-C	1.037e-08	3	49427319	GTEx/v8	Esophagus_Gastroesophageal_Junction	ENSG00000145020	C	7.58631e-08	0.156796	6.17114e-30	C	+	3:49427319:C:G	AMT
rs111903592-C	1.037e-08	3	49427319	GTEx/v8	Esophagus_Gastroesophageal_Junction	ENSG00000145029	C	3.89144e-07	0.180195	6.57192e-11	C	+	3:49427319:C:G	NICN1
rs111903592-C	1.037e-08	3	49427319	GTEx/v8	Esophagus_Mucosa	ENSG00000004534	C	8.98268e-20	0.265364	7.74144e-89	C	+	3:49427319:C:G	RBM6
rs111903592-C	1.037e-08	3	49427319	GTEx/v8	Esophagus_Mucosa	ENSG00000145020	C	3.65613e-13	0.160681	1.46666e-61	C	+	3:49427319:C:G	AMT
rs111903592-C	1.037e-08	3	49427319	GTEx/v8	Esophagus_Mucosa	ENSG00000145029	C	2.86213e-09	0.165317	9.29921e-10	C	+	3:49427319:C:G	NICN1
rs111903592-C	1.037e-08	3	49427319	GTEx/v8	Esophagus_Mucosa	ENSG00000164062	C	1.28487e-15	0.200368	2.81907e-17	C	+	3:49427319:C:G	APEH
rs111903592-C	1.037e-08	3	49427319	GTEx/v8	Esophagus_Mucosa	ENSG00000173531	C	1.41544e-10	0.165051	1.43888e-11	C	+	3:49427319:C:G	MST1
rs111903592-C	1.037e-08	3	49427319	GTEx/v8	Esophagus_Mucosa	ENSG00000178252	C	1.06945e-07	0.235966	4.41062e-69	C	+	3:49427319:C:G	WDR6
rs111903592-C	1.037e-08	3	49427319	GTEx/v8	Esophagus_Mucosa	ENSG00000182179	C	5.26791e-12	0.168051	1.21803e-29	C	+	3:49427319:C:G	UBA7
rs111903592-C	1.037e-08	3	49427319	GTEx/v8	Esophagus_Mucosa	ENSG00000185614	C	2.17896e-16	-0.250365	1.03287e-36	C	-	3:49427319:C:G	FAM212A
rs111903592-C	1.037e-08	3	49427319	GTEx/v8	Esophagus_Muscularis	ENSG00000004534	C	2.28672e-13	0.245946	2.23556e-74	C	+	3:49427319:C:G	RBM6
rs111903592-C	1.037e-08	3	49427319	GTEx/v8	Esophagus_Muscularis	ENSG00000145020	C	2.12356e-11	0.144032	5.56478e-59	C	+	3:49427319:C:G	AMT
rs111903592-C	1.037e-08	3	49427319	GTEx/v8	Esophagus_Muscularis	ENSG00000145029	C	1.35094e-08	0.140105	1.36282e-15	C	+	3:49427319:C:G	NICN1
rs111903592-C	1.037e-08	3	49427319	GTEx/v8	Esophagus_Muscularis	ENSG00000164068	C	1.71896e-08	-0.137549	4.97302e-17	C	-	3:49427319:C:G	RNF123
rs111903592-C	1.037e-08	3	49427319	GTEx/v8	Esophagus_Muscularis	ENSG00000173540	C	5.25719e-07	-0.192755	6.27914e-57	C	-	3:49427319:C:G	GMPPB
rs111903592-C	1.037e-08	3	49427319	GTEx/v8	Heart_Atrial_Appendage	ENSG00000004534	C	9.44982e-13	0.263776	4.26232e-65	C	+	3:49427319:C:G	RBM6
rs111903592-C	1.037e-08	3	49427319	GTEx/v8	Heart_Left_Ventricle	ENSG00000004534	C	3.61033e-10	0.207529	2.16197e-49	C	+	3:49427319:C:G	RBM6
rs111903592-C	1.037e-08	3	49427319	GTEx/v8	Lung	ENSG00000004534	C	1.14884e-11	0.168811	6.34992e-71	C	+	3:49427319:C:G	RBM6
rs111903592-C	1.037e-08	3	49427319	GTEx/v8	Lung	ENSG00000068745	C	4.90893e-07	-0.147181	6.93539e-15	C	-	3:49427319:C:G	IP6K2
rs111903592-C	1.037e-08	3	49427319	GTEx/v8	Lung	ENSG00000145020	C	3.48421e-16	0.206824	2.23899e-72	C	+	3:49427319:C:G	AMT
rs111903592-C	1.037e-08	3	49427319	GTEx/v8	Lung	ENSG00000145029	C	1.88308e-11	0.188993	3.36343e-23	C	+	3:49427319:C:G	NICN1
rs111903592-C	1.037e-08	3	49427319	GTEx/v8	Lung	ENSG00000164068	C	2.98728e-09	-0.151135	5.97653e-14	C	-	3:49427319:C:G	RNF123
rs111903592-C	1.037e-08	3	49427319	GTEx/v8	Muscle_Skeletal	ENSG00000004534	C	5.98972e-10	0.172492	9.65316e-50	C	+	3:49427319:C:G	RBM6
rs111903592-C	1.037e-08	3	49427319	GTEx/v8	Muscle_Skeletal	ENSG00000067560	C	7.87266e-07	-0.114733	2.138e-14	C	-	3:49427319:C:G	RHOA
rs111903592-C	1.037e-08	3	49427319	GTEx/v8	Muscle_Skeletal	ENSG00000068745	C	5.18672e-11	-0.207801	1.88332e-15	C	-	3:49427319:C:G	IP6K2
rs111903592-C	1.037e-08	3	49427319	GTEx/v8	Muscle_Skeletal	ENSG00000145020	C	2.83481e-16	0.151144	9.34742e-51	C	+	3:49427319:C:G	AMT
rs111903592-C	1.037e-08	3	49427319	GTEx/v8	Muscle_Skeletal	ENSG00000164078	C	6.56584e-09	-0.22528	1.01312e-09	C	-	3:49427319:C:G	MST1R
rs111903592-C	1.037e-08	3	49427319	GTEx/v8	Muscle_Skeletal	ENSG00000185614	C	1.45555e-30	-0.30528	1.91335e-28	C	-	3:49427319:C:G	FAM212A
rs111903592-C	1.037e-08	3	49427319	GTEx/v8	Muscle_Skeletal	ENSG00000232112	C	4.10549e-07	0.151949	2.60706e-109	C	+	3:49427319:C:G	TMA7
rs111903592-C	1.037e-08	3	49427319	GTEx/v8	Nerve_Tibial	ENSG00000004534	C	2.8831e-18	0.229343	5.77897e-87	C	+	3:49427319:C:G	RBM6
rs111903592-C	1.037e-08	3	49427319	GTEx/v8	Nerve_Tibial	ENSG00000068745	C	1.43483e-08	-0.124649	1.13179e-12	C	-	3:49427319:C:G	IP6K2
rs111903592-C	1.037e-08	3	49427319	GTEx/v8	Nerve_Tibial	ENSG00000145020	C	9.40185e-20	0.209187	7.83293e-77	C	+	3:49427319:C:G	AMT
rs111903592-C	1.037e-08	3	49427319	GTEx/v8	Nerve_Tibial	ENSG00000145029	C	2.9136e-21	0.220896	3.42848e-28	C	+	3:49427319:C:G	NICN1
rs111903592-C	1.037e-08	3	49427319	GTEx/v8	Nerve_Tibial	ENSG00000164062	C	1.1271e-08	0.123403	1.02793e-07	C	+	3:49427319:C:G	APEH
rs111903592-C	1.037e-08	3	49427319	GTEx/v8	Nerve_Tibial	ENSG00000164068	C	3.35842e-13	-0.241639	6.26723e-28	C	-	3:49427319:C:G	RNF123
rs111903592-C	1.037e-08	3	49427319	GTEx/v8	Nerve_Tibial	ENSG00000173531	C	1.07937e-11	0.180341	1.54103e-12	C	+	3:49427319:C:G	MST1
rs111903592-C	1.037e-08	3	49427319	GTEx/v8	Pancreas	ENSG00000004534	C	7.03533e-08	0.25842	4.09069e-49	C	+	3:49427319:C:G	RBM6
rs111903592-C	1.037e-08	3	49427319	GTEx/v8	Pancreas	ENSG00000182179	C	4.81377e-09	0.281151	1.9056e-19	C	+	3:49427319:C:G	UBA7
rs111903592-C	1.037e-08	3	49427319	GTEx/v8	Pituitary	ENSG00000004534	C	1.56636e-08	0.381356	1.04903e-28	C	+	3:49427319:C:G	RBM6
rs111903592-C	1.037e-08	3	49427319	GTEx/v8	Skin_Not_Sun_Exposed_Suprapubic	ENSG00000004534	C	9.18222e-13	0.209517	6.61929e-62	C	+	3:49427319:C:G	RBM6
rs111903592-C	1.037e-08	3	49427319	GTEx/v8	Skin_Not_Sun_Exposed_Suprapubic	ENSG00000068745	C	5.35589e-07	-0.137586	2.93149e-13	C	-	3:49427319:C:G	IP6K2
rs111903592-C	1.037e-08	3	49427319	GTEx/v8	Skin_Not_Sun_Exposed_Suprapubic	ENSG00000145020	C	8.76923e-10	0.184712	1.04272e-44	C	+	3:49427319:C:G	AMT
rs111903592-C	1.037e-08	3	49427319	GTEx/v8	Skin_Not_Sun_Exposed_Suprapubic	ENSG00000164062	C	1.07925e-10	0.163286	1.62678e-08	C	+	3:49427319:C:G	APEH
rs111903592-C	1.037e-08	3	49427319	GTEx/v8	Skin_Not_Sun_Exposed_Suprapubic	ENSG00000173531	C	1.17209e-13	0.189752	1.37116e-13	C	+	3:49427319:C:G	MST1
rs111903592-C	1.037e-08	3	49427319	GTEx/v8	Skin_Not_Sun_Exposed_Suprapubic	ENSG00000173540	C	1.69894e-07	-0.184154	2.52151e-54	C	-	3:49427319:C:G	GMPPB
rs111903592-C	1.037e-08	3	49427319	GTEx/v8	Skin_Not_Sun_Exposed_Suprapubic	ENSG00000178252	C	4.67535e-08	0.244528	1.70479e-80	C	+	3:49427319:C:G	WDR6
rs111903592-C	1.037e-08	3	49427319	GTEx/v8	Skin_Not_Sun_Exposed_Suprapubic	ENSG00000182179	C	2.05111e-12	0.191465	2.13071e-21	C	+	3:49427319:C:G	UBA7
rs111903592-C	1.037e-08	3	49427319	GTEx/v8	Skin_Not_Sun_Exposed_Suprapubic	ENSG00000185614	C	5.53115e-08	-0.1274	4.55389e-18	C	-	3:49427319:C:G	FAM212A
rs111903592-C	1.037e-08	3	49427319	GTEx/v8	Skin_Not_Sun_Exposed_Suprapubic	ENSG00000185909	C	4.50948e-08	-0.150235	3.57832e-12	C	-	3:49427319:C:G	KLHDC8B
rs111903592-C	1.037e-08	3	49427319	GTEx/v8	Skin_Sun_Exposed_Lower_leg	ENSG00000004534	C	6.93998e-18	0.230402	1.29885e-81	C	+	3:49427319:C:G	RBM6
rs111903592-C	1.037e-08	3	49427319	GTEx/v8	Skin_Sun_Exposed_Lower_leg	ENSG00000145020	C	7.4807e-12	0.168823	3.81896e-42	C	+	3:49427319:C:G	AMT
rs111903592-C	1.037e-08	3	49427319	GTEx/v8	Skin_Sun_Exposed_Lower_leg	ENSG00000145029	C	2.04079e-09	0.159827	2.10749e-20	C	+	3:49427319:C:G	NICN1
rs111903592-C	1.037e-08	3	49427319	GTEx/v8	Skin_Sun_Exposed_Lower_leg	ENSG00000164062	C	1.73122e-10	0.140312	6.97858e-09	C	+	3:49427319:C:G	APEH
rs111903592-C	1.037e-08	3	49427319	GTEx/v8	Skin_Sun_Exposed_Lower_leg	ENSG00000173531	C	4.74349e-13	0.166187	6.29643e-13	C	+	3:49427319:C:G	MST1
rs111903592-C	1.037e-08	3	49427319	GTEx/v8	Skin_Sun_Exposed_Lower_leg	ENSG00000178252	C	4.49522e-08	0.235029	1.81688e-102	C	+	3:49427319:C:G	WDR6
rs111903592-C	1.037e-08	3	49427319	GTEx/v8	Skin_Sun_Exposed_Lower_leg	ENSG00000182179	C	5.53685e-10	0.135713	5.04182e-21	C	+	3:49427319:C:G	UBA7
rs111903592-C	1.037e-08	3	49427319	GTEx/v8	Skin_Sun_Exposed_Lower_leg	ENSG00000185614	C	1.56567e-07	-0.109995	2.8348e-15	C	-	3:49427319:C:G	FAM212A
rs111903592-C	1.037e-08	3	49427319	GTEx/v8	Skin_Sun_Exposed_Lower_leg	ENSG00000185909	C	9.88204e-09	-0.151726	8.98072e-20	C	-	3:49427319:C:G	KLHDC8B
rs111903592-C	1.037e-08	3	49427319	GTEx/v8	Spleen	ENSG00000068745	C	3.63995e-09	-0.319019	6.49941e-07	C	-	3:49427319:C:G	IP6K2
rs111903592-C	1.037e-08	3	49427319	GTEx/v8	Stomach	ENSG00000004534	C	5.62375e-08	0.248539	7.27852e-43	C	+	3:49427319:C:G	RBM6
rs111903592-C	1.037e-08	3	49427319	GTEx/v8	Testis	ENSG00000004534	C	1.23337e-07	0.193026	4.26099e-41	C	+	3:49427319:C:G	RBM6
rs111903592-C	1.037e-08	3	49427319	GTEx/v8	Testis	ENSG00000187492	C	9.62605e-09	-0.32445	3.60667e-66	C	-	3:49427319:C:G	CDHR4
rs111903592-C	1.037e-08	3	49427319	GTEx/v8	Thyroid	ENSG00000004534	C	5.02073e-18	0.26765	1.05393e-97	C	+	3:49427319:C:G	RBM6
rs111903592-C	1.037e-08	3	49427319	GTEx/v8	Thyroid	ENSG00000145020	C	3.75125e-14	0.203862	4.60575e-100	C	+	3:49427319:C:G	AMT
rs111903592-C	1.037e-08	3	49427319	GTEx/v8	Thyroid	ENSG00000145029	C	5.50907e-16	0.247261	1.30111e-62	C	+	3:49427319:C:G	NICN1
rs111903592-C	1.037e-08	3	49427319	GTEx/v8	Thyroid	ENSG00000164068	C	7.20757e-10	-0.183834	4.35736e-15	C	-	3:49427319:C:G	RNF123
rs111903592-C	1.037e-08	3	49427319	GTEx/v8	Thyroid	ENSG00000173531	C	4.03494e-18	0.277569	2.09399e-18	C	+	3:49427319:C:G	MST1
rs111903592-C	1.037e-08	3	49427319	GTEx/v8	Thyroid	ENSG00000173540	C	6.97846e-07	-0.0994696	2.4691e-28	C	-	3:49427319:C:G	GMPPB
rs111903592-C	1.037e-08	3	49427319	GTEx/v8	Vagina	ENSG00000004534	C	6.76437e-07	0.360674	6.05677e-10	C	+	3:49427319:C:G	RBM6
rs111903592-C	1.037e-08	3	49427319	GTEx/v8	Whole_Blood	ENSG00000004534	C	8.7274e-16	0.248671	3.30235e-109	C	+	3:49427319:C:G	RBM6
rs111903592-C	1.037e-08	3	49427319	GTEx/v8	Whole_Blood	ENSG00000145020	C	3.2135e-07	0.124549	4.35484e-40	C	+	3:49427319:C:G	AMT
rs111903592-C	1.037e-08	3	49427319	GTEx/v8	Whole_Blood	ENSG00000182179	C	9.08885e-16	0.153124	2.47495e-51	C	+	3:49427319:C:G	UBA7
rs71627384-C	7.55e-09	3	49428822	eQTLcatalogue	BrainSeq_ge_brain	ENSG00000164068	CA	6.56855e-10	-0.051285	3.28428e-06	C	+	3:49428822:C:CA	RNF123
rs71627384-C	7.55e-09	3	49428822	eQTLcatalogue	GEUVADIS_ge_LCL	ENSG00000164062	CA	1.22528e-09	0.047888	6.1264e-06	C	-	3:49428822:C:CA	APEH
rs11716974-A	1.044e-08	3	49431853	eQTLcatalogue	BrainSeq_ge_brain	ENSG00000164068	G	2.03603e-10	-0.0536075	1.01801e-06	A	+	3:49431853:A:G	RNF123
rs11716974-A	1.044e-08	3	49431853	eQTLcatalogue	GEUVADIS_ge_LCL	ENSG00000164062	G	1.28998e-09	0.0475014	6.4499e-06	A	-	3:49431853:A:G	APEH
rs11716974-A	1.044e-08	3	49431853	eQTLGen	eQTLGen_cis_eQTLs	ENSG00000004534	A	2.4538e-269	35.0634	0	A	+	3:49431853:A:G	RBM6
rs11716974-A	1.044e-08	3	49431853	eQTLGen	eQTLGen_cis_eQTLs	ENSG00000008300	A	4.6904e-09	-5.8578	3.23457e-05	A	-	3:49431853:A:G	CELSR3
rs11716974-A	1.044e-08	3	49431853	eQTLGen	eQTLGen_cis_eQTLs	ENSG00000010256	A	1.4642e-07	5.257	0.000494399	A	+	3:49431853:A:G	UQCRC1
rs11716974-A	1.044e-08	3	49431853	eQTLGen	eQTLGen_cis_eQTLs	ENSG00000068745	A	4.1438e-14	-7.5563	0	A	-	3:49431853:A:G	IP6K2
rs11716974-A	1.044e-08	3	49431853	eQTLGen	eQTLGen_cis_eQTLs	ENSG00000114270	A	3.1966e-12	6.9689	0	A	+	3:49431853:A:G	COL7A1
rs11716974-A	1.044e-08	3	49431853	eQTLGen	eQTLGen_cis_eQTLs	ENSG00000114302	A	1.0753e-08	-5.7182	5.78183e-05	A	-	3:49431853:A:G	PRKAR2A
rs11716974-A	1.044e-08	3	49431853	eQTLGen	eQTLGen_cis_eQTLs	ENSG00000145020	A	1.5949e-67	17.3623	0	A	+	3:49431853:A:G	AMT
rs11716974-A	1.044e-08	3	49431853	eQTLGen	eQTLGen_cis_eQTLs	ENSG00000145022	A	2.488e-07	5.1586	0.000796416	A	+	3:49431853:A:G	TCTA
rs11716974-A	1.044e-08	3	49431853	eQTLGen	eQTLGen_cis_eQTLs	ENSG00000145029	A	9.7688e-34	-12.1063	0	A	-	3:49431853:A:G	NICN1
rs11716974-A	1.044e-08	3	49431853	eQTLGen	eQTLGen_cis_eQTLs	ENSG00000164053	A	1.1542e-14	7.7211	0	A	+	3:49431853:A:G	ATRIP
rs11716974-A	1.044e-08	3	49431853	eQTLGen	eQTLGen_cis_eQTLs	ENSG00000164054	A	3.4488e-13	-7.2754	0	A	-	3:49431853:A:G	SHISA5
rs11716974-A	1.044e-08	3	49431853	eQTLGen	eQTLGen_cis_eQTLs	ENSG00000164061	A	7.2287e-10	-6.1608	6.58675e-06	A	-	3:49431853:A:G	BSN
rs11716974-A	1.044e-08	3	49431853	eQTLGen	eQTLGen_cis_eQTLs	ENSG00000164062	A	2.1687e-185	29.0383	0	A	+	3:49431853:A:G	APEH
rs11716974-A	1.044e-08	3	49431853	eQTLGen	eQTLGen_cis_eQTLs	ENSG00000164077	A	1.9716e-07	5.2021	0.000655022	A	+	3:49431853:A:G	MON1A
rs11716974-A	1.044e-08	3	49431853	eQTLGen	eQTLGen_cis_eQTLs	ENSG00000173402	A	1.4422e-21	9.5391	0	A	+	3:49431853:A:G	DAG1
rs11716974-A	1.044e-08	3	49431853	eQTLGen	eQTLGen_cis_eQTLs	ENSG00000173531	A	1.2074e-10	6.4385	0	A	+	3:49431853:A:G	MST1
rs11716974-A	1.044e-08	3	49431853	eQTLGen	eQTLGen_cis_eQTLs	ENSG00000178252	A	4.2284e-09	5.8752	3.23813e-05	A	+	3:49431853:A:G	WDR6
rs11716974-A	1.044e-08	3	49431853	eQTLGen	eQTLGen_cis_eQTLs	ENSG00000185614	A	4.7489e-21	9.4148	0	A	+	3:49431853:A:G	FAM212A
rs11716974-A	1.044e-08	3	49431853	eQTLGen	eQTLGen_cis_eQTLs	ENSG00000185909	A	4.0665e-36	12.5482	0	A	+	3:49431853:A:G	KLHDC8B
rs11716974-A	1.044e-08	3	49431853	eQTLGen	eQTLGen_cis_eQTLs	ENSG00000186792	A	6.2683e-24	-10.0875	0	A	-	3:49431853:A:G	HYAL3
rs11716974-A	1.044e-08	3	49431853	eQTLGen	eQTLGen_cis_eQTLs	ENSG00000198218	A	5.7181e-23	-9.868	0	A	-	3:49431853:A:G	QRICH1
rs11716974-A	1.044e-08	3	49431853	eQTLGen	eQTLGen_cis_eQTLs	ENSG00000225697	A	1.0211e-25	10.4844	0	A	+	3:49431853:A:G	SLC26A6
rs11716974-A	1.044e-08	3	49431853	eQTLGen	eQTLGen_cis_eQTLs	ENSG00000233276	A	7.236e-34	-12.131	0	A	-	3:49431853:A:G	GPX1
rs11716974-A	1.044e-08	3	49431853	GTEx/v8	Adipose_Subcutaneous	ENSG00000004534	A	1.42715e-17	0.279035	1.82927e-97	A	+	3:49431853:A:G	RBM6
rs11716974-A	1.044e-08	3	49431853	GTEx/v8	Adipose_Subcutaneous	ENSG00000145020	A	4.62341e-17	0.19966	1.90528e-62	A	+	3:49431853:A:G	AMT
rs11716974-A	1.044e-08	3	49431853	GTEx/v8	Adipose_Subcutaneous	ENSG00000145029	A	4.4793e-14	0.201305	2.79528e-25	A	+	3:49431853:A:G	NICN1
rs11716974-A	1.044e-08	3	49431853	GTEx/v8	Adipose_Subcutaneous	ENSG00000164062	A	2.58169e-12	0.12935	1.51921e-10	A	+	3:49431853:A:G	APEH
rs11716974-A	1.044e-08	3	49431853	GTEx/v8	Adipose_Subcutaneous	ENSG00000164068	A	5.05964e-13	-0.20725	7.57654e-27	A	-	3:49431853:A:G	RNF123
rs11716974-A	1.044e-08	3	49431853	GTEx/v8	Adipose_Subcutaneous	ENSG00000173531	A	7.42891e-08	0.149035	8.51204e-08	A	+	3:49431853:A:G	MST1
rs11716974-A	1.044e-08	3	49431853	GTEx/v8	Adipose_Visceral_Omentum	ENSG00000004534	A	2.27088e-18	0.285411	2.04245e-67	A	+	3:49431853:A:G	RBM6
rs11716974-A	1.044e-08	3	49431853	GTEx/v8	Adipose_Visceral_Omentum	ENSG00000145020	A	1.99582e-12	0.171679	6.72678e-58	A	+	3:49431853:A:G	AMT
rs11716974-A	1.044e-08	3	49431853	GTEx/v8	Adipose_Visceral_Omentum	ENSG00000145029	A	1.84352e-10	0.188254	3.50248e-21	A	+	3:49431853:A:G	NICN1
rs11716974-A	1.044e-08	3	49431853	GTEx/v8	Adipose_Visceral_Omentum	ENSG00000164068	A	8.19175e-10	-0.178895	7.20961e-15	A	-	3:49431853:A:G	RNF123
rs11716974-A	1.044e-08	3	49431853	GTEx/v8	Artery_Aorta	ENSG00000004534	A	5.23387e-12	0.248953	9.05165e-58	A	+	3:49431853:A:G	RBM6
rs11716974-A	1.044e-08	3	49431853	GTEx/v8	Artery_Aorta	ENSG00000068745	A	1.93642e-10	-0.210337	1.31287e-07	A	-	3:49431853:A:G	IP6K2
rs11716974-A	1.044e-08	3	49431853	GTEx/v8	Artery_Aorta	ENSG00000145020	A	5.9954e-17	0.237925	8.29211e-58	A	+	3:49431853:A:G	AMT
rs11716974-A	1.044e-08	3	49431853	GTEx/v8	Artery_Aorta	ENSG00000145029	A	5.72823e-15	0.217775	5.32224e-19	A	+	3:49431853:A:G	NICN1
rs11716974-A	1.044e-08	3	49431853	GTEx/v8	Artery_Tibial	ENSG00000004534	A	1.30286e-14	0.218117	1.51621e-80	A	+	3:49431853:A:G	RBM6
rs11716974-A	1.044e-08	3	49431853	GTEx/v8	Artery_Tibial	ENSG00000068745	A	1.02704e-11	-0.174176	1.24228e-14	A	-	3:49431853:A:G	IP6K2
rs11716974-A	1.044e-08	3	49431853	GTEx/v8	Artery_Tibial	ENSG00000145020	A	1.98382e-18	0.202173	2.31462e-81	A	+	3:49431853:A:G	AMT
rs11716974-A	1.044e-08	3	49431853	GTEx/v8	Artery_Tibial	ENSG00000145029	A	1.20506e-18	0.201028	3.54662e-24	A	+	3:49431853:A:G	NICN1
rs11716974-A	1.044e-08	3	49431853	GTEx/v8	Artery_Tibial	ENSG00000164068	A	5.77307e-13	-0.182984	2.60502e-20	A	-	3:49431853:A:G	RNF123
rs11716974-A	1.044e-08	3	49431853	GTEx/v8	Artery_Tibial	ENSG00000173531	A	1.68264e-07	0.178562	7.66612e-07	A	+	3:49431853:A:G	MST1
rs11716974-A	1.044e-08	3	49431853	GTEx/v8	Artery_Tibial	ENSG00000187492	A	4.22299e-07	-0.170849	2.24065e-06	A	-	3:49431853:A:G	CDHR4
rs11716974-A	1.044e-08	3	49431853	GTEx/v8	Brain_Cerebellar_Hemisphere	ENSG00000164078	A	2.76176e-07	-0.399693	1.03632e-09	A	-	3:49431853:A:G	MST1R
rs11716974-A	1.044e-08	3	49431853	GTEx/v8	Brain_Cerebellar_Hemisphere	ENSG00000185614	A	1.15642e-08	-0.411826	7.65634e-16	A	-	3:49431853:A:G	FAM212A
rs11716974-A	1.044e-08	3	49431853	GTEx/v8	Brain_Cerebellum	ENSG00000173531	A	1.74917e-07	0.419188	2.63749e-05	A	+	3:49431853:A:G	MST1
rs11716974-A	1.044e-08	3	49431853	GTEx/v8	Brain_Cerebellum	ENSG00000185614	A	4.62985e-08	-0.415842	2.06179e-23	A	-	3:49431853:A:G	FAM212A
rs11716974-A	1.044e-08	3	49431853	GTEx/v8	Brain_Cortex	ENSG00000233276	A	9.77624e-07	-0.27906	4.63263e-09	A	-	3:49431853:A:G	GPX1
rs11716974-A	1.044e-08	3	49431853	GTEx/v8	Brain_Frontal_Cortex_BA9	ENSG00000233276	A	1.4973e-07	-0.258706	2.09108e-06	A	-	3:49431853:A:G	GPX1
rs11716974-A	1.044e-08	3	49431853	GTEx/v8	Breast_Mammary_Tissue	ENSG00000004534	A	1.13388e-10	0.268275	9.60233e-55	A	+	3:49431853:A:G	RBM6
rs11716974-A	1.044e-08	3	49431853	GTEx/v8	Breast_Mammary_Tissue	ENSG00000145020	A	3.5115e-08	0.140446	3.78485e-39	A	+	3:49431853:A:G	AMT
rs11716974-A	1.044e-08	3	49431853	GTEx/v8	Breast_Mammary_Tissue	ENSG00000164062	A	4.66725e-07	0.106891	4.59463e-05	A	+	3:49431853:A:G	APEH
rs11716974-A	1.044e-08	3	49431853	GTEx/v8	Cells_Cultured_fibroblasts	ENSG00000004534	A	7.30367e-14	0.248035	3.73969e-66	A	+	3:49431853:A:G	RBM6
rs11716974-A	1.044e-08	3	49431853	GTEx/v8	Cells_Cultured_fibroblasts	ENSG00000068745	A	2.25712e-12	-0.19644	8.45701e-35	A	-	3:49431853:A:G	IP6K2
rs11716974-A	1.044e-08	3	49431853	GTEx/v8	Cells_Cultured_fibroblasts	ENSG00000145020	A	6.00376e-08	0.120284	6.32799e-71	A	+	3:49431853:A:G	AMT
rs11716974-A	1.044e-08	3	49431853	GTEx/v8	Cells_Cultured_fibroblasts	ENSG00000164062	A	3.63047e-15	0.162256	1.57262e-14	A	+	3:49431853:A:G	APEH
rs11716974-A	1.044e-08	3	49431853	GTEx/v8	Cells_Cultured_fibroblasts	ENSG00000164068	A	1.13414e-07	-0.178667	1.20526e-15	A	-	3:49431853:A:G	RNF123
rs11716974-A	1.044e-08	3	49431853	GTEx/v8	Cells_Cultured_fibroblasts	ENSG00000173402	A	4.83279e-07	0.0921405	5.36154e-08	A	+	3:49431853:A:G	DAG1
rs11716974-A	1.044e-08	3	49431853	GTEx/v8	Cells_Cultured_fibroblasts	ENSG00000182179	A	5.72994e-07	0.0921295	3.50302e-14	A	+	3:49431853:A:G	UBA7
rs11716974-A	1.044e-08	3	49431853	GTEx/v8	Cells_Cultured_fibroblasts	ENSG00000233276	A	1.08316e-07	0.174211	1.10725e-28	A	+	3:49431853:A:G	GPX1
rs11716974-A	1.044e-08	3	49431853	GTEx/v8	Colon_Sigmoid	ENSG00000004534	A	1.82414e-08	0.247348	1.74945e-39	A	+	3:49431853:A:G	RBM6
rs11716974-A	1.044e-08	3	49431853	GTEx/v8	Colon_Sigmoid	ENSG00000164068	A	5.27856e-08	-0.157339	1.80664e-12	A	-	3:49431853:A:G	RNF123
rs11716974-A	1.044e-08	3	49431853	GTEx/v8	Colon_Transverse	ENSG00000004534	A	1.19318e-10	0.284852	2.41861e-57	A	+	3:49431853:A:G	RBM6
rs11716974-A	1.044e-08	3	49431853	GTEx/v8	Colon_Transverse	ENSG00000164068	A	6.61639e-07	-0.142176	1.18579e-11	A	-	3:49431853:A:G	RNF123
rs11716974-A	1.044e-08	3	49431853	GTEx/v8	Colon_Transverse	ENSG00000182179	A	3.6701e-13	0.259625	1.2048e-23	A	+	3:49431853:A:G	UBA7
rs11716974-A	1.044e-08	3	49431853	GTEx/v8	Esophagus_Gastroesophageal_Junction	ENSG00000004534	A	5.70049e-10	0.255967	6.48329e-51	A	+	3:49431853:A:G	RBM6
rs11716974-A	1.044e-08	3	49431853	GTEx/v8	Esophagus_Gastroesophageal_Junction	ENSG00000145020	A	1.21608e-07	0.156004	6.17114e-30	A	+	3:49431853:A:G	AMT
rs11716974-A	1.044e-08	3	49431853	GTEx/v8	Esophagus_Gastroesophageal_Junction	ENSG00000145029	A	6.90304e-07	0.178265	6.57192e-11	A	+	3:49431853:A:G	NICN1
rs11716974-A	1.044e-08	3	49431853	GTEx/v8	Esophagus_Mucosa	ENSG00000004534	A	1.1445e-19	0.264942	7.74144e-89	A	+	3:49431853:A:G	RBM6
rs11716974-A	1.044e-08	3	49431853	GTEx/v8	Esophagus_Mucosa	ENSG00000145020	A	1.77558e-12	0.156331	1.46666e-61	A	+	3:49431853:A:G	AMT
rs11716974-A	1.044e-08	3	49431853	GTEx/v8	Esophagus_Mucosa	ENSG00000145029	A	5.18852e-09	0.162858	9.29921e-10	A	+	3:49431853:A:G	NICN1
rs11716974-A	1.044e-08	3	49431853	GTEx/v8	Esophagus_Mucosa	ENSG00000164062	A	2.68918e-15	0.198445	2.81907e-17	A	+	3:49431853:A:G	APEH
rs11716974-A	1.044e-08	3	49431853	GTEx/v8	Esophagus_Mucosa	ENSG00000173531	A	7.63388e-11	0.167512	1.43888e-11	A	+	3:49431853:A:G	MST1
rs11716974-A	1.044e-08	3	49431853	GTEx/v8	Esophagus_Mucosa	ENSG00000178252	A	4.27989e-08	0.243266	4.41062e-69	A	+	3:49431853:A:G	WDR6
rs11716974-A	1.044e-08	3	49431853	GTEx/v8	Esophagus_Mucosa	ENSG00000182179	A	6.65172e-13	0.174846	1.21803e-29	A	+	3:49431853:A:G	UBA7
rs11716974-A	1.044e-08	3	49431853	GTEx/v8	Esophagus_Mucosa	ENSG00000185614	A	4.09498e-17	-0.256195	1.03287e-36	A	-	3:49431853:A:G	FAM212A
rs11716974-A	1.044e-08	3	49431853	GTEx/v8	Esophagus_Muscularis	ENSG00000004534	A	8.74922e-14	0.248137	2.23556e-74	A	+	3:49431853:A:G	RBM6
rs11716974-A	1.044e-08	3	49431853	GTEx/v8	Esophagus_Muscularis	ENSG00000145020	A	8.21746e-11	0.138938	5.56478e-59	A	+	3:49431853:A:G	AMT
rs11716974-A	1.044e-08	3	49431853	GTEx/v8	Esophagus_Muscularis	ENSG00000145029	A	9.50537e-09	0.140502	1.36282e-15	A	+	3:49431853:A:G	NICN1
rs11716974-A	1.044e-08	3	49431853	GTEx/v8	Esophagus_Muscularis	ENSG00000164068	A	1.06276e-07	-0.129032	4.97302e-17	A	-	3:49431853:A:G	RNF123
rs11716974-A	1.044e-08	3	49431853	GTEx/v8	Heart_Atrial_Appendage	ENSG00000004534	A	1.77961e-12	0.260848	4.26232e-65	A	+	3:49431853:A:G	RBM6
rs11716974-A	1.044e-08	3	49431853	GTEx/v8	Heart_Left_Ventricle	ENSG00000004534	A	1.18687e-09	0.202186	2.16197e-49	A	+	3:49431853:A:G	RBM6
rs11716974-A	1.044e-08	3	49431853	GTEx/v8	Lung	ENSG00000004534	A	1.97917e-12	0.17585	6.34992e-71	A	+	3:49431853:A:G	RBM6
rs11716974-A	1.044e-08	3	49431853	GTEx/v8	Lung	ENSG00000068745	A	1.70127e-07	-0.153865	6.93539e-15	A	-	3:49431853:A:G	IP6K2
rs11716974-A	1.044e-08	3	49431853	GTEx/v8	Lung	ENSG00000145020	A	3.09456e-15	0.201834	2.23899e-72	A	+	3:49431853:A:G	AMT
rs11716974-A	1.044e-08	3	49431853	GTEx/v8	Lung	ENSG00000145029	A	8.09638e-11	0.184426	3.36343e-23	A	+	3:49431853:A:G	NICN1
rs11716974-A	1.044e-08	3	49431853	GTEx/v8	Lung	ENSG00000164068	A	1.4386e-08	-0.145632	5.97653e-14	A	-	3:49431853:A:G	RNF123
rs11716974-A	1.044e-08	3	49431853	GTEx/v8	Muscle_Skeletal	ENSG00000004534	A	5.89935e-10	0.174358	9.65316e-50	A	+	3:49431853:A:G	RBM6
rs11716974-A	1.044e-08	3	49431853	GTEx/v8	Muscle_Skeletal	ENSG00000067560	A	1.30294e-07	-0.123742	2.138e-14	A	-	3:49431853:A:G	RHOA
rs11716974-A	1.044e-08	3	49431853	GTEx/v8	Muscle_Skeletal	ENSG00000068745	A	2.85353e-11	-0.212702	1.88332e-15	A	-	3:49431853:A:G	IP6K2
rs11716974-A	1.044e-08	3	49431853	GTEx/v8	Muscle_Skeletal	ENSG00000145020	A	1.49297e-15	0.149127	9.34742e-51	A	+	3:49431853:A:G	AMT
rs11716974-A	1.044e-08	3	49431853	GTEx/v8	Muscle_Skeletal	ENSG00000164078	A	7.6332e-09	-0.226664	1.01312e-09	A	-	3:49431853:A:G	MST1R
rs11716974-A	1.044e-08	3	49431853	GTEx/v8	Muscle_Skeletal	ENSG00000185614	A	5.73622e-30	-0.305586	1.91335e-28	A	-	3:49431853:A:G	FAM212A
rs11716974-A	1.044e-08	3	49431853	GTEx/v8	Muscle_Skeletal	ENSG00000232112	A	3.64473e-07	0.154207	2.60706e-109	A	+	3:49431853:A:G	TMA7
rs11716974-A	1.044e-08	3	49431853	GTEx/v8	Nerve_Tibial	ENSG00000004534	A	2.03502e-17	0.225705	5.77897e-87	A	+	3:49431853:A:G	RBM6
rs11716974-A	1.044e-08	3	49431853	GTEx/v8	Nerve_Tibial	ENSG00000068745	A	4.28114e-09	-0.130008	1.13179e-12	A	-	3:49431853:A:G	IP6K2
rs11716974-A	1.044e-08	3	49431853	GTEx/v8	Nerve_Tibial	ENSG00000145020	A	1.116e-18	0.205076	7.83293e-77	A	+	3:49431853:A:G	AMT
rs11716974-A	1.044e-08	3	49431853	GTEx/v8	Nerve_Tibial	ENSG00000145029	A	4.66244e-20	0.216378	3.42848e-28	A	+	3:49431853:A:G	NICN1
rs11716974-A	1.044e-08	3	49431853	GTEx/v8	Nerve_Tibial	ENSG00000164062	A	3.30945e-08	0.120478	1.02793e-07	A	+	3:49431853:A:G	APEH
rs11716974-A	1.044e-08	3	49431853	GTEx/v8	Nerve_Tibial	ENSG00000164068	A	6.43684e-13	-0.240797	6.26723e-28	A	-	3:49431853:A:G	RNF123
rs11716974-A	1.044e-08	3	49431853	GTEx/v8	Nerve_Tibial	ENSG00000173531	A	5.22418e-12	0.184434	1.54103e-12	A	+	3:49431853:A:G	MST1
rs11716974-A	1.044e-08	3	49431853	GTEx/v8	Nerve_Tibial	ENSG00000182179	A	7.25777e-07	0.0815319	1.79953e-13	A	+	3:49431853:A:G	UBA7
rs11716974-A	1.044e-08	3	49431853	GTEx/v8	Pancreas	ENSG00000004534	A	5.17911e-08	0.26028	4.09069e-49	A	+	3:49431853:A:G	RBM6
rs11716974-A	1.044e-08	3	49431853	GTEx/v8	Pancreas	ENSG00000182179	A	6.39989e-09	0.278363	1.9056e-19	A	+	3:49431853:A:G	UBA7
rs11716974-A	1.044e-08	3	49431853	GTEx/v8	Pituitary	ENSG00000004534	A	1.22217e-08	0.386273	1.04903e-28	A	+	3:49431853:A:G	RBM6
rs11716974-A	1.044e-08	3	49431853	GTEx/v8	Prostate	ENSG00000004534	A	7.79061e-07	0.271177	2.1592e-25	A	+	3:49431853:A:G	RBM6
rs11716974-A	1.044e-08	3	49431853	GTEx/v8	Skin_Not_Sun_Exposed_Suprapubic	ENSG00000004534	A	5.19831e-13	0.213587	6.61929e-62	A	+	3:49431853:A:G	RBM6
rs11716974-A	1.044e-08	3	49431853	GTEx/v8	Skin_Not_Sun_Exposed_Suprapubic	ENSG00000068745	A	1.06764e-07	-0.146934	2.93149e-13	A	-	3:49431853:A:G	IP6K2
rs11716974-A	1.044e-08	3	49431853	GTEx/v8	Skin_Not_Sun_Exposed_Suprapubic	ENSG00000145020	A	1.17375e-09	0.185029	1.04272e-44	A	+	3:49431853:A:G	AMT
rs11716974-A	1.044e-08	3	49431853	GTEx/v8	Skin_Not_Sun_Exposed_Suprapubic	ENSG00000164062	A	8.7353e-10	0.156838	1.62678e-08	A	+	3:49431853:A:G	APEH
rs11716974-A	1.044e-08	3	49431853	GTEx/v8	Skin_Not_Sun_Exposed_Suprapubic	ENSG00000173531	A	9.55521e-14	0.192126	1.37116e-13	A	+	3:49431853:A:G	MST1
rs11716974-A	1.044e-08	3	49431853	GTEx/v8	Skin_Not_Sun_Exposed_Suprapubic	ENSG00000173540	A	9.54951e-08	-0.189455	2.52151e-54	A	-	3:49431853:A:G	GMPPB
rs11716974-A	1.044e-08	3	49431853	GTEx/v8	Skin_Not_Sun_Exposed_Suprapubic	ENSG00000178252	A	3.54593e-08	0.248877	1.70479e-80	A	+	3:49431853:A:G	WDR6
rs11716974-A	1.044e-08	3	49431853	GTEx/v8	Skin_Not_Sun_Exposed_Suprapubic	ENSG00000182179	A	1.20163e-12	0.195127	2.13071e-21	A	+	3:49431853:A:G	UBA7
rs11716974-A	1.044e-08	3	49431853	GTEx/v8	Skin_Not_Sun_Exposed_Suprapubic	ENSG00000185614	A	4.76443e-08	-0.129162	4.55389e-18	A	-	3:49431853:A:G	FAM212A
rs11716974-A	1.044e-08	3	49431853	GTEx/v8	Skin_Not_Sun_Exposed_Suprapubic	ENSG00000185909	A	7.44017e-08	-0.149198	3.57832e-12	A	-	3:49431853:A:G	KLHDC8B
rs11716974-A	1.044e-08	3	49431853	GTEx/v8	Skin_Sun_Exposed_Lower_leg	ENSG00000004534	A	1.60868e-17	0.230083	1.29885e-81	A	+	3:49431853:A:G	RBM6
rs11716974-A	1.044e-08	3	49431853	GTEx/v8	Skin_Sun_Exposed_Lower_leg	ENSG00000145020	A	1.22506e-11	0.168687	3.81896e-42	A	+	3:49431853:A:G	AMT
rs11716974-A	1.044e-08	3	49431853	GTEx/v8	Skin_Sun_Exposed_Lower_leg	ENSG00000145029	A	9.29769e-10	0.164585	2.10749e-20	A	+	3:49431853:A:G	NICN1
rs11716974-A	1.044e-08	3	49431853	GTEx/v8	Skin_Sun_Exposed_Lower_leg	ENSG00000164062	A	1.03304e-09	0.135627	6.97858e-09	A	+	3:49431853:A:G	APEH
rs11716974-A	1.044e-08	3	49431853	GTEx/v8	Skin_Sun_Exposed_Lower_leg	ENSG00000173531	A	1.94385e-14	0.176986	6.29643e-13	A	+	3:49431853:A:G	MST1
rs11716974-A	1.044e-08	3	49431853	GTEx/v8	Skin_Sun_Exposed_Lower_leg	ENSG00000178252	A	3.1656e-09	0.256203	1.81688e-102	A	+	3:49431853:A:G	WDR6
rs11716974-A	1.044e-08	3	49431853	GTEx/v8	Skin_Sun_Exposed_Lower_leg	ENSG00000182179	A	2.76227e-09	0.131457	5.04182e-21	A	+	3:49431853:A:G	UBA7
rs11716974-A	1.044e-08	3	49431853	GTEx/v8	Skin_Sun_Exposed_Lower_leg	ENSG00000185614	A	2.08934e-07	-0.109904	2.8348e-15	A	-	3:49431853:A:G	FAM212A
rs11716974-A	1.044e-08	3	49431853	GTEx/v8	Skin_Sun_Exposed_Lower_leg	ENSG00000185909	A	1.25547e-08	-0.152067	8.98072e-20	A	-	3:49431853:A:G	KLHDC8B
rs11716974-A	1.044e-08	3	49431853	GTEx/v8	Spleen	ENSG00000068745	A	1.16949e-08	-0.310211	6.49941e-07	A	-	3:49431853:A:G	IP6K2
rs11716974-A	1.044e-08	3	49431853	GTEx/v8	Stomach	ENSG00000004534	A	9.07176e-08	0.244928	7.27852e-43	A	+	3:49431853:A:G	RBM6
rs11716974-A	1.044e-08	3	49431853	GTEx/v8	Testis	ENSG00000004534	A	3.49539e-07	0.186972	4.26099e-41	A	+	3:49431853:A:G	RBM6
rs11716974-A	1.044e-08	3	49431853	GTEx/v8	Testis	ENSG00000187492	A	2.48269e-09	-0.337605	3.60667e-66	A	-	3:49431853:A:G	CDHR4
rs11716974-A	1.044e-08	3	49431853	GTEx/v8	Thyroid	ENSG00000004534	A	2.22251e-17	0.264505	1.05393e-97	A	+	3:49431853:A:G	RBM6
rs11716974-A	1.044e-08	3	49431853	GTEx/v8	Thyroid	ENSG00000145020	A	1.84481e-12	0.191762	4.60575e-100	A	+	3:49431853:A:G	AMT
rs11716974-A	1.044e-08	3	49431853	GTEx/v8	Thyroid	ENSG00000145029	A	6.99972e-14	0.231204	1.30111e-62	A	+	3:49431853:A:G	NICN1
rs11716974-A	1.044e-08	3	49431853	GTEx/v8	Thyroid	ENSG00000164068	A	4.11436e-10	-0.187628	4.35736e-15	A	-	3:49431853:A:G	RNF123
rs11716974-A	1.044e-08	3	49431853	GTEx/v8	Thyroid	ENSG00000173531	A	2.9052e-19	0.288208	2.09399e-18	A	+	3:49431853:A:G	MST1
rs11716974-A	1.044e-08	3	49431853	GTEx/v8	Thyroid	ENSG00000173540	A	1.11176e-07	-0.10693	2.4691e-28	A	-	3:49431853:A:G	GMPPB
rs11716974-A	1.044e-08	3	49431853	GTEx/v8	Whole_Blood	ENSG00000004534	A	3.09579e-17	0.262165	3.30235e-109	A	+	3:49431853:A:G	RBM6
rs11716974-A	1.044e-08	3	49431853	GTEx/v8	Whole_Blood	ENSG00000145020	A	5.77625e-07	0.122745	4.35484e-40	A	+	3:49431853:A:G	AMT
rs11716974-A	1.044e-08	3	49431853	GTEx/v8	Whole_Blood	ENSG00000182179	A	2.19027e-17	0.162255	2.47495e-51	A	+	3:49431853:A:G	UBA7
rs71627385-CA	1.042e-08	3	49432526	eQTLcatalogue	BrainSeq_ge_brain	ENSG00000164068	C	1.7384e-09	-0.0491583	8.692e-06	CA	+	3:49432526:C:CA	RNF123
rs71627385-CA	1.042e-08	3	49432526	eQTLcatalogue	GEUVADIS_ge_LCL	ENSG00000164062	C	8.12897e-10	0.0477712	4.06448e-06	CA	-	3:49432526:C:CA	APEH
rs9878943-A	1.044e-08	3	49434654	eQTLcatalogue	BrainSeq_ge_brain	ENSG00000164068	G	1.52874e-09	-0.049312	7.6437e-06	A	+	3:49434654:A:G	RNF123
rs9878943-A	1.044e-08	3	49434654	eQTLcatalogue	GEUVADIS_ge_LCL	ENSG00000164062	G	8.12897e-10	0.0477712	4.06448e-06	A	-	3:49434654:A:G	APEH
rs9878943-A	1.044e-08	3	49434654	eQTLGen	eQTLGen_cis_eQTLs	ENSG00000004534	A	1.8793e-269	35.0708	0	A	+	3:49434654:A:G	RBM6
rs9878943-A	1.044e-08	3	49434654	eQTLGen	eQTLGen_cis_eQTLs	ENSG00000008300	A	5.5295e-09	-5.8304	3.87722e-05	A	-	3:49434654:A:G	CELSR3
rs9878943-A	1.044e-08	3	49434654	eQTLGen	eQTLGen_cis_eQTLs	ENSG00000010256	A	2.0058e-07	5.199	0.000654981	A	+	3:49434654:A:G	UQCRC1
rs9878943-A	1.044e-08	3	49434654	eQTLGen	eQTLGen_cis_eQTLs	ENSG00000068745	A	2.6989e-14	-7.612	0	A	-	3:49434654:A:G	IP6K2
rs9878943-A	1.044e-08	3	49434654	eQTLGen	eQTLGen_cis_eQTLs	ENSG00000114270	A	1.5832e-12	7.067	0	A	+	3:49434654:A:G	COL7A1
rs9878943-A	1.044e-08	3	49434654	eQTLGen	eQTLGen_cis_eQTLs	ENSG00000114302	A	1.9588e-08	-5.6155	0.000102165	A	-	3:49434654:A:G	PRKAR2A
rs9878943-A	1.044e-08	3	49434654	eQTLGen	eQTLGen_cis_eQTLs	ENSG00000145020	A	7.1998e-68	17.408	0	A	+	3:49434654:A:G	AMT
rs9878943-A	1.044e-08	3	49434654	eQTLGen	eQTLGen_cis_eQTLs	ENSG00000145022	A	2.0827e-07	5.1918	0.000673485	A	+	3:49434654:A:G	TCTA
rs9878943-A	1.044e-08	3	49434654	eQTLGen	eQTLGen_cis_eQTLs	ENSG00000145029	A	3.6729e-34	-12.1862	0	A	-	3:49434654:A:G	NICN1
rs9878943-A	1.044e-08	3	49434654	eQTLGen	eQTLGen_cis_eQTLs	ENSG00000164053	A	2.6044e-14	7.6166	0	A	+	3:49434654:A:G	ATRIP
rs9878943-A	1.044e-08	3	49434654	eQTLGen	eQTLGen_cis_eQTLs	ENSG00000164054	A	1.7217e-13	-7.3687	0	A	-	3:49434654:A:G	SHISA5
rs9878943-A	1.044e-08	3	49434654	eQTLGen	eQTLGen_cis_eQTLs	ENSG00000164061	A	1.3528e-09	-6.0608	1.30941e-05	A	-	3:49434654:A:G	BSN
rs9878943-A	1.044e-08	3	49434654	eQTLGen	eQTLGen_cis_eQTLs	ENSG00000164062	A	1.3052e-184	28.9765	0	A	+	3:49434654:A:G	APEH
rs9878943-A	1.044e-08	3	49434654	eQTLGen	eQTLGen_cis_eQTLs	ENSG00000164077	A	2.7886e-07	5.1372	0.00091914	A	+	3:49434654:A:G	MON1A
rs9878943-A	1.044e-08	3	49434654	eQTLGen	eQTLGen_cis_eQTLs	ENSG00000173402	A	5.8124e-22	9.6328	0	A	+	3:49434654:A:G	DAG1
rs9878943-A	1.044e-08	3	49434654	eQTLGen	eQTLGen_cis_eQTLs	ENSG00000173531	A	1.5057e-10	6.405	0	A	+	3:49434654:A:G	MST1
rs9878943-A	1.044e-08	3	49434654	eQTLGen	eQTLGen_cis_eQTLs	ENSG00000178252	A	6.2101e-09	5.811	4.51817e-05	A	+	3:49434654:A:G	WDR6
rs9878943-A	1.044e-08	3	49434654	eQTLGen	eQTLGen_cis_eQTLs	ENSG00000185614	A	3.0153e-21	9.4623	0	A	+	3:49434654:A:G	FAM212A
rs9878943-A	1.044e-08	3	49434654	eQTLGen	eQTLGen_cis_eQTLs	ENSG00000185909	A	8.1316e-36	12.4933	0	A	+	3:49434654:A:G	KLHDC8B
rs9878943-A	1.044e-08	3	49434654	eQTLGen	eQTLGen_cis_eQTLs	ENSG00000186792	A	3.9676e-23	-9.9047	0	A	-	3:49434654:A:G	HYAL3
rs9878943-A	1.044e-08	3	49434654	eQTLGen	eQTLGen_cis_eQTLs	ENSG00000198218	A	3.6771e-23	-9.9123	0	A	-	3:49434654:A:G	QRICH1
rs9878943-A	1.044e-08	3	49434654	eQTLGen	eQTLGen_cis_eQTLs	ENSG00000225697	A	1.174e-25	10.4712	0	A	+	3:49434654:A:G	SLC26A6
rs9878943-A	1.044e-08	3	49434654	eQTLGen	eQTLGen_cis_eQTLs	ENSG00000233276	A	3.6192e-34	-12.1876	0	A	-	3:49434654:A:G	GPX1
rs9878943-A	1.044e-08	3	49434654	GTEx/v8	Adipose_Subcutaneous	ENSG00000004534	A	8.79775e-17	0.268131	1.82927e-97	A	+	3:49434654:A:G	RBM6
rs9878943-A	1.044e-08	3	49434654	GTEx/v8	Adipose_Subcutaneous	ENSG00000145020	A	3.7667e-17	0.196955	1.90528e-62	A	+	3:49434654:A:G	AMT
rs9878943-A	1.044e-08	3	49434654	GTEx/v8	Adipose_Subcutaneous	ENSG00000145029	A	8.70098e-15	0.203263	2.79528e-25	A	+	3:49434654:A:G	NICN1
rs9878943-A	1.044e-08	3	49434654	GTEx/v8	Adipose_Subcutaneous	ENSG00000164062	A	4.16142e-13	0.131602	1.51921e-10	A	+	3:49434654:A:G	APEH
rs9878943-A	1.044e-08	3	49434654	GTEx/v8	Adipose_Subcutaneous	ENSG00000164068	A	2.61467e-13	-0.206287	7.57654e-27	A	-	3:49434654:A:G	RNF123
rs9878943-A	1.044e-08	3	49434654	GTEx/v8	Adipose_Subcutaneous	ENSG00000173531	A	3.49867e-08	0.15017	8.51204e-08	A	+	3:49434654:A:G	MST1
rs9878943-A	1.044e-08	3	49434654	GTEx/v8	Adipose_Visceral_Omentum	ENSG00000004534	A	7.89642e-19	0.285863	2.04245e-67	A	+	3:49434654:A:G	RBM6
rs9878943-A	1.044e-08	3	49434654	GTEx/v8	Adipose_Visceral_Omentum	ENSG00000145020	A	8.6887e-12	0.165135	6.72678e-58	A	+	3:49434654:A:G	AMT
rs9878943-A	1.044e-08	3	49434654	GTEx/v8	Adipose_Visceral_Omentum	ENSG00000145029	A	2.98593e-09	0.173948	3.50248e-21	A	+	3:49434654:A:G	NICN1
rs9878943-A	1.044e-08	3	49434654	GTEx/v8	Adipose_Visceral_Omentum	ENSG00000164062	A	4.85982e-07	0.0994482	0.000275599	A	+	3:49434654:A:G	APEH
rs9878943-A	1.044e-08	3	49434654	GTEx/v8	Adipose_Visceral_Omentum	ENSG00000164068	A	1.41368e-09	-0.174607	7.20961e-15	A	-	3:49434654:A:G	RNF123
rs9878943-A	1.044e-08	3	49434654	GTEx/v8	Artery_Aorta	ENSG00000004534	A	6.90238e-12	0.248074	9.05165e-58	A	+	3:49434654:A:G	RBM6
rs9878943-A	1.044e-08	3	49434654	GTEx/v8	Artery_Aorta	ENSG00000068745	A	1.12902e-10	-0.213261	1.31287e-07	A	-	3:49434654:A:G	IP6K2
rs9878943-A	1.044e-08	3	49434654	GTEx/v8	Artery_Aorta	ENSG00000145020	A	5.6485e-17	0.238527	8.29211e-58	A	+	3:49434654:A:G	AMT
rs9878943-A	1.044e-08	3	49434654	GTEx/v8	Artery_Aorta	ENSG00000145029	A	8.6837e-15	0.216828	5.32224e-19	A	+	3:49434654:A:G	NICN1
rs9878943-A	1.044e-08	3	49434654	GTEx/v8	Artery_Coronary	ENSG00000145020	A	5.17742e-07	0.178377	3.27365e-23	A	+	3:49434654:A:G	AMT
rs9878943-A	1.044e-08	3	49434654	GTEx/v8	Artery_Tibial	ENSG00000004534	A	1.30463e-13	0.207576	1.51621e-80	A	+	3:49434654:A:G	RBM6
rs9878943-A	1.044e-08	3	49434654	GTEx/v8	Artery_Tibial	ENSG00000068745	A	1.0858e-11	-0.171903	1.24228e-14	A	-	3:49434654:A:G	IP6K2
rs9878943-A	1.044e-08	3	49434654	GTEx/v8	Artery_Tibial	ENSG00000145020	A	7.97074e-19	0.201918	2.31462e-81	A	+	3:49434654:A:G	AMT
rs9878943-A	1.044e-08	3	49434654	GTEx/v8	Artery_Tibial	ENSG00000145029	A	2.52517e-19	0.202241	3.54662e-24	A	+	3:49434654:A:G	NICN1
rs9878943-A	1.044e-08	3	49434654	GTEx/v8	Artery_Tibial	ENSG00000164068	A	5.27554e-13	-0.181092	2.60502e-20	A	-	3:49434654:A:G	RNF123
rs9878943-A	1.044e-08	3	49434654	GTEx/v8	Artery_Tibial	ENSG00000173531	A	1.02377e-07	0.179419	7.66612e-07	A	+	3:49434654:A:G	MST1
rs9878943-A	1.044e-08	3	49434654	GTEx/v8	Artery_Tibial	ENSG00000187492	A	3.86938e-07	-0.169352	2.24065e-06	A	-	3:49434654:A:G	CDHR4
rs9878943-A	1.044e-08	3	49434654	GTEx/v8	Brain_Cerebellar_Hemisphere	ENSG00000164078	A	3.55042e-07	-0.388068	1.03632e-09	A	-	3:49434654:A:G	MST1R
rs9878943-A	1.044e-08	3	49434654	GTEx/v8	Brain_Cerebellar_Hemisphere	ENSG00000185614	A	1.29424e-08	-0.402019	7.65634e-16	A	-	3:49434654:A:G	FAM212A
rs9878943-A	1.044e-08	3	49434654	GTEx/v8	Brain_Cerebellum	ENSG00000185614	A	7.29213e-07	-0.383388	2.06179e-23	A	-	3:49434654:A:G	FAM212A
rs9878943-A	1.044e-08	3	49434654	GTEx/v8	Brain_Frontal_Cortex_BA9	ENSG00000233276	A	2.67237e-07	-0.251125	2.09108e-06	A	-	3:49434654:A:G	GPX1
rs9878943-A	1.044e-08	3	49434654	GTEx/v8	Brain_Nucleus_accumbens_basal_ganglia	ENSG00000004534	A	7.62053e-07	0.232143	9.35865e-22	A	+	3:49434654:A:G	RBM6
rs9878943-A	1.044e-08	3	49434654	GTEx/v8	Breast_Mammary_Tissue	ENSG00000004534	A	2.40113e-11	0.277135	9.60233e-55	A	+	3:49434654:A:G	RBM6
rs9878943-A	1.044e-08	3	49434654	GTEx/v8	Breast_Mammary_Tissue	ENSG00000145020	A	7.23393e-08	0.137251	3.78485e-39	A	+	3:49434654:A:G	AMT
rs9878943-A	1.044e-08	3	49434654	GTEx/v8	Breast_Mammary_Tissue	ENSG00000164062	A	2.43318e-07	0.109349	4.59463e-05	A	+	3:49434654:A:G	APEH
rs9878943-A	1.044e-08	3	49434654	GTEx/v8	Cells_Cultured_fibroblasts	ENSG00000004534	A	2.0899e-13	0.241224	3.73969e-66	A	+	3:49434654:A:G	RBM6
rs9878943-A	1.044e-08	3	49434654	GTEx/v8	Cells_Cultured_fibroblasts	ENSG00000068745	A	7.76595e-13	-0.198277	8.45701e-35	A	-	3:49434654:A:G	IP6K2
rs9878943-A	1.044e-08	3	49434654	GTEx/v8	Cells_Cultured_fibroblasts	ENSG00000145020	A	3.54786e-08	0.121032	6.32799e-71	A	+	3:49434654:A:G	AMT
rs9878943-A	1.044e-08	3	49434654	GTEx/v8	Cells_Cultured_fibroblasts	ENSG00000164062	A	2.14954e-15	0.161834	1.57262e-14	A	+	3:49434654:A:G	APEH
rs9878943-A	1.044e-08	3	49434654	GTEx/v8	Cells_Cultured_fibroblasts	ENSG00000164068	A	2.4654e-08	-0.185579	1.20526e-15	A	-	3:49434654:A:G	RNF123
rs9878943-A	1.044e-08	3	49434654	GTEx/v8	Cells_Cultured_fibroblasts	ENSG00000233276	A	4.51316e-07	0.16406	1.10725e-28	A	+	3:49434654:A:G	GPX1
rs9878943-A	1.044e-08	3	49434654	GTEx/v8	Colon_Sigmoid	ENSG00000004534	A	1.99881e-09	0.263383	1.74945e-39	A	+	3:49434654:A:G	RBM6
rs9878943-A	1.044e-08	3	49434654	GTEx/v8	Colon_Sigmoid	ENSG00000164068	A	2.39919e-08	-0.161629	1.80664e-12	A	-	3:49434654:A:G	RNF123
rs9878943-A	1.044e-08	3	49434654	GTEx/v8	Colon_Transverse	ENSG00000004534	A	9.99057e-11	0.285184	2.41861e-57	A	+	3:49434654:A:G	RBM6
rs9878943-A	1.044e-08	3	49434654	GTEx/v8	Colon_Transverse	ENSG00000164068	A	5.67777e-07	-0.142599	1.18579e-11	A	-	3:49434654:A:G	RNF123
rs9878943-A	1.044e-08	3	49434654	GTEx/v8	Colon_Transverse	ENSG00000182179	A	2.31067e-13	0.260946	1.2048e-23	A	+	3:49434654:A:G	UBA7
rs9878943-A	1.044e-08	3	49434654	GTEx/v8	Esophagus_Gastroesophageal_Junction	ENSG00000004534	A	2.24656e-10	0.258882	6.48329e-51	A	+	3:49434654:A:G	RBM6
rs9878943-A	1.044e-08	3	49434654	GTEx/v8	Esophagus_Gastroesophageal_Junction	ENSG00000145020	A	7.58631e-08	0.156796	6.17114e-30	A	+	3:49434654:A:G	AMT
rs9878943-A	1.044e-08	3	49434654	GTEx/v8	Esophagus_Gastroesophageal_Junction	ENSG00000145029	A	3.89144e-07	0.180195	6.57192e-11	A	+	3:49434654:A:G	NICN1
rs9878943-A	1.044e-08	3	49434654	GTEx/v8	Esophagus_Mucosa	ENSG00000004534	A	8.98268e-20	0.265364	7.74144e-89	A	+	3:49434654:A:G	RBM6
rs9878943-A	1.044e-08	3	49434654	GTEx/v8	Esophagus_Mucosa	ENSG00000145020	A	3.65613e-13	0.160681	1.46666e-61	A	+	3:49434654:A:G	AMT
rs9878943-A	1.044e-08	3	49434654	GTEx/v8	Esophagus_Mucosa	ENSG00000145029	A	2.86213e-09	0.165317	9.29921e-10	A	+	3:49434654:A:G	NICN1
rs9878943-A	1.044e-08	3	49434654	GTEx/v8	Esophagus_Mucosa	ENSG00000164062	A	1.28487e-15	0.200368	2.81907e-17	A	+	3:49434654:A:G	APEH
rs9878943-A	1.044e-08	3	49434654	GTEx/v8	Esophagus_Mucosa	ENSG00000173531	A	1.41544e-10	0.165051	1.43888e-11	A	+	3:49434654:A:G	MST1
rs9878943-A	1.044e-08	3	49434654	GTEx/v8	Esophagus_Mucosa	ENSG00000178252	A	1.06945e-07	0.235966	4.41062e-69	A	+	3:49434654:A:G	WDR6
rs9878943-A	1.044e-08	3	49434654	GTEx/v8	Esophagus_Mucosa	ENSG00000182179	A	5.26791e-12	0.168051	1.21803e-29	A	+	3:49434654:A:G	UBA7
rs9878943-A	1.044e-08	3	49434654	GTEx/v8	Esophagus_Mucosa	ENSG00000185614	A	2.17896e-16	-0.250365	1.03287e-36	A	-	3:49434654:A:G	FAM212A
rs9878943-A	1.044e-08	3	49434654	GTEx/v8	Esophagus_Muscularis	ENSG00000004534	A	2.28672e-13	0.245946	2.23556e-74	A	+	3:49434654:A:G	RBM6
rs9878943-A	1.044e-08	3	49434654	GTEx/v8	Esophagus_Muscularis	ENSG00000145020	A	2.12356e-11	0.144032	5.56478e-59	A	+	3:49434654:A:G	AMT
rs9878943-A	1.044e-08	3	49434654	GTEx/v8	Esophagus_Muscularis	ENSG00000145029	A	1.35094e-08	0.140105	1.36282e-15	A	+	3:49434654:A:G	NICN1
rs9878943-A	1.044e-08	3	49434654	GTEx/v8	Esophagus_Muscularis	ENSG00000164068	A	1.71896e-08	-0.137549	4.97302e-17	A	-	3:49434654:A:G	RNF123
rs9878943-A	1.044e-08	3	49434654	GTEx/v8	Esophagus_Muscularis	ENSG00000173540	A	5.25719e-07	-0.192755	6.27914e-57	A	-	3:49434654:A:G	GMPPB
rs9878943-A	1.044e-08	3	49434654	GTEx/v8	Heart_Atrial_Appendage	ENSG00000004534	A	9.44982e-13	0.263776	4.26232e-65	A	+	3:49434654:A:G	RBM6
rs9878943-A	1.044e-08	3	49434654	GTEx/v8	Heart_Left_Ventricle	ENSG00000004534	A	3.61033e-10	0.207529	2.16197e-49	A	+	3:49434654:A:G	RBM6
rs9878943-A	1.044e-08	3	49434654	GTEx/v8	Lung	ENSG00000004534	A	1.14884e-11	0.168811	6.34992e-71	A	+	3:49434654:A:G	RBM6
rs9878943-A	1.044e-08	3	49434654	GTEx/v8	Lung	ENSG00000068745	A	4.90893e-07	-0.147181	6.93539e-15	A	-	3:49434654:A:G	IP6K2
rs9878943-A	1.044e-08	3	49434654	GTEx/v8	Lung	ENSG00000145020	A	3.48421e-16	0.206824	2.23899e-72	A	+	3:49434654:A:G	AMT
rs9878943-A	1.044e-08	3	49434654	GTEx/v8	Lung	ENSG00000145029	A	1.88308e-11	0.188993	3.36343e-23	A	+	3:49434654:A:G	NICN1
rs9878943-A	1.044e-08	3	49434654	GTEx/v8	Lung	ENSG00000164068	A	2.98728e-09	-0.151135	5.97653e-14	A	-	3:49434654:A:G	RNF123
rs9878943-A	1.044e-08	3	49434654	GTEx/v8	Muscle_Skeletal	ENSG00000004534	A	5.98972e-10	0.172492	9.65316e-50	A	+	3:49434654:A:G	RBM6
rs9878943-A	1.044e-08	3	49434654	GTEx/v8	Muscle_Skeletal	ENSG00000067560	A	7.87266e-07	-0.114733	2.138e-14	A	-	3:49434654:A:G	RHOA
rs9878943-A	1.044e-08	3	49434654	GTEx/v8	Muscle_Skeletal	ENSG00000068745	A	5.18672e-11	-0.207801	1.88332e-15	A	-	3:49434654:A:G	IP6K2
rs9878943-A	1.044e-08	3	49434654	GTEx/v8	Muscle_Skeletal	ENSG00000145020	A	2.83481e-16	0.151144	9.34742e-51	A	+	3:49434654:A:G	AMT
rs9878943-A	1.044e-08	3	49434654	GTEx/v8	Muscle_Skeletal	ENSG00000164078	A	6.56584e-09	-0.22528	1.01312e-09	A	-	3:49434654:A:G	MST1R
rs9878943-A	1.044e-08	3	49434654	GTEx/v8	Muscle_Skeletal	ENSG00000185614	A	1.45555e-30	-0.30528	1.91335e-28	A	-	3:49434654:A:G	FAM212A
rs9878943-A	1.044e-08	3	49434654	GTEx/v8	Muscle_Skeletal	ENSG00000232112	A	4.10549e-07	0.151949	2.60706e-109	A	+	3:49434654:A:G	TMA7
rs9878943-A	1.044e-08	3	49434654	GTEx/v8	Nerve_Tibial	ENSG00000004534	A	2.8831e-18	0.229343	5.77897e-87	A	+	3:49434654:A:G	RBM6
rs9878943-A	1.044e-08	3	49434654	GTEx/v8	Nerve_Tibial	ENSG00000068745	A	1.43483e-08	-0.124649	1.13179e-12	A	-	3:49434654:A:G	IP6K2
rs9878943-A	1.044e-08	3	49434654	GTEx/v8	Nerve_Tibial	ENSG00000145020	A	9.40185e-20	0.209187	7.83293e-77	A	+	3:49434654:A:G	AMT
rs9878943-A	1.044e-08	3	49434654	GTEx/v8	Nerve_Tibial	ENSG00000145029	A	2.9136e-21	0.220896	3.42848e-28	A	+	3:49434654:A:G	NICN1
rs9878943-A	1.044e-08	3	49434654	GTEx/v8	Nerve_Tibial	ENSG00000164062	A	1.1271e-08	0.123403	1.02793e-07	A	+	3:49434654:A:G	APEH
rs9878943-A	1.044e-08	3	49434654	GTEx/v8	Nerve_Tibial	ENSG00000164068	A	3.35842e-13	-0.241639	6.26723e-28	A	-	3:49434654:A:G	RNF123
rs9878943-A	1.044e-08	3	49434654	GTEx/v8	Nerve_Tibial	ENSG00000173531	A	1.07937e-11	0.180341	1.54103e-12	A	+	3:49434654:A:G	MST1
rs9878943-A	1.044e-08	3	49434654	GTEx/v8	Pancreas	ENSG00000004534	A	7.03533e-08	0.25842	4.09069e-49	A	+	3:49434654:A:G	RBM6
rs9878943-A	1.044e-08	3	49434654	GTEx/v8	Pancreas	ENSG00000182179	A	4.81377e-09	0.281151	1.9056e-19	A	+	3:49434654:A:G	UBA7
rs9878943-A	1.044e-08	3	49434654	GTEx/v8	Pituitary	ENSG00000004534	A	1.56636e-08	0.381356	1.04903e-28	A	+	3:49434654:A:G	RBM6
rs9878943-A	1.044e-08	3	49434654	GTEx/v8	Skin_Not_Sun_Exposed_Suprapubic	ENSG00000004534	A	9.18222e-13	0.209517	6.61929e-62	A	+	3:49434654:A:G	RBM6
rs9878943-A	1.044e-08	3	49434654	GTEx/v8	Skin_Not_Sun_Exposed_Suprapubic	ENSG00000068745	A	5.35589e-07	-0.137586	2.93149e-13	A	-	3:49434654:A:G	IP6K2
rs9878943-A	1.044e-08	3	49434654	GTEx/v8	Skin_Not_Sun_Exposed_Suprapubic	ENSG00000145020	A	8.76923e-10	0.184712	1.04272e-44	A	+	3:49434654:A:G	AMT
rs9878943-A	1.044e-08	3	49434654	GTEx/v8	Skin_Not_Sun_Exposed_Suprapubic	ENSG00000164062	A	1.07925e-10	0.163286	1.62678e-08	A	+	3:49434654:A:G	APEH
rs9878943-A	1.044e-08	3	49434654	GTEx/v8	Skin_Not_Sun_Exposed_Suprapubic	ENSG00000173531	A	1.17209e-13	0.189752	1.37116e-13	A	+	3:49434654:A:G	MST1
rs9878943-A	1.044e-08	3	49434654	GTEx/v8	Skin_Not_Sun_Exposed_Suprapubic	ENSG00000173540	A	1.69894e-07	-0.184154	2.52151e-54	A	-	3:49434654:A:G	GMPPB
rs9878943-A	1.044e-08	3	49434654	GTEx/v8	Skin_Not_Sun_Exposed_Suprapubic	ENSG00000178252	A	4.67535e-08	0.244528	1.70479e-80	A	+	3:49434654:A:G	WDR6
rs9878943-A	1.044e-08	3	49434654	GTEx/v8	Skin_Not_Sun_Exposed_Suprapubic	ENSG00000182179	A	2.05111e-12	0.191465	2.13071e-21	A	+	3:49434654:A:G	UBA7
rs9878943-A	1.044e-08	3	49434654	GTEx/v8	Skin_Not_Sun_Exposed_Suprapubic	ENSG00000185614	A	5.53115e-08	-0.1274	4.55389e-18	A	-	3:49434654:A:G	FAM212A
rs9878943-A	1.044e-08	3	49434654	GTEx/v8	Skin_Not_Sun_Exposed_Suprapubic	ENSG00000185909	A	4.50948e-08	-0.150235	3.57832e-12	A	-	3:49434654:A:G	KLHDC8B
rs9878943-A	1.044e-08	3	49434654	GTEx/v8	Skin_Sun_Exposed_Lower_leg	ENSG00000004534	A	6.93998e-18	0.230402	1.29885e-81	A	+	3:49434654:A:G	RBM6
rs9878943-A	1.044e-08	3	49434654	GTEx/v8	Skin_Sun_Exposed_Lower_leg	ENSG00000145020	A	7.4807e-12	0.168823	3.81896e-42	A	+	3:49434654:A:G	AMT
rs9878943-A	1.044e-08	3	49434654	GTEx/v8	Skin_Sun_Exposed_Lower_leg	ENSG00000145029	A	2.04079e-09	0.159827	2.10749e-20	A	+	3:49434654:A:G	NICN1
rs9878943-A	1.044e-08	3	49434654	GTEx/v8	Skin_Sun_Exposed_Lower_leg	ENSG00000164062	A	1.73122e-10	0.140312	6.97858e-09	A	+	3:49434654:A:G	APEH
rs9878943-A	1.044e-08	3	49434654	GTEx/v8	Skin_Sun_Exposed_Lower_leg	ENSG00000173531	A	4.74349e-13	0.166187	6.29643e-13	A	+	3:49434654:A:G	MST1
rs9878943-A	1.044e-08	3	49434654	GTEx/v8	Skin_Sun_Exposed_Lower_leg	ENSG00000178252	A	4.49522e-08	0.235029	1.81688e-102	A	+	3:49434654:A:G	WDR6
rs9878943-A	1.044e-08	3	49434654	GTEx/v8	Skin_Sun_Exposed_Lower_leg	ENSG00000182179	A	5.53685e-10	0.135713	5.04182e-21	A	+	3:49434654:A:G	UBA7
rs9878943-A	1.044e-08	3	49434654	GTEx/v8	Skin_Sun_Exposed_Lower_leg	ENSG00000185614	A	1.56567e-07	-0.109995	2.8348e-15	A	-	3:49434654:A:G	FAM212A
rs9878943-A	1.044e-08	3	49434654	GTEx/v8	Skin_Sun_Exposed_Lower_leg	ENSG00000185909	A	9.88204e-09	-0.151726	8.98072e-20	A	-	3:49434654:A:G	KLHDC8B
rs9878943-A	1.044e-08	3	49434654	GTEx/v8	Spleen	ENSG00000068745	A	3.63995e-09	-0.319019	6.49941e-07	A	-	3:49434654:A:G	IP6K2
rs9878943-A	1.044e-08	3	49434654	GTEx/v8	Stomach	ENSG00000004534	A	5.62375e-08	0.248539	7.27852e-43	A	+	3:49434654:A:G	RBM6
rs9878943-A	1.044e-08	3	49434654	GTEx/v8	Testis	ENSG00000004534	A	1.23337e-07	0.193026	4.26099e-41	A	+	3:49434654:A:G	RBM6
rs9878943-A	1.044e-08	3	49434654	GTEx/v8	Testis	ENSG00000187492	A	9.62605e-09	-0.32445	3.60667e-66	A	-	3:49434654:A:G	CDHR4
rs9878943-A	1.044e-08	3	49434654	GTEx/v8	Thyroid	ENSG00000004534	A	5.02073e-18	0.26765	1.05393e-97	A	+	3:49434654:A:G	RBM6
rs9878943-A	1.044e-08	3	49434654	GTEx/v8	Thyroid	ENSG00000145020	A	3.75125e-14	0.203862	4.60575e-100	A	+	3:49434654:A:G	AMT
rs9878943-A	1.044e-08	3	49434654	GTEx/v8	Thyroid	ENSG00000145029	A	5.50907e-16	0.247261	1.30111e-62	A	+	3:49434654:A:G	NICN1
rs9878943-A	1.044e-08	3	49434654	GTEx/v8	Thyroid	ENSG00000164068	A	7.20757e-10	-0.183834	4.35736e-15	A	-	3:49434654:A:G	RNF123
rs9878943-A	1.044e-08	3	49434654	GTEx/v8	Thyroid	ENSG00000173531	A	4.03494e-18	0.277569	2.09399e-18	A	+	3:49434654:A:G	MST1
rs9878943-A	1.044e-08	3	49434654	GTEx/v8	Thyroid	ENSG00000173540	A	6.97846e-07	-0.0994696	2.4691e-28	A	-	3:49434654:A:G	GMPPB
rs9878943-A	1.044e-08	3	49434654	GTEx/v8	Vagina	ENSG00000004534	A	6.76437e-07	0.360674	6.05677e-10	A	+	3:49434654:A:G	RBM6
rs9878943-A	1.044e-08	3	49434654	GTEx/v8	Whole_Blood	ENSG00000004534	A	8.7274e-16	0.248671	3.30235e-109	A	+	3:49434654:A:G	RBM6
rs9878943-A	1.044e-08	3	49434654	GTEx/v8	Whole_Blood	ENSG00000145020	A	3.2135e-07	0.124549	4.35484e-40	A	+	3:49434654:A:G	AMT
rs9878943-A	1.044e-08	3	49434654	GTEx/v8	Whole_Blood	ENSG00000182179	A	9.08885e-16	0.153124	2.47495e-51	A	+	3:49434654:A:G	UBA7
rs71080505-TAGCCAAGTG	1.274e-08	3	49435636	eQTLcatalogue	BrainSeq_ge_brain	ENSG00000164068	T	1.77368e-09	-0.0489313	8.8684e-06	TAGCCAAGTG	+	3:49435636:T:TAGCCAAGTG	RNF123
rs71080505-TAGCCAAGTG	1.274e-08	3	49435636	eQTLcatalogue	GEUVADIS_ge_LCL	ENSG00000164062	T	1.22834e-09	0.0475021	6.1417e-06	TAGCCAAGTG	-	3:49435636:T:TAGCCAAGTG	APEH
rs71080505-TAGCCAAGTG	1.274e-08	3	49435636	GTEx/v8	Adipose_Subcutaneous	ENSG00000004534	TAGCCAAGTG	8.79775e-17	0.268131	1.82927e-97	TAGCCAAGTG	+	3:49435636:T:TAGCCAAGTG	RBM6
rs71080505-TAGCCAAGTG	1.274e-08	3	49435636	GTEx/v8	Adipose_Subcutaneous	ENSG00000145020	TAGCCAAGTG	3.7667e-17	0.196955	1.90528e-62	TAGCCAAGTG	+	3:49435636:T:TAGCCAAGTG	AMT
rs71080505-TAGCCAAGTG	1.274e-08	3	49435636	GTEx/v8	Adipose_Subcutaneous	ENSG00000145029	TAGCCAAGTG	8.70098e-15	0.203263	2.79528e-25	TAGCCAAGTG	+	3:49435636:T:TAGCCAAGTG	NICN1
rs71080505-TAGCCAAGTG	1.274e-08	3	49435636	GTEx/v8	Adipose_Subcutaneous	ENSG00000164062	TAGCCAAGTG	4.16142e-13	0.131602	1.51921e-10	TAGCCAAGTG	+	3:49435636:T:TAGCCAAGTG	APEH
rs71080505-TAGCCAAGTG	1.274e-08	3	49435636	GTEx/v8	Adipose_Subcutaneous	ENSG00000164068	TAGCCAAGTG	2.61467e-13	-0.206287	7.57654e-27	TAGCCAAGTG	-	3:49435636:T:TAGCCAAGTG	RNF123
rs71080505-TAGCCAAGTG	1.274e-08	3	49435636	GTEx/v8	Adipose_Subcutaneous	ENSG00000173531	TAGCCAAGTG	3.49867e-08	0.15017	8.51204e-08	TAGCCAAGTG	+	3:49435636:T:TAGCCAAGTG	MST1
rs71080505-TAGCCAAGTG	1.274e-08	3	49435636	GTEx/v8	Adipose_Visceral_Omentum	ENSG00000004534	TAGCCAAGTG	7.89642e-19	0.285863	2.04245e-67	TAGCCAAGTG	+	3:49435636:T:TAGCCAAGTG	RBM6
rs71080505-TAGCCAAGTG	1.274e-08	3	49435636	GTEx/v8	Adipose_Visceral_Omentum	ENSG00000145020	TAGCCAAGTG	8.6887e-12	0.165135	6.72678e-58	TAGCCAAGTG	+	3:49435636:T:TAGCCAAGTG	AMT
rs71080505-TAGCCAAGTG	1.274e-08	3	49435636	GTEx/v8	Adipose_Visceral_Omentum	ENSG00000145029	TAGCCAAGTG	2.98593e-09	0.173948	3.50248e-21	TAGCCAAGTG	+	3:49435636:T:TAGCCAAGTG	NICN1
rs71080505-TAGCCAAGTG	1.274e-08	3	49435636	GTEx/v8	Adipose_Visceral_Omentum	ENSG00000164062	TAGCCAAGTG	4.85982e-07	0.0994482	0.000275599	TAGCCAAGTG	+	3:49435636:T:TAGCCAAGTG	APEH
rs71080505-TAGCCAAGTG	1.274e-08	3	49435636	GTEx/v8	Adipose_Visceral_Omentum	ENSG00000164068	TAGCCAAGTG	1.41368e-09	-0.174607	7.20961e-15	TAGCCAAGTG	-	3:49435636:T:TAGCCAAGTG	RNF123
rs71080505-TAGCCAAGTG	1.274e-08	3	49435636	GTEx/v8	Artery_Aorta	ENSG00000004534	TAGCCAAGTG	6.90238e-12	0.248074	9.05165e-58	TAGCCAAGTG	+	3:49435636:T:TAGCCAAGTG	RBM6
rs71080505-TAGCCAAGTG	1.274e-08	3	49435636	GTEx/v8	Artery_Aorta	ENSG00000068745	TAGCCAAGTG	1.12902e-10	-0.213261	1.31287e-07	TAGCCAAGTG	-	3:49435636:T:TAGCCAAGTG	IP6K2
rs71080505-TAGCCAAGTG	1.274e-08	3	49435636	GTEx/v8	Artery_Aorta	ENSG00000145020	TAGCCAAGTG	5.6485e-17	0.238527	8.29211e-58	TAGCCAAGTG	+	3:49435636:T:TAGCCAAGTG	AMT
rs71080505-TAGCCAAGTG	1.274e-08	3	49435636	GTEx/v8	Artery_Aorta	ENSG00000145029	TAGCCAAGTG	8.6837e-15	0.216828	5.32224e-19	TAGCCAAGTG	+	3:49435636:T:TAGCCAAGTG	NICN1
rs71080505-TAGCCAAGTG	1.274e-08	3	49435636	GTEx/v8	Artery_Coronary	ENSG00000145020	TAGCCAAGTG	5.17742e-07	0.178377	3.27365e-23	TAGCCAAGTG	+	3:49435636:T:TAGCCAAGTG	AMT
rs71080505-TAGCCAAGTG	1.274e-08	3	49435636	GTEx/v8	Artery_Tibial	ENSG00000004534	TAGCCAAGTG	1.30463e-13	0.207576	1.51621e-80	TAGCCAAGTG	+	3:49435636:T:TAGCCAAGTG	RBM6
rs71080505-TAGCCAAGTG	1.274e-08	3	49435636	GTEx/v8	Artery_Tibial	ENSG00000068745	TAGCCAAGTG	1.0858e-11	-0.171903	1.24228e-14	TAGCCAAGTG	-	3:49435636:T:TAGCCAAGTG	IP6K2
rs71080505-TAGCCAAGTG	1.274e-08	3	49435636	GTEx/v8	Artery_Tibial	ENSG00000145020	TAGCCAAGTG	7.97074e-19	0.201918	2.31462e-81	TAGCCAAGTG	+	3:49435636:T:TAGCCAAGTG	AMT
rs71080505-TAGCCAAGTG	1.274e-08	3	49435636	GTEx/v8	Artery_Tibial	ENSG00000145029	TAGCCAAGTG	2.52517e-19	0.202241	3.54662e-24	TAGCCAAGTG	+	3:49435636:T:TAGCCAAGTG	NICN1
rs71080505-TAGCCAAGTG	1.274e-08	3	49435636	GTEx/v8	Artery_Tibial	ENSG00000164068	TAGCCAAGTG	5.27554e-13	-0.181092	2.60502e-20	TAGCCAAGTG	-	3:49435636:T:TAGCCAAGTG	RNF123
rs71080505-TAGCCAAGTG	1.274e-08	3	49435636	GTEx/v8	Artery_Tibial	ENSG00000173531	TAGCCAAGTG	1.02377e-07	0.179419	7.66612e-07	TAGCCAAGTG	+	3:49435636:T:TAGCCAAGTG	MST1
rs71080505-TAGCCAAGTG	1.274e-08	3	49435636	GTEx/v8	Artery_Tibial	ENSG00000187492	TAGCCAAGTG	3.86938e-07	-0.169352	2.24065e-06	TAGCCAAGTG	-	3:49435636:T:TAGCCAAGTG	CDHR4
rs71080505-TAGCCAAGTG	1.274e-08	3	49435636	GTEx/v8	Brain_Cerebellar_Hemisphere	ENSG00000164078	TAGCCAAGTG	3.55042e-07	-0.388068	1.03632e-09	TAGCCAAGTG	-	3:49435636:T:TAGCCAAGTG	MST1R
rs71080505-TAGCCAAGTG	1.274e-08	3	49435636	GTEx/v8	Brain_Cerebellar_Hemisphere	ENSG00000185614	TAGCCAAGTG	1.29424e-08	-0.402019	7.65634e-16	TAGCCAAGTG	-	3:49435636:T:TAGCCAAGTG	FAM212A
rs71080505-TAGCCAAGTG	1.274e-08	3	49435636	GTEx/v8	Brain_Cerebellum	ENSG00000185614	TAGCCAAGTG	7.29213e-07	-0.383388	2.06179e-23	TAGCCAAGTG	-	3:49435636:T:TAGCCAAGTG	FAM212A
rs71080505-TAGCCAAGTG	1.274e-08	3	49435636	GTEx/v8	Brain_Frontal_Cortex_BA9	ENSG00000233276	TAGCCAAGTG	2.67237e-07	-0.251125	2.09108e-06	TAGCCAAGTG	-	3:49435636:T:TAGCCAAGTG	GPX1
rs71080505-TAGCCAAGTG	1.274e-08	3	49435636	GTEx/v8	Brain_Nucleus_accumbens_basal_ganglia	ENSG00000004534	TAGCCAAGTG	7.62053e-07	0.232143	9.35865e-22	TAGCCAAGTG	+	3:49435636:T:TAGCCAAGTG	RBM6
rs71080505-TAGCCAAGTG	1.274e-08	3	49435636	GTEx/v8	Breast_Mammary_Tissue	ENSG00000004534	TAGCCAAGTG	2.40113e-11	0.277135	9.60233e-55	TAGCCAAGTG	+	3:49435636:T:TAGCCAAGTG	RBM6
rs71080505-TAGCCAAGTG	1.274e-08	3	49435636	GTEx/v8	Breast_Mammary_Tissue	ENSG00000145020	TAGCCAAGTG	7.23393e-08	0.137251	3.78485e-39	TAGCCAAGTG	+	3:49435636:T:TAGCCAAGTG	AMT
rs71080505-TAGCCAAGTG	1.274e-08	3	49435636	GTEx/v8	Breast_Mammary_Tissue	ENSG00000164062	TAGCCAAGTG	2.43318e-07	0.109349	4.59463e-05	TAGCCAAGTG	+	3:49435636:T:TAGCCAAGTG	APEH
rs71080505-TAGCCAAGTG	1.274e-08	3	49435636	GTEx/v8	Cells_Cultured_fibroblasts	ENSG00000004534	TAGCCAAGTG	2.0899e-13	0.241224	3.73969e-66	TAGCCAAGTG	+	3:49435636:T:TAGCCAAGTG	RBM6
rs71080505-TAGCCAAGTG	1.274e-08	3	49435636	GTEx/v8	Cells_Cultured_fibroblasts	ENSG00000068745	TAGCCAAGTG	7.76595e-13	-0.198277	8.45701e-35	TAGCCAAGTG	-	3:49435636:T:TAGCCAAGTG	IP6K2
rs71080505-TAGCCAAGTG	1.274e-08	3	49435636	GTEx/v8	Cells_Cultured_fibroblasts	ENSG00000145020	TAGCCAAGTG	3.54786e-08	0.121032	6.32799e-71	TAGCCAAGTG	+	3:49435636:T:TAGCCAAGTG	AMT
rs71080505-TAGCCAAGTG	1.274e-08	3	49435636	GTEx/v8	Cells_Cultured_fibroblasts	ENSG00000164062	TAGCCAAGTG	2.14954e-15	0.161834	1.57262e-14	TAGCCAAGTG	+	3:49435636:T:TAGCCAAGTG	APEH
rs71080505-TAGCCAAGTG	1.274e-08	3	49435636	GTEx/v8	Cells_Cultured_fibroblasts	ENSG00000164068	TAGCCAAGTG	2.4654e-08	-0.185579	1.20526e-15	TAGCCAAGTG	-	3:49435636:T:TAGCCAAGTG	RNF123
rs71080505-TAGCCAAGTG	1.274e-08	3	49435636	GTEx/v8	Cells_Cultured_fibroblasts	ENSG00000233276	TAGCCAAGTG	4.51316e-07	0.16406	1.10725e-28	TAGCCAAGTG	+	3:49435636:T:TAGCCAAGTG	GPX1
rs71080505-TAGCCAAGTG	1.274e-08	3	49435636	GTEx/v8	Colon_Sigmoid	ENSG00000004534	TAGCCAAGTG	1.99881e-09	0.263383	1.74945e-39	TAGCCAAGTG	+	3:49435636:T:TAGCCAAGTG	RBM6
rs71080505-TAGCCAAGTG	1.274e-08	3	49435636	GTEx/v8	Colon_Sigmoid	ENSG00000164068	TAGCCAAGTG	2.39919e-08	-0.161629	1.80664e-12	TAGCCAAGTG	-	3:49435636:T:TAGCCAAGTG	RNF123
rs71080505-TAGCCAAGTG	1.274e-08	3	49435636	GTEx/v8	Colon_Transverse	ENSG00000004534	TAGCCAAGTG	9.99057e-11	0.285184	2.41861e-57	TAGCCAAGTG	+	3:49435636:T:TAGCCAAGTG	RBM6
rs71080505-TAGCCAAGTG	1.274e-08	3	49435636	GTEx/v8	Colon_Transverse	ENSG00000164068	TAGCCAAGTG	5.67777e-07	-0.142599	1.18579e-11	TAGCCAAGTG	-	3:49435636:T:TAGCCAAGTG	RNF123
rs71080505-TAGCCAAGTG	1.274e-08	3	49435636	GTEx/v8	Colon_Transverse	ENSG00000182179	TAGCCAAGTG	2.31067e-13	0.260946	1.2048e-23	TAGCCAAGTG	+	3:49435636:T:TAGCCAAGTG	UBA7
rs71080505-TAGCCAAGTG	1.274e-08	3	49435636	GTEx/v8	Esophagus_Gastroesophageal_Junction	ENSG00000004534	TAGCCAAGTG	2.24656e-10	0.258882	6.48329e-51	TAGCCAAGTG	+	3:49435636:T:TAGCCAAGTG	RBM6
rs71080505-TAGCCAAGTG	1.274e-08	3	49435636	GTEx/v8	Esophagus_Gastroesophageal_Junction	ENSG00000145020	TAGCCAAGTG	7.58631e-08	0.156796	6.17114e-30	TAGCCAAGTG	+	3:49435636:T:TAGCCAAGTG	AMT
rs71080505-TAGCCAAGTG	1.274e-08	3	49435636	GTEx/v8	Esophagus_Gastroesophageal_Junction	ENSG00000145029	TAGCCAAGTG	3.89144e-07	0.180195	6.57192e-11	TAGCCAAGTG	+	3:49435636:T:TAGCCAAGTG	NICN1
rs71080505-TAGCCAAGTG	1.274e-08	3	49435636	GTEx/v8	Esophagus_Mucosa	ENSG00000004534	TAGCCAAGTG	8.98268e-20	0.265364	7.74144e-89	TAGCCAAGTG	+	3:49435636:T:TAGCCAAGTG	RBM6
rs71080505-TAGCCAAGTG	1.274e-08	3	49435636	GTEx/v8	Esophagus_Mucosa	ENSG00000145020	TAGCCAAGTG	3.65613e-13	0.160681	1.46666e-61	TAGCCAAGTG	+	3:49435636:T:TAGCCAAGTG	AMT
rs71080505-TAGCCAAGTG	1.274e-08	3	49435636	GTEx/v8	Esophagus_Mucosa	ENSG00000145029	TAGCCAAGTG	2.86213e-09	0.165317	9.29921e-10	TAGCCAAGTG	+	3:49435636:T:TAGCCAAGTG	NICN1
rs71080505-TAGCCAAGTG	1.274e-08	3	49435636	GTEx/v8	Esophagus_Mucosa	ENSG00000164062	TAGCCAAGTG	1.28487e-15	0.200368	2.81907e-17	TAGCCAAGTG	+	3:49435636:T:TAGCCAAGTG	APEH
rs71080505-TAGCCAAGTG	1.274e-08	3	49435636	GTEx/v8	Esophagus_Mucosa	ENSG00000173531	TAGCCAAGTG	1.41544e-10	0.165051	1.43888e-11	TAGCCAAGTG	+	3:49435636:T:TAGCCAAGTG	MST1
rs71080505-TAGCCAAGTG	1.274e-08	3	49435636	GTEx/v8	Esophagus_Mucosa	ENSG00000178252	TAGCCAAGTG	1.06945e-07	0.235966	4.41062e-69	TAGCCAAGTG	+	3:49435636:T:TAGCCAAGTG	WDR6
rs71080505-TAGCCAAGTG	1.274e-08	3	49435636	GTEx/v8	Esophagus_Mucosa	ENSG00000182179	TAGCCAAGTG	5.26791e-12	0.168051	1.21803e-29	TAGCCAAGTG	+	3:49435636:T:TAGCCAAGTG	UBA7
rs71080505-TAGCCAAGTG	1.274e-08	3	49435636	GTEx/v8	Esophagus_Mucosa	ENSG00000185614	TAGCCAAGTG	2.17896e-16	-0.250365	1.03287e-36	TAGCCAAGTG	-	3:49435636:T:TAGCCAAGTG	FAM212A
rs71080505-TAGCCAAGTG	1.274e-08	3	49435636	GTEx/v8	Esophagus_Muscularis	ENSG00000004534	TAGCCAAGTG	2.28672e-13	0.245946	2.23556e-74	TAGCCAAGTG	+	3:49435636:T:TAGCCAAGTG	RBM6
rs71080505-TAGCCAAGTG	1.274e-08	3	49435636	GTEx/v8	Esophagus_Muscularis	ENSG00000145020	TAGCCAAGTG	2.12356e-11	0.144032	5.56478e-59	TAGCCAAGTG	+	3:49435636:T:TAGCCAAGTG	AMT
rs71080505-TAGCCAAGTG	1.274e-08	3	49435636	GTEx/v8	Esophagus_Muscularis	ENSG00000145029	TAGCCAAGTG	1.35094e-08	0.140105	1.36282e-15	TAGCCAAGTG	+	3:49435636:T:TAGCCAAGTG	NICN1
rs71080505-TAGCCAAGTG	1.274e-08	3	49435636	GTEx/v8	Esophagus_Muscularis	ENSG00000164068	TAGCCAAGTG	1.71896e-08	-0.137549	4.97302e-17	TAGCCAAGTG	-	3:49435636:T:TAGCCAAGTG	RNF123
rs71080505-TAGCCAAGTG	1.274e-08	3	49435636	GTEx/v8	Esophagus_Muscularis	ENSG00000173540	TAGCCAAGTG	5.25719e-07	-0.192755	6.27914e-57	TAGCCAAGTG	-	3:49435636:T:TAGCCAAGTG	GMPPB
rs71080505-TAGCCAAGTG	1.274e-08	3	49435636	GTEx/v8	Heart_Atrial_Appendage	ENSG00000004534	TAGCCAAGTG	9.44982e-13	0.263776	4.26232e-65	TAGCCAAGTG	+	3:49435636:T:TAGCCAAGTG	RBM6
rs71080505-TAGCCAAGTG	1.274e-08	3	49435636	GTEx/v8	Heart_Left_Ventricle	ENSG00000004534	TAGCCAAGTG	3.61033e-10	0.207529	2.16197e-49	TAGCCAAGTG	+	3:49435636:T:TAGCCAAGTG	RBM6
rs71080505-TAGCCAAGTG	1.274e-08	3	49435636	GTEx/v8	Lung	ENSG00000004534	TAGCCAAGTG	1.14884e-11	0.168811	6.34992e-71	TAGCCAAGTG	+	3:49435636:T:TAGCCAAGTG	RBM6
rs71080505-TAGCCAAGTG	1.274e-08	3	49435636	GTEx/v8	Lung	ENSG00000068745	TAGCCAAGTG	4.90893e-07	-0.147181	6.93539e-15	TAGCCAAGTG	-	3:49435636:T:TAGCCAAGTG	IP6K2
rs71080505-TAGCCAAGTG	1.274e-08	3	49435636	GTEx/v8	Lung	ENSG00000145020	TAGCCAAGTG	3.48421e-16	0.206824	2.23899e-72	TAGCCAAGTG	+	3:49435636:T:TAGCCAAGTG	AMT
rs71080505-TAGCCAAGTG	1.274e-08	3	49435636	GTEx/v8	Lung	ENSG00000145029	TAGCCAAGTG	1.88308e-11	0.188993	3.36343e-23	TAGCCAAGTG	+	3:49435636:T:TAGCCAAGTG	NICN1
rs71080505-TAGCCAAGTG	1.274e-08	3	49435636	GTEx/v8	Lung	ENSG00000164068	TAGCCAAGTG	2.98728e-09	-0.151135	5.97653e-14	TAGCCAAGTG	-	3:49435636:T:TAGCCAAGTG	RNF123
rs71080505-TAGCCAAGTG	1.274e-08	3	49435636	GTEx/v8	Muscle_Skeletal	ENSG00000004534	TAGCCAAGTG	5.98972e-10	0.172492	9.65316e-50	TAGCCAAGTG	+	3:49435636:T:TAGCCAAGTG	RBM6
rs71080505-TAGCCAAGTG	1.274e-08	3	49435636	GTEx/v8	Muscle_Skeletal	ENSG00000067560	TAGCCAAGTG	7.87266e-07	-0.114733	2.138e-14	TAGCCAAGTG	-	3:49435636:T:TAGCCAAGTG	RHOA
rs71080505-TAGCCAAGTG	1.274e-08	3	49435636	GTEx/v8	Muscle_Skeletal	ENSG00000068745	TAGCCAAGTG	5.18672e-11	-0.207801	1.88332e-15	TAGCCAAGTG	-	3:49435636:T:TAGCCAAGTG	IP6K2
rs71080505-TAGCCAAGTG	1.274e-08	3	49435636	GTEx/v8	Muscle_Skeletal	ENSG00000145020	TAGCCAAGTG	2.83481e-16	0.151144	9.34742e-51	TAGCCAAGTG	+	3:49435636:T:TAGCCAAGTG	AMT
rs71080505-TAGCCAAGTG	1.274e-08	3	49435636	GTEx/v8	Muscle_Skeletal	ENSG00000164078	TAGCCAAGTG	6.56584e-09	-0.22528	1.01312e-09	TAGCCAAGTG	-	3:49435636:T:TAGCCAAGTG	MST1R
rs71080505-TAGCCAAGTG	1.274e-08	3	49435636	GTEx/v8	Muscle_Skeletal	ENSG00000185614	TAGCCAAGTG	1.45555e-30	-0.30528	1.91335e-28	TAGCCAAGTG	-	3:49435636:T:TAGCCAAGTG	FAM212A
rs71080505-TAGCCAAGTG	1.274e-08	3	49435636	GTEx/v8	Muscle_Skeletal	ENSG00000232112	TAGCCAAGTG	4.10549e-07	0.151949	2.60706e-109	TAGCCAAGTG	+	3:49435636:T:TAGCCAAGTG	TMA7
rs71080505-TAGCCAAGTG	1.274e-08	3	49435636	GTEx/v8	Nerve_Tibial	ENSG00000004534	TAGCCAAGTG	2.8831e-18	0.229343	5.77897e-87	TAGCCAAGTG	+	3:49435636:T:TAGCCAAGTG	RBM6
rs71080505-TAGCCAAGTG	1.274e-08	3	49435636	GTEx/v8	Nerve_Tibial	ENSG00000068745	TAGCCAAGTG	1.43483e-08	-0.124649	1.13179e-12	TAGCCAAGTG	-	3:49435636:T:TAGCCAAGTG	IP6K2
rs71080505-TAGCCAAGTG	1.274e-08	3	49435636	GTEx/v8	Nerve_Tibial	ENSG00000145020	TAGCCAAGTG	9.40185e-20	0.209187	7.83293e-77	TAGCCAAGTG	+	3:49435636:T:TAGCCAAGTG	AMT
rs71080505-TAGCCAAGTG	1.274e-08	3	49435636	GTEx/v8	Nerve_Tibial	ENSG00000145029	TAGCCAAGTG	2.9136e-21	0.220896	3.42848e-28	TAGCCAAGTG	+	3:49435636:T:TAGCCAAGTG	NICN1
rs71080505-TAGCCAAGTG	1.274e-08	3	49435636	GTEx/v8	Nerve_Tibial	ENSG00000164062	TAGCCAAGTG	1.1271e-08	0.123403	1.02793e-07	TAGCCAAGTG	+	3:49435636:T:TAGCCAAGTG	APEH
rs71080505-TAGCCAAGTG	1.274e-08	3	49435636	GTEx/v8	Nerve_Tibial	ENSG00000164068	TAGCCAAGTG	3.35842e-13	-0.241639	6.26723e-28	TAGCCAAGTG	-	3:49435636:T:TAGCCAAGTG	RNF123
rs71080505-TAGCCAAGTG	1.274e-08	3	49435636	GTEx/v8	Nerve_Tibial	ENSG00000173531	TAGCCAAGTG	1.07937e-11	0.180341	1.54103e-12	TAGCCAAGTG	+	3:49435636:T:TAGCCAAGTG	MST1
rs71080505-TAGCCAAGTG	1.274e-08	3	49435636	GTEx/v8	Pancreas	ENSG00000004534	TAGCCAAGTG	7.03533e-08	0.25842	4.09069e-49	TAGCCAAGTG	+	3:49435636:T:TAGCCAAGTG	RBM6
rs71080505-TAGCCAAGTG	1.274e-08	3	49435636	GTEx/v8	Pancreas	ENSG00000182179	TAGCCAAGTG	4.81377e-09	0.281151	1.9056e-19	TAGCCAAGTG	+	3:49435636:T:TAGCCAAGTG	UBA7
rs71080505-TAGCCAAGTG	1.274e-08	3	49435636	GTEx/v8	Pituitary	ENSG00000004534	TAGCCAAGTG	1.56636e-08	0.381356	1.04903e-28	TAGCCAAGTG	+	3:49435636:T:TAGCCAAGTG	RBM6
rs71080505-TAGCCAAGTG	1.274e-08	3	49435636	GTEx/v8	Skin_Not_Sun_Exposed_Suprapubic	ENSG00000004534	TAGCCAAGTG	9.18222e-13	0.209517	6.61929e-62	TAGCCAAGTG	+	3:49435636:T:TAGCCAAGTG	RBM6
rs71080505-TAGCCAAGTG	1.274e-08	3	49435636	GTEx/v8	Skin_Not_Sun_Exposed_Suprapubic	ENSG00000068745	TAGCCAAGTG	5.35589e-07	-0.137586	2.93149e-13	TAGCCAAGTG	-	3:49435636:T:TAGCCAAGTG	IP6K2
rs71080505-TAGCCAAGTG	1.274e-08	3	49435636	GTEx/v8	Skin_Not_Sun_Exposed_Suprapubic	ENSG00000145020	TAGCCAAGTG	8.76923e-10	0.184712	1.04272e-44	TAGCCAAGTG	+	3:49435636:T:TAGCCAAGTG	AMT
rs71080505-TAGCCAAGTG	1.274e-08	3	49435636	GTEx/v8	Skin_Not_Sun_Exposed_Suprapubic	ENSG00000164062	TAGCCAAGTG	1.07925e-10	0.163286	1.62678e-08	TAGCCAAGTG	+	3:49435636:T:TAGCCAAGTG	APEH
rs71080505-TAGCCAAGTG	1.274e-08	3	49435636	GTEx/v8	Skin_Not_Sun_Exposed_Suprapubic	ENSG00000173531	TAGCCAAGTG	1.17209e-13	0.189752	1.37116e-13	TAGCCAAGTG	+	3:49435636:T:TAGCCAAGTG	MST1
rs71080505-TAGCCAAGTG	1.274e-08	3	49435636	GTEx/v8	Skin_Not_Sun_Exposed_Suprapubic	ENSG00000173540	TAGCCAAGTG	1.69894e-07	-0.184154	2.52151e-54	TAGCCAAGTG	-	3:49435636:T:TAGCCAAGTG	GMPPB
rs71080505-TAGCCAAGTG	1.274e-08	3	49435636	GTEx/v8	Skin_Not_Sun_Exposed_Suprapubic	ENSG00000178252	TAGCCAAGTG	4.67535e-08	0.244528	1.70479e-80	TAGCCAAGTG	+	3:49435636:T:TAGCCAAGTG	WDR6
rs71080505-TAGCCAAGTG	1.274e-08	3	49435636	GTEx/v8	Skin_Not_Sun_Exposed_Suprapubic	ENSG00000182179	TAGCCAAGTG	2.05111e-12	0.191465	2.13071e-21	TAGCCAAGTG	+	3:49435636:T:TAGCCAAGTG	UBA7
rs71080505-TAGCCAAGTG	1.274e-08	3	49435636	GTEx/v8	Skin_Not_Sun_Exposed_Suprapubic	ENSG00000185614	TAGCCAAGTG	5.53115e-08	-0.1274	4.55389e-18	TAGCCAAGTG	-	3:49435636:T:TAGCCAAGTG	FAM212A
rs71080505-TAGCCAAGTG	1.274e-08	3	49435636	GTEx/v8	Skin_Not_Sun_Exposed_Suprapubic	ENSG00000185909	TAGCCAAGTG	4.50948e-08	-0.150235	3.57832e-12	TAGCCAAGTG	-	3:49435636:T:TAGCCAAGTG	KLHDC8B
rs71080505-TAGCCAAGTG	1.274e-08	3	49435636	GTEx/v8	Skin_Sun_Exposed_Lower_leg	ENSG00000004534	TAGCCAAGTG	6.93998e-18	0.230402	1.29885e-81	TAGCCAAGTG	+	3:49435636:T:TAGCCAAGTG	RBM6
rs71080505-TAGCCAAGTG	1.274e-08	3	49435636	GTEx/v8	Skin_Sun_Exposed_Lower_leg	ENSG00000145020	TAGCCAAGTG	7.4807e-12	0.168823	3.81896e-42	TAGCCAAGTG	+	3:49435636:T:TAGCCAAGTG	AMT
rs71080505-TAGCCAAGTG	1.274e-08	3	49435636	GTEx/v8	Skin_Sun_Exposed_Lower_leg	ENSG00000145029	TAGCCAAGTG	2.04079e-09	0.159827	2.10749e-20	TAGCCAAGTG	+	3:49435636:T:TAGCCAAGTG	NICN1
rs71080505-TAGCCAAGTG	1.274e-08	3	49435636	GTEx/v8	Skin_Sun_Exposed_Lower_leg	ENSG00000164062	TAGCCAAGTG	1.73122e-10	0.140312	6.97858e-09	TAGCCAAGTG	+	3:49435636:T:TAGCCAAGTG	APEH
rs71080505-TAGCCAAGTG	1.274e-08	3	49435636	GTEx/v8	Skin_Sun_Exposed_Lower_leg	ENSG00000173531	TAGCCAAGTG	4.74349e-13	0.166187	6.29643e-13	TAGCCAAGTG	+	3:49435636:T:TAGCCAAGTG	MST1
rs71080505-TAGCCAAGTG	1.274e-08	3	49435636	GTEx/v8	Skin_Sun_Exposed_Lower_leg	ENSG00000178252	TAGCCAAGTG	4.49522e-08	0.235029	1.81688e-102	TAGCCAAGTG	+	3:49435636:T:TAGCCAAGTG	WDR6
rs71080505-TAGCCAAGTG	1.274e-08	3	49435636	GTEx/v8	Skin_Sun_Exposed_Lower_leg	ENSG00000182179	TAGCCAAGTG	5.53685e-10	0.135713	5.04182e-21	TAGCCAAGTG	+	3:49435636:T:TAGCCAAGTG	UBA7
rs71080505-TAGCCAAGTG	1.274e-08	3	49435636	GTEx/v8	Skin_Sun_Exposed_Lower_leg	ENSG00000185614	TAGCCAAGTG	1.56567e-07	-0.109995	2.8348e-15	TAGCCAAGTG	-	3:49435636:T:TAGCCAAGTG	FAM212A
rs71080505-TAGCCAAGTG	1.274e-08	3	49435636	GTEx/v8	Skin_Sun_Exposed_Lower_leg	ENSG00000185909	TAGCCAAGTG	9.88204e-09	-0.151726	8.98072e-20	TAGCCAAGTG	-	3:49435636:T:TAGCCAAGTG	KLHDC8B
rs71080505-TAGCCAAGTG	1.274e-08	3	49435636	GTEx/v8	Spleen	ENSG00000068745	TAGCCAAGTG	3.63995e-09	-0.319019	6.49941e-07	TAGCCAAGTG	-	3:49435636:T:TAGCCAAGTG	IP6K2
rs71080505-TAGCCAAGTG	1.274e-08	3	49435636	GTEx/v8	Stomach	ENSG00000004534	TAGCCAAGTG	5.62375e-08	0.248539	7.27852e-43	TAGCCAAGTG	+	3:49435636:T:TAGCCAAGTG	RBM6
rs71080505-TAGCCAAGTG	1.274e-08	3	49435636	GTEx/v8	Testis	ENSG00000004534	TAGCCAAGTG	1.23337e-07	0.193026	4.26099e-41	TAGCCAAGTG	+	3:49435636:T:TAGCCAAGTG	RBM6
rs71080505-TAGCCAAGTG	1.274e-08	3	49435636	GTEx/v8	Testis	ENSG00000187492	TAGCCAAGTG	9.62605e-09	-0.32445	3.60667e-66	TAGCCAAGTG	-	3:49435636:T:TAGCCAAGTG	CDHR4
rs71080505-TAGCCAAGTG	1.274e-08	3	49435636	GTEx/v8	Thyroid	ENSG00000004534	TAGCCAAGTG	5.02073e-18	0.26765	1.05393e-97	TAGCCAAGTG	+	3:49435636:T:TAGCCAAGTG	RBM6
rs71080505-TAGCCAAGTG	1.274e-08	3	49435636	GTEx/v8	Thyroid	ENSG00000145020	TAGCCAAGTG	3.75125e-14	0.203862	4.60575e-100	TAGCCAAGTG	+	3:49435636:T:TAGCCAAGTG	AMT
rs71080505-TAGCCAAGTG	1.274e-08	3	49435636	GTEx/v8	Thyroid	ENSG00000145029	TAGCCAAGTG	5.50907e-16	0.247261	1.30111e-62	TAGCCAAGTG	+	3:49435636:T:TAGCCAAGTG	NICN1
rs71080505-TAGCCAAGTG	1.274e-08	3	49435636	GTEx/v8	Thyroid	ENSG00000164068	TAGCCAAGTG	7.20757e-10	-0.183834	4.35736e-15	TAGCCAAGTG	-	3:49435636:T:TAGCCAAGTG	RNF123
rs71080505-TAGCCAAGTG	1.274e-08	3	49435636	GTEx/v8	Thyroid	ENSG00000173531	TAGCCAAGTG	4.03494e-18	0.277569	2.09399e-18	TAGCCAAGTG	+	3:49435636:T:TAGCCAAGTG	MST1
rs71080505-TAGCCAAGTG	1.274e-08	3	49435636	GTEx/v8	Thyroid	ENSG00000173540	TAGCCAAGTG	6.97846e-07	-0.0994696	2.4691e-28	TAGCCAAGTG	-	3:49435636:T:TAGCCAAGTG	GMPPB
rs71080505-TAGCCAAGTG	1.274e-08	3	49435636	GTEx/v8	Vagina	ENSG00000004534	TAGCCAAGTG	6.76437e-07	0.360674	6.05677e-10	TAGCCAAGTG	+	3:49435636:T:TAGCCAAGTG	RBM6
rs71080505-TAGCCAAGTG	1.274e-08	3	49435636	GTEx/v8	Whole_Blood	ENSG00000004534	TAGCCAAGTG	8.7274e-16	0.248671	3.30235e-109	TAGCCAAGTG	+	3:49435636:T:TAGCCAAGTG	RBM6
rs71080505-TAGCCAAGTG	1.274e-08	3	49435636	GTEx/v8	Whole_Blood	ENSG00000145020	TAGCCAAGTG	3.2135e-07	0.124549	4.35484e-40	TAGCCAAGTG	+	3:49435636:T:TAGCCAAGTG	AMT
rs71080505-TAGCCAAGTG	1.274e-08	3	49435636	GTEx/v8	Whole_Blood	ENSG00000182179	TAGCCAAGTG	9.08885e-16	0.153124	2.47495e-51	TAGCCAAGTG	+	3:49435636:T:TAGCCAAGTG	UBA7
rs143867864-T	2.925e-06	3	49435706	eQTLGen	eQTLGen_cis_eQTLs	ENSG00000004534	T	3.188e-49	14.7476	0	T	+	3:49435706:C:T	RBM6
rs143867864-T	2.925e-06	3	49435706	eQTLGen	eQTLGen_cis_eQTLs	ENSG00000010256	T	5.2609e-29	11.1775	0	T	+	3:49435706:C:T	UQCRC1
rs143867864-T	2.925e-06	3	49435706	eQTLGen	eQTLGen_cis_eQTLs	ENSG00000145020	T	3.5092e-14	7.5782	0	T	+	3:49435706:C:T	AMT
rs143867864-T	2.925e-06	3	49435706	eQTLGen	eQTLGen_cis_eQTLs	ENSG00000145022	T	4.9977e-07	5.0264	0.00164764	T	+	3:49435706:C:T	TCTA
rs143867864-T	2.925e-06	3	49435706	eQTLGen	eQTLGen_cis_eQTLs	ENSG00000164062	T	4.834e-93	20.4607	0	T	+	3:49435706:C:T	APEH
rs143867864-T	2.925e-06	3	49435706	eQTLGen	eQTLGen_cis_eQTLs	ENSG00000173531	T	4.692e-24	10.1161	0	T	+	3:49435706:C:T	MST1
rs143867864-T	2.925e-06	3	49435706	eQTLGen	eQTLGen_cis_eQTLs	ENSG00000178252	T	1.7998e-45	-14.1525	0	T	-	3:49435706:C:T	WDR6
rs143867864-T	2.925e-06	3	49435706	eQTLGen	eQTLGen_cis_eQTLs	ENSG00000182179	T	1.3788e-51	15.1108	0	T	+	3:49435706:C:T	UBA7
rs143867864-T	2.925e-06	3	49435706	eQTLGen	eQTLGen_cis_eQTLs	ENSG00000186792	T	2.4802e-73	-18.1138	0	T	-	3:49435706:C:T	HYAL3
rs143867864-T	2.925e-06	3	49435706	eQTLGen	eQTLGen_cis_eQTLs	ENSG00000213672	T	9.8784e-11	6.4688	0	T	+	3:49435706:C:T	NCKIPSD
rs143867864-T	2.925e-06	3	49435706	eQTLGen	eQTLGen_cis_eQTLs	ENSG00000243477	T	7.0458e-08	5.39	0.000283697	T	+	3:49435706:C:T	NAT6
rs143867864-T	2.925e-06	3	49435706	GTEx/v8	Adipose_Subcutaneous	ENSG00000173531	T	4.47245e-11	0.303149	8.51204e-08	T	+	3:49435706:C:T	MST1
rs143867864-T	2.925e-06	3	49435706	GTEx/v8	Adipose_Visceral_Omentum	ENSG00000173531	T	2.4061e-08	0.209612	1.2258e-05	T	+	3:49435706:C:T	MST1
rs143867864-T	2.925e-06	3	49435706	GTEx/v8	Adrenal_Gland	ENSG00000173531	T	7.74391e-08	0.525755	0.000223205	T	+	3:49435706:C:T	MST1
rs143867864-T	2.925e-06	3	49435706	GTEx/v8	Artery_Tibial	ENSG00000187492	T	4.61599e-07	-0.295502	2.24065e-06	T	-	3:49435706:C:T	CDHR4
rs143867864-T	2.925e-06	3	49435706	GTEx/v8	Breast_Mammary_Tissue	ENSG00000164062	T	9.33094e-08	0.222178	4.59463e-05	T	+	3:49435706:C:T	APEH
rs143867864-T	2.925e-06	3	49435706	GTEx/v8	Cells_Cultured_fibroblasts	ENSG00000164062	T	5.82879e-13	0.27509	1.57262e-14	T	+	3:49435706:C:T	APEH
rs143867864-T	2.925e-06	3	49435706	GTEx/v8	Cells_Cultured_fibroblasts	ENSG00000173531	T	9.05796e-09	0.154665	1.17303e-06	T	+	3:49435706:C:T	MST1
rs143867864-T	2.925e-06	3	49435706	GTEx/v8	Esophagus_Mucosa	ENSG00000164062	T	1.23567e-21	0.439622	2.81907e-17	T	+	3:49435706:C:T	APEH
rs143867864-T	2.925e-06	3	49435706	GTEx/v8	Esophagus_Mucosa	ENSG00000173531	T	4.46055e-15	0.371908	1.43888e-11	T	+	3:49435706:C:T	MST1
rs143867864-T	2.925e-06	3	49435706	GTEx/v8	Esophagus_Muscularis	ENSG00000173531	T	4.06786e-07	0.270295	0.000188685	T	+	3:49435706:C:T	MST1
rs143867864-T	2.925e-06	3	49435706	GTEx/v8	Lung	ENSG00000173531	T	1.06304e-12	0.405325	1.2937e-09	T	+	3:49435706:C:T	MST1
rs143867864-T	2.925e-06	3	49435706	GTEx/v8	Muscle_Skeletal	ENSG00000173531	T	1.51222e-07	0.268385	1.75682e-07	T	+	3:49435706:C:T	MST1
rs143867864-T	2.925e-06	3	49435706	GTEx/v8	Nerve_Tibial	ENSG00000173531	T	2.75012e-13	0.356142	1.54103e-12	T	+	3:49435706:C:T	MST1
rs143867864-T	2.925e-06	3	49435706	GTEx/v8	Skin_Not_Sun_Exposed_Suprapubic	ENSG00000164062	T	7.55733e-11	0.283621	1.62678e-08	T	+	3:49435706:C:T	APEH
rs143867864-T	2.925e-06	3	49435706	GTEx/v8	Skin_Not_Sun_Exposed_Suprapubic	ENSG00000173531	T	3.85878e-13	0.320378	1.37116e-13	T	+	3:49435706:C:T	MST1
rs143867864-T	2.925e-06	3	49435706	GTEx/v8	Skin_Sun_Exposed_Lower_leg	ENSG00000164062	T	7.66833e-12	0.270463	6.97858e-09	T	+	3:49435706:C:T	APEH
rs143867864-T	2.925e-06	3	49435706	GTEx/v8	Skin_Sun_Exposed_Lower_leg	ENSG00000173531	T	3.3876e-09	0.246855	6.29643e-13	T	+	3:49435706:C:T	MST1
rs143867864-T	2.925e-06	3	49435706	GTEx/v8	Stomach	ENSG00000173531	T	7.86179e-07	0.32015	3.93529e-05	T	+	3:49435706:C:T	MST1
rs143867864-T	2.925e-06	3	49435706	GTEx/v8	Thyroid	ENSG00000173531	T	9.88481e-19	0.492278	2.09399e-18	T	+	3:49435706:C:T	MST1
rs9871380-A	1.051e-08	3	49438221	eQTLcatalogue	BrainSeq_ge_brain	ENSG00000164068	G	1.4995e-09	-0.0493053	7.4975e-06	A	+	3:49438221:A:G	RNF123
rs9871380-A	1.051e-08	3	49438221	eQTLcatalogue	GEUVADIS_ge_LCL	ENSG00000164062	G	8.12897e-10	0.0477712	4.06448e-06	A	-	3:49438221:A:G	APEH
rs9871380-A	1.051e-08	3	49438221	eQTLGen	eQTLGen_cis_eQTLs	ENSG00000004534	A	4.827e-268	34.9783	0	A	+	3:49438221:A:G	RBM6
rs9871380-A	1.051e-08	3	49438221	eQTLGen	eQTLGen_cis_eQTLs	ENSG00000008300	A	6.2473e-09	-5.8098	4.51817e-05	A	-	3:49438221:A:G	CELSR3
rs9871380-A	1.051e-08	3	49438221	eQTLGen	eQTLGen_cis_eQTLs	ENSG00000010256	A	2.1143e-07	5.189	0.000692149	A	+	3:49438221:A:G	UQCRC1
rs9871380-A	1.051e-08	3	49438221	eQTLGen	eQTLGen_cis_eQTLs	ENSG00000068745	A	1.7911e-14	-7.6646	0	A	-	3:49438221:A:G	IP6K2
rs9871380-A	1.051e-08	3	49438221	eQTLGen	eQTLGen_cis_eQTLs	ENSG00000114270	A	2.484e-12	7.0044	0	A	+	3:49438221:A:G	COL7A1
rs9871380-A	1.051e-08	3	49438221	eQTLGen	eQTLGen_cis_eQTLs	ENSG00000114302	A	2.2759e-08	-5.5896	0.000108432	A	-	3:49438221:A:G	PRKAR2A
rs9871380-A	1.051e-08	3	49438221	eQTLGen	eQTLGen_cis_eQTLs	ENSG00000145020	A	3.0666e-68	17.4566	0	A	+	3:49438221:A:G	AMT
rs9871380-A	1.051e-08	3	49438221	eQTLGen	eQTLGen_cis_eQTLs	ENSG00000145022	A	2.4044e-07	5.165	0.000790686	A	+	3:49438221:A:G	TCTA
rs9871380-A	1.051e-08	3	49438221	eQTLGen	eQTLGen_cis_eQTLs	ENSG00000145029	A	5.8786e-34	-12.1479	0	A	-	3:49438221:A:G	NICN1
rs9871380-A	1.051e-08	3	49438221	eQTLGen	eQTLGen_cis_eQTLs	ENSG00000164053	A	8.7846e-14	7.4581	0	A	+	3:49438221:A:G	ATRIP
rs9871380-A	1.051e-08	3	49438221	eQTLGen	eQTLGen_cis_eQTLs	ENSG00000164054	A	3.0178e-13	-7.2934	0	A	-	3:49438221:A:G	SHISA5
rs9871380-A	1.051e-08	3	49438221	eQTLGen	eQTLGen_cis_eQTLs	ENSG00000164061	A	1.0848e-09	-6.0964	1.31191e-05	A	-	3:49438221:A:G	BSN
rs9871380-A	1.051e-08	3	49438221	eQTLGen	eQTLGen_cis_eQTLs	ENSG00000164062	A	1.0348e-184	28.9844	0	A	+	3:49438221:A:G	APEH
rs9871380-A	1.051e-08	3	49438221	eQTLGen	eQTLGen_cis_eQTLs	ENSG00000164077	A	2.2212e-07	5.1799	0.000722922	A	+	3:49438221:A:G	MON1A
rs9871380-A	1.051e-08	3	49438221	eQTLGen	eQTLGen_cis_eQTLs	ENSG00000173402	A	4.0045e-22	9.6711	0	A	+	3:49438221:A:G	DAG1
rs9871380-A	1.051e-08	3	49438221	eQTLGen	eQTLGen_cis_eQTLs	ENSG00000173531	A	1.3844e-10	6.4177	0	A	+	3:49438221:A:G	MST1
rs9871380-A	1.051e-08	3	49438221	eQTLGen	eQTLGen_cis_eQTLs	ENSG00000178252	A	1.2037e-08	5.6993	6.41725e-05	A	+	3:49438221:A:G	WDR6
rs9871380-A	1.051e-08	3	49438221	eQTLGen	eQTLGen_cis_eQTLs	ENSG00000185614	A	3.9025e-21	9.4353	0	A	+	3:49438221:A:G	FAM212A
rs9871380-A	1.051e-08	3	49438221	eQTLGen	eQTLGen_cis_eQTLs	ENSG00000185909	A	1.3401e-35	12.4536	0	A	+	3:49438221:A:G	KLHDC8B
rs9871380-A	1.051e-08	3	49438221	eQTLGen	eQTLGen_cis_eQTLs	ENSG00000186792	A	5.0833e-23	-9.88	0	A	-	3:49438221:A:G	HYAL3
rs9871380-A	1.051e-08	3	49438221	eQTLGen	eQTLGen_cis_eQTLs	ENSG00000198218	A	3.3668e-23	-9.921	0	A	-	3:49438221:A:G	QRICH1
rs9871380-A	1.051e-08	3	49438221	eQTLGen	eQTLGen_cis_eQTLs	ENSG00000225697	A	2.3824e-25	10.404	0	A	+	3:49438221:A:G	SLC26A6
rs9871380-A	1.051e-08	3	49438221	eQTLGen	eQTLGen_cis_eQTLs	ENSG00000233276	A	3.9826e-34	-12.1797	0	A	-	3:49438221:A:G	GPX1
rs9871380-A	1.051e-08	3	49438221	GTEx/v8	Adipose_Subcutaneous	ENSG00000004534	A	8.79775e-17	0.268131	1.82927e-97	A	+	3:49438221:A:G	RBM6
rs9871380-A	1.051e-08	3	49438221	GTEx/v8	Adipose_Subcutaneous	ENSG00000145020	A	3.7667e-17	0.196955	1.90528e-62	A	+	3:49438221:A:G	AMT
rs9871380-A	1.051e-08	3	49438221	GTEx/v8	Adipose_Subcutaneous	ENSG00000145029	A	8.70098e-15	0.203263	2.79528e-25	A	+	3:49438221:A:G	NICN1
rs9871380-A	1.051e-08	3	49438221	GTEx/v8	Adipose_Subcutaneous	ENSG00000164062	A	4.16142e-13	0.131602	1.51921e-10	A	+	3:49438221:A:G	APEH
rs9871380-A	1.051e-08	3	49438221	GTEx/v8	Adipose_Subcutaneous	ENSG00000164068	A	2.61467e-13	-0.206287	7.57654e-27	A	-	3:49438221:A:G	RNF123
rs9871380-A	1.051e-08	3	49438221	GTEx/v8	Adipose_Subcutaneous	ENSG00000173531	A	3.49867e-08	0.15017	8.51204e-08	A	+	3:49438221:A:G	MST1
rs9871380-A	1.051e-08	3	49438221	GTEx/v8	Adipose_Visceral_Omentum	ENSG00000004534	A	7.89642e-19	0.285863	2.04245e-67	A	+	3:49438221:A:G	RBM6
rs9871380-A	1.051e-08	3	49438221	GTEx/v8	Adipose_Visceral_Omentum	ENSG00000145020	A	8.6887e-12	0.165135	6.72678e-58	A	+	3:49438221:A:G	AMT
rs9871380-A	1.051e-08	3	49438221	GTEx/v8	Adipose_Visceral_Omentum	ENSG00000145029	A	2.98593e-09	0.173948	3.50248e-21	A	+	3:49438221:A:G	NICN1
rs9871380-A	1.051e-08	3	49438221	GTEx/v8	Adipose_Visceral_Omentum	ENSG00000164062	A	4.85982e-07	0.0994482	0.000275599	A	+	3:49438221:A:G	APEH
rs9871380-A	1.051e-08	3	49438221	GTEx/v8	Adipose_Visceral_Omentum	ENSG00000164068	A	1.41368e-09	-0.174607	7.20961e-15	A	-	3:49438221:A:G	RNF123
rs9871380-A	1.051e-08	3	49438221	GTEx/v8	Artery_Aorta	ENSG00000004534	A	6.90238e-12	0.248074	9.05165e-58	A	+	3:49438221:A:G	RBM6
rs9871380-A	1.051e-08	3	49438221	GTEx/v8	Artery_Aorta	ENSG00000068745	A	1.12902e-10	-0.213261	1.31287e-07	A	-	3:49438221:A:G	IP6K2
rs9871380-A	1.051e-08	3	49438221	GTEx/v8	Artery_Aorta	ENSG00000145020	A	5.6485e-17	0.238527	8.29211e-58	A	+	3:49438221:A:G	AMT
rs9871380-A	1.051e-08	3	49438221	GTEx/v8	Artery_Aorta	ENSG00000145029	A	8.6837e-15	0.216828	5.32224e-19	A	+	3:49438221:A:G	NICN1
rs9871380-A	1.051e-08	3	49438221	GTEx/v8	Artery_Coronary	ENSG00000145020	A	5.17742e-07	0.178377	3.27365e-23	A	+	3:49438221:A:G	AMT
rs9871380-A	1.051e-08	3	49438221	GTEx/v8	Artery_Tibial	ENSG00000004534	A	1.30463e-13	0.207576	1.51621e-80	A	+	3:49438221:A:G	RBM6
rs9871380-A	1.051e-08	3	49438221	GTEx/v8	Artery_Tibial	ENSG00000068745	A	1.0858e-11	-0.171903	1.24228e-14	A	-	3:49438221:A:G	IP6K2
rs9871380-A	1.051e-08	3	49438221	GTEx/v8	Artery_Tibial	ENSG00000145020	A	7.97074e-19	0.201918	2.31462e-81	A	+	3:49438221:A:G	AMT
rs9871380-A	1.051e-08	3	49438221	GTEx/v8	Artery_Tibial	ENSG00000145029	A	2.52517e-19	0.202241	3.54662e-24	A	+	3:49438221:A:G	NICN1
rs9871380-A	1.051e-08	3	49438221	GTEx/v8	Artery_Tibial	ENSG00000164068	A	5.27554e-13	-0.181092	2.60502e-20	A	-	3:49438221:A:G	RNF123
rs9871380-A	1.051e-08	3	49438221	GTEx/v8	Artery_Tibial	ENSG00000173531	A	1.02377e-07	0.179419	7.66612e-07	A	+	3:49438221:A:G	MST1
rs9871380-A	1.051e-08	3	49438221	GTEx/v8	Artery_Tibial	ENSG00000187492	A	3.86938e-07	-0.169352	2.24065e-06	A	-	3:49438221:A:G	CDHR4
rs9871380-A	1.051e-08	3	49438221	GTEx/v8	Brain_Cerebellar_Hemisphere	ENSG00000164078	A	3.55042e-07	-0.388068	1.03632e-09	A	-	3:49438221:A:G	MST1R
rs9871380-A	1.051e-08	3	49438221	GTEx/v8	Brain_Cerebellar_Hemisphere	ENSG00000185614	A	1.29424e-08	-0.402019	7.65634e-16	A	-	3:49438221:A:G	FAM212A
rs9871380-A	1.051e-08	3	49438221	GTEx/v8	Brain_Cerebellum	ENSG00000185614	A	7.29213e-07	-0.383388	2.06179e-23	A	-	3:49438221:A:G	FAM212A
rs9871380-A	1.051e-08	3	49438221	GTEx/v8	Brain_Frontal_Cortex_BA9	ENSG00000233276	A	2.67237e-07	-0.251125	2.09108e-06	A	-	3:49438221:A:G	GPX1
rs9871380-A	1.051e-08	3	49438221	GTEx/v8	Brain_Nucleus_accumbens_basal_ganglia	ENSG00000004534	A	7.62053e-07	0.232143	9.35865e-22	A	+	3:49438221:A:G	RBM6
rs9871380-A	1.051e-08	3	49438221	GTEx/v8	Breast_Mammary_Tissue	ENSG00000004534	A	2.40113e-11	0.277135	9.60233e-55	A	+	3:49438221:A:G	RBM6
rs9871380-A	1.051e-08	3	49438221	GTEx/v8	Breast_Mammary_Tissue	ENSG00000145020	A	7.23393e-08	0.137251	3.78485e-39	A	+	3:49438221:A:G	AMT
rs9871380-A	1.051e-08	3	49438221	GTEx/v8	Breast_Mammary_Tissue	ENSG00000164062	A	2.43318e-07	0.109349	4.59463e-05	A	+	3:49438221:A:G	APEH
rs9871380-A	1.051e-08	3	49438221	GTEx/v8	Cells_Cultured_fibroblasts	ENSG00000004534	A	2.0899e-13	0.241224	3.73969e-66	A	+	3:49438221:A:G	RBM6
rs9871380-A	1.051e-08	3	49438221	GTEx/v8	Cells_Cultured_fibroblasts	ENSG00000068745	A	7.76595e-13	-0.198277	8.45701e-35	A	-	3:49438221:A:G	IP6K2
rs9871380-A	1.051e-08	3	49438221	GTEx/v8	Cells_Cultured_fibroblasts	ENSG00000145020	A	3.54786e-08	0.121032	6.32799e-71	A	+	3:49438221:A:G	AMT
rs9871380-A	1.051e-08	3	49438221	GTEx/v8	Cells_Cultured_fibroblasts	ENSG00000164062	A	2.14954e-15	0.161834	1.57262e-14	A	+	3:49438221:A:G	APEH
rs9871380-A	1.051e-08	3	49438221	GTEx/v8	Cells_Cultured_fibroblasts	ENSG00000164068	A	2.4654e-08	-0.185579	1.20526e-15	A	-	3:49438221:A:G	RNF123
rs9871380-A	1.051e-08	3	49438221	GTEx/v8	Cells_Cultured_fibroblasts	ENSG00000233276	A	4.51316e-07	0.16406	1.10725e-28	A	+	3:49438221:A:G	GPX1
rs9871380-A	1.051e-08	3	49438221	GTEx/v8	Colon_Sigmoid	ENSG00000004534	A	1.99881e-09	0.263383	1.74945e-39	A	+	3:49438221:A:G	RBM6
rs9871380-A	1.051e-08	3	49438221	GTEx/v8	Colon_Sigmoid	ENSG00000164068	A	2.39919e-08	-0.161629	1.80664e-12	A	-	3:49438221:A:G	RNF123
rs9871380-A	1.051e-08	3	49438221	GTEx/v8	Colon_Transverse	ENSG00000004534	A	9.99057e-11	0.285184	2.41861e-57	A	+	3:49438221:A:G	RBM6
rs9871380-A	1.051e-08	3	49438221	GTEx/v8	Colon_Transverse	ENSG00000164068	A	5.67777e-07	-0.142599	1.18579e-11	A	-	3:49438221:A:G	RNF123
rs9871380-A	1.051e-08	3	49438221	GTEx/v8	Colon_Transverse	ENSG00000182179	A	2.31067e-13	0.260946	1.2048e-23	A	+	3:49438221:A:G	UBA7
rs9871380-A	1.051e-08	3	49438221	GTEx/v8	Esophagus_Gastroesophageal_Junction	ENSG00000004534	A	2.24656e-10	0.258882	6.48329e-51	A	+	3:49438221:A:G	RBM6
rs9871380-A	1.051e-08	3	49438221	GTEx/v8	Esophagus_Gastroesophageal_Junction	ENSG00000145020	A	7.58631e-08	0.156796	6.17114e-30	A	+	3:49438221:A:G	AMT
rs9871380-A	1.051e-08	3	49438221	GTEx/v8	Esophagus_Gastroesophageal_Junction	ENSG00000145029	A	3.89144e-07	0.180195	6.57192e-11	A	+	3:49438221:A:G	NICN1
rs9871380-A	1.051e-08	3	49438221	GTEx/v8	Esophagus_Mucosa	ENSG00000004534	A	8.98268e-20	0.265364	7.74144e-89	A	+	3:49438221:A:G	RBM6
rs9871380-A	1.051e-08	3	49438221	GTEx/v8	Esophagus_Mucosa	ENSG00000145020	A	3.65613e-13	0.160681	1.46666e-61	A	+	3:49438221:A:G	AMT
rs9871380-A	1.051e-08	3	49438221	GTEx/v8	Esophagus_Mucosa	ENSG00000145029	A	2.86213e-09	0.165317	9.29921e-10	A	+	3:49438221:A:G	NICN1
rs9871380-A	1.051e-08	3	49438221	GTEx/v8	Esophagus_Mucosa	ENSG00000164062	A	1.28487e-15	0.200368	2.81907e-17	A	+	3:49438221:A:G	APEH
rs9871380-A	1.051e-08	3	49438221	GTEx/v8	Esophagus_Mucosa	ENSG00000173531	A	1.41544e-10	0.165051	1.43888e-11	A	+	3:49438221:A:G	MST1
rs9871380-A	1.051e-08	3	49438221	GTEx/v8	Esophagus_Mucosa	ENSG00000178252	A	1.06945e-07	0.235966	4.41062e-69	A	+	3:49438221:A:G	WDR6
rs9871380-A	1.051e-08	3	49438221	GTEx/v8	Esophagus_Mucosa	ENSG00000182179	A	5.26791e-12	0.168051	1.21803e-29	A	+	3:49438221:A:G	UBA7
rs9871380-A	1.051e-08	3	49438221	GTEx/v8	Esophagus_Mucosa	ENSG00000185614	A	2.17896e-16	-0.250365	1.03287e-36	A	-	3:49438221:A:G	FAM212A
rs9871380-A	1.051e-08	3	49438221	GTEx/v8	Esophagus_Muscularis	ENSG00000004534	A	2.28672e-13	0.245946	2.23556e-74	A	+	3:49438221:A:G	RBM6
rs9871380-A	1.051e-08	3	49438221	GTEx/v8	Esophagus_Muscularis	ENSG00000145020	A	2.12356e-11	0.144032	5.56478e-59	A	+	3:49438221:A:G	AMT
rs9871380-A	1.051e-08	3	49438221	GTEx/v8	Esophagus_Muscularis	ENSG00000145029	A	1.35094e-08	0.140105	1.36282e-15	A	+	3:49438221:A:G	NICN1
rs9871380-A	1.051e-08	3	49438221	GTEx/v8	Esophagus_Muscularis	ENSG00000164068	A	1.71896e-08	-0.137549	4.97302e-17	A	-	3:49438221:A:G	RNF123
rs9871380-A	1.051e-08	3	49438221	GTEx/v8	Esophagus_Muscularis	ENSG00000173540	A	5.25719e-07	-0.192755	6.27914e-57	A	-	3:49438221:A:G	GMPPB
rs9871380-A	1.051e-08	3	49438221	GTEx/v8	Heart_Atrial_Appendage	ENSG00000004534	A	9.44982e-13	0.263776	4.26232e-65	A	+	3:49438221:A:G	RBM6
rs9871380-A	1.051e-08	3	49438221	GTEx/v8	Heart_Left_Ventricle	ENSG00000004534	A	3.61033e-10	0.207529	2.16197e-49	A	+	3:49438221:A:G	RBM6
rs9871380-A	1.051e-08	3	49438221	GTEx/v8	Lung	ENSG00000004534	A	1.14884e-11	0.168811	6.34992e-71	A	+	3:49438221:A:G	RBM6
rs9871380-A	1.051e-08	3	49438221	GTEx/v8	Lung	ENSG00000068745	A	4.90893e-07	-0.147181	6.93539e-15	A	-	3:49438221:A:G	IP6K2
rs9871380-A	1.051e-08	3	49438221	GTEx/v8	Lung	ENSG00000145020	A	3.48421e-16	0.206824	2.23899e-72	A	+	3:49438221:A:G	AMT
rs9871380-A	1.051e-08	3	49438221	GTEx/v8	Lung	ENSG00000145029	A	1.88308e-11	0.188993	3.36343e-23	A	+	3:49438221:A:G	NICN1
rs9871380-A	1.051e-08	3	49438221	GTEx/v8	Lung	ENSG00000164068	A	2.98728e-09	-0.151135	5.97653e-14	A	-	3:49438221:A:G	RNF123
rs9871380-A	1.051e-08	3	49438221	GTEx/v8	Muscle_Skeletal	ENSG00000004534	A	5.98972e-10	0.172492	9.65316e-50	A	+	3:49438221:A:G	RBM6
rs9871380-A	1.051e-08	3	49438221	GTEx/v8	Muscle_Skeletal	ENSG00000067560	A	7.87266e-07	-0.114733	2.138e-14	A	-	3:49438221:A:G	RHOA
rs9871380-A	1.051e-08	3	49438221	GTEx/v8	Muscle_Skeletal	ENSG00000068745	A	5.18672e-11	-0.207801	1.88332e-15	A	-	3:49438221:A:G	IP6K2
rs9871380-A	1.051e-08	3	49438221	GTEx/v8	Muscle_Skeletal	ENSG00000145020	A	2.83481e-16	0.151144	9.34742e-51	A	+	3:49438221:A:G	AMT
rs9871380-A	1.051e-08	3	49438221	GTEx/v8	Muscle_Skeletal	ENSG00000164078	A	6.56584e-09	-0.22528	1.01312e-09	A	-	3:49438221:A:G	MST1R
rs9871380-A	1.051e-08	3	49438221	GTEx/v8	Muscle_Skeletal	ENSG00000185614	A	1.45555e-30	-0.30528	1.91335e-28	A	-	3:49438221:A:G	FAM212A
rs9871380-A	1.051e-08	3	49438221	GTEx/v8	Muscle_Skeletal	ENSG00000232112	A	4.10549e-07	0.151949	2.60706e-109	A	+	3:49438221:A:G	TMA7
rs9871380-A	1.051e-08	3	49438221	GTEx/v8	Nerve_Tibial	ENSG00000004534	A	2.8831e-18	0.229343	5.77897e-87	A	+	3:49438221:A:G	RBM6
rs9871380-A	1.051e-08	3	49438221	GTEx/v8	Nerve_Tibial	ENSG00000068745	A	1.43483e-08	-0.124649	1.13179e-12	A	-	3:49438221:A:G	IP6K2
rs9871380-A	1.051e-08	3	49438221	GTEx/v8	Nerve_Tibial	ENSG00000145020	A	9.40185e-20	0.209187	7.83293e-77	A	+	3:49438221:A:G	AMT
rs9871380-A	1.051e-08	3	49438221	GTEx/v8	Nerve_Tibial	ENSG00000145029	A	2.9136e-21	0.220896	3.42848e-28	A	+	3:49438221:A:G	NICN1
rs9871380-A	1.051e-08	3	49438221	GTEx/v8	Nerve_Tibial	ENSG00000164062	A	1.1271e-08	0.123403	1.02793e-07	A	+	3:49438221:A:G	APEH
rs9871380-A	1.051e-08	3	49438221	GTEx/v8	Nerve_Tibial	ENSG00000164068	A	3.35842e-13	-0.241639	6.26723e-28	A	-	3:49438221:A:G	RNF123
rs9871380-A	1.051e-08	3	49438221	GTEx/v8	Nerve_Tibial	ENSG00000173531	A	1.07937e-11	0.180341	1.54103e-12	A	+	3:49438221:A:G	MST1
rs9871380-A	1.051e-08	3	49438221	GTEx/v8	Pancreas	ENSG00000004534	A	7.03533e-08	0.25842	4.09069e-49	A	+	3:49438221:A:G	RBM6
rs9871380-A	1.051e-08	3	49438221	GTEx/v8	Pancreas	ENSG00000182179	A	4.81377e-09	0.281151	1.9056e-19	A	+	3:49438221:A:G	UBA7
rs9871380-A	1.051e-08	3	49438221	GTEx/v8	Pituitary	ENSG00000004534	A	1.56636e-08	0.381356	1.04903e-28	A	+	3:49438221:A:G	RBM6
rs9871380-A	1.051e-08	3	49438221	GTEx/v8	Skin_Not_Sun_Exposed_Suprapubic	ENSG00000004534	A	9.18222e-13	0.209517	6.61929e-62	A	+	3:49438221:A:G	RBM6
rs9871380-A	1.051e-08	3	49438221	GTEx/v8	Skin_Not_Sun_Exposed_Suprapubic	ENSG00000068745	A	5.35589e-07	-0.137586	2.93149e-13	A	-	3:49438221:A:G	IP6K2
rs9871380-A	1.051e-08	3	49438221	GTEx/v8	Skin_Not_Sun_Exposed_Suprapubic	ENSG00000145020	A	8.76923e-10	0.184712	1.04272e-44	A	+	3:49438221:A:G	AMT
rs9871380-A	1.051e-08	3	49438221	GTEx/v8	Skin_Not_Sun_Exposed_Suprapubic	ENSG00000164062	A	1.07925e-10	0.163286	1.62678e-08	A	+	3:49438221:A:G	APEH
rs9871380-A	1.051e-08	3	49438221	GTEx/v8	Skin_Not_Sun_Exposed_Suprapubic	ENSG00000173531	A	1.17209e-13	0.189752	1.37116e-13	A	+	3:49438221:A:G	MST1
rs9871380-A	1.051e-08	3	49438221	GTEx/v8	Skin_Not_Sun_Exposed_Suprapubic	ENSG00000173540	A	1.69894e-07	-0.184154	2.52151e-54	A	-	3:49438221:A:G	GMPPB
rs9871380-A	1.051e-08	3	49438221	GTEx/v8	Skin_Not_Sun_Exposed_Suprapubic	ENSG00000178252	A	4.67535e-08	0.244528	1.70479e-80	A	+	3:49438221:A:G	WDR6
rs9871380-A	1.051e-08	3	49438221	GTEx/v8	Skin_Not_Sun_Exposed_Suprapubic	ENSG00000182179	A	2.05111e-12	0.191465	2.13071e-21	A	+	3:49438221:A:G	UBA7
rs9871380-A	1.051e-08	3	49438221	GTEx/v8	Skin_Not_Sun_Exposed_Suprapubic	ENSG00000185614	A	5.53115e-08	-0.1274	4.55389e-18	A	-	3:49438221:A:G	FAM212A
rs9871380-A	1.051e-08	3	49438221	GTEx/v8	Skin_Not_Sun_Exposed_Suprapubic	ENSG00000185909	A	4.50948e-08	-0.150235	3.57832e-12	A	-	3:49438221:A:G	KLHDC8B
rs9871380-A	1.051e-08	3	49438221	GTEx/v8	Skin_Sun_Exposed_Lower_leg	ENSG00000004534	A	6.93998e-18	0.230402	1.29885e-81	A	+	3:49438221:A:G	RBM6
rs9871380-A	1.051e-08	3	49438221	GTEx/v8	Skin_Sun_Exposed_Lower_leg	ENSG00000145020	A	7.4807e-12	0.168823	3.81896e-42	A	+	3:49438221:A:G	AMT
rs9871380-A	1.051e-08	3	49438221	GTEx/v8	Skin_Sun_Exposed_Lower_leg	ENSG00000145029	A	2.04079e-09	0.159827	2.10749e-20	A	+	3:49438221:A:G	NICN1
rs9871380-A	1.051e-08	3	49438221	GTEx/v8	Skin_Sun_Exposed_Lower_leg	ENSG00000164062	A	1.73122e-10	0.140312	6.97858e-09	A	+	3:49438221:A:G	APEH
rs9871380-A	1.051e-08	3	49438221	GTEx/v8	Skin_Sun_Exposed_Lower_leg	ENSG00000173531	A	4.74349e-13	0.166187	6.29643e-13	A	+	3:49438221:A:G	MST1
rs9871380-A	1.051e-08	3	49438221	GTEx/v8	Skin_Sun_Exposed_Lower_leg	ENSG00000178252	A	4.49522e-08	0.235029	1.81688e-102	A	+	3:49438221:A:G	WDR6
rs9871380-A	1.051e-08	3	49438221	GTEx/v8	Skin_Sun_Exposed_Lower_leg	ENSG00000182179	A	5.53685e-10	0.135713	5.04182e-21	A	+	3:49438221:A:G	UBA7
rs9871380-A	1.051e-08	3	49438221	GTEx/v8	Skin_Sun_Exposed_Lower_leg	ENSG00000185614	A	1.56567e-07	-0.109995	2.8348e-15	A	-	3:49438221:A:G	FAM212A
rs9871380-A	1.051e-08	3	49438221	GTEx/v8	Skin_Sun_Exposed_Lower_leg	ENSG00000185909	A	9.88204e-09	-0.151726	8.98072e-20	A	-	3:49438221:A:G	KLHDC8B
rs9871380-A	1.051e-08	3	49438221	GTEx/v8	Spleen	ENSG00000068745	A	3.63995e-09	-0.319019	6.49941e-07	A	-	3:49438221:A:G	IP6K2
rs9871380-A	1.051e-08	3	49438221	GTEx/v8	Stomach	ENSG00000004534	A	5.62375e-08	0.248539	7.27852e-43	A	+	3:49438221:A:G	RBM6
rs9871380-A	1.051e-08	3	49438221	GTEx/v8	Testis	ENSG00000004534	A	1.23337e-07	0.193026	4.26099e-41	A	+	3:49438221:A:G	RBM6
rs9871380-A	1.051e-08	3	49438221	GTEx/v8	Testis	ENSG00000187492	A	9.62605e-09	-0.32445	3.60667e-66	A	-	3:49438221:A:G	CDHR4
rs9871380-A	1.051e-08	3	49438221	GTEx/v8	Thyroid	ENSG00000004534	A	5.02073e-18	0.26765	1.05393e-97	A	+	3:49438221:A:G	RBM6
rs9871380-A	1.051e-08	3	49438221	GTEx/v8	Thyroid	ENSG00000145020	A	3.75125e-14	0.203862	4.60575e-100	A	+	3:49438221:A:G	AMT
rs9871380-A	1.051e-08	3	49438221	GTEx/v8	Thyroid	ENSG00000145029	A	5.50907e-16	0.247261	1.30111e-62	A	+	3:49438221:A:G	NICN1
rs9871380-A	1.051e-08	3	49438221	GTEx/v8	Thyroid	ENSG00000164068	A	7.20757e-10	-0.183834	4.35736e-15	A	-	3:49438221:A:G	RNF123
rs9871380-A	1.051e-08	3	49438221	GTEx/v8	Thyroid	ENSG00000173531	A	4.03494e-18	0.277569	2.09399e-18	A	+	3:49438221:A:G	MST1
rs9871380-A	1.051e-08	3	49438221	GTEx/v8	Thyroid	ENSG00000173540	A	6.97846e-07	-0.0994696	2.4691e-28	A	-	3:49438221:A:G	GMPPB
rs9871380-A	1.051e-08	3	49438221	GTEx/v8	Vagina	ENSG00000004534	A	6.76437e-07	0.360674	6.05677e-10	A	+	3:49438221:A:G	RBM6
rs9871380-A	1.051e-08	3	49438221	GTEx/v8	Whole_Blood	ENSG00000004534	A	8.7274e-16	0.248671	3.30235e-109	A	+	3:49438221:A:G	RBM6
rs9871380-A	1.051e-08	3	49438221	GTEx/v8	Whole_Blood	ENSG00000145020	A	3.2135e-07	0.124549	4.35484e-40	A	+	3:49438221:A:G	AMT
rs9871380-A	1.051e-08	3	49438221	GTEx/v8	Whole_Blood	ENSG00000182179	A	9.08885e-16	0.153124	2.47495e-51	A	+	3:49438221:A:G	UBA7
rs11706370-A	1.039e-08	3	49441091	eQTLcatalogue	BrainSeq_ge_brain	ENSG00000164068	G	4.85184e-10	-0.0524315	2.42592e-06	A	+	3:49441091:A:G	RNF123
rs11706370-A	1.039e-08	3	49441091	eQTLcatalogue	GEUVADIS_ge_LCL	ENSG00000164062	G	1.28998e-09	0.0475014	6.4499e-06	A	-	3:49441091:A:G	APEH
rs11706370-A	1.039e-08	3	49441091	eQTLGen	eQTLGen_cis_eQTLs	ENSG00000004534	A	8.6499e-271	35.1585	0	A	+	3:49441091:A:G	RBM6
rs11706370-A	1.039e-08	3	49441091	eQTLGen	eQTLGen_cis_eQTLs	ENSG00000008300	A	5.0718e-09	-5.8447	3.2329e-05	A	-	3:49441091:A:G	CELSR3
rs11706370-A	1.039e-08	3	49441091	eQTLGen	eQTLGen_cis_eQTLs	ENSG00000010256	A	1.5988e-07	5.241	0.00053787	A	+	3:49441091:A:G	UQCRC1
rs11706370-A	1.039e-08	3	49441091	eQTLGen	eQTLGen_cis_eQTLs	ENSG00000068745	A	1.1519e-13	-7.4221	0	A	-	3:49441091:A:G	IP6K2
rs11706370-A	1.039e-08	3	49441091	eQTLGen	eQTLGen_cis_eQTLs	ENSG00000114270	A	1.501e-12	7.0744	0	A	+	3:49441091:A:G	COL7A1
rs11706370-A	1.039e-08	3	49441091	eQTLGen	eQTLGen_cis_eQTLs	ENSG00000114302	A	1.2779e-08	-5.689	7.05626e-05	A	-	3:49441091:A:G	PRKAR2A
rs11706370-A	1.039e-08	3	49441091	eQTLGen	eQTLGen_cis_eQTLs	ENSG00000145020	A	1.2201e-66	17.245	0	A	+	3:49441091:A:G	AMT
rs11706370-A	1.039e-08	3	49441091	eQTLGen	eQTLGen_cis_eQTLs	ENSG00000145022	A	3.1374e-07	5.115	0.00101724	A	+	3:49441091:A:G	TCTA
rs11706370-A	1.039e-08	3	49441091	eQTLGen	eQTLGen_cis_eQTLs	ENSG00000145029	A	6.0548e-33	-11.9558	0	A	-	3:49441091:A:G	NICN1
rs11706370-A	1.039e-08	3	49441091	eQTLGen	eQTLGen_cis_eQTLs	ENSG00000164053	A	2.3512e-14	7.63	0	A	+	3:49441091:A:G	ATRIP
rs11706370-A	1.039e-08	3	49441091	eQTLGen	eQTLGen_cis_eQTLs	ENSG00000164054	A	2.2844e-13	-7.3309	0	A	-	3:49441091:A:G	SHISA5
rs11706370-A	1.039e-08	3	49441091	eQTLGen	eQTLGen_cis_eQTLs	ENSG00000164061	A	2.0933e-09	-5.9904	1.95707e-05	A	-	3:49441091:A:G	BSN
rs11706370-A	1.039e-08	3	49441091	eQTLGen	eQTLGen_cis_eQTLs	ENSG00000164062	A	5.6575e-185	29.0052	0	A	+	3:49441091:A:G	APEH
rs11706370-A	1.039e-08	3	49441091	eQTLGen	eQTLGen_cis_eQTLs	ENSG00000164077	A	2.3941e-07	5.1659	0.000790785	A	+	3:49441091:A:G	MON1A
rs11706370-A	1.039e-08	3	49441091	eQTLGen	eQTLGen_cis_eQTLs	ENSG00000173402	A	1.0691e-21	9.57	0	A	+	3:49441091:A:G	DAG1
rs11706370-A	1.039e-08	3	49441091	eQTLGen	eQTLGen_cis_eQTLs	ENSG00000173531	A	1.3361e-10	6.4231	0	A	+	3:49441091:A:G	MST1
rs11706370-A	1.039e-08	3	49441091	eQTLGen	eQTLGen_cis_eQTLs	ENSG00000178252	A	3.8666e-09	5.8898	2.59319e-05	A	+	3:49441091:A:G	WDR6
rs11706370-A	1.039e-08	3	49441091	eQTLGen	eQTLGen_cis_eQTLs	ENSG00000185614	A	7.7651e-21	9.3629	0	A	+	3:49441091:A:G	FAM212A
rs11706370-A	1.039e-08	3	49441091	eQTLGen	eQTLGen_cis_eQTLs	ENSG00000185909	A	4.3644e-36	12.5427	0	A	+	3:49441091:A:G	KLHDC8B
rs11706370-A	1.039e-08	3	49441091	eQTLGen	eQTLGen_cis_eQTLs	ENSG00000186792	A	6.0343e-23	-9.8627	0	A	-	3:49441091:A:G	HYAL3
rs11706370-A	1.039e-08	3	49441091	eQTLGen	eQTLGen_cis_eQTLs	ENSG00000198218	A	8.7006e-23	-9.8258	0	A	-	3:49441091:A:G	QRICH1
rs11706370-A	1.039e-08	3	49441091	eQTLGen	eQTLGen_cis_eQTLs	ENSG00000225697	A	8.4033e-26	10.5026	0	A	+	3:49441091:A:G	SLC26A6
rs11706370-A	1.039e-08	3	49441091	eQTLGen	eQTLGen_cis_eQTLs	ENSG00000233276	A	1.9727e-33	-12.0485	0	A	-	3:49441091:A:G	GPX1
rs11706370-A	1.039e-08	3	49441091	GTEx/v8	Adipose_Subcutaneous	ENSG00000004534	A	1.42715e-17	0.279035	1.82927e-97	A	+	3:49441091:A:G	RBM6
rs11706370-A	1.039e-08	3	49441091	GTEx/v8	Adipose_Subcutaneous	ENSG00000145020	A	4.62341e-17	0.19966	1.90528e-62	A	+	3:49441091:A:G	AMT
rs11706370-A	1.039e-08	3	49441091	GTEx/v8	Adipose_Subcutaneous	ENSG00000145029	A	4.4793e-14	0.201305	2.79528e-25	A	+	3:49441091:A:G	NICN1
rs11706370-A	1.039e-08	3	49441091	GTEx/v8	Adipose_Subcutaneous	ENSG00000164062	A	2.58169e-12	0.12935	1.51921e-10	A	+	3:49441091:A:G	APEH
rs11706370-A	1.039e-08	3	49441091	GTEx/v8	Adipose_Subcutaneous	ENSG00000164068	A	5.05964e-13	-0.20725	7.57654e-27	A	-	3:49441091:A:G	RNF123
rs11706370-A	1.039e-08	3	49441091	GTEx/v8	Adipose_Subcutaneous	ENSG00000173531	A	7.42891e-08	0.149035	8.51204e-08	A	+	3:49441091:A:G	MST1
rs11706370-A	1.039e-08	3	49441091	GTEx/v8	Adipose_Visceral_Omentum	ENSG00000004534	A	2.27088e-18	0.285411	2.04245e-67	A	+	3:49441091:A:G	RBM6
rs11706370-A	1.039e-08	3	49441091	GTEx/v8	Adipose_Visceral_Omentum	ENSG00000145020	A	1.99582e-12	0.171679	6.72678e-58	A	+	3:49441091:A:G	AMT
rs11706370-A	1.039e-08	3	49441091	GTEx/v8	Adipose_Visceral_Omentum	ENSG00000145029	A	1.84352e-10	0.188254	3.50248e-21	A	+	3:49441091:A:G	NICN1
rs11706370-A	1.039e-08	3	49441091	GTEx/v8	Adipose_Visceral_Omentum	ENSG00000164068	A	8.19175e-10	-0.178895	7.20961e-15	A	-	3:49441091:A:G	RNF123
rs11706370-A	1.039e-08	3	49441091	GTEx/v8	Artery_Aorta	ENSG00000004534	A	5.23387e-12	0.248953	9.05165e-58	A	+	3:49441091:A:G	RBM6
rs11706370-A	1.039e-08	3	49441091	GTEx/v8	Artery_Aorta	ENSG00000068745	A	1.93642e-10	-0.210337	1.31287e-07	A	-	3:49441091:A:G	IP6K2
rs11706370-A	1.039e-08	3	49441091	GTEx/v8	Artery_Aorta	ENSG00000145020	A	5.9954e-17	0.237925	8.29211e-58	A	+	3:49441091:A:G	AMT
rs11706370-A	1.039e-08	3	49441091	GTEx/v8	Artery_Aorta	ENSG00000145029	A	5.72823e-15	0.217775	5.32224e-19	A	+	3:49441091:A:G	NICN1
rs11706370-A	1.039e-08	3	49441091	GTEx/v8	Artery_Tibial	ENSG00000004534	A	1.30286e-14	0.218117	1.51621e-80	A	+	3:49441091:A:G	RBM6
rs11706370-A	1.039e-08	3	49441091	GTEx/v8	Artery_Tibial	ENSG00000068745	A	1.02704e-11	-0.174176	1.24228e-14	A	-	3:49441091:A:G	IP6K2
rs11706370-A	1.039e-08	3	49441091	GTEx/v8	Artery_Tibial	ENSG00000145020	A	1.98382e-18	0.202173	2.31462e-81	A	+	3:49441091:A:G	AMT
rs11706370-A	1.039e-08	3	49441091	GTEx/v8	Artery_Tibial	ENSG00000145029	A	1.20506e-18	0.201028	3.54662e-24	A	+	3:49441091:A:G	NICN1
rs11706370-A	1.039e-08	3	49441091	GTEx/v8	Artery_Tibial	ENSG00000164068	A	5.77307e-13	-0.182984	2.60502e-20	A	-	3:49441091:A:G	RNF123
rs11706370-A	1.039e-08	3	49441091	GTEx/v8	Artery_Tibial	ENSG00000173531	A	1.68264e-07	0.178562	7.66612e-07	A	+	3:49441091:A:G	MST1
rs11706370-A	1.039e-08	3	49441091	GTEx/v8	Artery_Tibial	ENSG00000187492	A	4.22299e-07	-0.170849	2.24065e-06	A	-	3:49441091:A:G	CDHR4
rs11706370-A	1.039e-08	3	49441091	GTEx/v8	Brain_Cerebellar_Hemisphere	ENSG00000164078	A	2.76176e-07	-0.399693	1.03632e-09	A	-	3:49441091:A:G	MST1R
rs11706370-A	1.039e-08	3	49441091	GTEx/v8	Brain_Cerebellar_Hemisphere	ENSG00000185614	A	1.15642e-08	-0.411826	7.65634e-16	A	-	3:49441091:A:G	FAM212A
rs11706370-A	1.039e-08	3	49441091	GTEx/v8	Brain_Cerebellum	ENSG00000173531	A	1.74917e-07	0.419188	2.63749e-05	A	+	3:49441091:A:G	MST1
rs11706370-A	1.039e-08	3	49441091	GTEx/v8	Brain_Cerebellum	ENSG00000185614	A	4.62985e-08	-0.415842	2.06179e-23	A	-	3:49441091:A:G	FAM212A
rs11706370-A	1.039e-08	3	49441091	GTEx/v8	Brain_Cortex	ENSG00000233276	A	9.77624e-07	-0.27906	4.63263e-09	A	-	3:49441091:A:G	GPX1
rs11706370-A	1.039e-08	3	49441091	GTEx/v8	Brain_Frontal_Cortex_BA9	ENSG00000233276	A	1.4973e-07	-0.258706	2.09108e-06	A	-	3:49441091:A:G	GPX1
rs11706370-A	1.039e-08	3	49441091	GTEx/v8	Breast_Mammary_Tissue	ENSG00000004534	A	1.13388e-10	0.268275	9.60233e-55	A	+	3:49441091:A:G	RBM6
rs11706370-A	1.039e-08	3	49441091	GTEx/v8	Breast_Mammary_Tissue	ENSG00000145020	A	3.5115e-08	0.140446	3.78485e-39	A	+	3:49441091:A:G	AMT
rs11706370-A	1.039e-08	3	49441091	GTEx/v8	Breast_Mammary_Tissue	ENSG00000164062	A	4.66725e-07	0.106891	4.59463e-05	A	+	3:49441091:A:G	APEH
rs11706370-A	1.039e-08	3	49441091	GTEx/v8	Cells_Cultured_fibroblasts	ENSG00000004534	A	7.30367e-14	0.248035	3.73969e-66	A	+	3:49441091:A:G	RBM6
rs11706370-A	1.039e-08	3	49441091	GTEx/v8	Cells_Cultured_fibroblasts	ENSG00000068745	A	2.25712e-12	-0.19644	8.45701e-35	A	-	3:49441091:A:G	IP6K2
rs11706370-A	1.039e-08	3	49441091	GTEx/v8	Cells_Cultured_fibroblasts	ENSG00000145020	A	6.00376e-08	0.120284	6.32799e-71	A	+	3:49441091:A:G	AMT
rs11706370-A	1.039e-08	3	49441091	GTEx/v8	Cells_Cultured_fibroblasts	ENSG00000164062	A	3.63047e-15	0.162256	1.57262e-14	A	+	3:49441091:A:G	APEH
rs11706370-A	1.039e-08	3	49441091	GTEx/v8	Cells_Cultured_fibroblasts	ENSG00000164068	A	1.13414e-07	-0.178667	1.20526e-15	A	-	3:49441091:A:G	RNF123
rs11706370-A	1.039e-08	3	49441091	GTEx/v8	Cells_Cultured_fibroblasts	ENSG00000173402	A	4.83279e-07	0.0921405	5.36154e-08	A	+	3:49441091:A:G	DAG1
rs11706370-A	1.039e-08	3	49441091	GTEx/v8	Cells_Cultured_fibroblasts	ENSG00000182179	A	5.72994e-07	0.0921295	3.50302e-14	A	+	3:49441091:A:G	UBA7
rs11706370-A	1.039e-08	3	49441091	GTEx/v8	Cells_Cultured_fibroblasts	ENSG00000233276	A	1.08316e-07	0.174211	1.10725e-28	A	+	3:49441091:A:G	GPX1
rs11706370-A	1.039e-08	3	49441091	GTEx/v8	Colon_Sigmoid	ENSG00000004534	A	1.82414e-08	0.247348	1.74945e-39	A	+	3:49441091:A:G	RBM6
rs11706370-A	1.039e-08	3	49441091	GTEx/v8	Colon_Sigmoid	ENSG00000164068	A	5.27856e-08	-0.157339	1.80664e-12	A	-	3:49441091:A:G	RNF123
rs11706370-A	1.039e-08	3	49441091	GTEx/v8	Colon_Transverse	ENSG00000004534	A	1.19318e-10	0.284852	2.41861e-57	A	+	3:49441091:A:G	RBM6
rs11706370-A	1.039e-08	3	49441091	GTEx/v8	Colon_Transverse	ENSG00000164068	A	6.61639e-07	-0.142176	1.18579e-11	A	-	3:49441091:A:G	RNF123
rs11706370-A	1.039e-08	3	49441091	GTEx/v8	Colon_Transverse	ENSG00000182179	A	3.6701e-13	0.259625	1.2048e-23	A	+	3:49441091:A:G	UBA7
rs11706370-A	1.039e-08	3	49441091	GTEx/v8	Esophagus_Gastroesophageal_Junction	ENSG00000004534	A	5.70049e-10	0.255967	6.48329e-51	A	+	3:49441091:A:G	RBM6
rs11706370-A	1.039e-08	3	49441091	GTEx/v8	Esophagus_Gastroesophageal_Junction	ENSG00000145020	A	1.21608e-07	0.156004	6.17114e-30	A	+	3:49441091:A:G	AMT
rs11706370-A	1.039e-08	3	49441091	GTEx/v8	Esophagus_Gastroesophageal_Junction	ENSG00000145029	A	6.90304e-07	0.178265	6.57192e-11	A	+	3:49441091:A:G	NICN1
rs11706370-A	1.039e-08	3	49441091	GTEx/v8	Esophagus_Mucosa	ENSG00000004534	A	1.1445e-19	0.264942	7.74144e-89	A	+	3:49441091:A:G	RBM6
rs11706370-A	1.039e-08	3	49441091	GTEx/v8	Esophagus_Mucosa	ENSG00000145020	A	1.77558e-12	0.156331	1.46666e-61	A	+	3:49441091:A:G	AMT
rs11706370-A	1.039e-08	3	49441091	GTEx/v8	Esophagus_Mucosa	ENSG00000145029	A	5.18852e-09	0.162858	9.29921e-10	A	+	3:49441091:A:G	NICN1
rs11706370-A	1.039e-08	3	49441091	GTEx/v8	Esophagus_Mucosa	ENSG00000164062	A	2.68918e-15	0.198445	2.81907e-17	A	+	3:49441091:A:G	APEH
rs11706370-A	1.039e-08	3	49441091	GTEx/v8	Esophagus_Mucosa	ENSG00000173531	A	7.63388e-11	0.167512	1.43888e-11	A	+	3:49441091:A:G	MST1
rs11706370-A	1.039e-08	3	49441091	GTEx/v8	Esophagus_Mucosa	ENSG00000178252	A	4.27989e-08	0.243266	4.41062e-69	A	+	3:49441091:A:G	WDR6
rs11706370-A	1.039e-08	3	49441091	GTEx/v8	Esophagus_Mucosa	ENSG00000182179	A	6.65172e-13	0.174846	1.21803e-29	A	+	3:49441091:A:G	UBA7
rs11706370-A	1.039e-08	3	49441091	GTEx/v8	Esophagus_Mucosa	ENSG00000185614	A	4.09498e-17	-0.256195	1.03287e-36	A	-	3:49441091:A:G	FAM212A
rs11706370-A	1.039e-08	3	49441091	GTEx/v8	Esophagus_Muscularis	ENSG00000004534	A	8.74922e-14	0.248137	2.23556e-74	A	+	3:49441091:A:G	RBM6
rs11706370-A	1.039e-08	3	49441091	GTEx/v8	Esophagus_Muscularis	ENSG00000145020	A	8.21746e-11	0.138938	5.56478e-59	A	+	3:49441091:A:G	AMT
rs11706370-A	1.039e-08	3	49441091	GTEx/v8	Esophagus_Muscularis	ENSG00000145029	A	9.50537e-09	0.140502	1.36282e-15	A	+	3:49441091:A:G	NICN1
rs11706370-A	1.039e-08	3	49441091	GTEx/v8	Esophagus_Muscularis	ENSG00000164068	A	1.06276e-07	-0.129032	4.97302e-17	A	-	3:49441091:A:G	RNF123
rs11706370-A	1.039e-08	3	49441091	GTEx/v8	Heart_Atrial_Appendage	ENSG00000004534	A	1.77961e-12	0.260848	4.26232e-65	A	+	3:49441091:A:G	RBM6
rs11706370-A	1.039e-08	3	49441091	GTEx/v8	Heart_Left_Ventricle	ENSG00000004534	A	1.18687e-09	0.202186	2.16197e-49	A	+	3:49441091:A:G	RBM6
rs11706370-A	1.039e-08	3	49441091	GTEx/v8	Lung	ENSG00000004534	A	1.97917e-12	0.17585	6.34992e-71	A	+	3:49441091:A:G	RBM6
rs11706370-A	1.039e-08	3	49441091	GTEx/v8	Lung	ENSG00000068745	A	1.70127e-07	-0.153865	6.93539e-15	A	-	3:49441091:A:G	IP6K2
rs11706370-A	1.039e-08	3	49441091	GTEx/v8	Lung	ENSG00000145020	A	3.09456e-15	0.201834	2.23899e-72	A	+	3:49441091:A:G	AMT
rs11706370-A	1.039e-08	3	49441091	GTEx/v8	Lung	ENSG00000145029	A	8.09638e-11	0.184426	3.36343e-23	A	+	3:49441091:A:G	NICN1
rs11706370-A	1.039e-08	3	49441091	GTEx/v8	Lung	ENSG00000164068	A	1.4386e-08	-0.145632	5.97653e-14	A	-	3:49441091:A:G	RNF123
rs11706370-A	1.039e-08	3	49441091	GTEx/v8	Muscle_Skeletal	ENSG00000004534	A	5.89935e-10	0.174358	9.65316e-50	A	+	3:49441091:A:G	RBM6
rs11706370-A	1.039e-08	3	49441091	GTEx/v8	Muscle_Skeletal	ENSG00000067560	A	1.30294e-07	-0.123742	2.138e-14	A	-	3:49441091:A:G	RHOA
rs11706370-A	1.039e-08	3	49441091	GTEx/v8	Muscle_Skeletal	ENSG00000068745	A	2.85353e-11	-0.212702	1.88332e-15	A	-	3:49441091:A:G	IP6K2
rs11706370-A	1.039e-08	3	49441091	GTEx/v8	Muscle_Skeletal	ENSG00000145020	A	1.49297e-15	0.149127	9.34742e-51	A	+	3:49441091:A:G	AMT
rs11706370-A	1.039e-08	3	49441091	GTEx/v8	Muscle_Skeletal	ENSG00000164078	A	7.6332e-09	-0.226664	1.01312e-09	A	-	3:49441091:A:G	MST1R
rs11706370-A	1.039e-08	3	49441091	GTEx/v8	Muscle_Skeletal	ENSG00000185614	A	5.73622e-30	-0.305586	1.91335e-28	A	-	3:49441091:A:G	FAM212A
rs11706370-A	1.039e-08	3	49441091	GTEx/v8	Muscle_Skeletal	ENSG00000232112	A	3.64473e-07	0.154207	2.60706e-109	A	+	3:49441091:A:G	TMA7
rs11706370-A	1.039e-08	3	49441091	GTEx/v8	Nerve_Tibial	ENSG00000004534	A	2.03502e-17	0.225705	5.77897e-87	A	+	3:49441091:A:G	RBM6
rs11706370-A	1.039e-08	3	49441091	GTEx/v8	Nerve_Tibial	ENSG00000068745	A	4.28114e-09	-0.130008	1.13179e-12	A	-	3:49441091:A:G	IP6K2
rs11706370-A	1.039e-08	3	49441091	GTEx/v8	Nerve_Tibial	ENSG00000145020	A	1.116e-18	0.205076	7.83293e-77	A	+	3:49441091:A:G	AMT
rs11706370-A	1.039e-08	3	49441091	GTEx/v8	Nerve_Tibial	ENSG00000145029	A	4.66244e-20	0.216378	3.42848e-28	A	+	3:49441091:A:G	NICN1
rs11706370-A	1.039e-08	3	49441091	GTEx/v8	Nerve_Tibial	ENSG00000164062	A	3.30945e-08	0.120478	1.02793e-07	A	+	3:49441091:A:G	APEH
rs11706370-A	1.039e-08	3	49441091	GTEx/v8	Nerve_Tibial	ENSG00000164068	A	6.43684e-13	-0.240797	6.26723e-28	A	-	3:49441091:A:G	RNF123
rs11706370-A	1.039e-08	3	49441091	GTEx/v8	Nerve_Tibial	ENSG00000173531	A	5.22418e-12	0.184434	1.54103e-12	A	+	3:49441091:A:G	MST1
rs11706370-A	1.039e-08	3	49441091	GTEx/v8	Nerve_Tibial	ENSG00000182179	A	7.25777e-07	0.0815319	1.79953e-13	A	+	3:49441091:A:G	UBA7
rs11706370-A	1.039e-08	3	49441091	GTEx/v8	Pancreas	ENSG00000004534	A	5.17911e-08	0.26028	4.09069e-49	A	+	3:49441091:A:G	RBM6
rs11706370-A	1.039e-08	3	49441091	GTEx/v8	Pancreas	ENSG00000182179	A	6.39989e-09	0.278363	1.9056e-19	A	+	3:49441091:A:G	UBA7
rs11706370-A	1.039e-08	3	49441091	GTEx/v8	Pituitary	ENSG00000004534	A	1.22217e-08	0.386273	1.04903e-28	A	+	3:49441091:A:G	RBM6
rs11706370-A	1.039e-08	3	49441091	GTEx/v8	Prostate	ENSG00000004534	A	7.79061e-07	0.271177	2.1592e-25	A	+	3:49441091:A:G	RBM6
rs11706370-A	1.039e-08	3	49441091	GTEx/v8	Skin_Not_Sun_Exposed_Suprapubic	ENSG00000004534	A	5.19831e-13	0.213587	6.61929e-62	A	+	3:49441091:A:G	RBM6
rs11706370-A	1.039e-08	3	49441091	GTEx/v8	Skin_Not_Sun_Exposed_Suprapubic	ENSG00000068745	A	1.06764e-07	-0.146934	2.93149e-13	A	-	3:49441091:A:G	IP6K2
rs11706370-A	1.039e-08	3	49441091	GTEx/v8	Skin_Not_Sun_Exposed_Suprapubic	ENSG00000145020	A	1.17375e-09	0.185029	1.04272e-44	A	+	3:49441091:A:G	AMT
rs11706370-A	1.039e-08	3	49441091	GTEx/v8	Skin_Not_Sun_Exposed_Suprapubic	ENSG00000164062	A	8.7353e-10	0.156838	1.62678e-08	A	+	3:49441091:A:G	APEH
rs11706370-A	1.039e-08	3	49441091	GTEx/v8	Skin_Not_Sun_Exposed_Suprapubic	ENSG00000173531	A	9.55521e-14	0.192126	1.37116e-13	A	+	3:49441091:A:G	MST1
rs11706370-A	1.039e-08	3	49441091	GTEx/v8	Skin_Not_Sun_Exposed_Suprapubic	ENSG00000173540	A	9.54951e-08	-0.189455	2.52151e-54	A	-	3:49441091:A:G	GMPPB
rs11706370-A	1.039e-08	3	49441091	GTEx/v8	Skin_Not_Sun_Exposed_Suprapubic	ENSG00000178252	A	3.54593e-08	0.248877	1.70479e-80	A	+	3:49441091:A:G	WDR6
rs11706370-A	1.039e-08	3	49441091	GTEx/v8	Skin_Not_Sun_Exposed_Suprapubic	ENSG00000182179	A	1.20163e-12	0.195127	2.13071e-21	A	+	3:49441091:A:G	UBA7
rs11706370-A	1.039e-08	3	49441091	GTEx/v8	Skin_Not_Sun_Exposed_Suprapubic	ENSG00000185614	A	4.76443e-08	-0.129162	4.55389e-18	A	-	3:49441091:A:G	FAM212A
rs11706370-A	1.039e-08	3	49441091	GTEx/v8	Skin_Not_Sun_Exposed_Suprapubic	ENSG00000185909	A	7.44017e-08	-0.149198	3.57832e-12	A	-	3:49441091:A:G	KLHDC8B
rs11706370-A	1.039e-08	3	49441091	GTEx/v8	Skin_Sun_Exposed_Lower_leg	ENSG00000004534	A	1.60868e-17	0.230083	1.29885e-81	A	+	3:49441091:A:G	RBM6
rs11706370-A	1.039e-08	3	49441091	GTEx/v8	Skin_Sun_Exposed_Lower_leg	ENSG00000145020	A	1.22506e-11	0.168687	3.81896e-42	A	+	3:49441091:A:G	AMT
rs11706370-A	1.039e-08	3	49441091	GTEx/v8	Skin_Sun_Exposed_Lower_leg	ENSG00000145029	A	9.29769e-10	0.164585	2.10749e-20	A	+	3:49441091:A:G	NICN1
rs11706370-A	1.039e-08	3	49441091	GTEx/v8	Skin_Sun_Exposed_Lower_leg	ENSG00000164062	A	1.03304e-09	0.135627	6.97858e-09	A	+	3:49441091:A:G	APEH
rs11706370-A	1.039e-08	3	49441091	GTEx/v8	Skin_Sun_Exposed_Lower_leg	ENSG00000173531	A	1.94385e-14	0.176986	6.29643e-13	A	+	3:49441091:A:G	MST1
rs11706370-A	1.039e-08	3	49441091	GTEx/v8	Skin_Sun_Exposed_Lower_leg	ENSG00000178252	A	3.1656e-09	0.256203	1.81688e-102	A	+	3:49441091:A:G	WDR6
rs11706370-A	1.039e-08	3	49441091	GTEx/v8	Skin_Sun_Exposed_Lower_leg	ENSG00000182179	A	2.76227e-09	0.131457	5.04182e-21	A	+	3:49441091:A:G	UBA7
rs11706370-A	1.039e-08	3	49441091	GTEx/v8	Skin_Sun_Exposed_Lower_leg	ENSG00000185614	A	2.08934e-07	-0.109904	2.8348e-15	A	-	3:49441091:A:G	FAM212A
rs11706370-A	1.039e-08	3	49441091	GTEx/v8	Skin_Sun_Exposed_Lower_leg	ENSG00000185909	A	1.25547e-08	-0.152067	8.98072e-20	A	-	3:49441091:A:G	KLHDC8B
rs11706370-A	1.039e-08	3	49441091	GTEx/v8	Spleen	ENSG00000068745	A	1.16949e-08	-0.310211	6.49941e-07	A	-	3:49441091:A:G	IP6K2
rs11706370-A	1.039e-08	3	49441091	GTEx/v8	Stomach	ENSG00000004534	A	9.07176e-08	0.244928	7.27852e-43	A	+	3:49441091:A:G	RBM6
rs11706370-A	1.039e-08	3	49441091	GTEx/v8	Testis	ENSG00000004534	A	3.49539e-07	0.186972	4.26099e-41	A	+	3:49441091:A:G	RBM6
rs11706370-A	1.039e-08	3	49441091	GTEx/v8	Testis	ENSG00000187492	A	2.48269e-09	-0.337605	3.60667e-66	A	-	3:49441091:A:G	CDHR4
rs11706370-A	1.039e-08	3	49441091	GTEx/v8	Thyroid	ENSG00000004534	A	2.22251e-17	0.264505	1.05393e-97	A	+	3:49441091:A:G	RBM6
rs11706370-A	1.039e-08	3	49441091	GTEx/v8	Thyroid	ENSG00000145020	A	1.84481e-12	0.191762	4.60575e-100	A	+	3:49441091:A:G	AMT
rs11706370-A	1.039e-08	3	49441091	GTEx/v8	Thyroid	ENSG00000145029	A	6.99972e-14	0.231204	1.30111e-62	A	+	3:49441091:A:G	NICN1
rs11706370-A	1.039e-08	3	49441091	GTEx/v8	Thyroid	ENSG00000164068	A	4.11436e-10	-0.187628	4.35736e-15	A	-	3:49441091:A:G	RNF123
rs11706370-A	1.039e-08	3	49441091	GTEx/v8	Thyroid	ENSG00000173531	A	2.9052e-19	0.288208	2.09399e-18	A	+	3:49441091:A:G	MST1
rs11706370-A	1.039e-08	3	49441091	GTEx/v8	Thyroid	ENSG00000173540	A	1.11176e-07	-0.10693	2.4691e-28	A	-	3:49441091:A:G	GMPPB
rs11706370-A	1.039e-08	3	49441091	GTEx/v8	Whole_Blood	ENSG00000004534	A	3.09579e-17	0.262165	3.30235e-109	A	+	3:49441091:A:G	RBM6
rs11706370-A	1.039e-08	3	49441091	GTEx/v8	Whole_Blood	ENSG00000145020	A	5.77625e-07	0.122745	4.35484e-40	A	+	3:49441091:A:G	AMT
rs11706370-A	1.039e-08	3	49441091	GTEx/v8	Whole_Blood	ENSG00000182179	A	2.19027e-17	0.162255	2.47495e-51	A	+	3:49441091:A:G	UBA7
rs60933862-GTATA	4.828e-08	3	49446097	eQTLcatalogue	BrainSeq_ge_brain	ENSG00000164068	G	5.11362e-10	-0.0524056	2.55681e-06	GTATA	+	3:49446097:G:GTATA	RNF123
rs60933862-GTATA	4.828e-08	3	49446097	eQTLcatalogue	GEUVADIS_ge_LCL	ENSG00000164062	G	9.21469e-09	0.0454546	4.60735e-05	GTATA	-	3:49446097:G:GTATA	APEH
rs60933862-GTATA	4.828e-08	3	49446097	GTEx/v8	Adipose_Subcutaneous	ENSG00000004534	GTATA	1.42715e-17	0.279035	1.82927e-97	GTATA	+	3:49446097:G:GTATA	RBM6
rs60933862-GTATA	4.828e-08	3	49446097	GTEx/v8	Adipose_Subcutaneous	ENSG00000145020	GTATA	4.62341e-17	0.19966	1.90528e-62	GTATA	+	3:49446097:G:GTATA	AMT
rs60933862-GTATA	4.828e-08	3	49446097	GTEx/v8	Adipose_Subcutaneous	ENSG00000145029	GTATA	4.4793e-14	0.201305	2.79528e-25	GTATA	+	3:49446097:G:GTATA	NICN1
rs60933862-GTATA	4.828e-08	3	49446097	GTEx/v8	Adipose_Subcutaneous	ENSG00000164062	GTATA	2.58169e-12	0.12935	1.51921e-10	GTATA	+	3:49446097:G:GTATA	APEH
rs60933862-GTATA	4.828e-08	3	49446097	GTEx/v8	Adipose_Subcutaneous	ENSG00000164068	GTATA	5.05964e-13	-0.20725	7.57654e-27	GTATA	-	3:49446097:G:GTATA	RNF123
rs60933862-GTATA	4.828e-08	3	49446097	GTEx/v8	Adipose_Subcutaneous	ENSG00000173531	GTATA	7.42891e-08	0.149035	8.51204e-08	GTATA	+	3:49446097:G:GTATA	MST1
rs60933862-GTATA	4.828e-08	3	49446097	GTEx/v8	Adipose_Visceral_Omentum	ENSG00000004534	GTATA	2.27088e-18	0.285411	2.04245e-67	GTATA	+	3:49446097:G:GTATA	RBM6
rs60933862-GTATA	4.828e-08	3	49446097	GTEx/v8	Adipose_Visceral_Omentum	ENSG00000145020	GTATA	1.99582e-12	0.171679	6.72678e-58	GTATA	+	3:49446097:G:GTATA	AMT
rs60933862-GTATA	4.828e-08	3	49446097	GTEx/v8	Adipose_Visceral_Omentum	ENSG00000145029	GTATA	1.84352e-10	0.188254	3.50248e-21	GTATA	+	3:49446097:G:GTATA	NICN1
rs60933862-GTATA	4.828e-08	3	49446097	GTEx/v8	Adipose_Visceral_Omentum	ENSG00000164068	GTATA	8.19175e-10	-0.178895	7.20961e-15	GTATA	-	3:49446097:G:GTATA	RNF123
rs60933862-GTATA	4.828e-08	3	49446097	GTEx/v8	Artery_Aorta	ENSG00000004534	GTATA	5.23387e-12	0.248953	9.05165e-58	GTATA	+	3:49446097:G:GTATA	RBM6
rs60933862-GTATA	4.828e-08	3	49446097	GTEx/v8	Artery_Aorta	ENSG00000068745	GTATA	1.93642e-10	-0.210337	1.31287e-07	GTATA	-	3:49446097:G:GTATA	IP6K2
rs60933862-GTATA	4.828e-08	3	49446097	GTEx/v8	Artery_Aorta	ENSG00000145020	GTATA	5.9954e-17	0.237925	8.29211e-58	GTATA	+	3:49446097:G:GTATA	AMT
rs60933862-GTATA	4.828e-08	3	49446097	GTEx/v8	Artery_Aorta	ENSG00000145029	GTATA	5.72823e-15	0.217775	5.32224e-19	GTATA	+	3:49446097:G:GTATA	NICN1
rs60933862-GTATA	4.828e-08	3	49446097	GTEx/v8	Artery_Tibial	ENSG00000004534	GTATA	1.30286e-14	0.218117	1.51621e-80	GTATA	+	3:49446097:G:GTATA	RBM6
rs60933862-GTATA	4.828e-08	3	49446097	GTEx/v8	Artery_Tibial	ENSG00000068745	GTATA	1.02704e-11	-0.174176	1.24228e-14	GTATA	-	3:49446097:G:GTATA	IP6K2
rs60933862-GTATA	4.828e-08	3	49446097	GTEx/v8	Artery_Tibial	ENSG00000145020	GTATA	1.98382e-18	0.202173	2.31462e-81	GTATA	+	3:49446097:G:GTATA	AMT
rs60933862-GTATA	4.828e-08	3	49446097	GTEx/v8	Artery_Tibial	ENSG00000145029	GTATA	1.20506e-18	0.201028	3.54662e-24	GTATA	+	3:49446097:G:GTATA	NICN1
rs60933862-GTATA	4.828e-08	3	49446097	GTEx/v8	Artery_Tibial	ENSG00000164068	GTATA	5.77307e-13	-0.182984	2.60502e-20	GTATA	-	3:49446097:G:GTATA	RNF123
rs60933862-GTATA	4.828e-08	3	49446097	GTEx/v8	Artery_Tibial	ENSG00000173531	GTATA	1.68264e-07	0.178562	7.66612e-07	GTATA	+	3:49446097:G:GTATA	MST1
rs60933862-GTATA	4.828e-08	3	49446097	GTEx/v8	Artery_Tibial	ENSG00000187492	GTATA	4.22299e-07	-0.170849	2.24065e-06	GTATA	-	3:49446097:G:GTATA	CDHR4
rs60933862-GTATA	4.828e-08	3	49446097	GTEx/v8	Brain_Cerebellar_Hemisphere	ENSG00000164078	GTATA	2.76176e-07	-0.399693	1.03632e-09	GTATA	-	3:49446097:G:GTATA	MST1R
rs60933862-GTATA	4.828e-08	3	49446097	GTEx/v8	Brain_Cerebellar_Hemisphere	ENSG00000185614	GTATA	1.15642e-08	-0.411826	7.65634e-16	GTATA	-	3:49446097:G:GTATA	FAM212A
rs60933862-GTATA	4.828e-08	3	49446097	GTEx/v8	Brain_Cerebellum	ENSG00000173531	GTATA	1.74917e-07	0.419188	2.63749e-05	GTATA	+	3:49446097:G:GTATA	MST1
rs60933862-GTATA	4.828e-08	3	49446097	GTEx/v8	Brain_Cerebellum	ENSG00000185614	GTATA	4.62985e-08	-0.415842	2.06179e-23	GTATA	-	3:49446097:G:GTATA	FAM212A
rs60933862-GTATA	4.828e-08	3	49446097	GTEx/v8	Brain_Cortex	ENSG00000233276	GTATA	9.77624e-07	-0.27906	4.63263e-09	GTATA	-	3:49446097:G:GTATA	GPX1
rs60933862-GTATA	4.828e-08	3	49446097	GTEx/v8	Brain_Frontal_Cortex_BA9	ENSG00000233276	GTATA	1.4973e-07	-0.258706	2.09108e-06	GTATA	-	3:49446097:G:GTATA	GPX1
rs60933862-GTATA	4.828e-08	3	49446097	GTEx/v8	Breast_Mammary_Tissue	ENSG00000004534	GTATA	1.13388e-10	0.268275	9.60233e-55	GTATA	+	3:49446097:G:GTATA	RBM6
rs60933862-GTATA	4.828e-08	3	49446097	GTEx/v8	Breast_Mammary_Tissue	ENSG00000145020	GTATA	3.5115e-08	0.140446	3.78485e-39	GTATA	+	3:49446097:G:GTATA	AMT
rs60933862-GTATA	4.828e-08	3	49446097	GTEx/v8	Breast_Mammary_Tissue	ENSG00000164062	GTATA	4.66725e-07	0.106891	4.59463e-05	GTATA	+	3:49446097:G:GTATA	APEH
rs60933862-GTATA	4.828e-08	3	49446097	GTEx/v8	Cells_Cultured_fibroblasts	ENSG00000004534	GTATA	7.30367e-14	0.248035	3.73969e-66	GTATA	+	3:49446097:G:GTATA	RBM6
rs60933862-GTATA	4.828e-08	3	49446097	GTEx/v8	Cells_Cultured_fibroblasts	ENSG00000068745	GTATA	2.25712e-12	-0.19644	8.45701e-35	GTATA	-	3:49446097:G:GTATA	IP6K2
rs60933862-GTATA	4.828e-08	3	49446097	GTEx/v8	Cells_Cultured_fibroblasts	ENSG00000145020	GTATA	6.00376e-08	0.120284	6.32799e-71	GTATA	+	3:49446097:G:GTATA	AMT
rs60933862-GTATA	4.828e-08	3	49446097	GTEx/v8	Cells_Cultured_fibroblasts	ENSG00000164062	GTATA	3.63047e-15	0.162256	1.57262e-14	GTATA	+	3:49446097:G:GTATA	APEH
rs60933862-GTATA	4.828e-08	3	49446097	GTEx/v8	Cells_Cultured_fibroblasts	ENSG00000164068	GTATA	1.13414e-07	-0.178667	1.20526e-15	GTATA	-	3:49446097:G:GTATA	RNF123
rs60933862-GTATA	4.828e-08	3	49446097	GTEx/v8	Cells_Cultured_fibroblasts	ENSG00000173402	GTATA	4.83279e-07	0.0921405	5.36154e-08	GTATA	+	3:49446097:G:GTATA	DAG1
rs60933862-GTATA	4.828e-08	3	49446097	GTEx/v8	Cells_Cultured_fibroblasts	ENSG00000182179	GTATA	5.72994e-07	0.0921295	3.50302e-14	GTATA	+	3:49446097:G:GTATA	UBA7
rs60933862-GTATA	4.828e-08	3	49446097	GTEx/v8	Cells_Cultured_fibroblasts	ENSG00000233276	GTATA	1.08316e-07	0.174211	1.10725e-28	GTATA	+	3:49446097:G:GTATA	GPX1
rs60933862-GTATA	4.828e-08	3	49446097	GTEx/v8	Colon_Sigmoid	ENSG00000004534	GTATA	1.82414e-08	0.247348	1.74945e-39	GTATA	+	3:49446097:G:GTATA	RBM6
rs60933862-GTATA	4.828e-08	3	49446097	GTEx/v8	Colon_Sigmoid	ENSG00000164068	GTATA	5.27856e-08	-0.157339	1.80664e-12	GTATA	-	3:49446097:G:GTATA	RNF123
rs60933862-GTATA	4.828e-08	3	49446097	GTEx/v8	Colon_Transverse	ENSG00000004534	GTATA	1.19318e-10	0.284852	2.41861e-57	GTATA	+	3:49446097:G:GTATA	RBM6
rs60933862-GTATA	4.828e-08	3	49446097	GTEx/v8	Colon_Transverse	ENSG00000164068	GTATA	6.61639e-07	-0.142176	1.18579e-11	GTATA	-	3:49446097:G:GTATA	RNF123
rs60933862-GTATA	4.828e-08	3	49446097	GTEx/v8	Colon_Transverse	ENSG00000182179	GTATA	3.6701e-13	0.259625	1.2048e-23	GTATA	+	3:49446097:G:GTATA	UBA7
rs60933862-GTATA	4.828e-08	3	49446097	GTEx/v8	Esophagus_Gastroesophageal_Junction	ENSG00000004534	GTATA	5.70049e-10	0.255967	6.48329e-51	GTATA	+	3:49446097:G:GTATA	RBM6
rs60933862-GTATA	4.828e-08	3	49446097	GTEx/v8	Esophagus_Gastroesophageal_Junction	ENSG00000145020	GTATA	1.21608e-07	0.156004	6.17114e-30	GTATA	+	3:49446097:G:GTATA	AMT
rs60933862-GTATA	4.828e-08	3	49446097	GTEx/v8	Esophagus_Gastroesophageal_Junction	ENSG00000145029	GTATA	6.90304e-07	0.178265	6.57192e-11	GTATA	+	3:49446097:G:GTATA	NICN1
rs60933862-GTATA	4.828e-08	3	49446097	GTEx/v8	Esophagus_Mucosa	ENSG00000004534	GTATA	1.1445e-19	0.264942	7.74144e-89	GTATA	+	3:49446097:G:GTATA	RBM6
rs60933862-GTATA	4.828e-08	3	49446097	GTEx/v8	Esophagus_Mucosa	ENSG00000145020	GTATA	1.77558e-12	0.156331	1.46666e-61	GTATA	+	3:49446097:G:GTATA	AMT
rs60933862-GTATA	4.828e-08	3	49446097	GTEx/v8	Esophagus_Mucosa	ENSG00000145029	GTATA	5.18852e-09	0.162858	9.29921e-10	GTATA	+	3:49446097:G:GTATA	NICN1
rs60933862-GTATA	4.828e-08	3	49446097	GTEx/v8	Esophagus_Mucosa	ENSG00000164062	GTATA	2.68918e-15	0.198445	2.81907e-17	GTATA	+	3:49446097:G:GTATA	APEH
rs60933862-GTATA	4.828e-08	3	49446097	GTEx/v8	Esophagus_Mucosa	ENSG00000173531	GTATA	7.63388e-11	0.167512	1.43888e-11	GTATA	+	3:49446097:G:GTATA	MST1
rs60933862-GTATA	4.828e-08	3	49446097	GTEx/v8	Esophagus_Mucosa	ENSG00000178252	GTATA	4.27989e-08	0.243266	4.41062e-69	GTATA	+	3:49446097:G:GTATA	WDR6
rs60933862-GTATA	4.828e-08	3	49446097	GTEx/v8	Esophagus_Mucosa	ENSG00000182179	GTATA	6.65172e-13	0.174846	1.21803e-29	GTATA	+	3:49446097:G:GTATA	UBA7
rs60933862-GTATA	4.828e-08	3	49446097	GTEx/v8	Esophagus_Mucosa	ENSG00000185614	GTATA	4.09498e-17	-0.256195	1.03287e-36	GTATA	-	3:49446097:G:GTATA	FAM212A
rs60933862-GTATA	4.828e-08	3	49446097	GTEx/v8	Esophagus_Muscularis	ENSG00000004534	GTATA	8.74922e-14	0.248137	2.23556e-74	GTATA	+	3:49446097:G:GTATA	RBM6
rs60933862-GTATA	4.828e-08	3	49446097	GTEx/v8	Esophagus_Muscularis	ENSG00000145020	GTATA	8.21746e-11	0.138938	5.56478e-59	GTATA	+	3:49446097:G:GTATA	AMT
rs60933862-GTATA	4.828e-08	3	49446097	GTEx/v8	Esophagus_Muscularis	ENSG00000145029	GTATA	9.50537e-09	0.140502	1.36282e-15	GTATA	+	3:49446097:G:GTATA	NICN1
rs60933862-GTATA	4.828e-08	3	49446097	GTEx/v8	Esophagus_Muscularis	ENSG00000164068	GTATA	1.06276e-07	-0.129032	4.97302e-17	GTATA	-	3:49446097:G:GTATA	RNF123
rs60933862-GTATA	4.828e-08	3	49446097	GTEx/v8	Heart_Atrial_Appendage	ENSG00000004534	GTATA	1.77961e-12	0.260848	4.26232e-65	GTATA	+	3:49446097:G:GTATA	RBM6
rs60933862-GTATA	4.828e-08	3	49446097	GTEx/v8	Heart_Left_Ventricle	ENSG00000004534	GTATA	1.18687e-09	0.202186	2.16197e-49	GTATA	+	3:49446097:G:GTATA	RBM6
rs60933862-GTATA	4.828e-08	3	49446097	GTEx/v8	Lung	ENSG00000004534	GTATA	1.97917e-12	0.17585	6.34992e-71	GTATA	+	3:49446097:G:GTATA	RBM6
rs60933862-GTATA	4.828e-08	3	49446097	GTEx/v8	Lung	ENSG00000068745	GTATA	1.70127e-07	-0.153865	6.93539e-15	GTATA	-	3:49446097:G:GTATA	IP6K2
rs60933862-GTATA	4.828e-08	3	49446097	GTEx/v8	Lung	ENSG00000145020	GTATA	3.09456e-15	0.201834	2.23899e-72	GTATA	+	3:49446097:G:GTATA	AMT
rs60933862-GTATA	4.828e-08	3	49446097	GTEx/v8	Lung	ENSG00000145029	GTATA	8.09638e-11	0.184426	3.36343e-23	GTATA	+	3:49446097:G:GTATA	NICN1
rs60933862-GTATA	4.828e-08	3	49446097	GTEx/v8	Lung	ENSG00000164068	GTATA	1.4386e-08	-0.145632	5.97653e-14	GTATA	-	3:49446097:G:GTATA	RNF123
rs60933862-GTATA	4.828e-08	3	49446097	GTEx/v8	Muscle_Skeletal	ENSG00000004534	GTATA	5.89935e-10	0.174358	9.65316e-50	GTATA	+	3:49446097:G:GTATA	RBM6
rs60933862-GTATA	4.828e-08	3	49446097	GTEx/v8	Muscle_Skeletal	ENSG00000067560	GTATA	1.30294e-07	-0.123742	2.138e-14	GTATA	-	3:49446097:G:GTATA	RHOA
rs60933862-GTATA	4.828e-08	3	49446097	GTEx/v8	Muscle_Skeletal	ENSG00000068745	GTATA	2.85353e-11	-0.212702	1.88332e-15	GTATA	-	3:49446097:G:GTATA	IP6K2
rs60933862-GTATA	4.828e-08	3	49446097	GTEx/v8	Muscle_Skeletal	ENSG00000145020	GTATA	1.49297e-15	0.149127	9.34742e-51	GTATA	+	3:49446097:G:GTATA	AMT
rs60933862-GTATA	4.828e-08	3	49446097	GTEx/v8	Muscle_Skeletal	ENSG00000164078	GTATA	7.6332e-09	-0.226664	1.01312e-09	GTATA	-	3:49446097:G:GTATA	MST1R
rs60933862-GTATA	4.828e-08	3	49446097	GTEx/v8	Muscle_Skeletal	ENSG00000185614	GTATA	5.73622e-30	-0.305586	1.91335e-28	GTATA	-	3:49446097:G:GTATA	FAM212A
rs60933862-GTATA	4.828e-08	3	49446097	GTEx/v8	Muscle_Skeletal	ENSG00000232112	GTATA	3.64473e-07	0.154207	2.60706e-109	GTATA	+	3:49446097:G:GTATA	TMA7
rs60933862-GTATA	4.828e-08	3	49446097	GTEx/v8	Nerve_Tibial	ENSG00000004534	GTATA	2.03502e-17	0.225705	5.77897e-87	GTATA	+	3:49446097:G:GTATA	RBM6
rs60933862-GTATA	4.828e-08	3	49446097	GTEx/v8	Nerve_Tibial	ENSG00000068745	GTATA	4.28114e-09	-0.130008	1.13179e-12	GTATA	-	3:49446097:G:GTATA	IP6K2
rs60933862-GTATA	4.828e-08	3	49446097	GTEx/v8	Nerve_Tibial	ENSG00000145020	GTATA	1.116e-18	0.205076	7.83293e-77	GTATA	+	3:49446097:G:GTATA	AMT
rs60933862-GTATA	4.828e-08	3	49446097	GTEx/v8	Nerve_Tibial	ENSG00000145029	GTATA	4.66244e-20	0.216378	3.42848e-28	GTATA	+	3:49446097:G:GTATA	NICN1
rs60933862-GTATA	4.828e-08	3	49446097	GTEx/v8	Nerve_Tibial	ENSG00000164062	GTATA	3.30945e-08	0.120478	1.02793e-07	GTATA	+	3:49446097:G:GTATA	APEH
rs60933862-GTATA	4.828e-08	3	49446097	GTEx/v8	Nerve_Tibial	ENSG00000164068	GTATA	6.43684e-13	-0.240797	6.26723e-28	GTATA	-	3:49446097:G:GTATA	RNF123
rs60933862-GTATA	4.828e-08	3	49446097	GTEx/v8	Nerve_Tibial	ENSG00000173531	GTATA	5.22418e-12	0.184434	1.54103e-12	GTATA	+	3:49446097:G:GTATA	MST1
rs60933862-GTATA	4.828e-08	3	49446097	GTEx/v8	Nerve_Tibial	ENSG00000182179	GTATA	7.25777e-07	0.0815319	1.79953e-13	GTATA	+	3:49446097:G:GTATA	UBA7
rs60933862-GTATA	4.828e-08	3	49446097	GTEx/v8	Pancreas	ENSG00000004534	GTATA	5.17911e-08	0.26028	4.09069e-49	GTATA	+	3:49446097:G:GTATA	RBM6
rs60933862-GTATA	4.828e-08	3	49446097	GTEx/v8	Pancreas	ENSG00000182179	GTATA	6.39989e-09	0.278363	1.9056e-19	GTATA	+	3:49446097:G:GTATA	UBA7
rs60933862-GTATA	4.828e-08	3	49446097	GTEx/v8	Pituitary	ENSG00000004534	GTATA	1.22217e-08	0.386273	1.04903e-28	GTATA	+	3:49446097:G:GTATA	RBM6
rs60933862-GTATA	4.828e-08	3	49446097	GTEx/v8	Prostate	ENSG00000004534	GTATA	7.79061e-07	0.271177	2.1592e-25	GTATA	+	3:49446097:G:GTATA	RBM6
rs60933862-GTATA	4.828e-08	3	49446097	GTEx/v8	Skin_Not_Sun_Exposed_Suprapubic	ENSG00000004534	GTATA	5.19831e-13	0.213587	6.61929e-62	GTATA	+	3:49446097:G:GTATA	RBM6
rs60933862-GTATA	4.828e-08	3	49446097	GTEx/v8	Skin_Not_Sun_Exposed_Suprapubic	ENSG00000068745	GTATA	1.06764e-07	-0.146934	2.93149e-13	GTATA	-	3:49446097:G:GTATA	IP6K2
rs60933862-GTATA	4.828e-08	3	49446097	GTEx/v8	Skin_Not_Sun_Exposed_Suprapubic	ENSG00000145020	GTATA	1.17375e-09	0.185029	1.04272e-44	GTATA	+	3:49446097:G:GTATA	AMT
rs60933862-GTATA	4.828e-08	3	49446097	GTEx/v8	Skin_Not_Sun_Exposed_Suprapubic	ENSG00000164062	GTATA	8.7353e-10	0.156838	1.62678e-08	GTATA	+	3:49446097:G:GTATA	APEH
rs60933862-GTATA	4.828e-08	3	49446097	GTEx/v8	Skin_Not_Sun_Exposed_Suprapubic	ENSG00000173531	GTATA	9.55521e-14	0.192126	1.37116e-13	GTATA	+	3:49446097:G:GTATA	MST1
rs60933862-GTATA	4.828e-08	3	49446097	GTEx/v8	Skin_Not_Sun_Exposed_Suprapubic	ENSG00000173540	GTATA	9.54951e-08	-0.189455	2.52151e-54	GTATA	-	3:49446097:G:GTATA	GMPPB
rs60933862-GTATA	4.828e-08	3	49446097	GTEx/v8	Skin_Not_Sun_Exposed_Suprapubic	ENSG00000178252	GTATA	3.54593e-08	0.248877	1.70479e-80	GTATA	+	3:49446097:G:GTATA	WDR6
rs60933862-GTATA	4.828e-08	3	49446097	GTEx/v8	Skin_Not_Sun_Exposed_Suprapubic	ENSG00000182179	GTATA	1.20163e-12	0.195127	2.13071e-21	GTATA	+	3:49446097:G:GTATA	UBA7
rs60933862-GTATA	4.828e-08	3	49446097	GTEx/v8	Skin_Not_Sun_Exposed_Suprapubic	ENSG00000185614	GTATA	4.76443e-08	-0.129162	4.55389e-18	GTATA	-	3:49446097:G:GTATA	FAM212A
rs60933862-GTATA	4.828e-08	3	49446097	GTEx/v8	Skin_Not_Sun_Exposed_Suprapubic	ENSG00000185909	GTATA	7.44017e-08	-0.149198	3.57832e-12	GTATA	-	3:49446097:G:GTATA	KLHDC8B
rs60933862-GTATA	4.828e-08	3	49446097	GTEx/v8	Skin_Sun_Exposed_Lower_leg	ENSG00000004534	GTATA	1.60868e-17	0.230083	1.29885e-81	GTATA	+	3:49446097:G:GTATA	RBM6
rs60933862-GTATA	4.828e-08	3	49446097	GTEx/v8	Skin_Sun_Exposed_Lower_leg	ENSG00000145020	GTATA	1.22506e-11	0.168687	3.81896e-42	GTATA	+	3:49446097:G:GTATA	AMT
rs60933862-GTATA	4.828e-08	3	49446097	GTEx/v8	Skin_Sun_Exposed_Lower_leg	ENSG00000145029	GTATA	9.29769e-10	0.164585	2.10749e-20	GTATA	+	3:49446097:G:GTATA	NICN1
rs60933862-GTATA	4.828e-08	3	49446097	GTEx/v8	Skin_Sun_Exposed_Lower_leg	ENSG00000164062	GTATA	1.03304e-09	0.135627	6.97858e-09	GTATA	+	3:49446097:G:GTATA	APEH
rs60933862-GTATA	4.828e-08	3	49446097	GTEx/v8	Skin_Sun_Exposed_Lower_leg	ENSG00000173531	GTATA	1.94385e-14	0.176986	6.29643e-13	GTATA	+	3:49446097:G:GTATA	MST1
rs60933862-GTATA	4.828e-08	3	49446097	GTEx/v8	Skin_Sun_Exposed_Lower_leg	ENSG00000178252	GTATA	3.1656e-09	0.256203	1.81688e-102	GTATA	+	3:49446097:G:GTATA	WDR6
rs60933862-GTATA	4.828e-08	3	49446097	GTEx/v8	Skin_Sun_Exposed_Lower_leg	ENSG00000182179	GTATA	2.76227e-09	0.131457	5.04182e-21	GTATA	+	3:49446097:G:GTATA	UBA7
rs60933862-GTATA	4.828e-08	3	49446097	GTEx/v8	Skin_Sun_Exposed_Lower_leg	ENSG00000185614	GTATA	2.08934e-07	-0.109904	2.8348e-15	GTATA	-	3:49446097:G:GTATA	FAM212A
rs60933862-GTATA	4.828e-08	3	49446097	GTEx/v8	Skin_Sun_Exposed_Lower_leg	ENSG00000185909	GTATA	1.25547e-08	-0.152067	8.98072e-20	GTATA	-	3:49446097:G:GTATA	KLHDC8B
rs60933862-GTATA	4.828e-08	3	49446097	GTEx/v8	Spleen	ENSG00000068745	GTATA	1.16949e-08	-0.310211	6.49941e-07	GTATA	-	3:49446097:G:GTATA	IP6K2
rs60933862-GTATA	4.828e-08	3	49446097	GTEx/v8	Stomach	ENSG00000004534	GTATA	9.07176e-08	0.244928	7.27852e-43	GTATA	+	3:49446097:G:GTATA	RBM6
rs60933862-GTATA	4.828e-08	3	49446097	GTEx/v8	Testis	ENSG00000004534	GTATA	3.49539e-07	0.186972	4.26099e-41	GTATA	+	3:49446097:G:GTATA	RBM6
rs60933862-GTATA	4.828e-08	3	49446097	GTEx/v8	Testis	ENSG00000187492	GTATA	2.48269e-09	-0.337605	3.60667e-66	GTATA	-	3:49446097:G:GTATA	CDHR4
rs60933862-GTATA	4.828e-08	3	49446097	GTEx/v8	Thyroid	ENSG00000004534	GTATA	2.22251e-17	0.264505	1.05393e-97	GTATA	+	3:49446097:G:GTATA	RBM6
rs60933862-GTATA	4.828e-08	3	49446097	GTEx/v8	Thyroid	ENSG00000145020	GTATA	1.84481e-12	0.191762	4.60575e-100	GTATA	+	3:49446097:G:GTATA	AMT
rs60933862-GTATA	4.828e-08	3	49446097	GTEx/v8	Thyroid	ENSG00000145029	GTATA	6.99972e-14	0.231204	1.30111e-62	GTATA	+	3:49446097:G:GTATA	NICN1
rs60933862-GTATA	4.828e-08	3	49446097	GTEx/v8	Thyroid	ENSG00000164068	GTATA	4.11436e-10	-0.187628	4.35736e-15	GTATA	-	3:49446097:G:GTATA	RNF123
rs60933862-GTATA	4.828e-08	3	49446097	GTEx/v8	Thyroid	ENSG00000173531	GTATA	2.9052e-19	0.288208	2.09399e-18	GTATA	+	3:49446097:G:GTATA	MST1
rs60933862-GTATA	4.828e-08	3	49446097	GTEx/v8	Thyroid	ENSG00000173540	GTATA	1.11176e-07	-0.10693	2.4691e-28	GTATA	-	3:49446097:G:GTATA	GMPPB
rs60933862-GTATA	4.828e-08	3	49446097	GTEx/v8	Whole_Blood	ENSG00000004534	GTATA	3.09579e-17	0.262165	3.30235e-109	GTATA	+	3:49446097:G:GTATA	RBM6
rs60933862-GTATA	4.828e-08	3	49446097	GTEx/v8	Whole_Blood	ENSG00000145020	GTATA	5.77625e-07	0.122745	4.35484e-40	GTATA	+	3:49446097:G:GTATA	AMT
rs60933862-GTATA	4.828e-08	3	49446097	GTEx/v8	Whole_Blood	ENSG00000182179	GTATA	2.19027e-17	0.162255	2.47495e-51	GTATA	+	3:49446097:G:GTATA	UBA7
rs6779524-T	1.056e-08	3	49450449	eQTLcatalogue	BrainSeq_ge_brain	ENSG00000164068	C	1.74984e-09	-0.0488326	8.7492e-06	T	+	3:49450449:C:T	RNF123
rs6779524-T	1.056e-08	3	49450449	eQTLcatalogue	GEUVADIS_ge_LCL	ENSG00000164062	C	8.12897e-10	0.0477712	4.06448e-06	T	-	3:49450449:C:T	APEH
rs6779524-T	1.056e-08	3	49450449	eQTLGen	eQTLGen_cis_eQTLs	ENSG00000004534	T	9.1179e-270	35.0915	0	T	+	3:49450449:C:T	RBM6
rs6779524-T	1.056e-08	3	49450449	eQTLGen	eQTLGen_cis_eQTLs	ENSG00000008300	T	7.2599e-09	-5.7848	4.51351e-05	T	-	3:49450449:C:T	CELSR3
rs6779524-T	1.056e-08	3	49450449	eQTLGen	eQTLGen_cis_eQTLs	ENSG00000010256	T	2.8637e-07	5.1323	0.000937306	T	+	3:49450449:C:T	UQCRC1
rs6779524-T	1.056e-08	3	49450449	eQTLGen	eQTLGen_cis_eQTLs	ENSG00000068745	T	6.2278e-14	-7.5031	0	T	-	3:49450449:C:T	IP6K2
rs6779524-T	1.056e-08	3	49450449	eQTLGen	eQTLGen_cis_eQTLs	ENSG00000114270	T	1.1876e-12	7.1069	0	T	+	3:49450449:C:T	COL7A1
rs6779524-T	1.056e-08	3	49450449	eQTLGen	eQTLGen_cis_eQTLs	ENSG00000114302	T	1.9118e-08	-5.6197	0.000102191	T	-	3:49450449:C:T	PRKAR2A
rs6779524-T	1.056e-08	3	49450449	eQTLGen	eQTLGen_cis_eQTLs	ENSG00000145020	T	5.8331e-67	17.2878	0	T	+	3:49450449:C:T	AMT
rs6779524-T	1.056e-08	3	49450449	eQTLGen	eQTLGen_cis_eQTLs	ENSG00000145022	T	2.2452e-07	5.1778	0.000729063	T	+	3:49450449:C:T	TCTA
rs6779524-T	1.056e-08	3	49450449	eQTLGen	eQTLGen_cis_eQTLs	ENSG00000145029	T	7.5612e-34	-12.1273	0	T	-	3:49450449:C:T	NICN1
rs6779524-T	1.056e-08	3	49450449	eQTLGen	eQTLGen_cis_eQTLs	ENSG00000164053	T	4.0431e-14	7.5598	0	T	+	3:49450449:C:T	ATRIP
rs6779524-T	1.056e-08	3	49450449	eQTLGen	eQTLGen_cis_eQTLs	ENSG00000164054	T	1.1571e-13	-7.4215	0	T	-	3:49450449:C:T	SHISA5
rs6779524-T	1.056e-08	3	49450449	eQTLGen	eQTLGen_cis_eQTLs	ENSG00000164061	T	2.0804e-09	-5.9913	1.95707e-05	T	-	3:49450449:C:T	BSN
rs6779524-T	1.056e-08	3	49450449	eQTLGen	eQTLGen_cis_eQTLs	ENSG00000164062	T	6.5769e-184	28.9208	0	T	+	3:49450449:C:T	APEH
rs6779524-T	1.056e-08	3	49450449	eQTLGen	eQTLGen_cis_eQTLs	ENSG00000164077	T	2.8455e-07	5.1336	0.000937422	T	+	3:49450449:C:T	MON1A
rs6779524-T	1.056e-08	3	49450449	eQTLGen	eQTLGen_cis_eQTLs	ENSG00000173402	T	3.8135e-22	9.6762	0	T	+	3:49450449:C:T	DAG1
rs6779524-T	1.056e-08	3	49450449	eQTLGen	eQTLGen_cis_eQTLs	ENSG00000173531	T	1.5558e-10	6.3999	0	T	+	3:49450449:C:T	MST1
rs6779524-T	1.056e-08	3	49450449	eQTLGen	eQTLGen_cis_eQTLs	ENSG00000178252	T	4.7931e-09	5.8542	3.23394e-05	T	+	3:49450449:C:T	WDR6
rs6779524-T	1.056e-08	3	49450449	eQTLGen	eQTLGen_cis_eQTLs	ENSG00000185614	T	4.5109e-21	9.4201	0	T	+	3:49450449:C:T	FAM212A
rs6779524-T	1.056e-08	3	49450449	eQTLGen	eQTLGen_cis_eQTLs	ENSG00000185909	T	2.2899e-36	12.5938	0	T	+	3:49450449:C:T	KLHDC8B
rs6779524-T	1.056e-08	3	49450449	eQTLGen	eQTLGen_cis_eQTLs	ENSG00000186792	T	1.4359e-22	-9.7753	0	T	-	3:49450449:C:T	HYAL3
rs6779524-T	1.056e-08	3	49450449	eQTLGen	eQTLGen_cis_eQTLs	ENSG00000198218	T	4.9333e-23	-9.8829	0	T	-	3:49450449:C:T	QRICH1
rs6779524-T	1.056e-08	3	49450449	eQTLGen	eQTLGen_cis_eQTLs	ENSG00000225697	T	1.199e-25	10.4691	0	T	+	3:49450449:C:T	SLC26A6
rs6779524-T	1.056e-08	3	49450449	eQTLGen	eQTLGen_cis_eQTLs	ENSG00000233276	T	9.7213e-34	-12.1067	0	T	-	3:49450449:C:T	GPX1
rs6779524-T	1.056e-08	3	49450449	GTEx/v8	Adipose_Subcutaneous	ENSG00000004534	T	8.79775e-17	0.268131	1.82927e-97	T	+	3:49450449:C:T	RBM6
rs6779524-T	1.056e-08	3	49450449	GTEx/v8	Adipose_Subcutaneous	ENSG00000145020	T	3.7667e-17	0.196955	1.90528e-62	T	+	3:49450449:C:T	AMT
rs6779524-T	1.056e-08	3	49450449	GTEx/v8	Adipose_Subcutaneous	ENSG00000145029	T	8.70098e-15	0.203263	2.79528e-25	T	+	3:49450449:C:T	NICN1
rs6779524-T	1.056e-08	3	49450449	GTEx/v8	Adipose_Subcutaneous	ENSG00000164062	T	4.16142e-13	0.131602	1.51921e-10	T	+	3:49450449:C:T	APEH
rs6779524-T	1.056e-08	3	49450449	GTEx/v8	Adipose_Subcutaneous	ENSG00000164068	T	2.61467e-13	-0.206287	7.57654e-27	T	-	3:49450449:C:T	RNF123
rs6779524-T	1.056e-08	3	49450449	GTEx/v8	Adipose_Subcutaneous	ENSG00000173531	T	3.49867e-08	0.15017	8.51204e-08	T	+	3:49450449:C:T	MST1
rs6779524-T	1.056e-08	3	49450449	GTEx/v8	Adipose_Visceral_Omentum	ENSG00000004534	T	7.89642e-19	0.285863	2.04245e-67	T	+	3:49450449:C:T	RBM6
rs6779524-T	1.056e-08	3	49450449	GTEx/v8	Adipose_Visceral_Omentum	ENSG00000145020	T	8.6887e-12	0.165135	6.72678e-58	T	+	3:49450449:C:T	AMT
rs6779524-T	1.056e-08	3	49450449	GTEx/v8	Adipose_Visceral_Omentum	ENSG00000145029	T	2.98593e-09	0.173948	3.50248e-21	T	+	3:49450449:C:T	NICN1
rs6779524-T	1.056e-08	3	49450449	GTEx/v8	Adipose_Visceral_Omentum	ENSG00000164062	T	4.85982e-07	0.0994482	0.000275599	T	+	3:49450449:C:T	APEH
rs6779524-T	1.056e-08	3	49450449	GTEx/v8	Adipose_Visceral_Omentum	ENSG00000164068	T	1.41368e-09	-0.174607	7.20961e-15	T	-	3:49450449:C:T	RNF123
rs6779524-T	1.056e-08	3	49450449	GTEx/v8	Artery_Aorta	ENSG00000004534	T	6.90238e-12	0.248074	9.05165e-58	T	+	3:49450449:C:T	RBM6
rs6779524-T	1.056e-08	3	49450449	GTEx/v8	Artery_Aorta	ENSG00000068745	T	1.12902e-10	-0.213261	1.31287e-07	T	-	3:49450449:C:T	IP6K2
rs6779524-T	1.056e-08	3	49450449	GTEx/v8	Artery_Aorta	ENSG00000145020	T	5.6485e-17	0.238527	8.29211e-58	T	+	3:49450449:C:T	AMT
rs6779524-T	1.056e-08	3	49450449	GTEx/v8	Artery_Aorta	ENSG00000145029	T	8.6837e-15	0.216828	5.32224e-19	T	+	3:49450449:C:T	NICN1
rs6779524-T	1.056e-08	3	49450449	GTEx/v8	Artery_Coronary	ENSG00000145020	T	5.17742e-07	0.178377	3.27365e-23	T	+	3:49450449:C:T	AMT
rs6779524-T	1.056e-08	3	49450449	GTEx/v8	Artery_Tibial	ENSG00000004534	T	1.30463e-13	0.207576	1.51621e-80	T	+	3:49450449:C:T	RBM6
rs6779524-T	1.056e-08	3	49450449	GTEx/v8	Artery_Tibial	ENSG00000068745	T	1.0858e-11	-0.171903	1.24228e-14	T	-	3:49450449:C:T	IP6K2
rs6779524-T	1.056e-08	3	49450449	GTEx/v8	Artery_Tibial	ENSG00000145020	T	7.97074e-19	0.201918	2.31462e-81	T	+	3:49450449:C:T	AMT
rs6779524-T	1.056e-08	3	49450449	GTEx/v8	Artery_Tibial	ENSG00000145029	T	2.52517e-19	0.202241	3.54662e-24	T	+	3:49450449:C:T	NICN1
rs6779524-T	1.056e-08	3	49450449	GTEx/v8	Artery_Tibial	ENSG00000164068	T	5.27554e-13	-0.181092	2.60502e-20	T	-	3:49450449:C:T	RNF123
rs6779524-T	1.056e-08	3	49450449	GTEx/v8	Artery_Tibial	ENSG00000173531	T	1.02377e-07	0.179419	7.66612e-07	T	+	3:49450449:C:T	MST1
rs6779524-T	1.056e-08	3	49450449	GTEx/v8	Artery_Tibial	ENSG00000187492	T	3.86938e-07	-0.169352	2.24065e-06	T	-	3:49450449:C:T	CDHR4
rs6779524-T	1.056e-08	3	49450449	GTEx/v8	Brain_Cerebellar_Hemisphere	ENSG00000164078	T	3.55042e-07	-0.388068	1.03632e-09	T	-	3:49450449:C:T	MST1R
rs6779524-T	1.056e-08	3	49450449	GTEx/v8	Brain_Cerebellar_Hemisphere	ENSG00000185614	T	1.29424e-08	-0.402019	7.65634e-16	T	-	3:49450449:C:T	FAM212A
rs6779524-T	1.056e-08	3	49450449	GTEx/v8	Brain_Cerebellum	ENSG00000185614	T	7.29213e-07	-0.383388	2.06179e-23	T	-	3:49450449:C:T	FAM212A
rs6779524-T	1.056e-08	3	49450449	GTEx/v8	Brain_Frontal_Cortex_BA9	ENSG00000233276	T	2.67237e-07	-0.251125	2.09108e-06	T	-	3:49450449:C:T	GPX1
rs6779524-T	1.056e-08	3	49450449	GTEx/v8	Brain_Nucleus_accumbens_basal_ganglia	ENSG00000004534	T	7.62053e-07	0.232143	9.35865e-22	T	+	3:49450449:C:T	RBM6
rs6779524-T	1.056e-08	3	49450449	GTEx/v8	Breast_Mammary_Tissue	ENSG00000004534	T	2.40113e-11	0.277135	9.60233e-55	T	+	3:49450449:C:T	RBM6
rs6779524-T	1.056e-08	3	49450449	GTEx/v8	Breast_Mammary_Tissue	ENSG00000145020	T	7.23393e-08	0.137251	3.78485e-39	T	+	3:49450449:C:T	AMT
rs6779524-T	1.056e-08	3	49450449	GTEx/v8	Breast_Mammary_Tissue	ENSG00000164062	T	2.43318e-07	0.109349	4.59463e-05	T	+	3:49450449:C:T	APEH
rs6779524-T	1.056e-08	3	49450449	GTEx/v8	Cells_Cultured_fibroblasts	ENSG00000004534	T	2.0899e-13	0.241224	3.73969e-66	T	+	3:49450449:C:T	RBM6
rs6779524-T	1.056e-08	3	49450449	GTEx/v8	Cells_Cultured_fibroblasts	ENSG00000068745	T	7.76595e-13	-0.198277	8.45701e-35	T	-	3:49450449:C:T	IP6K2
rs6779524-T	1.056e-08	3	49450449	GTEx/v8	Cells_Cultured_fibroblasts	ENSG00000145020	T	3.54786e-08	0.121032	6.32799e-71	T	+	3:49450449:C:T	AMT
rs6779524-T	1.056e-08	3	49450449	GTEx/v8	Cells_Cultured_fibroblasts	ENSG00000164062	T	2.14954e-15	0.161834	1.57262e-14	T	+	3:49450449:C:T	APEH
rs6779524-T	1.056e-08	3	49450449	GTEx/v8	Cells_Cultured_fibroblasts	ENSG00000164068	T	2.4654e-08	-0.185579	1.20526e-15	T	-	3:49450449:C:T	RNF123
rs6779524-T	1.056e-08	3	49450449	GTEx/v8	Cells_Cultured_fibroblasts	ENSG00000233276	T	4.51316e-07	0.16406	1.10725e-28	T	+	3:49450449:C:T	GPX1
rs6779524-T	1.056e-08	3	49450449	GTEx/v8	Colon_Sigmoid	ENSG00000004534	T	1.99881e-09	0.263383	1.74945e-39	T	+	3:49450449:C:T	RBM6
rs6779524-T	1.056e-08	3	49450449	GTEx/v8	Colon_Sigmoid	ENSG00000164068	T	2.39919e-08	-0.161629	1.80664e-12	T	-	3:49450449:C:T	RNF123
rs6779524-T	1.056e-08	3	49450449	GTEx/v8	Colon_Transverse	ENSG00000004534	T	9.99057e-11	0.285184	2.41861e-57	T	+	3:49450449:C:T	RBM6
rs6779524-T	1.056e-08	3	49450449	GTEx/v8	Colon_Transverse	ENSG00000164068	T	5.67777e-07	-0.142599	1.18579e-11	T	-	3:49450449:C:T	RNF123
rs6779524-T	1.056e-08	3	49450449	GTEx/v8	Colon_Transverse	ENSG00000182179	T	2.31067e-13	0.260946	1.2048e-23	T	+	3:49450449:C:T	UBA7
rs6779524-T	1.056e-08	3	49450449	GTEx/v8	Esophagus_Gastroesophageal_Junction	ENSG00000004534	T	2.24656e-10	0.258882	6.48329e-51	T	+	3:49450449:C:T	RBM6
rs6779524-T	1.056e-08	3	49450449	GTEx/v8	Esophagus_Gastroesophageal_Junction	ENSG00000145020	T	7.58631e-08	0.156796	6.17114e-30	T	+	3:49450449:C:T	AMT
rs6779524-T	1.056e-08	3	49450449	GTEx/v8	Esophagus_Gastroesophageal_Junction	ENSG00000145029	T	3.89144e-07	0.180195	6.57192e-11	T	+	3:49450449:C:T	NICN1
rs6779524-T	1.056e-08	3	49450449	GTEx/v8	Esophagus_Mucosa	ENSG00000004534	T	8.98268e-20	0.265364	7.74144e-89	T	+	3:49450449:C:T	RBM6
rs6779524-T	1.056e-08	3	49450449	GTEx/v8	Esophagus_Mucosa	ENSG00000145020	T	3.65613e-13	0.160681	1.46666e-61	T	+	3:49450449:C:T	AMT
rs6779524-T	1.056e-08	3	49450449	GTEx/v8	Esophagus_Mucosa	ENSG00000145029	T	2.86213e-09	0.165317	9.29921e-10	T	+	3:49450449:C:T	NICN1
rs6779524-T	1.056e-08	3	49450449	GTEx/v8	Esophagus_Mucosa	ENSG00000164062	T	1.28487e-15	0.200368	2.81907e-17	T	+	3:49450449:C:T	APEH
rs6779524-T	1.056e-08	3	49450449	GTEx/v8	Esophagus_Mucosa	ENSG00000173531	T	1.41544e-10	0.165051	1.43888e-11	T	+	3:49450449:C:T	MST1
rs6779524-T	1.056e-08	3	49450449	GTEx/v8	Esophagus_Mucosa	ENSG00000178252	T	1.06945e-07	0.235966	4.41062e-69	T	+	3:49450449:C:T	WDR6
rs6779524-T	1.056e-08	3	49450449	GTEx/v8	Esophagus_Mucosa	ENSG00000182179	T	5.26791e-12	0.168051	1.21803e-29	T	+	3:49450449:C:T	UBA7
rs6779524-T	1.056e-08	3	49450449	GTEx/v8	Esophagus_Mucosa	ENSG00000185614	T	2.17896e-16	-0.250365	1.03287e-36	T	-	3:49450449:C:T	FAM212A
rs6779524-T	1.056e-08	3	49450449	GTEx/v8	Esophagus_Muscularis	ENSG00000004534	T	2.28672e-13	0.245946	2.23556e-74	T	+	3:49450449:C:T	RBM6
rs6779524-T	1.056e-08	3	49450449	GTEx/v8	Esophagus_Muscularis	ENSG00000145020	T	2.12356e-11	0.144032	5.56478e-59	T	+	3:49450449:C:T	AMT
rs6779524-T	1.056e-08	3	49450449	GTEx/v8	Esophagus_Muscularis	ENSG00000145029	T	1.35094e-08	0.140105	1.36282e-15	T	+	3:49450449:C:T	NICN1
rs6779524-T	1.056e-08	3	49450449	GTEx/v8	Esophagus_Muscularis	ENSG00000164068	T	1.71896e-08	-0.137549	4.97302e-17	T	-	3:49450449:C:T	RNF123
rs6779524-T	1.056e-08	3	49450449	GTEx/v8	Esophagus_Muscularis	ENSG00000173540	T	5.25719e-07	-0.192755	6.27914e-57	T	-	3:49450449:C:T	GMPPB
rs6779524-T	1.056e-08	3	49450449	GTEx/v8	Heart_Atrial_Appendage	ENSG00000004534	T	9.44982e-13	0.263776	4.26232e-65	T	+	3:49450449:C:T	RBM6
rs6779524-T	1.056e-08	3	49450449	GTEx/v8	Heart_Left_Ventricle	ENSG00000004534	T	3.61033e-10	0.207529	2.16197e-49	T	+	3:49450449:C:T	RBM6
rs6779524-T	1.056e-08	3	49450449	GTEx/v8	Lung	ENSG00000004534	T	1.14884e-11	0.168811	6.34992e-71	T	+	3:49450449:C:T	RBM6
rs6779524-T	1.056e-08	3	49450449	GTEx/v8	Lung	ENSG00000068745	T	4.90893e-07	-0.147181	6.93539e-15	T	-	3:49450449:C:T	IP6K2
rs6779524-T	1.056e-08	3	49450449	GTEx/v8	Lung	ENSG00000145020	T	3.48421e-16	0.206824	2.23899e-72	T	+	3:49450449:C:T	AMT
rs6779524-T	1.056e-08	3	49450449	GTEx/v8	Lung	ENSG00000145029	T	1.88308e-11	0.188993	3.36343e-23	T	+	3:49450449:C:T	NICN1
rs6779524-T	1.056e-08	3	49450449	GTEx/v8	Lung	ENSG00000164068	T	2.98728e-09	-0.151135	5.97653e-14	T	-	3:49450449:C:T	RNF123
rs6779524-T	1.056e-08	3	49450449	GTEx/v8	Muscle_Skeletal	ENSG00000004534	T	5.98972e-10	0.172492	9.65316e-50	T	+	3:49450449:C:T	RBM6
rs6779524-T	1.056e-08	3	49450449	GTEx/v8	Muscle_Skeletal	ENSG00000067560	T	7.87266e-07	-0.114733	2.138e-14	T	-	3:49450449:C:T	RHOA
rs6779524-T	1.056e-08	3	49450449	GTEx/v8	Muscle_Skeletal	ENSG00000068745	T	5.18672e-11	-0.207801	1.88332e-15	T	-	3:49450449:C:T	IP6K2
rs6779524-T	1.056e-08	3	49450449	GTEx/v8	Muscle_Skeletal	ENSG00000145020	T	2.83481e-16	0.151144	9.34742e-51	T	+	3:49450449:C:T	AMT
rs6779524-T	1.056e-08	3	49450449	GTEx/v8	Muscle_Skeletal	ENSG00000164078	T	6.56584e-09	-0.22528	1.01312e-09	T	-	3:49450449:C:T	MST1R
rs6779524-T	1.056e-08	3	49450449	GTEx/v8	Muscle_Skeletal	ENSG00000185614	T	1.45555e-30	-0.30528	1.91335e-28	T	-	3:49450449:C:T	FAM212A
rs6779524-T	1.056e-08	3	49450449	GTEx/v8	Muscle_Skeletal	ENSG00000232112	T	4.10549e-07	0.151949	2.60706e-109	T	+	3:49450449:C:T	TMA7
rs6779524-T	1.056e-08	3	49450449	GTEx/v8	Nerve_Tibial	ENSG00000004534	T	2.8831e-18	0.229343	5.77897e-87	T	+	3:49450449:C:T	RBM6
rs6779524-T	1.056e-08	3	49450449	GTEx/v8	Nerve_Tibial	ENSG00000068745	T	1.43483e-08	-0.124649	1.13179e-12	T	-	3:49450449:C:T	IP6K2
rs6779524-T	1.056e-08	3	49450449	GTEx/v8	Nerve_Tibial	ENSG00000145020	T	9.40185e-20	0.209187	7.83293e-77	T	+	3:49450449:C:T	AMT
rs6779524-T	1.056e-08	3	49450449	GTEx/v8	Nerve_Tibial	ENSG00000145029	T	2.9136e-21	0.220896	3.42848e-28	T	+	3:49450449:C:T	NICN1
rs6779524-T	1.056e-08	3	49450449	GTEx/v8	Nerve_Tibial	ENSG00000164062	T	1.1271e-08	0.123403	1.02793e-07	T	+	3:49450449:C:T	APEH
rs6779524-T	1.056e-08	3	49450449	GTEx/v8	Nerve_Tibial	ENSG00000164068	T	3.35842e-13	-0.241639	6.26723e-28	T	-	3:49450449:C:T	RNF123
rs6779524-T	1.056e-08	3	49450449	GTEx/v8	Nerve_Tibial	ENSG00000173531	T	1.07937e-11	0.180341	1.54103e-12	T	+	3:49450449:C:T	MST1
rs6779524-T	1.056e-08	3	49450449	GTEx/v8	Pancreas	ENSG00000004534	T	7.03533e-08	0.25842	4.09069e-49	T	+	3:49450449:C:T	RBM6
rs6779524-T	1.056e-08	3	49450449	GTEx/v8	Pancreas	ENSG00000182179	T	4.81377e-09	0.281151	1.9056e-19	T	+	3:49450449:C:T	UBA7
rs6779524-T	1.056e-08	3	49450449	GTEx/v8	Pituitary	ENSG00000004534	T	1.56636e-08	0.381356	1.04903e-28	T	+	3:49450449:C:T	RBM6
rs6779524-T	1.056e-08	3	49450449	GTEx/v8	Skin_Not_Sun_Exposed_Suprapubic	ENSG00000004534	T	9.18222e-13	0.209517	6.61929e-62	T	+	3:49450449:C:T	RBM6
rs6779524-T	1.056e-08	3	49450449	GTEx/v8	Skin_Not_Sun_Exposed_Suprapubic	ENSG00000068745	T	5.35589e-07	-0.137586	2.93149e-13	T	-	3:49450449:C:T	IP6K2
rs6779524-T	1.056e-08	3	49450449	GTEx/v8	Skin_Not_Sun_Exposed_Suprapubic	ENSG00000145020	T	8.76923e-10	0.184712	1.04272e-44	T	+	3:49450449:C:T	AMT
rs6779524-T	1.056e-08	3	49450449	GTEx/v8	Skin_Not_Sun_Exposed_Suprapubic	ENSG00000164062	T	1.07925e-10	0.163286	1.62678e-08	T	+	3:49450449:C:T	APEH
rs6779524-T	1.056e-08	3	49450449	GTEx/v8	Skin_Not_Sun_Exposed_Suprapubic	ENSG00000173531	T	1.17209e-13	0.189752	1.37116e-13	T	+	3:49450449:C:T	MST1
rs6779524-T	1.056e-08	3	49450449	GTEx/v8	Skin_Not_Sun_Exposed_Suprapubic	ENSG00000173540	T	1.69894e-07	-0.184154	2.52151e-54	T	-	3:49450449:C:T	GMPPB
rs6779524-T	1.056e-08	3	49450449	GTEx/v8	Skin_Not_Sun_Exposed_Suprapubic	ENSG00000178252	T	4.67535e-08	0.244528	1.70479e-80	T	+	3:49450449:C:T	WDR6
rs6779524-T	1.056e-08	3	49450449	GTEx/v8	Skin_Not_Sun_Exposed_Suprapubic	ENSG00000182179	T	2.05111e-12	0.191465	2.13071e-21	T	+	3:49450449:C:T	UBA7
rs6779524-T	1.056e-08	3	49450449	GTEx/v8	Skin_Not_Sun_Exposed_Suprapubic	ENSG00000185614	T	5.53115e-08	-0.1274	4.55389e-18	T	-	3:49450449:C:T	FAM212A
rs6779524-T	1.056e-08	3	49450449	GTEx/v8	Skin_Not_Sun_Exposed_Suprapubic	ENSG00000185909	T	4.50948e-08	-0.150235	3.57832e-12	T	-	3:49450449:C:T	KLHDC8B
rs6779524-T	1.056e-08	3	49450449	GTEx/v8	Skin_Sun_Exposed_Lower_leg	ENSG00000004534	T	6.93998e-18	0.230402	1.29885e-81	T	+	3:49450449:C:T	RBM6
rs6779524-T	1.056e-08	3	49450449	GTEx/v8	Skin_Sun_Exposed_Lower_leg	ENSG00000145020	T	7.4807e-12	0.168823	3.81896e-42	T	+	3:49450449:C:T	AMT
rs6779524-T	1.056e-08	3	49450449	GTEx/v8	Skin_Sun_Exposed_Lower_leg	ENSG00000145029	T	2.04079e-09	0.159827	2.10749e-20	T	+	3:49450449:C:T	NICN1
rs6779524-T	1.056e-08	3	49450449	GTEx/v8	Skin_Sun_Exposed_Lower_leg	ENSG00000164062	T	1.73122e-10	0.140312	6.97858e-09	T	+	3:49450449:C:T	APEH
rs6779524-T	1.056e-08	3	49450449	GTEx/v8	Skin_Sun_Exposed_Lower_leg	ENSG00000173531	T	4.74349e-13	0.166187	6.29643e-13	T	+	3:49450449:C:T	MST1
rs6779524-T	1.056e-08	3	49450449	GTEx/v8	Skin_Sun_Exposed_Lower_leg	ENSG00000178252	T	4.49522e-08	0.235029	1.81688e-102	T	+	3:49450449:C:T	WDR6
rs6779524-T	1.056e-08	3	49450449	GTEx/v8	Skin_Sun_Exposed_Lower_leg	ENSG00000182179	T	5.53685e-10	0.135713	5.04182e-21	T	+	3:49450449:C:T	UBA7
rs6779524-T	1.056e-08	3	49450449	GTEx/v8	Skin_Sun_Exposed_Lower_leg	ENSG00000185614	T	1.56567e-07	-0.109995	2.8348e-15	T	-	3:49450449:C:T	FAM212A
rs6779524-T	1.056e-08	3	49450449	GTEx/v8	Skin_Sun_Exposed_Lower_leg	ENSG00000185909	T	9.88204e-09	-0.151726	8.98072e-20	T	-	3:49450449:C:T	KLHDC8B
rs6779524-T	1.056e-08	3	49450449	GTEx/v8	Spleen	ENSG00000068745	T	3.63995e-09	-0.319019	6.49941e-07	T	-	3:49450449:C:T	IP6K2
rs6779524-T	1.056e-08	3	49450449	GTEx/v8	Stomach	ENSG00000004534	T	5.62375e-08	0.248539	7.27852e-43	T	+	3:49450449:C:T	RBM6
rs6779524-T	1.056e-08	3	49450449	GTEx/v8	Testis	ENSG00000004534	T	1.23337e-07	0.193026	4.26099e-41	T	+	3:49450449:C:T	RBM6
rs6779524-T	1.056e-08	3	49450449	GTEx/v8	Testis	ENSG00000187492	T	9.62605e-09	-0.32445	3.60667e-66	T	-	3:49450449:C:T	CDHR4
rs6779524-T	1.056e-08	3	49450449	GTEx/v8	Thyroid	ENSG00000004534	T	5.02073e-18	0.26765	1.05393e-97	T	+	3:49450449:C:T	RBM6
rs6779524-T	1.056e-08	3	49450449	GTEx/v8	Thyroid	ENSG00000145020	T	3.75125e-14	0.203862	4.60575e-100	T	+	3:49450449:C:T	AMT
rs6779524-T	1.056e-08	3	49450449	GTEx/v8	Thyroid	ENSG00000145029	T	5.50907e-16	0.247261	1.30111e-62	T	+	3:49450449:C:T	NICN1
rs6779524-T	1.056e-08	3	49450449	GTEx/v8	Thyroid	ENSG00000164068	T	7.20757e-10	-0.183834	4.35736e-15	T	-	3:49450449:C:T	RNF123
rs6779524-T	1.056e-08	3	49450449	GTEx/v8	Thyroid	ENSG00000173531	T	4.03494e-18	0.277569	2.09399e-18	T	+	3:49450449:C:T	MST1
rs6779524-T	1.056e-08	3	49450449	GTEx/v8	Thyroid	ENSG00000173540	T	6.97846e-07	-0.0994696	2.4691e-28	T	-	3:49450449:C:T	GMPPB
rs6779524-T	1.056e-08	3	49450449	GTEx/v8	Vagina	ENSG00000004534	T	6.76437e-07	0.360674	6.05677e-10	T	+	3:49450449:C:T	RBM6
rs6779524-T	1.056e-08	3	49450449	GTEx/v8	Whole_Blood	ENSG00000004534	T	8.7274e-16	0.248671	3.30235e-109	T	+	3:49450449:C:T	RBM6
rs6779524-T	1.056e-08	3	49450449	GTEx/v8	Whole_Blood	ENSG00000145020	T	3.2135e-07	0.124549	4.35484e-40	T	+	3:49450449:C:T	AMT
rs6779524-T	1.056e-08	3	49450449	GTEx/v8	Whole_Blood	ENSG00000182179	T	9.08885e-16	0.153124	2.47495e-51	T	+	3:49450449:C:T	UBA7
rs6997-T	1.056e-08	3	49453834	eQTLcatalogue	BrainSeq_ge_brain	ENSG00000164068	C	1.75213e-09	-0.0488234	8.76065e-06	T	+	3:49453834:C:T	RNF123
rs6997-T	1.056e-08	3	49453834	eQTLcatalogue	GEUVADIS_ge_LCL	ENSG00000164062	C	8.12897e-10	0.0477712	4.06448e-06	T	-	3:49453834:C:T	APEH
rs6997-T	1.056e-08	3	49453834	eQTLGen	eQTLGen_cis_eQTLs	ENSG00000004534	T	1.4093e-269	35.0791	0	T	+	3:49453834:C:T	RBM6
rs6997-T	1.056e-08	3	49453834	eQTLGen	eQTLGen_cis_eQTLs	ENSG00000008300	T	6.0634e-09	-5.8149	4.51934e-05	T	-	3:49453834:C:T	CELSR3
rs6997-T	1.056e-08	3	49453834	eQTLGen	eQTLGen_cis_eQTLs	ENSG00000010256	T	2.7039e-07	5.1431	0.000900901	T	+	3:49453834:C:T	UQCRC1
rs6997-T	1.056e-08	3	49453834	eQTLGen	eQTLGen_cis_eQTLs	ENSG00000068745	T	6.1429e-14	-7.5049	0	T	-	3:49453834:C:T	IP6K2
rs6997-T	1.056e-08	3	49453834	eQTLGen	eQTLGen_cis_eQTLs	ENSG00000114270	T	1.0169e-12	7.1283	0	T	+	3:49453834:C:T	COL7A1
rs6997-T	1.056e-08	3	49453834	eQTLGen	eQTLGen_cis_eQTLs	ENSG00000114302	T	1.7628e-08	-5.6337	9.59141e-05	T	-	3:49453834:C:T	PRKAR2A
rs6997-T	1.056e-08	3	49453834	eQTLGen	eQTLGen_cis_eQTLs	ENSG00000145020	T	5.2201e-67	17.2941	0	T	+	3:49453834:C:T	AMT
rs6997-T	1.056e-08	3	49453834	eQTLGen	eQTLGen_cis_eQTLs	ENSG00000145022	T	2.4616e-07	5.1608	0.000796664	T	+	3:49453834:C:T	TCTA
rs6997-T	1.056e-08	3	49453834	eQTLGen	eQTLGen_cis_eQTLs	ENSG00000145029	T	7.6916e-34	-12.126	0	T	-	3:49453834:C:T	NICN1
rs6997-T	1.056e-08	3	49453834	eQTLGen	eQTLGen_cis_eQTLs	ENSG00000164053	T	4.6853e-14	7.5405	0	T	+	3:49453834:C:T	ATRIP
rs6997-T	1.056e-08	3	49453834	eQTLGen	eQTLGen_cis_eQTLs	ENSG00000164054	T	9.9624e-14	-7.4414	0	T	-	3:49453834:C:T	SHISA5
rs6997-T	1.056e-08	3	49453834	eQTLGen	eQTLGen_cis_eQTLs	ENSG00000164061	T	1.9157e-09	-6.0047	1.95835e-05	T	-	3:49453834:C:T	BSN
rs6997-T	1.056e-08	3	49453834	eQTLGen	eQTLGen_cis_eQTLs	ENSG00000164062	T	5.4327e-184	28.9273	0	T	+	3:49453834:C:T	APEH
rs6997-T	1.056e-08	3	49453834	eQTLGen	eQTLGen_cis_eQTLs	ENSG00000164077	T	2.5363e-07	5.155	0.000808609	T	+	3:49453834:C:T	MON1A
rs6997-T	1.056e-08	3	49453834	eQTLGen	eQTLGen_cis_eQTLs	ENSG00000173402	T	3.1788e-22	9.6946	0	T	+	3:49453834:C:T	DAG1
rs6997-T	1.056e-08	3	49453834	eQTLGen	eQTLGen_cis_eQTLs	ENSG00000173531	T	1.1652e-10	6.4439	0	T	+	3:49453834:C:T	MST1
rs6997-T	1.056e-08	3	49453834	eQTLGen	eQTLGen_cis_eQTLs	ENSG00000178252	T	6.1583e-09	5.8125	4.51846e-05	T	+	3:49453834:C:T	WDR6
rs6997-T	1.056e-08	3	49453834	eQTLGen	eQTLGen_cis_eQTLs	ENSG00000185614	T	4.2441e-21	9.4265	0	T	+	3:49453834:C:T	FAM212A
rs6997-T	1.056e-08	3	49453834	eQTLGen	eQTLGen_cis_eQTLs	ENSG00000185909	T	4.7314e-36	12.5363	0	T	+	3:49453834:C:T	KLHDC8B
rs6997-T	1.056e-08	3	49453834	eQTLGen	eQTLGen_cis_eQTLs	ENSG00000186792	T	1.5508e-22	-9.7675	0	T	-	3:49453834:C:T	HYAL3
rs6997-T	1.056e-08	3	49453834	eQTLGen	eQTLGen_cis_eQTLs	ENSG00000198218	T	3.1513e-23	-9.9278	0	T	-	3:49453834:C:T	QRICH1
rs6997-T	1.056e-08	3	49453834	eQTLGen	eQTLGen_cis_eQTLs	ENSG00000225697	T	1.1715e-25	10.4713	0	T	+	3:49453834:C:T	SLC26A6
rs6997-T	1.056e-08	3	49453834	eQTLGen	eQTLGen_cis_eQTLs	ENSG00000233276	T	1.9348e-33	-12.0502	0	T	-	3:49453834:C:T	GPX1
rs6997-T	1.056e-08	3	49453834	GTEx/v8	Adipose_Subcutaneous	ENSG00000004534	T	8.79775e-17	0.268131	1.82927e-97	T	+	3:49453834:C:T	RBM6
rs6997-T	1.056e-08	3	49453834	GTEx/v8	Adipose_Subcutaneous	ENSG00000145020	T	3.7667e-17	0.196955	1.90528e-62	T	+	3:49453834:C:T	AMT
rs6997-T	1.056e-08	3	49453834	GTEx/v8	Adipose_Subcutaneous	ENSG00000145029	T	8.70098e-15	0.203263	2.79528e-25	T	+	3:49453834:C:T	NICN1
rs6997-T	1.056e-08	3	49453834	GTEx/v8	Adipose_Subcutaneous	ENSG00000164062	T	4.16142e-13	0.131602	1.51921e-10	T	+	3:49453834:C:T	APEH
rs6997-T	1.056e-08	3	49453834	GTEx/v8	Adipose_Subcutaneous	ENSG00000164068	T	2.61467e-13	-0.206287	7.57654e-27	T	-	3:49453834:C:T	RNF123
rs6997-T	1.056e-08	3	49453834	GTEx/v8	Adipose_Subcutaneous	ENSG00000173531	T	3.49867e-08	0.15017	8.51204e-08	T	+	3:49453834:C:T	MST1
rs6997-T	1.056e-08	3	49453834	GTEx/v8	Adipose_Visceral_Omentum	ENSG00000004534	T	7.89642e-19	0.285863	2.04245e-67	T	+	3:49453834:C:T	RBM6
rs6997-T	1.056e-08	3	49453834	GTEx/v8	Adipose_Visceral_Omentum	ENSG00000145020	T	8.6887e-12	0.165135	6.72678e-58	T	+	3:49453834:C:T	AMT
rs6997-T	1.056e-08	3	49453834	GTEx/v8	Adipose_Visceral_Omentum	ENSG00000145029	T	2.98593e-09	0.173948	3.50248e-21	T	+	3:49453834:C:T	NICN1
rs6997-T	1.056e-08	3	49453834	GTEx/v8	Adipose_Visceral_Omentum	ENSG00000164062	T	4.85982e-07	0.0994482	0.000275599	T	+	3:49453834:C:T	APEH
rs6997-T	1.056e-08	3	49453834	GTEx/v8	Adipose_Visceral_Omentum	ENSG00000164068	T	1.41368e-09	-0.174607	7.20961e-15	T	-	3:49453834:C:T	RNF123
rs6997-T	1.056e-08	3	49453834	GTEx/v8	Artery_Aorta	ENSG00000004534	T	6.90238e-12	0.248074	9.05165e-58	T	+	3:49453834:C:T	RBM6
rs6997-T	1.056e-08	3	49453834	GTEx/v8	Artery_Aorta	ENSG00000068745	T	1.12902e-10	-0.213261	1.31287e-07	T	-	3:49453834:C:T	IP6K2
rs6997-T	1.056e-08	3	49453834	GTEx/v8	Artery_Aorta	ENSG00000145020	T	5.6485e-17	0.238527	8.29211e-58	T	+	3:49453834:C:T	AMT
rs6997-T	1.056e-08	3	49453834	GTEx/v8	Artery_Aorta	ENSG00000145029	T	8.6837e-15	0.216828	5.32224e-19	T	+	3:49453834:C:T	NICN1
rs6997-T	1.056e-08	3	49453834	GTEx/v8	Artery_Coronary	ENSG00000145020	T	5.17742e-07	0.178377	3.27365e-23	T	+	3:49453834:C:T	AMT
rs6997-T	1.056e-08	3	49453834	GTEx/v8	Artery_Tibial	ENSG00000004534	T	1.30463e-13	0.207576	1.51621e-80	T	+	3:49453834:C:T	RBM6
rs6997-T	1.056e-08	3	49453834	GTEx/v8	Artery_Tibial	ENSG00000068745	T	1.0858e-11	-0.171903	1.24228e-14	T	-	3:49453834:C:T	IP6K2
rs6997-T	1.056e-08	3	49453834	GTEx/v8	Artery_Tibial	ENSG00000145020	T	7.97074e-19	0.201918	2.31462e-81	T	+	3:49453834:C:T	AMT
rs6997-T	1.056e-08	3	49453834	GTEx/v8	Artery_Tibial	ENSG00000145029	T	2.52517e-19	0.202241	3.54662e-24	T	+	3:49453834:C:T	NICN1
rs6997-T	1.056e-08	3	49453834	GTEx/v8	Artery_Tibial	ENSG00000164068	T	5.27554e-13	-0.181092	2.60502e-20	T	-	3:49453834:C:T	RNF123
rs6997-T	1.056e-08	3	49453834	GTEx/v8	Artery_Tibial	ENSG00000173531	T	1.02377e-07	0.179419	7.66612e-07	T	+	3:49453834:C:T	MST1
rs6997-T	1.056e-08	3	49453834	GTEx/v8	Artery_Tibial	ENSG00000187492	T	3.86938e-07	-0.169352	2.24065e-06	T	-	3:49453834:C:T	CDHR4
rs6997-T	1.056e-08	3	49453834	GTEx/v8	Brain_Cerebellar_Hemisphere	ENSG00000164078	T	3.55042e-07	-0.388068	1.03632e-09	T	-	3:49453834:C:T	MST1R
rs6997-T	1.056e-08	3	49453834	GTEx/v8	Brain_Cerebellar_Hemisphere	ENSG00000185614	T	1.29424e-08	-0.402019	7.65634e-16	T	-	3:49453834:C:T	FAM212A
rs6997-T	1.056e-08	3	49453834	GTEx/v8	Brain_Cerebellum	ENSG00000185614	T	7.29213e-07	-0.383388	2.06179e-23	T	-	3:49453834:C:T	FAM212A
rs6997-T	1.056e-08	3	49453834	GTEx/v8	Brain_Frontal_Cortex_BA9	ENSG00000233276	T	2.67237e-07	-0.251125	2.09108e-06	T	-	3:49453834:C:T	GPX1
rs6997-T	1.056e-08	3	49453834	GTEx/v8	Brain_Nucleus_accumbens_basal_ganglia	ENSG00000004534	T	7.62053e-07	0.232143	9.35865e-22	T	+	3:49453834:C:T	RBM6
rs6997-T	1.056e-08	3	49453834	GTEx/v8	Breast_Mammary_Tissue	ENSG00000004534	T	2.40113e-11	0.277135	9.60233e-55	T	+	3:49453834:C:T	RBM6
rs6997-T	1.056e-08	3	49453834	GTEx/v8	Breast_Mammary_Tissue	ENSG00000145020	T	7.23393e-08	0.137251	3.78485e-39	T	+	3:49453834:C:T	AMT
rs6997-T	1.056e-08	3	49453834	GTEx/v8	Breast_Mammary_Tissue	ENSG00000164062	T	2.43318e-07	0.109349	4.59463e-05	T	+	3:49453834:C:T	APEH
rs6997-T	1.056e-08	3	49453834	GTEx/v8	Cells_Cultured_fibroblasts	ENSG00000004534	T	2.0899e-13	0.241224	3.73969e-66	T	+	3:49453834:C:T	RBM6
rs6997-T	1.056e-08	3	49453834	GTEx/v8	Cells_Cultured_fibroblasts	ENSG00000068745	T	7.76595e-13	-0.198277	8.45701e-35	T	-	3:49453834:C:T	IP6K2
rs6997-T	1.056e-08	3	49453834	GTEx/v8	Cells_Cultured_fibroblasts	ENSG00000145020	T	3.54786e-08	0.121032	6.32799e-71	T	+	3:49453834:C:T	AMT
rs6997-T	1.056e-08	3	49453834	GTEx/v8	Cells_Cultured_fibroblasts	ENSG00000164062	T	2.14954e-15	0.161834	1.57262e-14	T	+	3:49453834:C:T	APEH
rs6997-T	1.056e-08	3	49453834	GTEx/v8	Cells_Cultured_fibroblasts	ENSG00000164068	T	2.4654e-08	-0.185579	1.20526e-15	T	-	3:49453834:C:T	RNF123
rs6997-T	1.056e-08	3	49453834	GTEx/v8	Cells_Cultured_fibroblasts	ENSG00000233276	T	4.51316e-07	0.16406	1.10725e-28	T	+	3:49453834:C:T	GPX1
rs6997-T	1.056e-08	3	49453834	GTEx/v8	Colon_Sigmoid	ENSG00000004534	T	1.99881e-09	0.263383	1.74945e-39	T	+	3:49453834:C:T	RBM6
rs6997-T	1.056e-08	3	49453834	GTEx/v8	Colon_Sigmoid	ENSG00000164068	T	2.39919e-08	-0.161629	1.80664e-12	T	-	3:49453834:C:T	RNF123
rs6997-T	1.056e-08	3	49453834	GTEx/v8	Colon_Transverse	ENSG00000004534	T	9.99057e-11	0.285184	2.41861e-57	T	+	3:49453834:C:T	RBM6
rs6997-T	1.056e-08	3	49453834	GTEx/v8	Colon_Transverse	ENSG00000164068	T	5.67777e-07	-0.142599	1.18579e-11	T	-	3:49453834:C:T	RNF123
rs6997-T	1.056e-08	3	49453834	GTEx/v8	Colon_Transverse	ENSG00000182179	T	2.31067e-13	0.260946	1.2048e-23	T	+	3:49453834:C:T	UBA7
rs6997-T	1.056e-08	3	49453834	GTEx/v8	Esophagus_Gastroesophageal_Junction	ENSG00000004534	T	2.24656e-10	0.258882	6.48329e-51	T	+	3:49453834:C:T	RBM6
rs6997-T	1.056e-08	3	49453834	GTEx/v8	Esophagus_Gastroesophageal_Junction	ENSG00000145020	T	7.58631e-08	0.156796	6.17114e-30	T	+	3:49453834:C:T	AMT
rs6997-T	1.056e-08	3	49453834	GTEx/v8	Esophagus_Gastroesophageal_Junction	ENSG00000145029	T	3.89144e-07	0.180195	6.57192e-11	T	+	3:49453834:C:T	NICN1
rs6997-T	1.056e-08	3	49453834	GTEx/v8	Esophagus_Mucosa	ENSG00000004534	T	8.98268e-20	0.265364	7.74144e-89	T	+	3:49453834:C:T	RBM6
rs6997-T	1.056e-08	3	49453834	GTEx/v8	Esophagus_Mucosa	ENSG00000145020	T	3.65613e-13	0.160681	1.46666e-61	T	+	3:49453834:C:T	AMT
rs6997-T	1.056e-08	3	49453834	GTEx/v8	Esophagus_Mucosa	ENSG00000145029	T	2.86213e-09	0.165317	9.29921e-10	T	+	3:49453834:C:T	NICN1
rs6997-T	1.056e-08	3	49453834	GTEx/v8	Esophagus_Mucosa	ENSG00000164062	T	1.28487e-15	0.200368	2.81907e-17	T	+	3:49453834:C:T	APEH
rs6997-T	1.056e-08	3	49453834	GTEx/v8	Esophagus_Mucosa	ENSG00000173531	T	1.41544e-10	0.165051	1.43888e-11	T	+	3:49453834:C:T	MST1
rs6997-T	1.056e-08	3	49453834	GTEx/v8	Esophagus_Mucosa	ENSG00000178252	T	1.06945e-07	0.235966	4.41062e-69	T	+	3:49453834:C:T	WDR6
rs6997-T	1.056e-08	3	49453834	GTEx/v8	Esophagus_Mucosa	ENSG00000182179	T	5.26791e-12	0.168051	1.21803e-29	T	+	3:49453834:C:T	UBA7
rs6997-T	1.056e-08	3	49453834	GTEx/v8	Esophagus_Mucosa	ENSG00000185614	T	2.17896e-16	-0.250365	1.03287e-36	T	-	3:49453834:C:T	FAM212A
rs6997-T	1.056e-08	3	49453834	GTEx/v8	Esophagus_Muscularis	ENSG00000004534	T	2.28672e-13	0.245946	2.23556e-74	T	+	3:49453834:C:T	RBM6
rs6997-T	1.056e-08	3	49453834	GTEx/v8	Esophagus_Muscularis	ENSG00000145020	T	2.12356e-11	0.144032	5.56478e-59	T	+	3:49453834:C:T	AMT
rs6997-T	1.056e-08	3	49453834	GTEx/v8	Esophagus_Muscularis	ENSG00000145029	T	1.35094e-08	0.140105	1.36282e-15	T	+	3:49453834:C:T	NICN1
rs6997-T	1.056e-08	3	49453834	GTEx/v8	Esophagus_Muscularis	ENSG00000164068	T	1.71896e-08	-0.137549	4.97302e-17	T	-	3:49453834:C:T	RNF123
rs6997-T	1.056e-08	3	49453834	GTEx/v8	Esophagus_Muscularis	ENSG00000173540	T	5.25719e-07	-0.192755	6.27914e-57	T	-	3:49453834:C:T	GMPPB
rs6997-T	1.056e-08	3	49453834	GTEx/v8	Heart_Atrial_Appendage	ENSG00000004534	T	9.44982e-13	0.263776	4.26232e-65	T	+	3:49453834:C:T	RBM6
rs6997-T	1.056e-08	3	49453834	GTEx/v8	Heart_Left_Ventricle	ENSG00000004534	T	3.61033e-10	0.207529	2.16197e-49	T	+	3:49453834:C:T	RBM6
rs6997-T	1.056e-08	3	49453834	GTEx/v8	Lung	ENSG00000004534	T	1.14884e-11	0.168811	6.34992e-71	T	+	3:49453834:C:T	RBM6
rs6997-T	1.056e-08	3	49453834	GTEx/v8	Lung	ENSG00000068745	T	4.90893e-07	-0.147181	6.93539e-15	T	-	3:49453834:C:T	IP6K2
rs6997-T	1.056e-08	3	49453834	GTEx/v8	Lung	ENSG00000145020	T	3.48421e-16	0.206824	2.23899e-72	T	+	3:49453834:C:T	AMT
rs6997-T	1.056e-08	3	49453834	GTEx/v8	Lung	ENSG00000145029	T	1.88308e-11	0.188993	3.36343e-23	T	+	3:49453834:C:T	NICN1
rs6997-T	1.056e-08	3	49453834	GTEx/v8	Lung	ENSG00000164068	T	2.98728e-09	-0.151135	5.97653e-14	T	-	3:49453834:C:T	RNF123
rs6997-T	1.056e-08	3	49453834	GTEx/v8	Muscle_Skeletal	ENSG00000004534	T	5.98972e-10	0.172492	9.65316e-50	T	+	3:49453834:C:T	RBM6
rs6997-T	1.056e-08	3	49453834	GTEx/v8	Muscle_Skeletal	ENSG00000067560	T	7.87266e-07	-0.114733	2.138e-14	T	-	3:49453834:C:T	RHOA
rs6997-T	1.056e-08	3	49453834	GTEx/v8	Muscle_Skeletal	ENSG00000068745	T	5.18672e-11	-0.207801	1.88332e-15	T	-	3:49453834:C:T	IP6K2
rs6997-T	1.056e-08	3	49453834	GTEx/v8	Muscle_Skeletal	ENSG00000145020	T	2.83481e-16	0.151144	9.34742e-51	T	+	3:49453834:C:T	AMT
rs6997-T	1.056e-08	3	49453834	GTEx/v8	Muscle_Skeletal	ENSG00000164078	T	6.56584e-09	-0.22528	1.01312e-09	T	-	3:49453834:C:T	MST1R
rs6997-T	1.056e-08	3	49453834	GTEx/v8	Muscle_Skeletal	ENSG00000185614	T	1.45555e-30	-0.30528	1.91335e-28	T	-	3:49453834:C:T	FAM212A
rs6997-T	1.056e-08	3	49453834	GTEx/v8	Muscle_Skeletal	ENSG00000232112	T	4.10549e-07	0.151949	2.60706e-109	T	+	3:49453834:C:T	TMA7
rs6997-T	1.056e-08	3	49453834	GTEx/v8	Nerve_Tibial	ENSG00000004534	T	2.8831e-18	0.229343	5.77897e-87	T	+	3:49453834:C:T	RBM6
rs6997-T	1.056e-08	3	49453834	GTEx/v8	Nerve_Tibial	ENSG00000068745	T	1.43483e-08	-0.124649	1.13179e-12	T	-	3:49453834:C:T	IP6K2
rs6997-T	1.056e-08	3	49453834	GTEx/v8	Nerve_Tibial	ENSG00000145020	T	9.40185e-20	0.209187	7.83293e-77	T	+	3:49453834:C:T	AMT
rs6997-T	1.056e-08	3	49453834	GTEx/v8	Nerve_Tibial	ENSG00000145029	T	2.9136e-21	0.220896	3.42848e-28	T	+	3:49453834:C:T	NICN1
rs6997-T	1.056e-08	3	49453834	GTEx/v8	Nerve_Tibial	ENSG00000164062	T	1.1271e-08	0.123403	1.02793e-07	T	+	3:49453834:C:T	APEH
rs6997-T	1.056e-08	3	49453834	GTEx/v8	Nerve_Tibial	ENSG00000164068	T	3.35842e-13	-0.241639	6.26723e-28	T	-	3:49453834:C:T	RNF123
rs6997-T	1.056e-08	3	49453834	GTEx/v8	Nerve_Tibial	ENSG00000173531	T	1.07937e-11	0.180341	1.54103e-12	T	+	3:49453834:C:T	MST1
rs6997-T	1.056e-08	3	49453834	GTEx/v8	Pancreas	ENSG00000004534	T	7.03533e-08	0.25842	4.09069e-49	T	+	3:49453834:C:T	RBM6
rs6997-T	1.056e-08	3	49453834	GTEx/v8	Pancreas	ENSG00000182179	T	4.81377e-09	0.281151	1.9056e-19	T	+	3:49453834:C:T	UBA7
rs6997-T	1.056e-08	3	49453834	GTEx/v8	Pituitary	ENSG00000004534	T	1.56636e-08	0.381356	1.04903e-28	T	+	3:49453834:C:T	RBM6
rs6997-T	1.056e-08	3	49453834	GTEx/v8	Skin_Not_Sun_Exposed_Suprapubic	ENSG00000004534	T	9.18222e-13	0.209517	6.61929e-62	T	+	3:49453834:C:T	RBM6
rs6997-T	1.056e-08	3	49453834	GTEx/v8	Skin_Not_Sun_Exposed_Suprapubic	ENSG00000068745	T	5.35589e-07	-0.137586	2.93149e-13	T	-	3:49453834:C:T	IP6K2
rs6997-T	1.056e-08	3	49453834	GTEx/v8	Skin_Not_Sun_Exposed_Suprapubic	ENSG00000145020	T	8.76923e-10	0.184712	1.04272e-44	T	+	3:49453834:C:T	AMT
rs6997-T	1.056e-08	3	49453834	GTEx/v8	Skin_Not_Sun_Exposed_Suprapubic	ENSG00000164062	T	1.07925e-10	0.163286	1.62678e-08	T	+	3:49453834:C:T	APEH
rs6997-T	1.056e-08	3	49453834	GTEx/v8	Skin_Not_Sun_Exposed_Suprapubic	ENSG00000173531	T	1.17209e-13	0.189752	1.37116e-13	T	+	3:49453834:C:T	MST1
rs6997-T	1.056e-08	3	49453834	GTEx/v8	Skin_Not_Sun_Exposed_Suprapubic	ENSG00000173540	T	1.69894e-07	-0.184154	2.52151e-54	T	-	3:49453834:C:T	GMPPB
rs6997-T	1.056e-08	3	49453834	GTEx/v8	Skin_Not_Sun_Exposed_Suprapubic	ENSG00000178252	T	4.67535e-08	0.244528	1.70479e-80	T	+	3:49453834:C:T	WDR6
rs6997-T	1.056e-08	3	49453834	GTEx/v8	Skin_Not_Sun_Exposed_Suprapubic	ENSG00000182179	T	2.05111e-12	0.191465	2.13071e-21	T	+	3:49453834:C:T	UBA7
rs6997-T	1.056e-08	3	49453834	GTEx/v8	Skin_Not_Sun_Exposed_Suprapubic	ENSG00000185614	T	5.53115e-08	-0.1274	4.55389e-18	T	-	3:49453834:C:T	FAM212A
rs6997-T	1.056e-08	3	49453834	GTEx/v8	Skin_Not_Sun_Exposed_Suprapubic	ENSG00000185909	T	4.50948e-08	-0.150235	3.57832e-12	T	-	3:49453834:C:T	KLHDC8B
rs6997-T	1.056e-08	3	49453834	GTEx/v8	Skin_Sun_Exposed_Lower_leg	ENSG00000004534	T	6.93998e-18	0.230402	1.29885e-81	T	+	3:49453834:C:T	RBM6
rs6997-T	1.056e-08	3	49453834	GTEx/v8	Skin_Sun_Exposed_Lower_leg	ENSG00000145020	T	7.4807e-12	0.168823	3.81896e-42	T	+	3:49453834:C:T	AMT
rs6997-T	1.056e-08	3	49453834	GTEx/v8	Skin_Sun_Exposed_Lower_leg	ENSG00000145029	T	2.04079e-09	0.159827	2.10749e-20	T	+	3:49453834:C:T	NICN1
rs6997-T	1.056e-08	3	49453834	GTEx/v8	Skin_Sun_Exposed_Lower_leg	ENSG00000164062	T	1.73122e-10	0.140312	6.97858e-09	T	+	3:49453834:C:T	APEH
rs6997-T	1.056e-08	3	49453834	GTEx/v8	Skin_Sun_Exposed_Lower_leg	ENSG00000173531	T	4.74349e-13	0.166187	6.29643e-13	T	+	3:49453834:C:T	MST1
rs6997-T	1.056e-08	3	49453834	GTEx/v8	Skin_Sun_Exposed_Lower_leg	ENSG00000178252	T	4.49522e-08	0.235029	1.81688e-102	T	+	3:49453834:C:T	WDR6
rs6997-T	1.056e-08	3	49453834	GTEx/v8	Skin_Sun_Exposed_Lower_leg	ENSG00000182179	T	5.53685e-10	0.135713	5.04182e-21	T	+	3:49453834:C:T	UBA7
rs6997-T	1.056e-08	3	49453834	GTEx/v8	Skin_Sun_Exposed_Lower_leg	ENSG00000185614	T	1.56567e-07	-0.109995	2.8348e-15	T	-	3:49453834:C:T	FAM212A
rs6997-T	1.056e-08	3	49453834	GTEx/v8	Skin_Sun_Exposed_Lower_leg	ENSG00000185909	T	9.88204e-09	-0.151726	8.98072e-20	T	-	3:49453834:C:T	KLHDC8B
rs6997-T	1.056e-08	3	49453834	GTEx/v8	Spleen	ENSG00000068745	T	3.63995e-09	-0.319019	6.49941e-07	T	-	3:49453834:C:T	IP6K2
rs6997-T	1.056e-08	3	49453834	GTEx/v8	Stomach	ENSG00000004534	T	5.62375e-08	0.248539	7.27852e-43	T	+	3:49453834:C:T	RBM6
rs6997-T	1.056e-08	3	49453834	GTEx/v8	Testis	ENSG00000004534	T	1.23337e-07	0.193026	4.26099e-41	T	+	3:49453834:C:T	RBM6
rs6997-T	1.056e-08	3	49453834	GTEx/v8	Testis	ENSG00000187492	T	9.62605e-09	-0.32445	3.60667e-66	T	-	3:49453834:C:T	CDHR4
rs6997-T	1.056e-08	3	49453834	GTEx/v8	Thyroid	ENSG00000004534	T	5.02073e-18	0.26765	1.05393e-97	T	+	3:49453834:C:T	RBM6
rs6997-T	1.056e-08	3	49453834	GTEx/v8	Thyroid	ENSG00000145020	T	3.75125e-14	0.203862	4.60575e-100	T	+	3:49453834:C:T	AMT
rs6997-T	1.056e-08	3	49453834	GTEx/v8	Thyroid	ENSG00000145029	T	5.50907e-16	0.247261	1.30111e-62	T	+	3:49453834:C:T	NICN1
rs6997-T	1.056e-08	3	49453834	GTEx/v8	Thyroid	ENSG00000164068	T	7.20757e-10	-0.183834	4.35736e-15	T	-	3:49453834:C:T	RNF123
rs6997-T	1.056e-08	3	49453834	GTEx/v8	Thyroid	ENSG00000173531	T	4.03494e-18	0.277569	2.09399e-18	T	+	3:49453834:C:T	MST1
rs6997-T	1.056e-08	3	49453834	GTEx/v8	Thyroid	ENSG00000173540	T	6.97846e-07	-0.0994696	2.4691e-28	T	-	3:49453834:C:T	GMPPB
rs6997-T	1.056e-08	3	49453834	GTEx/v8	Vagina	ENSG00000004534	T	6.76437e-07	0.360674	6.05677e-10	T	+	3:49453834:C:T	RBM6
rs6997-T	1.056e-08	3	49453834	GTEx/v8	Whole_Blood	ENSG00000004534	T	8.7274e-16	0.248671	3.30235e-109	T	+	3:49453834:C:T	RBM6
rs6997-T	1.056e-08	3	49453834	GTEx/v8	Whole_Blood	ENSG00000145020	T	3.2135e-07	0.124549	4.35484e-40	T	+	3:49453834:C:T	AMT
rs6997-T	1.056e-08	3	49453834	GTEx/v8	Whole_Blood	ENSG00000182179	T	9.08885e-16	0.153124	2.47495e-51	T	+	3:49453834:C:T	UBA7
rs9814873-G	1.052e-08	3	49454112	eQTLcatalogue	BrainSeq_ge_brain	ENSG00000164068	A	4.86874e-10	-0.0523969	2.43437e-06	G	+	3:49454112:A:G	RNF123
rs9814873-G	1.052e-08	3	49454112	eQTLcatalogue	GEUVADIS_ge_LCL	ENSG00000164062	A	1.28998e-09	0.0475014	6.4499e-06	G	-	3:49454112:A:G	APEH
rs9814873-G	1.052e-08	3	49454112	eQTLGen	eQTLGen_cis_eQTLs	ENSG00000004534	G	6.1701e-271	35.1681	0	G	+	3:49454112:A:G	RBM6
rs9814873-G	1.052e-08	3	49454112	eQTLGen	eQTLGen_cis_eQTLs	ENSG00000008300	G	5.7181e-09	-5.8246	3.87597e-05	G	-	3:49454112:A:G	CELSR3
rs9814873-G	1.052e-08	3	49454112	eQTLGen	eQTLGen_cis_eQTLs	ENSG00000010256	G	2.0894e-07	5.1913	0.000679678	G	+	3:49454112:A:G	UQCRC1
rs9814873-G	1.052e-08	3	49454112	eQTLGen	eQTLGen_cis_eQTLs	ENSG00000068745	G	1.1059e-13	-7.4274	0	G	-	3:49454112:A:G	IP6K2
rs9814873-G	1.052e-08	3	49454112	eQTLGen	eQTLGen_cis_eQTLs	ENSG00000114270	G	1.9558e-12	7.0377	0	G	+	3:49454112:A:G	COL7A1
rs9814873-G	1.052e-08	3	49454112	eQTLGen	eQTLGen_cis_eQTLs	ENSG00000114302	G	1.1911e-08	-5.7009	6.4189e-05	G	-	3:49454112:A:G	PRKAR2A
rs9814873-G	1.052e-08	3	49454112	eQTLGen	eQTLGen_cis_eQTLs	ENSG00000145020	G	1.1544e-66	17.2483	0	G	+	3:49454112:A:G	AMT
rs9814873-G	1.052e-08	3	49454112	eQTLGen	eQTLGen_cis_eQTLs	ENSG00000145022	G	3.723e-07	5.0827	0.0011638	G	+	3:49454112:A:G	TCTA
rs9814873-G	1.052e-08	3	49454112	eQTLGen	eQTLGen_cis_eQTLs	ENSG00000145029	G	2.3661e-33	-12.0336	0	G	-	3:49454112:A:G	NICN1
rs9814873-G	1.052e-08	3	49454112	eQTLGen	eQTLGen_cis_eQTLs	ENSG00000164053	G	1.8709e-14	7.6593	0	G	+	3:49454112:A:G	ATRIP
rs9814873-G	1.052e-08	3	49454112	eQTLGen	eQTLGen_cis_eQTLs	ENSG00000164054	G	1.4727e-13	-7.3895	0	G	-	3:49454112:A:G	SHISA5
rs9814873-G	1.052e-08	3	49454112	eQTLGen	eQTLGen_cis_eQTLs	ENSG00000164061	G	1.5837e-09	-6.0356	1.30745e-05	G	-	3:49454112:A:G	BSN
rs9814873-G	1.052e-08	3	49454112	eQTLGen	eQTLGen_cis_eQTLs	ENSG00000164062	G	4.2808e-185	29.0149	0	G	+	3:49454112:A:G	APEH
rs9814873-G	1.052e-08	3	49454112	eQTLGen	eQTLGen_cis_eQTLs	ENSG00000164077	G	2.2669e-07	5.1762	0.000741387	G	+	3:49454112:A:G	MON1A
rs9814873-G	1.052e-08	3	49454112	eQTLGen	eQTLGen_cis_eQTLs	ENSG00000173402	G	8.3917e-22	9.595	0	G	+	3:49454112:A:G	DAG1
rs9814873-G	1.052e-08	3	49454112	eQTLGen	eQTLGen_cis_eQTLs	ENSG00000173531	G	1.3187e-10	6.4251	0	G	+	3:49454112:A:G	MST1
rs9814873-G	1.052e-08	3	49454112	eQTLGen	eQTLGen_cis_eQTLs	ENSG00000178252	G	3.6704e-09	5.8984	2.59454e-05	G	+	3:49454112:A:G	WDR6
rs9814873-G	1.052e-08	3	49454112	eQTLGen	eQTLGen_cis_eQTLs	ENSG00000185614	G	5.3332e-21	9.4024	0	G	+	3:49454112:A:G	FAM212A
rs9814873-G	1.052e-08	3	49454112	eQTLGen	eQTLGen_cis_eQTLs	ENSG00000185909	G	4.7915e-36	12.5354	0	G	+	3:49454112:A:G	KLHDC8B
rs9814873-G	1.052e-08	3	49454112	eQTLGen	eQTLGen_cis_eQTLs	ENSG00000186792	G	8.8927e-23	-9.8237	0	G	-	3:49454112:A:G	HYAL3
rs9814873-G	1.052e-08	3	49454112	eQTLGen	eQTLGen_cis_eQTLs	ENSG00000198218	G	6.9644e-23	-9.8482	0	G	-	3:49454112:A:G	QRICH1
rs9814873-G	1.052e-08	3	49454112	eQTLGen	eQTLGen_cis_eQTLs	ENSG00000225697	G	1.123e-25	10.4753	0	G	+	3:49454112:A:G	SLC26A6
rs9814873-G	1.052e-08	3	49454112	eQTLGen	eQTLGen_cis_eQTLs	ENSG00000233276	G	2.3039e-33	-12.0356	0	G	-	3:49454112:A:G	GPX1
rs9814873-G	1.052e-08	3	49454112	GTEx/v8	Adipose_Subcutaneous	ENSG00000004534	G	1.42715e-17	0.279035	1.82927e-97	G	+	3:49454112:A:G	RBM6
rs9814873-G	1.052e-08	3	49454112	GTEx/v8	Adipose_Subcutaneous	ENSG00000145020	G	4.62341e-17	0.19966	1.90528e-62	G	+	3:49454112:A:G	AMT
rs9814873-G	1.052e-08	3	49454112	GTEx/v8	Adipose_Subcutaneous	ENSG00000145029	G	4.4793e-14	0.201305	2.79528e-25	G	+	3:49454112:A:G	NICN1
rs9814873-G	1.052e-08	3	49454112	GTEx/v8	Adipose_Subcutaneous	ENSG00000164062	G	2.58169e-12	0.12935	1.51921e-10	G	+	3:49454112:A:G	APEH
rs9814873-G	1.052e-08	3	49454112	GTEx/v8	Adipose_Subcutaneous	ENSG00000164068	G	5.05964e-13	-0.20725	7.57654e-27	G	-	3:49454112:A:G	RNF123
rs9814873-G	1.052e-08	3	49454112	GTEx/v8	Adipose_Subcutaneous	ENSG00000173531	G	7.42891e-08	0.149035	8.51204e-08	G	+	3:49454112:A:G	MST1
rs9814873-G	1.052e-08	3	49454112	GTEx/v8	Adipose_Visceral_Omentum	ENSG00000004534	G	2.27088e-18	0.285411	2.04245e-67	G	+	3:49454112:A:G	RBM6
rs9814873-G	1.052e-08	3	49454112	GTEx/v8	Adipose_Visceral_Omentum	ENSG00000145020	G	1.99582e-12	0.171679	6.72678e-58	G	+	3:49454112:A:G	AMT
rs9814873-G	1.052e-08	3	49454112	GTEx/v8	Adipose_Visceral_Omentum	ENSG00000145029	G	1.84352e-10	0.188254	3.50248e-21	G	+	3:49454112:A:G	NICN1
rs9814873-G	1.052e-08	3	49454112	GTEx/v8	Adipose_Visceral_Omentum	ENSG00000164068	G	8.19175e-10	-0.178895	7.20961e-15	G	-	3:49454112:A:G	RNF123
rs9814873-G	1.052e-08	3	49454112	GTEx/v8	Artery_Aorta	ENSG00000004534	G	5.23387e-12	0.248953	9.05165e-58	G	+	3:49454112:A:G	RBM6
rs9814873-G	1.052e-08	3	49454112	GTEx/v8	Artery_Aorta	ENSG00000068745	G	1.93642e-10	-0.210337	1.31287e-07	G	-	3:49454112:A:G	IP6K2
rs9814873-G	1.052e-08	3	49454112	GTEx/v8	Artery_Aorta	ENSG00000145020	G	5.9954e-17	0.237925	8.29211e-58	G	+	3:49454112:A:G	AMT
rs9814873-G	1.052e-08	3	49454112	GTEx/v8	Artery_Aorta	ENSG00000145029	G	5.72823e-15	0.217775	5.32224e-19	G	+	3:49454112:A:G	NICN1
rs9814873-G	1.052e-08	3	49454112	GTEx/v8	Artery_Tibial	ENSG00000004534	G	1.30286e-14	0.218117	1.51621e-80	G	+	3:49454112:A:G	RBM6
rs9814873-G	1.052e-08	3	49454112	GTEx/v8	Artery_Tibial	ENSG00000068745	G	1.02704e-11	-0.174176	1.24228e-14	G	-	3:49454112:A:G	IP6K2
rs9814873-G	1.052e-08	3	49454112	GTEx/v8	Artery_Tibial	ENSG00000145020	G	1.98382e-18	0.202173	2.31462e-81	G	+	3:49454112:A:G	AMT
rs9814873-G	1.052e-08	3	49454112	GTEx/v8	Artery_Tibial	ENSG00000145029	G	1.20506e-18	0.201028	3.54662e-24	G	+	3:49454112:A:G	NICN1
rs9814873-G	1.052e-08	3	49454112	GTEx/v8	Artery_Tibial	ENSG00000164068	G	5.77307e-13	-0.182984	2.60502e-20	G	-	3:49454112:A:G	RNF123
rs9814873-G	1.052e-08	3	49454112	GTEx/v8	Artery_Tibial	ENSG00000173531	G	1.68264e-07	0.178562	7.66612e-07	G	+	3:49454112:A:G	MST1
rs9814873-G	1.052e-08	3	49454112	GTEx/v8	Artery_Tibial	ENSG00000187492	G	4.22299e-07	-0.170849	2.24065e-06	G	-	3:49454112:A:G	CDHR4
rs9814873-G	1.052e-08	3	49454112	GTEx/v8	Brain_Cerebellar_Hemisphere	ENSG00000164078	G	2.76176e-07	-0.399693	1.03632e-09	G	-	3:49454112:A:G	MST1R
rs9814873-G	1.052e-08	3	49454112	GTEx/v8	Brain_Cerebellar_Hemisphere	ENSG00000185614	G	1.15642e-08	-0.411826	7.65634e-16	G	-	3:49454112:A:G	FAM212A
rs9814873-G	1.052e-08	3	49454112	GTEx/v8	Brain_Cerebellum	ENSG00000173531	G	1.74917e-07	0.419188	2.63749e-05	G	+	3:49454112:A:G	MST1
rs9814873-G	1.052e-08	3	49454112	GTEx/v8	Brain_Cerebellum	ENSG00000185614	G	4.62985e-08	-0.415842	2.06179e-23	G	-	3:49454112:A:G	FAM212A
rs9814873-G	1.052e-08	3	49454112	GTEx/v8	Brain_Cortex	ENSG00000233276	G	9.77624e-07	-0.27906	4.63263e-09	G	-	3:49454112:A:G	GPX1
rs9814873-G	1.052e-08	3	49454112	GTEx/v8	Brain_Frontal_Cortex_BA9	ENSG00000233276	G	1.4973e-07	-0.258706	2.09108e-06	G	-	3:49454112:A:G	GPX1
rs9814873-G	1.052e-08	3	49454112	GTEx/v8	Breast_Mammary_Tissue	ENSG00000004534	G	1.13388e-10	0.268275	9.60233e-55	G	+	3:49454112:A:G	RBM6
rs9814873-G	1.052e-08	3	49454112	GTEx/v8	Breast_Mammary_Tissue	ENSG00000145020	G	3.5115e-08	0.140446	3.78485e-39	G	+	3:49454112:A:G	AMT
rs9814873-G	1.052e-08	3	49454112	GTEx/v8	Breast_Mammary_Tissue	ENSG00000164062	G	4.66725e-07	0.106891	4.59463e-05	G	+	3:49454112:A:G	APEH
rs9814873-G	1.052e-08	3	49454112	GTEx/v8	Cells_Cultured_fibroblasts	ENSG00000004534	G	7.30367e-14	0.248035	3.73969e-66	G	+	3:49454112:A:G	RBM6
rs9814873-G	1.052e-08	3	49454112	GTEx/v8	Cells_Cultured_fibroblasts	ENSG00000068745	G	2.25712e-12	-0.19644	8.45701e-35	G	-	3:49454112:A:G	IP6K2
rs9814873-G	1.052e-08	3	49454112	GTEx/v8	Cells_Cultured_fibroblasts	ENSG00000145020	G	6.00376e-08	0.120284	6.32799e-71	G	+	3:49454112:A:G	AMT
rs9814873-G	1.052e-08	3	49454112	GTEx/v8	Cells_Cultured_fibroblasts	ENSG00000164062	G	3.63047e-15	0.162256	1.57262e-14	G	+	3:49454112:A:G	APEH
rs9814873-G	1.052e-08	3	49454112	GTEx/v8	Cells_Cultured_fibroblasts	ENSG00000164068	G	1.13414e-07	-0.178667	1.20526e-15	G	-	3:49454112:A:G	RNF123
rs9814873-G	1.052e-08	3	49454112	GTEx/v8	Cells_Cultured_fibroblasts	ENSG00000173402	G	4.83279e-07	0.0921405	5.36154e-08	G	+	3:49454112:A:G	DAG1
rs9814873-G	1.052e-08	3	49454112	GTEx/v8	Cells_Cultured_fibroblasts	ENSG00000182179	G	5.72994e-07	0.0921295	3.50302e-14	G	+	3:49454112:A:G	UBA7
rs9814873-G	1.052e-08	3	49454112	GTEx/v8	Cells_Cultured_fibroblasts	ENSG00000233276	G	1.08316e-07	0.174211	1.10725e-28	G	+	3:49454112:A:G	GPX1
rs9814873-G	1.052e-08	3	49454112	GTEx/v8	Colon_Sigmoid	ENSG00000004534	G	1.82414e-08	0.247348	1.74945e-39	G	+	3:49454112:A:G	RBM6
rs9814873-G	1.052e-08	3	49454112	GTEx/v8	Colon_Sigmoid	ENSG00000164068	G	5.27856e-08	-0.157339	1.80664e-12	G	-	3:49454112:A:G	RNF123
rs9814873-G	1.052e-08	3	49454112	GTEx/v8	Colon_Transverse	ENSG00000004534	G	1.19318e-10	0.284852	2.41861e-57	G	+	3:49454112:A:G	RBM6
rs9814873-G	1.052e-08	3	49454112	GTEx/v8	Colon_Transverse	ENSG00000164068	G	6.61639e-07	-0.142176	1.18579e-11	G	-	3:49454112:A:G	RNF123
rs9814873-G	1.052e-08	3	49454112	GTEx/v8	Colon_Transverse	ENSG00000182179	G	3.6701e-13	0.259625	1.2048e-23	G	+	3:49454112:A:G	UBA7
rs9814873-G	1.052e-08	3	49454112	GTEx/v8	Esophagus_Gastroesophageal_Junction	ENSG00000004534	G	5.70049e-10	0.255967	6.48329e-51	G	+	3:49454112:A:G	RBM6
rs9814873-G	1.052e-08	3	49454112	GTEx/v8	Esophagus_Gastroesophageal_Junction	ENSG00000145020	G	1.21608e-07	0.156004	6.17114e-30	G	+	3:49454112:A:G	AMT
rs9814873-G	1.052e-08	3	49454112	GTEx/v8	Esophagus_Gastroesophageal_Junction	ENSG00000145029	G	6.90304e-07	0.178265	6.57192e-11	G	+	3:49454112:A:G	NICN1
rs9814873-G	1.052e-08	3	49454112	GTEx/v8	Esophagus_Mucosa	ENSG00000004534	G	1.1445e-19	0.264942	7.74144e-89	G	+	3:49454112:A:G	RBM6
rs9814873-G	1.052e-08	3	49454112	GTEx/v8	Esophagus_Mucosa	ENSG00000145020	G	1.77558e-12	0.156331	1.46666e-61	G	+	3:49454112:A:G	AMT
rs9814873-G	1.052e-08	3	49454112	GTEx/v8	Esophagus_Mucosa	ENSG00000145029	G	5.18852e-09	0.162858	9.29921e-10	G	+	3:49454112:A:G	NICN1
rs9814873-G	1.052e-08	3	49454112	GTEx/v8	Esophagus_Mucosa	ENSG00000164062	G	2.68918e-15	0.198445	2.81907e-17	G	+	3:49454112:A:G	APEH
rs9814873-G	1.052e-08	3	49454112	GTEx/v8	Esophagus_Mucosa	ENSG00000173531	G	7.63388e-11	0.167512	1.43888e-11	G	+	3:49454112:A:G	MST1
rs9814873-G	1.052e-08	3	49454112	GTEx/v8	Esophagus_Mucosa	ENSG00000178252	G	4.27989e-08	0.243266	4.41062e-69	G	+	3:49454112:A:G	WDR6
rs9814873-G	1.052e-08	3	49454112	GTEx/v8	Esophagus_Mucosa	ENSG00000182179	G	6.65172e-13	0.174846	1.21803e-29	G	+	3:49454112:A:G	UBA7
rs9814873-G	1.052e-08	3	49454112	GTEx/v8	Esophagus_Mucosa	ENSG00000185614	G	4.09498e-17	-0.256195	1.03287e-36	G	-	3:49454112:A:G	FAM212A
rs9814873-G	1.052e-08	3	49454112	GTEx/v8	Esophagus_Muscularis	ENSG00000004534	G	8.74922e-14	0.248137	2.23556e-74	G	+	3:49454112:A:G	RBM6
rs9814873-G	1.052e-08	3	49454112	GTEx/v8	Esophagus_Muscularis	ENSG00000145020	G	8.21746e-11	0.138938	5.56478e-59	G	+	3:49454112:A:G	AMT
rs9814873-G	1.052e-08	3	49454112	GTEx/v8	Esophagus_Muscularis	ENSG00000145029	G	9.50537e-09	0.140502	1.36282e-15	G	+	3:49454112:A:G	NICN1
rs9814873-G	1.052e-08	3	49454112	GTEx/v8	Esophagus_Muscularis	ENSG00000164068	G	1.06276e-07	-0.129032	4.97302e-17	G	-	3:49454112:A:G	RNF123
rs9814873-G	1.052e-08	3	49454112	GTEx/v8	Heart_Atrial_Appendage	ENSG00000004534	G	1.77961e-12	0.260848	4.26232e-65	G	+	3:49454112:A:G	RBM6
rs9814873-G	1.052e-08	3	49454112	GTEx/v8	Heart_Left_Ventricle	ENSG00000004534	G	1.18687e-09	0.202186	2.16197e-49	G	+	3:49454112:A:G	RBM6
rs9814873-G	1.052e-08	3	49454112	GTEx/v8	Lung	ENSG00000004534	G	1.97917e-12	0.17585	6.34992e-71	G	+	3:49454112:A:G	RBM6
rs9814873-G	1.052e-08	3	49454112	GTEx/v8	Lung	ENSG00000068745	G	1.70127e-07	-0.153865	6.93539e-15	G	-	3:49454112:A:G	IP6K2
rs9814873-G	1.052e-08	3	49454112	GTEx/v8	Lung	ENSG00000145020	G	3.09456e-15	0.201834	2.23899e-72	G	+	3:49454112:A:G	AMT
rs9814873-G	1.052e-08	3	49454112	GTEx/v8	Lung	ENSG00000145029	G	8.09638e-11	0.184426	3.36343e-23	G	+	3:49454112:A:G	NICN1
rs9814873-G	1.052e-08	3	49454112	GTEx/v8	Lung	ENSG00000164068	G	1.4386e-08	-0.145632	5.97653e-14	G	-	3:49454112:A:G	RNF123
rs9814873-G	1.052e-08	3	49454112	GTEx/v8	Muscle_Skeletal	ENSG00000004534	G	5.89935e-10	0.174358	9.65316e-50	G	+	3:49454112:A:G	RBM6
rs9814873-G	1.052e-08	3	49454112	GTEx/v8	Muscle_Skeletal	ENSG00000067560	G	1.30294e-07	-0.123742	2.138e-14	G	-	3:49454112:A:G	RHOA
rs9814873-G	1.052e-08	3	49454112	GTEx/v8	Muscle_Skeletal	ENSG00000068745	G	2.85353e-11	-0.212702	1.88332e-15	G	-	3:49454112:A:G	IP6K2
rs9814873-G	1.052e-08	3	49454112	GTEx/v8	Muscle_Skeletal	ENSG00000145020	G	1.49297e-15	0.149127	9.34742e-51	G	+	3:49454112:A:G	AMT
rs9814873-G	1.052e-08	3	49454112	GTEx/v8	Muscle_Skeletal	ENSG00000164078	G	7.6332e-09	-0.226664	1.01312e-09	G	-	3:49454112:A:G	MST1R
rs9814873-G	1.052e-08	3	49454112	GTEx/v8	Muscle_Skeletal	ENSG00000185614	G	5.73622e-30	-0.305586	1.91335e-28	G	-	3:49454112:A:G	FAM212A
rs9814873-G	1.052e-08	3	49454112	GTEx/v8	Muscle_Skeletal	ENSG00000232112	G	3.64473e-07	0.154207	2.60706e-109	G	+	3:49454112:A:G	TMA7
rs9814873-G	1.052e-08	3	49454112	GTEx/v8	Nerve_Tibial	ENSG00000004534	G	2.03502e-17	0.225705	5.77897e-87	G	+	3:49454112:A:G	RBM6
rs9814873-G	1.052e-08	3	49454112	GTEx/v8	Nerve_Tibial	ENSG00000068745	G	4.28114e-09	-0.130008	1.13179e-12	G	-	3:49454112:A:G	IP6K2
rs9814873-G	1.052e-08	3	49454112	GTEx/v8	Nerve_Tibial	ENSG00000145020	G	1.116e-18	0.205076	7.83293e-77	G	+	3:49454112:A:G	AMT
rs9814873-G	1.052e-08	3	49454112	GTEx/v8	Nerve_Tibial	ENSG00000145029	G	4.66244e-20	0.216378	3.42848e-28	G	+	3:49454112:A:G	NICN1
rs9814873-G	1.052e-08	3	49454112	GTEx/v8	Nerve_Tibial	ENSG00000164062	G	3.30945e-08	0.120478	1.02793e-07	G	+	3:49454112:A:G	APEH
rs9814873-G	1.052e-08	3	49454112	GTEx/v8	Nerve_Tibial	ENSG00000164068	G	6.43684e-13	-0.240797	6.26723e-28	G	-	3:49454112:A:G	RNF123
rs9814873-G	1.052e-08	3	49454112	GTEx/v8	Nerve_Tibial	ENSG00000173531	G	5.22418e-12	0.184434	1.54103e-12	G	+	3:49454112:A:G	MST1
rs9814873-G	1.052e-08	3	49454112	GTEx/v8	Nerve_Tibial	ENSG00000182179	G	7.25777e-07	0.0815319	1.79953e-13	G	+	3:49454112:A:G	UBA7
rs9814873-G	1.052e-08	3	49454112	GTEx/v8	Pancreas	ENSG00000004534	G	5.17911e-08	0.26028	4.09069e-49	G	+	3:49454112:A:G	RBM6
rs9814873-G	1.052e-08	3	49454112	GTEx/v8	Pancreas	ENSG00000182179	G	6.39989e-09	0.278363	1.9056e-19	G	+	3:49454112:A:G	UBA7
rs9814873-G	1.052e-08	3	49454112	GTEx/v8	Pituitary	ENSG00000004534	G	1.22217e-08	0.386273	1.04903e-28	G	+	3:49454112:A:G	RBM6
rs9814873-G	1.052e-08	3	49454112	GTEx/v8	Prostate	ENSG00000004534	G	7.79061e-07	0.271177	2.1592e-25	G	+	3:49454112:A:G	RBM6
rs9814873-G	1.052e-08	3	49454112	GTEx/v8	Skin_Not_Sun_Exposed_Suprapubic	ENSG00000004534	G	5.19831e-13	0.213587	6.61929e-62	G	+	3:49454112:A:G	RBM6
rs9814873-G	1.052e-08	3	49454112	GTEx/v8	Skin_Not_Sun_Exposed_Suprapubic	ENSG00000068745	G	1.06764e-07	-0.146934	2.93149e-13	G	-	3:49454112:A:G	IP6K2
rs9814873-G	1.052e-08	3	49454112	GTEx/v8	Skin_Not_Sun_Exposed_Suprapubic	ENSG00000145020	G	1.17375e-09	0.185029	1.04272e-44	G	+	3:49454112:A:G	AMT
rs9814873-G	1.052e-08	3	49454112	GTEx/v8	Skin_Not_Sun_Exposed_Suprapubic	ENSG00000164062	G	8.7353e-10	0.156838	1.62678e-08	G	+	3:49454112:A:G	APEH
rs9814873-G	1.052e-08	3	49454112	GTEx/v8	Skin_Not_Sun_Exposed_Suprapubic	ENSG00000173531	G	9.55521e-14	0.192126	1.37116e-13	G	+	3:49454112:A:G	MST1
rs9814873-G	1.052e-08	3	49454112	GTEx/v8	Skin_Not_Sun_Exposed_Suprapubic	ENSG00000173540	G	9.54951e-08	-0.189455	2.52151e-54	G	-	3:49454112:A:G	GMPPB
rs9814873-G	1.052e-08	3	49454112	GTEx/v8	Skin_Not_Sun_Exposed_Suprapubic	ENSG00000178252	G	3.54593e-08	0.248877	1.70479e-80	G	+	3:49454112:A:G	WDR6
rs9814873-G	1.052e-08	3	49454112	GTEx/v8	Skin_Not_Sun_Exposed_Suprapubic	ENSG00000182179	G	1.20163e-12	0.195127	2.13071e-21	G	+	3:49454112:A:G	UBA7
rs9814873-G	1.052e-08	3	49454112	GTEx/v8	Skin_Not_Sun_Exposed_Suprapubic	ENSG00000185614	G	4.76443e-08	-0.129162	4.55389e-18	G	-	3:49454112:A:G	FAM212A
rs9814873-G	1.052e-08	3	49454112	GTEx/v8	Skin_Not_Sun_Exposed_Suprapubic	ENSG00000185909	G	7.44017e-08	-0.149198	3.57832e-12	G	-	3:49454112:A:G	KLHDC8B
rs9814873-G	1.052e-08	3	49454112	GTEx/v8	Skin_Sun_Exposed_Lower_leg	ENSG00000004534	G	1.60868e-17	0.230083	1.29885e-81	G	+	3:49454112:A:G	RBM6
rs9814873-G	1.052e-08	3	49454112	GTEx/v8	Skin_Sun_Exposed_Lower_leg	ENSG00000145020	G	1.22506e-11	0.168687	3.81896e-42	G	+	3:49454112:A:G	AMT
rs9814873-G	1.052e-08	3	49454112	GTEx/v8	Skin_Sun_Exposed_Lower_leg	ENSG00000145029	G	9.29769e-10	0.164585	2.10749e-20	G	+	3:49454112:A:G	NICN1
rs9814873-G	1.052e-08	3	49454112	GTEx/v8	Skin_Sun_Exposed_Lower_leg	ENSG00000164062	G	1.03304e-09	0.135627	6.97858e-09	G	+	3:49454112:A:G	APEH
rs9814873-G	1.052e-08	3	49454112	GTEx/v8	Skin_Sun_Exposed_Lower_leg	ENSG00000173531	G	1.94385e-14	0.176986	6.29643e-13	G	+	3:49454112:A:G	MST1
rs9814873-G	1.052e-08	3	49454112	GTEx/v8	Skin_Sun_Exposed_Lower_leg	ENSG00000178252	G	3.1656e-09	0.256203	1.81688e-102	G	+	3:49454112:A:G	WDR6
rs9814873-G	1.052e-08	3	49454112	GTEx/v8	Skin_Sun_Exposed_Lower_leg	ENSG00000182179	G	2.76227e-09	0.131457	5.04182e-21	G	+	3:49454112:A:G	UBA7
rs9814873-G	1.052e-08	3	49454112	GTEx/v8	Skin_Sun_Exposed_Lower_leg	ENSG00000185614	G	2.08934e-07	-0.109904	2.8348e-15	G	-	3:49454112:A:G	FAM212A
rs9814873-G	1.052e-08	3	49454112	GTEx/v8	Skin_Sun_Exposed_Lower_leg	ENSG00000185909	G	1.25547e-08	-0.152067	8.98072e-20	G	-	3:49454112:A:G	KLHDC8B
rs9814873-G	1.052e-08	3	49454112	GTEx/v8	Spleen	ENSG00000068745	G	1.16949e-08	-0.310211	6.49941e-07	G	-	3:49454112:A:G	IP6K2
rs9814873-G	1.052e-08	3	49454112	GTEx/v8	Stomach	ENSG00000004534	G	9.07176e-08	0.244928	7.27852e-43	G	+	3:49454112:A:G	RBM6
rs9814873-G	1.052e-08	3	49454112	GTEx/v8	Testis	ENSG00000004534	G	3.49539e-07	0.186972	4.26099e-41	G	+	3:49454112:A:G	RBM6
rs9814873-G	1.052e-08	3	49454112	GTEx/v8	Testis	ENSG00000187492	G	2.48269e-09	-0.337605	3.60667e-66	G	-	3:49454112:A:G	CDHR4
rs9814873-G	1.052e-08	3	49454112	GTEx/v8	Thyroid	ENSG00000004534	G	2.22251e-17	0.264505	1.05393e-97	G	+	3:49454112:A:G	RBM6
rs9814873-G	1.052e-08	3	49454112	GTEx/v8	Thyroid	ENSG00000145020	G	1.84481e-12	0.191762	4.60575e-100	G	+	3:49454112:A:G	AMT
rs9814873-G	1.052e-08	3	49454112	GTEx/v8	Thyroid	ENSG00000145029	G	6.99972e-14	0.231204	1.30111e-62	G	+	3:49454112:A:G	NICN1
rs9814873-G	1.052e-08	3	49454112	GTEx/v8	Thyroid	ENSG00000164068	G	4.11436e-10	-0.187628	4.35736e-15	G	-	3:49454112:A:G	RNF123
rs9814873-G	1.052e-08	3	49454112	GTEx/v8	Thyroid	ENSG00000173531	G	2.9052e-19	0.288208	2.09399e-18	G	+	3:49454112:A:G	MST1
rs9814873-G	1.052e-08	3	49454112	GTEx/v8	Thyroid	ENSG00000173540	G	1.11176e-07	-0.10693	2.4691e-28	G	-	3:49454112:A:G	GMPPB
rs9814873-G	1.052e-08	3	49454112	GTEx/v8	Whole_Blood	ENSG00000004534	G	3.09579e-17	0.262165	3.30235e-109	G	+	3:49454112:A:G	RBM6
rs9814873-G	1.052e-08	3	49454112	GTEx/v8	Whole_Blood	ENSG00000145020	G	5.77625e-07	0.122745	4.35484e-40	G	+	3:49454112:A:G	AMT
rs9814873-G	1.052e-08	3	49454112	GTEx/v8	Whole_Blood	ENSG00000182179	G	2.19027e-17	0.162255	2.47495e-51	G	+	3:49454112:A:G	UBA7
rs10640-A	1.05e-08	3	49454277	eQTLcatalogue	BrainSeq_ge_brain	ENSG00000164068	G	3.53246e-10	-0.0526083	1.76623e-06	A	+	3:49454277:A:G	RNF123
rs10640-A	1.05e-08	3	49454277	eQTLcatalogue	GEUVADIS_ge_LCL	ENSG00000164062	G	1.36858e-09	0.0475108	6.8429e-06	A	-	3:49454277:A:G	APEH
rs10640-A	1.05e-08	3	49454277	eQTLGen	eQTLGen_cis_eQTLs	ENSG00000004534	A	4.7773e-270	35.1099	0	A	+	3:49454277:A:G	RBM6
rs10640-A	1.05e-08	3	49454277	eQTLGen	eQTLGen_cis_eQTLs	ENSG00000008300	A	5.6704e-09	-5.8261	3.87622e-05	A	-	3:49454277:A:G	CELSR3
rs10640-A	1.05e-08	3	49454277	eQTLGen	eQTLGen_cis_eQTLs	ENSG00000010256	A	2.0917e-07	5.1911	0.000685914	A	+	3:49454277:A:G	UQCRC1
rs10640-A	1.05e-08	3	49454277	eQTLGen	eQTLGen_cis_eQTLs	ENSG00000068745	A	7.6619e-14	-7.4759	0	A	-	3:49454277:A:G	IP6K2
rs10640-A	1.05e-08	3	49454277	eQTLGen	eQTLGen_cis_eQTLs	ENSG00000114270	A	2.1072e-12	7.0273	0	A	+	3:49454277:A:G	COL7A1
rs10640-A	1.05e-08	3	49454277	eQTLGen	eQTLGen_cis_eQTLs	ENSG00000114302	A	1.3297e-08	-5.6821	7.05264e-05	A	-	3:49454277:A:G	PRKAR2A
rs10640-A	1.05e-08	3	49454277	eQTLGen	eQTLGen_cis_eQTLs	ENSG00000145020	A	2.0144e-66	17.2162	0	A	+	3:49454277:A:G	AMT
rs10640-A	1.05e-08	3	49454277	eQTLGen	eQTLGen_cis_eQTLs	ENSG00000145022	A	2.9976e-07	5.1236	0.000986597	A	+	3:49454277:A:G	TCTA
rs10640-A	1.05e-08	3	49454277	eQTLGen	eQTLGen_cis_eQTLs	ENSG00000145029	A	1.4848e-33	-12.072	0	A	-	3:49454277:A:G	NICN1
rs10640-A	1.05e-08	3	49454277	eQTLGen	eQTLGen_cis_eQTLs	ENSG00000164053	A	2.6656e-14	7.6137	0	A	+	3:49454277:A:G	ATRIP
rs10640-A	1.05e-08	3	49454277	eQTLGen	eQTLGen_cis_eQTLs	ENSG00000164054	A	1.6312e-13	-7.3759	0	A	-	3:49454277:A:G	SHISA5
rs10640-A	1.05e-08	3	49454277	eQTLGen	eQTLGen_cis_eQTLs	ENSG00000164061	A	1.7037e-09	-6.0237	1.30668e-05	A	-	3:49454277:A:G	BSN
rs10640-A	1.05e-08	3	49454277	eQTLGen	eQTLGen_cis_eQTLs	ENSG00000164062	A	6.8128e-185	28.999	0	A	+	3:49454277:A:G	APEH
rs10640-A	1.05e-08	3	49454277	eQTLGen	eQTLGen_cis_eQTLs	ENSG00000164077	A	2.2718e-07	5.1756	0.00074757	A	+	3:49454277:A:G	MON1A
rs10640-A	1.05e-08	3	49454277	eQTLGen	eQTLGen_cis_eQTLs	ENSG00000173402	A	4.8679e-22	9.651	0	A	+	3:49454277:A:G	DAG1
rs10640-A	1.05e-08	3	49454277	eQTLGen	eQTLGen_cis_eQTLs	ENSG00000173531	A	1.3049e-10	6.4267	0	A	+	3:49454277:A:G	MST1
rs10640-A	1.05e-08	3	49454277	eQTLGen	eQTLGen_cis_eQTLs	ENSG00000178252	A	4.0387e-09	5.8828	3.23981e-05	A	+	3:49454277:A:G	WDR6
rs10640-A	1.05e-08	3	49454277	eQTLGen	eQTLGen_cis_eQTLs	ENSG00000185614	A	3.8361e-21	9.437	0	A	+	3:49454277:A:G	FAM212A
rs10640-A	1.05e-08	3	49454277	eQTLGen	eQTLGen_cis_eQTLs	ENSG00000185909	A	4.431e-36	12.5415	0	A	+	3:49454277:A:G	KLHDC8B
rs10640-A	1.05e-08	3	49454277	eQTLGen	eQTLGen_cis_eQTLs	ENSG00000186792	A	1.8556e-22	-9.7493	0	A	-	3:49454277:A:G	HYAL3
rs10640-A	1.05e-08	3	49454277	eQTLGen	eQTLGen_cis_eQTLs	ENSG00000198218	A	4.8069e-23	-9.8856	0	A	-	3:49454277:A:G	QRICH1
rs10640-A	1.05e-08	3	49454277	eQTLGen	eQTLGen_cis_eQTLs	ENSG00000225697	A	1.235e-25	10.4662	0	A	+	3:49454277:A:G	SLC26A6
rs10640-A	1.05e-08	3	49454277	eQTLGen	eQTLGen_cis_eQTLs	ENSG00000233276	A	9.5104e-34	-12.1085	0	A	-	3:49454277:A:G	GPX1
rs10640-A	1.05e-08	3	49454277	GTEx/v8	Adipose_Subcutaneous	ENSG00000004534	A	3.72505e-17	0.275176	1.82927e-97	A	+	3:49454277:A:G	RBM6
rs10640-A	1.05e-08	3	49454277	GTEx/v8	Adipose_Subcutaneous	ENSG00000145020	A	5.04437e-17	0.199102	1.90528e-62	A	+	3:49454277:A:G	AMT
rs10640-A	1.05e-08	3	49454277	GTEx/v8	Adipose_Subcutaneous	ENSG00000145029	A	2.11813e-14	0.20341	2.79528e-25	A	+	3:49454277:A:G	NICN1
rs10640-A	1.05e-08	3	49454277	GTEx/v8	Adipose_Subcutaneous	ENSG00000164062	A	1.51414e-12	0.130442	1.51921e-10	A	+	3:49454277:A:G	APEH
rs10640-A	1.05e-08	3	49454277	GTEx/v8	Adipose_Subcutaneous	ENSG00000164068	A	3.39762e-13	-0.208373	7.57654e-27	A	-	3:49454277:A:G	RNF123
rs10640-A	1.05e-08	3	49454277	GTEx/v8	Adipose_Subcutaneous	ENSG00000173531	A	6.6537e-08	0.149321	8.51204e-08	A	+	3:49454277:A:G	MST1
rs10640-A	1.05e-08	3	49454277	GTEx/v8	Adipose_Visceral_Omentum	ENSG00000004534	A	2.27088e-18	0.285411	2.04245e-67	A	+	3:49454277:A:G	RBM6
rs10640-A	1.05e-08	3	49454277	GTEx/v8	Adipose_Visceral_Omentum	ENSG00000145020	A	1.99582e-12	0.171679	6.72678e-58	A	+	3:49454277:A:G	AMT
rs10640-A	1.05e-08	3	49454277	GTEx/v8	Adipose_Visceral_Omentum	ENSG00000145029	A	1.84352e-10	0.188254	3.50248e-21	A	+	3:49454277:A:G	NICN1
rs10640-A	1.05e-08	3	49454277	GTEx/v8	Adipose_Visceral_Omentum	ENSG00000164068	A	8.19175e-10	-0.178895	7.20961e-15	A	-	3:49454277:A:G	RNF123
rs10640-A	1.05e-08	3	49454277	GTEx/v8	Artery_Aorta	ENSG00000004534	A	5.23387e-12	0.248953	9.05165e-58	A	+	3:49454277:A:G	RBM6
rs10640-A	1.05e-08	3	49454277	GTEx/v8	Artery_Aorta	ENSG00000068745	A	1.93642e-10	-0.210337	1.31287e-07	A	-	3:49454277:A:G	IP6K2
rs10640-A	1.05e-08	3	49454277	GTEx/v8	Artery_Aorta	ENSG00000145020	A	5.9954e-17	0.237925	8.29211e-58	A	+	3:49454277:A:G	AMT
rs10640-A	1.05e-08	3	49454277	GTEx/v8	Artery_Aorta	ENSG00000145029	A	5.72823e-15	0.217775	5.32224e-19	A	+	3:49454277:A:G	NICN1
rs10640-A	1.05e-08	3	49454277	GTEx/v8	Artery_Tibial	ENSG00000004534	A	2.90434e-14	0.215558	1.51621e-80	A	+	3:49454277:A:G	RBM6
rs10640-A	1.05e-08	3	49454277	GTEx/v8	Artery_Tibial	ENSG00000068745	A	5.85397e-12	-0.176303	1.24228e-14	A	-	3:49454277:A:G	IP6K2
rs10640-A	1.05e-08	3	49454277	GTEx/v8	Artery_Tibial	ENSG00000145020	A	1.91355e-18	0.202443	2.31462e-81	A	+	3:49454277:A:G	AMT
rs10640-A	1.05e-08	3	49454277	GTEx/v8	Artery_Tibial	ENSG00000145029	A	6.83477e-19	0.202548	3.54662e-24	A	+	3:49454277:A:G	NICN1
rs10640-A	1.05e-08	3	49454277	GTEx/v8	Artery_Tibial	ENSG00000164068	A	9.11534e-13	-0.181639	2.60502e-20	A	-	3:49454277:A:G	RNF123
rs10640-A	1.05e-08	3	49454277	GTEx/v8	Artery_Tibial	ENSG00000173531	A	8.45668e-08	0.182902	7.66612e-07	A	+	3:49454277:A:G	MST1
rs10640-A	1.05e-08	3	49454277	GTEx/v8	Artery_Tibial	ENSG00000187492	A	2.9054e-07	-0.173339	2.24065e-06	A	-	3:49454277:A:G	CDHR4
rs10640-A	1.05e-08	3	49454277	GTEx/v8	Brain_Cerebellar_Hemisphere	ENSG00000164078	A	2.76176e-07	-0.399693	1.03632e-09	A	-	3:49454277:A:G	MST1R
rs10640-A	1.05e-08	3	49454277	GTEx/v8	Brain_Cerebellar_Hemisphere	ENSG00000185614	A	1.15642e-08	-0.411826	7.65634e-16	A	-	3:49454277:A:G	FAM212A
rs10640-A	1.05e-08	3	49454277	GTEx/v8	Brain_Cerebellum	ENSG00000173531	A	5.24276e-07	0.405237	2.63749e-05	A	+	3:49454277:A:G	MST1
rs10640-A	1.05e-08	3	49454277	GTEx/v8	Brain_Cerebellum	ENSG00000185614	A	2.93093e-08	-0.422916	2.06179e-23	A	-	3:49454277:A:G	FAM212A
rs10640-A	1.05e-08	3	49454277	GTEx/v8	Brain_Cortex	ENSG00000233276	A	5.94204e-07	-0.28367	4.63263e-09	A	-	3:49454277:A:G	GPX1
rs10640-A	1.05e-08	3	49454277	GTEx/v8	Brain_Frontal_Cortex_BA9	ENSG00000233276	A	1.4973e-07	-0.258706	2.09108e-06	A	-	3:49454277:A:G	GPX1
rs10640-A	1.05e-08	3	49454277	GTEx/v8	Breast_Mammary_Tissue	ENSG00000004534	A	9.32966e-11	0.269781	9.60233e-55	A	+	3:49454277:A:G	RBM6
rs10640-A	1.05e-08	3	49454277	GTEx/v8	Breast_Mammary_Tissue	ENSG00000145020	A	4.93545e-08	0.139165	3.78485e-39	A	+	3:49454277:A:G	AMT
rs10640-A	1.05e-08	3	49454277	GTEx/v8	Breast_Mammary_Tissue	ENSG00000164062	A	4.44315e-07	0.107224	4.59463e-05	A	+	3:49454277:A:G	APEH
rs10640-A	1.05e-08	3	49454277	GTEx/v8	Cells_Cultured_fibroblasts	ENSG00000004534	A	1.31674e-13	0.245381	3.73969e-66	A	+	3:49454277:A:G	RBM6
rs10640-A	1.05e-08	3	49454277	GTEx/v8	Cells_Cultured_fibroblasts	ENSG00000068745	A	4.39865e-13	-0.202155	8.45701e-35	A	-	3:49454277:A:G	IP6K2
rs10640-A	1.05e-08	3	49454277	GTEx/v8	Cells_Cultured_fibroblasts	ENSG00000145020	A	6.41843e-08	0.119909	6.32799e-71	A	+	3:49454277:A:G	AMT
rs10640-A	1.05e-08	3	49454277	GTEx/v8	Cells_Cultured_fibroblasts	ENSG00000164062	A	3.02778e-15	0.162529	1.57262e-14	A	+	3:49454277:A:G	APEH
rs10640-A	1.05e-08	3	49454277	GTEx/v8	Cells_Cultured_fibroblasts	ENSG00000164068	A	7.19541e-08	-0.181169	1.20526e-15	A	-	3:49454277:A:G	RNF123
rs10640-A	1.05e-08	3	49454277	GTEx/v8	Cells_Cultured_fibroblasts	ENSG00000173402	A	6.79616e-07	0.090883	5.36154e-08	A	+	3:49454277:A:G	DAG1
rs10640-A	1.05e-08	3	49454277	GTEx/v8	Cells_Cultured_fibroblasts	ENSG00000182179	A	5.72174e-07	0.0920433	3.50302e-14	A	+	3:49454277:A:G	UBA7
rs10640-A	1.05e-08	3	49454277	GTEx/v8	Cells_Cultured_fibroblasts	ENSG00000233276	A	9.9886e-08	0.174505	1.10725e-28	A	+	3:49454277:A:G	GPX1
rs10640-A	1.05e-08	3	49454277	GTEx/v8	Colon_Sigmoid	ENSG00000004534	A	1.66514e-08	0.248563	1.74945e-39	A	+	3:49454277:A:G	RBM6
rs10640-A	1.05e-08	3	49454277	GTEx/v8	Colon_Sigmoid	ENSG00000164068	A	9.57591e-08	-0.154761	1.80664e-12	A	-	3:49454277:A:G	RNF123
rs10640-A	1.05e-08	3	49454277	GTEx/v8	Colon_Transverse	ENSG00000004534	A	1.25075e-10	0.283415	2.41861e-57	A	+	3:49454277:A:G	RBM6
rs10640-A	1.05e-08	3	49454277	GTEx/v8	Colon_Transverse	ENSG00000164068	A	8.34864e-07	-0.140369	1.18579e-11	A	-	3:49454277:A:G	RNF123
rs10640-A	1.05e-08	3	49454277	GTEx/v8	Colon_Transverse	ENSG00000182179	A	5.04408e-13	0.257181	1.2048e-23	A	+	3:49454277:A:G	UBA7
rs10640-A	1.05e-08	3	49454277	GTEx/v8	Esophagus_Gastroesophageal_Junction	ENSG00000004534	A	5.70049e-10	0.255967	6.48329e-51	A	+	3:49454277:A:G	RBM6
rs10640-A	1.05e-08	3	49454277	GTEx/v8	Esophagus_Gastroesophageal_Junction	ENSG00000145020	A	1.21608e-07	0.156004	6.17114e-30	A	+	3:49454277:A:G	AMT
rs10640-A	1.05e-08	3	49454277	GTEx/v8	Esophagus_Gastroesophageal_Junction	ENSG00000145029	A	6.90304e-07	0.178265	6.57192e-11	A	+	3:49454277:A:G	NICN1
rs10640-A	1.05e-08	3	49454277	GTEx/v8	Esophagus_Mucosa	ENSG00000004534	A	1.11903e-19	0.265222	7.74144e-89	A	+	3:49454277:A:G	RBM6
rs10640-A	1.05e-08	3	49454277	GTEx/v8	Esophagus_Mucosa	ENSG00000145020	A	1.65138e-12	0.156669	1.46666e-61	A	+	3:49454277:A:G	AMT
rs10640-A	1.05e-08	3	49454277	GTEx/v8	Esophagus_Mucosa	ENSG00000145029	A	3.85964e-09	0.164305	9.29921e-10	A	+	3:49454277:A:G	NICN1
rs10640-A	1.05e-08	3	49454277	GTEx/v8	Esophagus_Mucosa	ENSG00000164062	A	3.49171e-15	0.197845	2.81907e-17	A	+	3:49454277:A:G	APEH
rs10640-A	1.05e-08	3	49454277	GTEx/v8	Esophagus_Mucosa	ENSG00000173531	A	4.06983e-11	0.169945	1.43888e-11	A	+	3:49454277:A:G	MST1
rs10640-A	1.05e-08	3	49454277	GTEx/v8	Esophagus_Mucosa	ENSG00000178252	A	6.37631e-08	0.240417	4.41062e-69	A	+	3:49454277:A:G	WDR6
rs10640-A	1.05e-08	3	49454277	GTEx/v8	Esophagus_Mucosa	ENSG00000182179	A	4.73158e-13	0.176049	1.21803e-29	A	+	3:49454277:A:G	UBA7
rs10640-A	1.05e-08	3	49454277	GTEx/v8	Esophagus_Mucosa	ENSG00000185614	A	3.0848e-17	-0.257332	1.03287e-36	A	-	3:49454277:A:G	FAM212A
rs10640-A	1.05e-08	3	49454277	GTEx/v8	Esophagus_Muscularis	ENSG00000004534	A	9.30046e-14	0.24844	2.23556e-74	A	+	3:49454277:A:G	RBM6
rs10640-A	1.05e-08	3	49454277	GTEx/v8	Esophagus_Muscularis	ENSG00000068745	A	7.64693e-07	-0.143597	3.01642e-10	A	-	3:49454277:A:G	IP6K2
rs10640-A	1.05e-08	3	49454277	GTEx/v8	Esophagus_Muscularis	ENSG00000145020	A	6.3096e-11	0.140053	5.56478e-59	A	+	3:49454277:A:G	AMT
rs10640-A	1.05e-08	3	49454277	GTEx/v8	Esophagus_Muscularis	ENSG00000145029	A	8.82196e-09	0.141112	1.36282e-15	A	+	3:49454277:A:G	NICN1
rs10640-A	1.05e-08	3	49454277	GTEx/v8	Esophagus_Muscularis	ENSG00000164068	A	1.80754e-07	-0.127029	4.97302e-17	A	-	3:49454277:A:G	RNF123
rs10640-A	1.05e-08	3	49454277	GTEx/v8	Heart_Atrial_Appendage	ENSG00000004534	A	1.77961e-12	0.260848	4.26232e-65	A	+	3:49454277:A:G	RBM6
rs10640-A	1.05e-08	3	49454277	GTEx/v8	Heart_Left_Ventricle	ENSG00000004534	A	1.53951e-09	0.200958	2.16197e-49	A	+	3:49454277:A:G	RBM6
rs10640-A	1.05e-08	3	49454277	GTEx/v8	Lung	ENSG00000004534	A	1.93394e-12	0.176044	6.34992e-71	A	+	3:49454277:A:G	RBM6
rs10640-A	1.05e-08	3	49454277	GTEx/v8	Lung	ENSG00000068745	A	1.81792e-07	-0.153618	6.93539e-15	A	-	3:49454277:A:G	IP6K2
rs10640-A	1.05e-08	3	49454277	GTEx/v8	Lung	ENSG00000145020	A	5.3299e-15	0.200342	2.23899e-72	A	+	3:49454277:A:G	AMT
rs10640-A	1.05e-08	3	49454277	GTEx/v8	Lung	ENSG00000145029	A	8.64224e-11	0.184284	3.36343e-23	A	+	3:49454277:A:G	NICN1
rs10640-A	1.05e-08	3	49454277	GTEx/v8	Lung	ENSG00000164068	A	1.60622e-08	-0.145261	5.97653e-14	A	-	3:49454277:A:G	RNF123
rs10640-A	1.05e-08	3	49454277	GTEx/v8	Muscle_Skeletal	ENSG00000004534	A	1.24659e-09	0.171015	9.65316e-50	A	+	3:49454277:A:G	RBM6
rs10640-A	1.05e-08	3	49454277	GTEx/v8	Muscle_Skeletal	ENSG00000067560	A	1.6343e-07	-0.122721	2.138e-14	A	-	3:49454277:A:G	RHOA
rs10640-A	1.05e-08	3	49454277	GTEx/v8	Muscle_Skeletal	ENSG00000068745	A	1.75507e-11	-0.214782	1.88332e-15	A	-	3:49454277:A:G	IP6K2
rs10640-A	1.05e-08	3	49454277	GTEx/v8	Muscle_Skeletal	ENSG00000145020	A	9.2826e-16	0.150086	9.34742e-51	A	+	3:49454277:A:G	AMT
rs10640-A	1.05e-08	3	49454277	GTEx/v8	Muscle_Skeletal	ENSG00000164078	A	4.77081e-09	-0.229545	1.01312e-09	A	-	3:49454277:A:G	MST1R
rs10640-A	1.05e-08	3	49454277	GTEx/v8	Muscle_Skeletal	ENSG00000185614	A	2.79764e-30	-0.306936	1.91335e-28	A	-	3:49454277:A:G	FAM212A
rs10640-A	1.05e-08	3	49454277	GTEx/v8	Muscle_Skeletal	ENSG00000232112	A	4.68231e-07	0.152708	2.60706e-109	A	+	3:49454277:A:G	TMA7
rs10640-A	1.05e-08	3	49454277	GTEx/v8	Nerve_Tibial	ENSG00000004534	A	1.71901e-17	0.226193	5.77897e-87	A	+	3:49454277:A:G	RBM6
rs10640-A	1.05e-08	3	49454277	GTEx/v8	Nerve_Tibial	ENSG00000068745	A	2.91473e-09	-0.131362	1.13179e-12	A	-	3:49454277:A:G	IP6K2
rs10640-A	1.05e-08	3	49454277	GTEx/v8	Nerve_Tibial	ENSG00000145020	A	8.67612e-19	0.205683	7.83293e-77	A	+	3:49454277:A:G	AMT
rs10640-A	1.05e-08	3	49454277	GTEx/v8	Nerve_Tibial	ENSG00000145029	A	4.0012e-20	0.216739	3.42848e-28	A	+	3:49454277:A:G	NICN1
rs10640-A	1.05e-08	3	49454277	GTEx/v8	Nerve_Tibial	ENSG00000164062	A	5.11081e-08	0.11886	1.02793e-07	A	+	3:49454277:A:G	APEH
rs10640-A	1.05e-08	3	49454277	GTEx/v8	Nerve_Tibial	ENSG00000164068	A	7.82187e-13	-0.239961	6.26723e-28	A	-	3:49454277:A:G	RNF123
rs10640-A	1.05e-08	3	49454277	GTEx/v8	Nerve_Tibial	ENSG00000173531	A	2.51122e-12	0.187059	1.54103e-12	A	+	3:49454277:A:G	MST1
rs10640-A	1.05e-08	3	49454277	GTEx/v8	Nerve_Tibial	ENSG00000173540	A	9.8616e-07	-0.158856	1.59429e-62	A	-	3:49454277:A:G	GMPPB
rs10640-A	1.05e-08	3	49454277	GTEx/v8	Nerve_Tibial	ENSG00000182179	A	6.26019e-07	0.0819938	1.79953e-13	A	+	3:49454277:A:G	UBA7
rs10640-A	1.05e-08	3	49454277	GTEx/v8	Pancreas	ENSG00000004534	A	5.9861e-08	0.259439	4.09069e-49	A	+	3:49454277:A:G	RBM6
rs10640-A	1.05e-08	3	49454277	GTEx/v8	Pancreas	ENSG00000182179	A	2.99788e-09	0.284335	1.9056e-19	A	+	3:49454277:A:G	UBA7
rs10640-A	1.05e-08	3	49454277	GTEx/v8	Pituitary	ENSG00000004534	A	2.63648e-08	0.380256	1.04903e-28	A	+	3:49454277:A:G	RBM6
rs10640-A	1.05e-08	3	49454277	GTEx/v8	Prostate	ENSG00000004534	A	8.25536e-07	0.271778	2.1592e-25	A	+	3:49454277:A:G	RBM6
rs10640-A	1.05e-08	3	49454277	GTEx/v8	Skin_Not_Sun_Exposed_Suprapubic	ENSG00000004534	A	5.81978e-13	0.213268	6.61929e-62	A	+	3:49454277:A:G	RBM6
rs10640-A	1.05e-08	3	49454277	GTEx/v8	Skin_Not_Sun_Exposed_Suprapubic	ENSG00000068745	A	1.22379e-07	-0.146343	2.93149e-13	A	-	3:49454277:A:G	IP6K2
rs10640-A	1.05e-08	3	49454277	GTEx/v8	Skin_Not_Sun_Exposed_Suprapubic	ENSG00000145020	A	8.80297e-10	0.186465	1.04272e-44	A	+	3:49454277:A:G	AMT
rs10640-A	1.05e-08	3	49454277	GTEx/v8	Skin_Not_Sun_Exposed_Suprapubic	ENSG00000164062	A	1.58884e-09	0.154565	1.62678e-08	A	+	3:49454277:A:G	APEH
rs10640-A	1.05e-08	3	49454277	GTEx/v8	Skin_Not_Sun_Exposed_Suprapubic	ENSG00000173531	A	5.0816e-14	0.194233	1.37116e-13	A	+	3:49454277:A:G	MST1
rs10640-A	1.05e-08	3	49454277	GTEx/v8	Skin_Not_Sun_Exposed_Suprapubic	ENSG00000173540	A	9.28441e-08	-0.189729	2.52151e-54	A	-	3:49454277:A:G	GMPPB
rs10640-A	1.05e-08	3	49454277	GTEx/v8	Skin_Not_Sun_Exposed_Suprapubic	ENSG00000178252	A	5.82557e-08	0.24516	1.70479e-80	A	+	3:49454277:A:G	WDR6
rs10640-A	1.05e-08	3	49454277	GTEx/v8	Skin_Not_Sun_Exposed_Suprapubic	ENSG00000182179	A	1.53799e-12	0.194342	2.13071e-21	A	+	3:49454277:A:G	UBA7
rs10640-A	1.05e-08	3	49454277	GTEx/v8	Skin_Not_Sun_Exposed_Suprapubic	ENSG00000185614	A	4.85609e-08	-0.129151	4.55389e-18	A	-	3:49454277:A:G	FAM212A
rs10640-A	1.05e-08	3	49454277	GTEx/v8	Skin_Not_Sun_Exposed_Suprapubic	ENSG00000185909	A	6.17441e-08	-0.150174	3.57832e-12	A	-	3:49454277:A:G	KLHDC8B
rs10640-A	1.05e-08	3	49454277	GTEx/v8	Skin_Sun_Exposed_Lower_leg	ENSG00000004534	A	4.80541e-17	0.226815	1.29885e-81	A	+	3:49454277:A:G	RBM6
rs10640-A	1.05e-08	3	49454277	GTEx/v8	Skin_Sun_Exposed_Lower_leg	ENSG00000145020	A	9.35619e-12	0.16958	3.81896e-42	A	+	3:49454277:A:G	AMT
rs10640-A	1.05e-08	3	49454277	GTEx/v8	Skin_Sun_Exposed_Lower_leg	ENSG00000145029	A	1.03268e-09	0.164119	2.10749e-20	A	+	3:49454277:A:G	NICN1
rs10640-A	1.05e-08	3	49454277	GTEx/v8	Skin_Sun_Exposed_Lower_leg	ENSG00000164062	A	1.12918e-09	0.135295	6.97858e-09	A	+	3:49454277:A:G	APEH
rs10640-A	1.05e-08	3	49454277	GTEx/v8	Skin_Sun_Exposed_Lower_leg	ENSG00000173531	A	2.90304e-14	0.175821	6.29643e-13	A	+	3:49454277:A:G	MST1
rs10640-A	1.05e-08	3	49454277	GTEx/v8	Skin_Sun_Exposed_Lower_leg	ENSG00000178252	A	5.5646e-09	0.252242	1.81688e-102	A	+	3:49454277:A:G	WDR6
rs10640-A	1.05e-08	3	49454277	GTEx/v8	Skin_Sun_Exposed_Lower_leg	ENSG00000182179	A	9.51731e-10	0.135108	5.04182e-21	A	+	3:49454277:A:G	UBA7
rs10640-A	1.05e-08	3	49454277	GTEx/v8	Skin_Sun_Exposed_Lower_leg	ENSG00000185614	A	1.80619e-07	-0.110441	2.8348e-15	A	-	3:49454277:A:G	FAM212A
rs10640-A	1.05e-08	3	49454277	GTEx/v8	Skin_Sun_Exposed_Lower_leg	ENSG00000185909	A	1.14869e-08	-0.15243	8.98072e-20	A	-	3:49454277:A:G	KLHDC8B
rs10640-A	1.05e-08	3	49454277	GTEx/v8	Spleen	ENSG00000068745	A	4.17377e-09	-0.31696	6.49941e-07	A	-	3:49454277:A:G	IP6K2
rs10640-A	1.05e-08	3	49454277	GTEx/v8	Stomach	ENSG00000004534	A	7.02185e-08	0.246246	7.27852e-43	A	+	3:49454277:A:G	RBM6
rs10640-A	1.05e-08	3	49454277	GTEx/v8	Stomach	ENSG00000182179	A	6.24184e-07	0.154197	1.66972e-10	A	+	3:49454277:A:G	UBA7
rs10640-A	1.05e-08	3	49454277	GTEx/v8	Testis	ENSG00000004534	A	3.49539e-07	0.186972	4.26099e-41	A	+	3:49454277:A:G	RBM6
rs10640-A	1.05e-08	3	49454277	GTEx/v8	Testis	ENSG00000187492	A	2.48269e-09	-0.337605	3.60667e-66	A	-	3:49454277:A:G	CDHR4
rs10640-A	1.05e-08	3	49454277	GTEx/v8	Thyroid	ENSG00000004534	A	3.29683e-17	0.26349	1.05393e-97	A	+	3:49454277:A:G	RBM6
rs10640-A	1.05e-08	3	49454277	GTEx/v8	Thyroid	ENSG00000145020	A	2.75679e-12	0.190538	4.60575e-100	A	+	3:49454277:A:G	AMT
rs10640-A	1.05e-08	3	49454277	GTEx/v8	Thyroid	ENSG00000145029	A	6.34302e-14	0.231863	1.30111e-62	A	+	3:49454277:A:G	NICN1
rs10640-A	1.05e-08	3	49454277	GTEx/v8	Thyroid	ENSG00000164068	A	6.89933e-10	-0.185506	4.35736e-15	A	-	3:49454277:A:G	RNF123
rs10640-A	1.05e-08	3	49454277	GTEx/v8	Thyroid	ENSG00000173531	A	1.92547e-19	0.289898	2.09399e-18	A	+	3:49454277:A:G	MST1
rs10640-A	1.05e-08	3	49454277	GTEx/v8	Thyroid	ENSG00000173540	A	1.10462e-07	-0.107083	2.4691e-28	A	-	3:49454277:A:G	GMPPB
rs10640-A	1.05e-08	3	49454277	GTEx/v8	Whole_Blood	ENSG00000004534	A	9.39443e-17	0.258406	3.30235e-109	A	+	3:49454277:A:G	RBM6
rs10640-A	1.05e-08	3	49454277	GTEx/v8	Whole_Blood	ENSG00000145020	A	5.1114e-07	0.123343	4.35484e-40	A	+	3:49454277:A:G	AMT
rs10640-A	1.05e-08	3	49454277	GTEx/v8	Whole_Blood	ENSG00000182179	A	3.16268e-17	0.161526	2.47495e-51	A	+	3:49454277:A:G	UBA7
rs11715915-T	1.146e-08	3	49455330	eQTLcatalogue	BrainSeq_ge_brain	ENSG00000164068	C	4.80927e-10	-0.0524331	2.40464e-06	T	+	3:49455330:C:T	RNF123
rs11715915-T	1.146e-08	3	49455330	eQTLcatalogue	GEUVADIS_ge_LCL	ENSG00000164062	C	1.28998e-09	0.0475014	6.4499e-06	T	-	3:49455330:C:T	APEH
rs11715915-T	1.146e-08	3	49455330	eQTLGen	eQTLGen_cis_eQTLs	ENSG00000004534	T	1.2419e-269	35.0827	0	T	+	3:49455330:C:T	RBM6
rs11715915-T	1.146e-08	3	49455330	eQTLGen	eQTLGen_cis_eQTLs	ENSG00000008300	T	4.1928e-09	-5.8763	3.23855e-05	T	-	3:49455330:C:T	CELSR3
rs11715915-T	1.146e-08	3	49455330	eQTLGen	eQTLGen_cis_eQTLs	ENSG00000010256	T	1.9673e-07	5.2025	0.000655022	T	+	3:49455330:C:T	UQCRC1
rs11715915-T	1.146e-08	3	49455330	eQTLGen	eQTLGen_cis_eQTLs	ENSG00000068745	T	1.5593e-13	-7.3819	0	T	-	3:49455330:C:T	IP6K2
rs11715915-T	1.146e-08	3	49455330	eQTLGen	eQTLGen_cis_eQTLs	ENSG00000114270	T	1.3238e-12	7.0919	0	T	+	3:49455330:C:T	COL7A1
rs11715915-T	1.146e-08	3	49455330	eQTLGen	eQTLGen_cis_eQTLs	ENSG00000114302	T	7.7965e-09	-5.7726	4.51147e-05	T	-	3:49455330:C:T	PRKAR2A
rs11715915-T	1.146e-08	3	49455330	eQTLGen	eQTLGen_cis_eQTLs	ENSG00000145020	T	1.4327e-68	17.5	0	T	+	3:49455330:C:T	AMT
rs11715915-T	1.146e-08	3	49455330	eQTLGen	eQTLGen_cis_eQTLs	ENSG00000145022	T	5.0977e-07	5.0228	0.00165937	T	+	3:49455330:C:T	TCTA
rs11715915-T	1.146e-08	3	49455330	eQTLGen	eQTLGen_cis_eQTLs	ENSG00000145029	T	8.0034e-33	-11.9324	0	T	-	3:49455330:C:T	NICN1
rs11715915-T	1.146e-08	3	49455330	eQTLGen	eQTLGen_cis_eQTLs	ENSG00000164053	T	1.3479e-14	7.7012	0	T	+	3:49455330:C:T	ATRIP
rs11715915-T	1.146e-08	3	49455330	eQTLGen	eQTLGen_cis_eQTLs	ENSG00000164054	T	1.7715e-13	-7.3649	0	T	-	3:49455330:C:T	SHISA5
rs11715915-T	1.146e-08	3	49455330	eQTLGen	eQTLGen_cis_eQTLs	ENSG00000164061	T	2.2828e-10	-6.3409	0	T	-	3:49455330:C:T	BSN
rs11715915-T	1.146e-08	3	49455330	eQTLGen	eQTLGen_cis_eQTLs	ENSG00000164062	T	3.304e-183	28.865	0	T	+	3:49455330:C:T	APEH
rs11715915-T	1.146e-08	3	49455330	eQTLGen	eQTLGen_cis_eQTLs	ENSG00000164077	T	3.6879e-07	5.0846	0.00115142	T	+	3:49455330:C:T	MON1A
rs11715915-T	1.146e-08	3	49455330	eQTLGen	eQTLGen_cis_eQTLs	ENSG00000173402	T	6.6981e-21	9.3785	0	T	+	3:49455330:C:T	DAG1
rs11715915-T	1.146e-08	3	49455330	eQTLGen	eQTLGen_cis_eQTLs	ENSG00000173531	T	1.3204e-10	6.425	0	T	+	3:49455330:C:T	MST1
rs11715915-T	1.146e-08	3	49455330	eQTLGen	eQTLGen_cis_eQTLs	ENSG00000178252	T	1.2352e-09	6.0757	1.3107e-05	T	+	3:49455330:C:T	WDR6
rs11715915-T	1.146e-08	3	49455330	eQTLGen	eQTLGen_cis_eQTLs	ENSG00000185614	T	3.9776e-21	9.4333	0	T	+	3:49455330:C:T	FAM212A
rs11715915-T	1.146e-08	3	49455330	eQTLGen	eQTLGen_cis_eQTLs	ENSG00000185909	T	1.6498e-35	12.4369	0	T	+	3:49455330:C:T	KLHDC8B
rs11715915-T	1.146e-08	3	49455330	eQTLGen	eQTLGen_cis_eQTLs	ENSG00000186792	T	6.8001e-23	-9.8506	0	T	-	3:49455330:C:T	HYAL3
rs11715915-T	1.146e-08	3	49455330	eQTLGen	eQTLGen_cis_eQTLs	ENSG00000198218	T	1.1236e-22	-9.8001	0	T	-	3:49455330:C:T	QRICH1
rs11715915-T	1.146e-08	3	49455330	eQTLGen	eQTLGen_cis_eQTLs	ENSG00000225697	T	1.6315e-25	10.4399	0	T	+	3:49455330:C:T	SLC26A6
rs11715915-T	1.146e-08	3	49455330	eQTLGen	eQTLGen_cis_eQTLs	ENSG00000233276	T	2.6798e-32	-11.8315	0	T	-	3:49455330:C:T	GPX1
rs11715915-T	1.146e-08	3	49455330	GTEx/v8	Adipose_Subcutaneous	ENSG00000004534	T	1.42715e-17	0.279035	1.82927e-97	T	+	3:49455330:C:T	RBM6
rs11715915-T	1.146e-08	3	49455330	GTEx/v8	Adipose_Subcutaneous	ENSG00000145020	T	4.62341e-17	0.19966	1.90528e-62	T	+	3:49455330:C:T	AMT
rs11715915-T	1.146e-08	3	49455330	GTEx/v8	Adipose_Subcutaneous	ENSG00000145029	T	4.4793e-14	0.201305	2.79528e-25	T	+	3:49455330:C:T	NICN1
rs11715915-T	1.146e-08	3	49455330	GTEx/v8	Adipose_Subcutaneous	ENSG00000164062	T	2.58169e-12	0.12935	1.51921e-10	T	+	3:49455330:C:T	APEH
rs11715915-T	1.146e-08	3	49455330	GTEx/v8	Adipose_Subcutaneous	ENSG00000164068	T	5.05964e-13	-0.20725	7.57654e-27	T	-	3:49455330:C:T	RNF123
rs11715915-T	1.146e-08	3	49455330	GTEx/v8	Adipose_Subcutaneous	ENSG00000173531	T	7.42891e-08	0.149035	8.51204e-08	T	+	3:49455330:C:T	MST1
rs11715915-T	1.146e-08	3	49455330	GTEx/v8	Adipose_Visceral_Omentum	ENSG00000004534	T	2.27088e-18	0.285411	2.04245e-67	T	+	3:49455330:C:T	RBM6
rs11715915-T	1.146e-08	3	49455330	GTEx/v8	Adipose_Visceral_Omentum	ENSG00000145020	T	1.99582e-12	0.171679	6.72678e-58	T	+	3:49455330:C:T	AMT
rs11715915-T	1.146e-08	3	49455330	GTEx/v8	Adipose_Visceral_Omentum	ENSG00000145029	T	1.84352e-10	0.188254	3.50248e-21	T	+	3:49455330:C:T	NICN1
rs11715915-T	1.146e-08	3	49455330	GTEx/v8	Adipose_Visceral_Omentum	ENSG00000164068	T	8.19175e-10	-0.178895	7.20961e-15	T	-	3:49455330:C:T	RNF123
rs11715915-T	1.146e-08	3	49455330	GTEx/v8	Artery_Aorta	ENSG00000004534	T	5.23387e-12	0.248953	9.05165e-58	T	+	3:49455330:C:T	RBM6
rs11715915-T	1.146e-08	3	49455330	GTEx/v8	Artery_Aorta	ENSG00000068745	T	1.93642e-10	-0.210337	1.31287e-07	T	-	3:49455330:C:T	IP6K2
rs11715915-T	1.146e-08	3	49455330	GTEx/v8	Artery_Aorta	ENSG00000145020	T	5.9954e-17	0.237925	8.29211e-58	T	+	3:49455330:C:T	AMT
rs11715915-T	1.146e-08	3	49455330	GTEx/v8	Artery_Aorta	ENSG00000145029	T	5.72823e-15	0.217775	5.32224e-19	T	+	3:49455330:C:T	NICN1
rs11715915-T	1.146e-08	3	49455330	GTEx/v8	Artery_Tibial	ENSG00000004534	T	1.30286e-14	0.218117	1.51621e-80	T	+	3:49455330:C:T	RBM6
rs11715915-T	1.146e-08	3	49455330	GTEx/v8	Artery_Tibial	ENSG00000068745	T	1.02704e-11	-0.174176	1.24228e-14	T	-	3:49455330:C:T	IP6K2
rs11715915-T	1.146e-08	3	49455330	GTEx/v8	Artery_Tibial	ENSG00000145020	T	1.98382e-18	0.202173	2.31462e-81	T	+	3:49455330:C:T	AMT
rs11715915-T	1.146e-08	3	49455330	GTEx/v8	Artery_Tibial	ENSG00000145029	T	1.20506e-18	0.201028	3.54662e-24	T	+	3:49455330:C:T	NICN1
rs11715915-T	1.146e-08	3	49455330	GTEx/v8	Artery_Tibial	ENSG00000164068	T	5.77307e-13	-0.182984	2.60502e-20	T	-	3:49455330:C:T	RNF123
rs11715915-T	1.146e-08	3	49455330	GTEx/v8	Artery_Tibial	ENSG00000173531	T	1.68264e-07	0.178562	7.66612e-07	T	+	3:49455330:C:T	MST1
rs11715915-T	1.146e-08	3	49455330	GTEx/v8	Artery_Tibial	ENSG00000187492	T	4.22299e-07	-0.170849	2.24065e-06	T	-	3:49455330:C:T	CDHR4
rs11715915-T	1.146e-08	3	49455330	GTEx/v8	Brain_Cerebellar_Hemisphere	ENSG00000164078	T	2.76176e-07	-0.399693	1.03632e-09	T	-	3:49455330:C:T	MST1R
rs11715915-T	1.146e-08	3	49455330	GTEx/v8	Brain_Cerebellar_Hemisphere	ENSG00000185614	T	1.15642e-08	-0.411826	7.65634e-16	T	-	3:49455330:C:T	FAM212A
rs11715915-T	1.146e-08	3	49455330	GTEx/v8	Brain_Cerebellum	ENSG00000173531	T	1.74917e-07	0.419188	2.63749e-05	T	+	3:49455330:C:T	MST1
rs11715915-T	1.146e-08	3	49455330	GTEx/v8	Brain_Cerebellum	ENSG00000185614	T	4.62985e-08	-0.415842	2.06179e-23	T	-	3:49455330:C:T	FAM212A
rs11715915-T	1.146e-08	3	49455330	GTEx/v8	Brain_Cortex	ENSG00000233276	T	9.77624e-07	-0.27906	4.63263e-09	T	-	3:49455330:C:T	GPX1
rs11715915-T	1.146e-08	3	49455330	GTEx/v8	Brain_Frontal_Cortex_BA9	ENSG00000233276	T	1.4973e-07	-0.258706	2.09108e-06	T	-	3:49455330:C:T	GPX1
rs11715915-T	1.146e-08	3	49455330	GTEx/v8	Breast_Mammary_Tissue	ENSG00000004534	T	1.13388e-10	0.268275	9.60233e-55	T	+	3:49455330:C:T	RBM6
rs11715915-T	1.146e-08	3	49455330	GTEx/v8	Breast_Mammary_Tissue	ENSG00000145020	T	3.5115e-08	0.140446	3.78485e-39	T	+	3:49455330:C:T	AMT
rs11715915-T	1.146e-08	3	49455330	GTEx/v8	Breast_Mammary_Tissue	ENSG00000164062	T	4.66725e-07	0.106891	4.59463e-05	T	+	3:49455330:C:T	APEH
rs11715915-T	1.146e-08	3	49455330	GTEx/v8	Cells_Cultured_fibroblasts	ENSG00000004534	T	7.30367e-14	0.248035	3.73969e-66	T	+	3:49455330:C:T	RBM6
rs11715915-T	1.146e-08	3	49455330	GTEx/v8	Cells_Cultured_fibroblasts	ENSG00000068745	T	2.25712e-12	-0.19644	8.45701e-35	T	-	3:49455330:C:T	IP6K2
rs11715915-T	1.146e-08	3	49455330	GTEx/v8	Cells_Cultured_fibroblasts	ENSG00000145020	T	6.00376e-08	0.120284	6.32799e-71	T	+	3:49455330:C:T	AMT
rs11715915-T	1.146e-08	3	49455330	GTEx/v8	Cells_Cultured_fibroblasts	ENSG00000164062	T	3.63047e-15	0.162256	1.57262e-14	T	+	3:49455330:C:T	APEH
rs11715915-T	1.146e-08	3	49455330	GTEx/v8	Cells_Cultured_fibroblasts	ENSG00000164068	T	1.13414e-07	-0.178667	1.20526e-15	T	-	3:49455330:C:T	RNF123
rs11715915-T	1.146e-08	3	49455330	GTEx/v8	Cells_Cultured_fibroblasts	ENSG00000173402	T	4.83279e-07	0.0921405	5.36154e-08	T	+	3:49455330:C:T	DAG1
rs11715915-T	1.146e-08	3	49455330	GTEx/v8	Cells_Cultured_fibroblasts	ENSG00000182179	T	5.72994e-07	0.0921295	3.50302e-14	T	+	3:49455330:C:T	UBA7
rs11715915-T	1.146e-08	3	49455330	GTEx/v8	Cells_Cultured_fibroblasts	ENSG00000233276	T	1.08316e-07	0.174211	1.10725e-28	T	+	3:49455330:C:T	GPX1
rs11715915-T	1.146e-08	3	49455330	GTEx/v8	Colon_Sigmoid	ENSG00000004534	T	1.82414e-08	0.247348	1.74945e-39	T	+	3:49455330:C:T	RBM6
rs11715915-T	1.146e-08	3	49455330	GTEx/v8	Colon_Sigmoid	ENSG00000164068	T	5.27856e-08	-0.157339	1.80664e-12	T	-	3:49455330:C:T	RNF123
rs11715915-T	1.146e-08	3	49455330	GTEx/v8	Colon_Transverse	ENSG00000004534	T	1.19318e-10	0.284852	2.41861e-57	T	+	3:49455330:C:T	RBM6
rs11715915-T	1.146e-08	3	49455330	GTEx/v8	Colon_Transverse	ENSG00000164068	T	6.61639e-07	-0.142176	1.18579e-11	T	-	3:49455330:C:T	RNF123
rs11715915-T	1.146e-08	3	49455330	GTEx/v8	Colon_Transverse	ENSG00000182179	T	3.6701e-13	0.259625	1.2048e-23	T	+	3:49455330:C:T	UBA7
rs11715915-T	1.146e-08	3	49455330	GTEx/v8	Esophagus_Gastroesophageal_Junction	ENSG00000004534	T	5.70049e-10	0.255967	6.48329e-51	T	+	3:49455330:C:T	RBM6
rs11715915-T	1.146e-08	3	49455330	GTEx/v8	Esophagus_Gastroesophageal_Junction	ENSG00000145020	T	1.21608e-07	0.156004	6.17114e-30	T	+	3:49455330:C:T	AMT
rs11715915-T	1.146e-08	3	49455330	GTEx/v8	Esophagus_Gastroesophageal_Junction	ENSG00000145029	T	6.90304e-07	0.178265	6.57192e-11	T	+	3:49455330:C:T	NICN1
rs11715915-T	1.146e-08	3	49455330	GTEx/v8	Esophagus_Mucosa	ENSG00000004534	T	1.1445e-19	0.264942	7.74144e-89	T	+	3:49455330:C:T	RBM6
rs11715915-T	1.146e-08	3	49455330	GTEx/v8	Esophagus_Mucosa	ENSG00000145020	T	1.77558e-12	0.156331	1.46666e-61	T	+	3:49455330:C:T	AMT
rs11715915-T	1.146e-08	3	49455330	GTEx/v8	Esophagus_Mucosa	ENSG00000145029	T	5.18852e-09	0.162858	9.29921e-10	T	+	3:49455330:C:T	NICN1
rs11715915-T	1.146e-08	3	49455330	GTEx/v8	Esophagus_Mucosa	ENSG00000164062	T	2.68918e-15	0.198445	2.81907e-17	T	+	3:49455330:C:T	APEH
rs11715915-T	1.146e-08	3	49455330	GTEx/v8	Esophagus_Mucosa	ENSG00000173531	T	7.63388e-11	0.167512	1.43888e-11	T	+	3:49455330:C:T	MST1
rs11715915-T	1.146e-08	3	49455330	GTEx/v8	Esophagus_Mucosa	ENSG00000178252	T	4.27989e-08	0.243266	4.41062e-69	T	+	3:49455330:C:T	WDR6
rs11715915-T	1.146e-08	3	49455330	GTEx/v8	Esophagus_Mucosa	ENSG00000182179	T	6.65172e-13	0.174846	1.21803e-29	T	+	3:49455330:C:T	UBA7
rs11715915-T	1.146e-08	3	49455330	GTEx/v8	Esophagus_Mucosa	ENSG00000185614	T	4.09498e-17	-0.256195	1.03287e-36	T	-	3:49455330:C:T	FAM212A
rs11715915-T	1.146e-08	3	49455330	GTEx/v8	Esophagus_Muscularis	ENSG00000004534	T	8.74922e-14	0.248137	2.23556e-74	T	+	3:49455330:C:T	RBM6
rs11715915-T	1.146e-08	3	49455330	GTEx/v8	Esophagus_Muscularis	ENSG00000145020	T	8.21746e-11	0.138938	5.56478e-59	T	+	3:49455330:C:T	AMT
rs11715915-T	1.146e-08	3	49455330	GTEx/v8	Esophagus_Muscularis	ENSG00000145029	T	9.50537e-09	0.140502	1.36282e-15	T	+	3:49455330:C:T	NICN1
rs11715915-T	1.146e-08	3	49455330	GTEx/v8	Esophagus_Muscularis	ENSG00000164068	T	1.06276e-07	-0.129032	4.97302e-17	T	-	3:49455330:C:T	RNF123
rs11715915-T	1.146e-08	3	49455330	GTEx/v8	Heart_Atrial_Appendage	ENSG00000004534	T	1.77961e-12	0.260848	4.26232e-65	T	+	3:49455330:C:T	RBM6
rs11715915-T	1.146e-08	3	49455330	GTEx/v8	Heart_Left_Ventricle	ENSG00000004534	T	1.18687e-09	0.202186	2.16197e-49	T	+	3:49455330:C:T	RBM6
rs11715915-T	1.146e-08	3	49455330	GTEx/v8	Lung	ENSG00000004534	T	1.97917e-12	0.17585	6.34992e-71	T	+	3:49455330:C:T	RBM6
rs11715915-T	1.146e-08	3	49455330	GTEx/v8	Lung	ENSG00000068745	T	1.70127e-07	-0.153865	6.93539e-15	T	-	3:49455330:C:T	IP6K2
rs11715915-T	1.146e-08	3	49455330	GTEx/v8	Lung	ENSG00000145020	T	3.09456e-15	0.201834	2.23899e-72	T	+	3:49455330:C:T	AMT
rs11715915-T	1.146e-08	3	49455330	GTEx/v8	Lung	ENSG00000145029	T	8.09638e-11	0.184426	3.36343e-23	T	+	3:49455330:C:T	NICN1
rs11715915-T	1.146e-08	3	49455330	GTEx/v8	Lung	ENSG00000164068	T	1.4386e-08	-0.145632	5.97653e-14	T	-	3:49455330:C:T	RNF123
rs11715915-T	1.146e-08	3	49455330	GTEx/v8	Muscle_Skeletal	ENSG00000004534	T	5.89935e-10	0.174358	9.65316e-50	T	+	3:49455330:C:T	RBM6
rs11715915-T	1.146e-08	3	49455330	GTEx/v8	Muscle_Skeletal	ENSG00000067560	T	1.30294e-07	-0.123742	2.138e-14	T	-	3:49455330:C:T	RHOA
rs11715915-T	1.146e-08	3	49455330	GTEx/v8	Muscle_Skeletal	ENSG00000068745	T	2.85353e-11	-0.212702	1.88332e-15	T	-	3:49455330:C:T	IP6K2
rs11715915-T	1.146e-08	3	49455330	GTEx/v8	Muscle_Skeletal	ENSG00000145020	T	1.49297e-15	0.149127	9.34742e-51	T	+	3:49455330:C:T	AMT
rs11715915-T	1.146e-08	3	49455330	GTEx/v8	Muscle_Skeletal	ENSG00000164078	T	7.6332e-09	-0.226664	1.01312e-09	T	-	3:49455330:C:T	MST1R
rs11715915-T	1.146e-08	3	49455330	GTEx/v8	Muscle_Skeletal	ENSG00000185614	T	5.73622e-30	-0.305586	1.91335e-28	T	-	3:49455330:C:T	FAM212A
rs11715915-T	1.146e-08	3	49455330	GTEx/v8	Muscle_Skeletal	ENSG00000232112	T	3.64473e-07	0.154207	2.60706e-109	T	+	3:49455330:C:T	TMA7
rs11715915-T	1.146e-08	3	49455330	GTEx/v8	Nerve_Tibial	ENSG00000004534	T	2.03502e-17	0.225705	5.77897e-87	T	+	3:49455330:C:T	RBM6
rs11715915-T	1.146e-08	3	49455330	GTEx/v8	Nerve_Tibial	ENSG00000068745	T	4.28114e-09	-0.130008	1.13179e-12	T	-	3:49455330:C:T	IP6K2
rs11715915-T	1.146e-08	3	49455330	GTEx/v8	Nerve_Tibial	ENSG00000145020	T	1.116e-18	0.205076	7.83293e-77	T	+	3:49455330:C:T	AMT
rs11715915-T	1.146e-08	3	49455330	GTEx/v8	Nerve_Tibial	ENSG00000145029	T	4.66244e-20	0.216378	3.42848e-28	T	+	3:49455330:C:T	NICN1
rs11715915-T	1.146e-08	3	49455330	GTEx/v8	Nerve_Tibial	ENSG00000164062	T	3.30945e-08	0.120478	1.02793e-07	T	+	3:49455330:C:T	APEH
rs11715915-T	1.146e-08	3	49455330	GTEx/v8	Nerve_Tibial	ENSG00000164068	T	6.43684e-13	-0.240797	6.26723e-28	T	-	3:49455330:C:T	RNF123
rs11715915-T	1.146e-08	3	49455330	GTEx/v8	Nerve_Tibial	ENSG00000173531	T	5.22418e-12	0.184434	1.54103e-12	T	+	3:49455330:C:T	MST1
rs11715915-T	1.146e-08	3	49455330	GTEx/v8	Nerve_Tibial	ENSG00000182179	T	7.25777e-07	0.0815319	1.79953e-13	T	+	3:49455330:C:T	UBA7
rs11715915-T	1.146e-08	3	49455330	GTEx/v8	Pancreas	ENSG00000004534	T	5.17911e-08	0.26028	4.09069e-49	T	+	3:49455330:C:T	RBM6
rs11715915-T	1.146e-08	3	49455330	GTEx/v8	Pancreas	ENSG00000182179	T	6.39989e-09	0.278363	1.9056e-19	T	+	3:49455330:C:T	UBA7
rs11715915-T	1.146e-08	3	49455330	GTEx/v8	Pituitary	ENSG00000004534	T	1.22217e-08	0.386273	1.04903e-28	T	+	3:49455330:C:T	RBM6
rs11715915-T	1.146e-08	3	49455330	GTEx/v8	Prostate	ENSG00000004534	T	7.79061e-07	0.271177	2.1592e-25	T	+	3:49455330:C:T	RBM6
rs11715915-T	1.146e-08	3	49455330	GTEx/v8	Skin_Not_Sun_Exposed_Suprapubic	ENSG00000004534	T	5.19831e-13	0.213587	6.61929e-62	T	+	3:49455330:C:T	RBM6
rs11715915-T	1.146e-08	3	49455330	GTEx/v8	Skin_Not_Sun_Exposed_Suprapubic	ENSG00000068745	T	1.06764e-07	-0.146934	2.93149e-13	T	-	3:49455330:C:T	IP6K2
rs11715915-T	1.146e-08	3	49455330	GTEx/v8	Skin_Not_Sun_Exposed_Suprapubic	ENSG00000145020	T	1.17375e-09	0.185029	1.04272e-44	T	+	3:49455330:C:T	AMT
rs11715915-T	1.146e-08	3	49455330	GTEx/v8	Skin_Not_Sun_Exposed_Suprapubic	ENSG00000164062	T	8.7353e-10	0.156838	1.62678e-08	T	+	3:49455330:C:T	APEH
rs11715915-T	1.146e-08	3	49455330	GTEx/v8	Skin_Not_Sun_Exposed_Suprapubic	ENSG00000173531	T	9.55521e-14	0.192126	1.37116e-13	T	+	3:49455330:C:T	MST1
rs11715915-T	1.146e-08	3	49455330	GTEx/v8	Skin_Not_Sun_Exposed_Suprapubic	ENSG00000173540	T	9.54951e-08	-0.189455	2.52151e-54	T	-	3:49455330:C:T	GMPPB
rs11715915-T	1.146e-08	3	49455330	GTEx/v8	Skin_Not_Sun_Exposed_Suprapubic	ENSG00000178252	T	3.54593e-08	0.248877	1.70479e-80	T	+	3:49455330:C:T	WDR6
rs11715915-T	1.146e-08	3	49455330	GTEx/v8	Skin_Not_Sun_Exposed_Suprapubic	ENSG00000182179	T	1.20163e-12	0.195127	2.13071e-21	T	+	3:49455330:C:T	UBA7
rs11715915-T	1.146e-08	3	49455330	GTEx/v8	Skin_Not_Sun_Exposed_Suprapubic	ENSG00000185614	T	4.76443e-08	-0.129162	4.55389e-18	T	-	3:49455330:C:T	FAM212A
rs11715915-T	1.146e-08	3	49455330	GTEx/v8	Skin_Not_Sun_Exposed_Suprapubic	ENSG00000185909	T	7.44017e-08	-0.149198	3.57832e-12	T	-	3:49455330:C:T	KLHDC8B
rs11715915-T	1.146e-08	3	49455330	GTEx/v8	Skin_Sun_Exposed_Lower_leg	ENSG00000004534	T	1.60868e-17	0.230083	1.29885e-81	T	+	3:49455330:C:T	RBM6
rs11715915-T	1.146e-08	3	49455330	GTEx/v8	Skin_Sun_Exposed_Lower_leg	ENSG00000145020	T	1.22506e-11	0.168687	3.81896e-42	T	+	3:49455330:C:T	AMT
rs11715915-T	1.146e-08	3	49455330	GTEx/v8	Skin_Sun_Exposed_Lower_leg	ENSG00000145029	T	9.29769e-10	0.164585	2.10749e-20	T	+	3:49455330:C:T	NICN1
rs11715915-T	1.146e-08	3	49455330	GTEx/v8	Skin_Sun_Exposed_Lower_leg	ENSG00000164062	T	1.03304e-09	0.135627	6.97858e-09	T	+	3:49455330:C:T	APEH
rs11715915-T	1.146e-08	3	49455330	GTEx/v8	Skin_Sun_Exposed_Lower_leg	ENSG00000173531	T	1.94385e-14	0.176986	6.29643e-13	T	+	3:49455330:C:T	MST1
rs11715915-T	1.146e-08	3	49455330	GTEx/v8	Skin_Sun_Exposed_Lower_leg	ENSG00000178252	T	3.1656e-09	0.256203	1.81688e-102	T	+	3:49455330:C:T	WDR6
rs11715915-T	1.146e-08	3	49455330	GTEx/v8	Skin_Sun_Exposed_Lower_leg	ENSG00000182179	T	2.76227e-09	0.131457	5.04182e-21	T	+	3:49455330:C:T	UBA7
rs11715915-T	1.146e-08	3	49455330	GTEx/v8	Skin_Sun_Exposed_Lower_leg	ENSG00000185614	T	2.08934e-07	-0.109904	2.8348e-15	T	-	3:49455330:C:T	FAM212A
rs11715915-T	1.146e-08	3	49455330	GTEx/v8	Skin_Sun_Exposed_Lower_leg	ENSG00000185909	T	1.25547e-08	-0.152067	8.98072e-20	T	-	3:49455330:C:T	KLHDC8B
rs11715915-T	1.146e-08	3	49455330	GTEx/v8	Spleen	ENSG00000068745	T	1.16949e-08	-0.310211	6.49941e-07	T	-	3:49455330:C:T	IP6K2
rs11715915-T	1.146e-08	3	49455330	GTEx/v8	Stomach	ENSG00000004534	T	9.07176e-08	0.244928	7.27852e-43	T	+	3:49455330:C:T	RBM6
rs11715915-T	1.146e-08	3	49455330	GTEx/v8	Testis	ENSG00000004534	T	3.49539e-07	0.186972	4.26099e-41	T	+	3:49455330:C:T	RBM6
rs11715915-T	1.146e-08	3	49455330	GTEx/v8	Testis	ENSG00000187492	T	2.48269e-09	-0.337605	3.60667e-66	T	-	3:49455330:C:T	CDHR4
rs11715915-T	1.146e-08	3	49455330	GTEx/v8	Thyroid	ENSG00000004534	T	2.22251e-17	0.264505	1.05393e-97	T	+	3:49455330:C:T	RBM6
rs11715915-T	1.146e-08	3	49455330	GTEx/v8	Thyroid	ENSG00000145020	T	1.84481e-12	0.191762	4.60575e-100	T	+	3:49455330:C:T	AMT
rs11715915-T	1.146e-08	3	49455330	GTEx/v8	Thyroid	ENSG00000145029	T	6.99972e-14	0.231204	1.30111e-62	T	+	3:49455330:C:T	NICN1
rs11715915-T	1.146e-08	3	49455330	GTEx/v8	Thyroid	ENSG00000164068	T	4.11436e-10	-0.187628	4.35736e-15	T	-	3:49455330:C:T	RNF123
rs11715915-T	1.146e-08	3	49455330	GTEx/v8	Thyroid	ENSG00000173531	T	2.9052e-19	0.288208	2.09399e-18	T	+	3:49455330:C:T	MST1
rs11715915-T	1.146e-08	3	49455330	GTEx/v8	Thyroid	ENSG00000173540	T	1.11176e-07	-0.10693	2.4691e-28	T	-	3:49455330:C:T	GMPPB
rs11715915-T	1.146e-08	3	49455330	GTEx/v8	Whole_Blood	ENSG00000004534	T	3.09579e-17	0.262165	3.30235e-109	T	+	3:49455330:C:T	RBM6
rs11715915-T	1.146e-08	3	49455330	GTEx/v8	Whole_Blood	ENSG00000145020	T	5.77625e-07	0.122745	4.35484e-40	T	+	3:49455330:C:T	AMT
rs11715915-T	1.146e-08	3	49455330	GTEx/v8	Whole_Blood	ENSG00000182179	T	2.19027e-17	0.162255	2.47495e-51	T	+	3:49455330:C:T	UBA7
rs138792863-T	4.392e-05	3	49455678	eQTLGen	eQTLGen_cis_eQTLs	ENSG00000004534	T	1.0378e-34	12.2891	0	T	+	3:49455678:C:T	RBM6
rs138792863-T	4.392e-05	3	49455678	eQTLGen	eQTLGen_cis_eQTLs	ENSG00000010256	T	1.1885e-30	11.5091	0	T	+	3:49455678:C:T	UQCRC1
rs138792863-T	4.392e-05	3	49455678	eQTLGen	eQTLGen_cis_eQTLs	ENSG00000145020	T	7.1154e-13	7.1773	0	T	+	3:49455678:C:T	AMT
rs138792863-T	4.392e-05	3	49455678	eQTLGen	eQTLGen_cis_eQTLs	ENSG00000145029	T	8.7612e-07	-4.9175	0.00277846	T	-	3:49455678:C:T	NICN1
rs138792863-T	4.392e-05	3	49455678	eQTLGen	eQTLGen_cis_eQTLs	ENSG00000164062	T	7.2072e-67	17.2754	0	T	+	3:49455678:C:T	APEH
rs138792863-T	4.392e-05	3	49455678	eQTLGen	eQTLGen_cis_eQTLs	ENSG00000173531	T	1.2422e-15	8.0003	0	T	+	3:49455678:C:T	MST1
rs138792863-T	4.392e-05	3	49455678	eQTLGen	eQTLGen_cis_eQTLs	ENSG00000178252	T	1.4411e-35	-12.4474	0	T	-	3:49455678:C:T	WDR6
rs138792863-T	4.392e-05	3	49455678	eQTLGen	eQTLGen_cis_eQTLs	ENSG00000182179	T	2.4946e-38	12.9456	0	T	+	3:49455678:C:T	UBA7
rs138792863-T	4.392e-05	3	49455678	eQTLGen	eQTLGen_cis_eQTLs	ENSG00000186792	T	6.2961e-57	-15.9004	0	T	-	3:49455678:C:T	HYAL3
rs138792863-T	4.392e-05	3	49455678	eQTLGen	eQTLGen_cis_eQTLs	ENSG00000213672	T	7.8071e-10	6.149	1.31631e-05	T	+	3:49455678:C:T	NCKIPSD
rs138792863-T	4.392e-05	3	49455678	eQTLGen	eQTLGen_cis_eQTLs	ENSG00000243477	T	3.8143e-07	5.0782	0.00118819	T	+	3:49455678:C:T	NAT6
rs138792863-T	4.392e-05	3	49455678	GTEx/v8	Adipose_Subcutaneous	ENSG00000173531	T	4.57159e-08	0.299736	8.51204e-08	T	+	3:49455678:C:T	MST1
rs138792863-T	4.392e-05	3	49455678	GTEx/v8	Adipose_Visceral_Omentum	ENSG00000173531	T	4.40315e-08	0.245591	1.2258e-05	T	+	3:49455678:C:T	MST1
rs138792863-T	4.392e-05	3	49455678	GTEx/v8	Artery_Tibial	ENSG00000187492	T	1.05723e-07	-0.369352	2.24065e-06	T	-	3:49455678:C:T	CDHR4
rs138792863-T	4.392e-05	3	49455678	GTEx/v8	Cells_Cultured_fibroblasts	ENSG00000164062	T	3.25646e-10	0.281536	1.57262e-14	T	+	3:49455678:C:T	APEH
rs138792863-T	4.392e-05	3	49455678	GTEx/v8	Cells_Cultured_fibroblasts	ENSG00000173531	T	1.20663e-07	0.166326	1.17303e-06	T	+	3:49455678:C:T	MST1
rs138792863-T	4.392e-05	3	49455678	GTEx/v8	Esophagus_Mucosa	ENSG00000164062	T	1.91816e-15	0.435365	2.81907e-17	T	+	3:49455678:C:T	APEH
rs138792863-T	4.392e-05	3	49455678	GTEx/v8	Esophagus_Mucosa	ENSG00000173531	T	2.17028e-10	0.357192	1.43888e-11	T	+	3:49455678:C:T	MST1
rs138792863-T	4.392e-05	3	49455678	GTEx/v8	Lung	ENSG00000173531	T	4.44954e-09	0.402285	1.2937e-09	T	+	3:49455678:C:T	MST1
rs138792863-T	4.392e-05	3	49455678	GTEx/v8	Nerve_Tibial	ENSG00000173531	T	1.22389e-10	0.362485	1.54103e-12	T	+	3:49455678:C:T	MST1
rs138792863-T	4.392e-05	3	49455678	GTEx/v8	Skin_Not_Sun_Exposed_Suprapubic	ENSG00000164062	T	1.99138e-08	0.289686	1.62678e-08	T	+	3:49455678:C:T	APEH
rs138792863-T	4.392e-05	3	49455678	GTEx/v8	Skin_Not_Sun_Exposed_Suprapubic	ENSG00000173531	T	5.19024e-12	0.359514	1.37116e-13	T	+	3:49455678:C:T	MST1
rs138792863-T	4.392e-05	3	49455678	GTEx/v8	Skin_Sun_Exposed_Lower_leg	ENSG00000164062	T	7.09529e-08	0.254779	6.97858e-09	T	+	3:49455678:C:T	APEH
rs138792863-T	4.392e-05	3	49455678	GTEx/v8	Skin_Sun_Exposed_Lower_leg	ENSG00000173531	T	1.98035e-09	0.29715	6.29643e-13	T	+	3:49455678:C:T	MST1
rs138792863-T	4.392e-05	3	49455678	GTEx/v8	Stomach	ENSG00000173531	T	4.28643e-07	0.363424	3.93529e-05	T	+	3:49455678:C:T	MST1
rs138792863-T	4.392e-05	3	49455678	GTEx/v8	Thyroid	ENSG00000173531	T	6.6885e-15	0.495413	2.09399e-18	T	+	3:49455678:C:T	MST1
rs9859556-T	1.05e-08	3	49455986	eQTLcatalogue	BrainSeq_ge_brain	ENSG00000164068	G	4.86796e-10	-0.0524165	2.43398e-06	T	+	3:49455986:G:T	RNF123
rs9859556-T	1.05e-08	3	49455986	eQTLcatalogue	GEUVADIS_ge_LCL	ENSG00000164062	G	1.28998e-09	0.0475014	6.4499e-06	T	-	3:49455986:G:T	APEH
rs9859556-T	1.05e-08	3	49455986	eQTLGen	eQTLGen_cis_eQTLs	ENSG00000004534	T	2.1324e-269	35.0674	0	T	+	3:49455986:G:T	RBM6
rs9859556-T	1.05e-08	3	49455986	eQTLGen	eQTLGen_cis_eQTLs	ENSG00000008300	T	6.9719e-09	-5.7916	4.51496e-05	T	-	3:49455986:G:T	CELSR3
rs9859556-T	1.05e-08	3	49455986	eQTLGen	eQTLGen_cis_eQTLs	ENSG00000010256	T	2.1143e-07	5.1892	0.000692149	T	+	3:49455986:G:T	UQCRC1
rs9859556-T	1.05e-08	3	49455986	eQTLGen	eQTLGen_cis_eQTLs	ENSG00000068745	T	3.2238e-14	-7.5889	0	T	-	3:49455986:G:T	IP6K2
rs9859556-T	1.05e-08	3	49455986	eQTLGen	eQTLGen_cis_eQTLs	ENSG00000114270	T	1.8047e-12	7.0488	0	T	+	3:49455986:G:T	COL7A1
rs9859556-T	1.05e-08	3	49455986	eQTLGen	eQTLGen_cis_eQTLs	ENSG00000114302	T	1.2527e-08	-5.6922	6.41601e-05	T	-	3:49455986:G:T	PRKAR2A
rs9859556-T	1.05e-08	3	49455986	eQTLGen	eQTLGen_cis_eQTLs	ENSG00000145020	T	1.2761e-67	17.375	0	T	+	3:49455986:G:T	AMT
rs9859556-T	1.05e-08	3	49455986	eQTLGen	eQTLGen_cis_eQTLs	ENSG00000145022	T	2.8214e-07	5.1351	0.000931272	T	+	3:49455986:G:T	TCTA
rs9859556-T	1.05e-08	3	49455986	eQTLGen	eQTLGen_cis_eQTLs	ENSG00000145029	T	1.0034e-33	-12.1041	0	T	-	3:49455986:G:T	NICN1
rs9859556-T	1.05e-08	3	49455986	eQTLGen	eQTLGen_cis_eQTLs	ENSG00000164053	T	1.0115e-14	7.7378	0	T	+	3:49455986:G:T	ATRIP
rs9859556-T	1.05e-08	3	49455986	eQTLGen	eQTLGen_cis_eQTLs	ENSG00000164054	T	4.0285e-13	-7.2546	0	T	-	3:49455986:G:T	SHISA5
rs9859556-T	1.05e-08	3	49455986	eQTLGen	eQTLGen_cis_eQTLs	ENSG00000164061	T	7.3298e-10	-6.1587	1.317e-05	T	-	3:49455986:G:T	BSN
rs9859556-T	1.05e-08	3	49455986	eQTLGen	eQTLGen_cis_eQTLs	ENSG00000164062	T	8.2516e-185	28.9923	0	T	+	3:49455986:G:T	APEH
rs9859556-T	1.05e-08	3	49455986	eQTLGen	eQTLGen_cis_eQTLs	ENSG00000164077	T	2.1952e-07	5.1821	0.000710546	T	+	3:49455986:G:T	MON1A
rs9859556-T	1.05e-08	3	49455986	eQTLGen	eQTLGen_cis_eQTLs	ENSG00000173402	T	6.4313e-22	9.6226	0	T	+	3:49455986:G:T	DAG1
rs9859556-T	1.05e-08	3	49455986	eQTLGen	eQTLGen_cis_eQTLs	ENSG00000173531	T	7.1061e-11	6.5186	0	T	+	3:49455986:G:T	MST1
rs9859556-T	1.05e-08	3	49455986	eQTLGen	eQTLGen_cis_eQTLs	ENSG00000178252	T	8.7881e-09	5.7527	5.79486e-05	T	+	3:49455986:G:T	WDR6
rs9859556-T	1.05e-08	3	49455986	eQTLGen	eQTLGen_cis_eQTLs	ENSG00000185614	T	5.3434e-21	9.4023	0	T	+	3:49455986:G:T	FAM212A
rs9859556-T	1.05e-08	3	49455986	eQTLGen	eQTLGen_cis_eQTLs	ENSG00000185909	T	1.8327e-35	12.4286	0	T	+	3:49455986:G:T	KLHDC8B
rs9859556-T	1.05e-08	3	49455986	eQTLGen	eQTLGen_cis_eQTLs	ENSG00000186792	T	5.354e-23	-9.8747	0	T	-	3:49455986:G:T	HYAL3
rs9859556-T	1.05e-08	3	49455986	eQTLGen	eQTLGen_cis_eQTLs	ENSG00000198218	T	7.5111e-23	-9.8407	0	T	-	3:49455986:G:T	QRICH1
rs9859556-T	1.05e-08	3	49455986	eQTLGen	eQTLGen_cis_eQTLs	ENSG00000225697	T	1.7975e-25	10.4308	0	T	+	3:49455986:G:T	SLC26A6
rs9859556-T	1.05e-08	3	49455986	eQTLGen	eQTLGen_cis_eQTLs	ENSG00000233276	T	1.555e-33	-12.0682	0	T	-	3:49455986:G:T	GPX1
rs9859556-T	1.05e-08	3	49455986	GTEx/v8	Adipose_Subcutaneous	ENSG00000004534	T	1.42715e-17	0.279035	1.82927e-97	T	+	3:49455986:G:T	RBM6
rs9859556-T	1.05e-08	3	49455986	GTEx/v8	Adipose_Subcutaneous	ENSG00000145020	T	4.62341e-17	0.19966	1.90528e-62	T	+	3:49455986:G:T	AMT
rs9859556-T	1.05e-08	3	49455986	GTEx/v8	Adipose_Subcutaneous	ENSG00000145029	T	4.4793e-14	0.201305	2.79528e-25	T	+	3:49455986:G:T	NICN1
rs9859556-T	1.05e-08	3	49455986	GTEx/v8	Adipose_Subcutaneous	ENSG00000164062	T	2.58169e-12	0.12935	1.51921e-10	T	+	3:49455986:G:T	APEH
rs9859556-T	1.05e-08	3	49455986	GTEx/v8	Adipose_Subcutaneous	ENSG00000164068	T	5.05964e-13	-0.20725	7.57654e-27	T	-	3:49455986:G:T	RNF123
rs9859556-T	1.05e-08	3	49455986	GTEx/v8	Adipose_Subcutaneous	ENSG00000173531	T	7.42891e-08	0.149035	8.51204e-08	T	+	3:49455986:G:T	MST1
rs9859556-T	1.05e-08	3	49455986	GTEx/v8	Adipose_Visceral_Omentum	ENSG00000004534	T	2.27088e-18	0.285411	2.04245e-67	T	+	3:49455986:G:T	RBM6
rs9859556-T	1.05e-08	3	49455986	GTEx/v8	Adipose_Visceral_Omentum	ENSG00000145020	T	1.99582e-12	0.171679	6.72678e-58	T	+	3:49455986:G:T	AMT
rs9859556-T	1.05e-08	3	49455986	GTEx/v8	Adipose_Visceral_Omentum	ENSG00000145029	T	1.84352e-10	0.188254	3.50248e-21	T	+	3:49455986:G:T	NICN1
rs9859556-T	1.05e-08	3	49455986	GTEx/v8	Adipose_Visceral_Omentum	ENSG00000164068	T	8.19175e-10	-0.178895	7.20961e-15	T	-	3:49455986:G:T	RNF123
rs9859556-T	1.05e-08	3	49455986	GTEx/v8	Artery_Aorta	ENSG00000004534	T	5.23387e-12	0.248953	9.05165e-58	T	+	3:49455986:G:T	RBM6
rs9859556-T	1.05e-08	3	49455986	GTEx/v8	Artery_Aorta	ENSG00000068745	T	1.93642e-10	-0.210337	1.31287e-07	T	-	3:49455986:G:T	IP6K2
rs9859556-T	1.05e-08	3	49455986	GTEx/v8	Artery_Aorta	ENSG00000145020	T	5.9954e-17	0.237925	8.29211e-58	T	+	3:49455986:G:T	AMT
rs9859556-T	1.05e-08	3	49455986	GTEx/v8	Artery_Aorta	ENSG00000145029	T	5.72823e-15	0.217775	5.32224e-19	T	+	3:49455986:G:T	NICN1
rs9859556-T	1.05e-08	3	49455986	GTEx/v8	Artery_Tibial	ENSG00000004534	T	1.30286e-14	0.218117	1.51621e-80	T	+	3:49455986:G:T	RBM6
rs9859556-T	1.05e-08	3	49455986	GTEx/v8	Artery_Tibial	ENSG00000068745	T	1.02704e-11	-0.174176	1.24228e-14	T	-	3:49455986:G:T	IP6K2
rs9859556-T	1.05e-08	3	49455986	GTEx/v8	Artery_Tibial	ENSG00000145020	T	1.98382e-18	0.202173	2.31462e-81	T	+	3:49455986:G:T	AMT
rs9859556-T	1.05e-08	3	49455986	GTEx/v8	Artery_Tibial	ENSG00000145029	T	1.20506e-18	0.201028	3.54662e-24	T	+	3:49455986:G:T	NICN1
rs9859556-T	1.05e-08	3	49455986	GTEx/v8	Artery_Tibial	ENSG00000164068	T	5.77307e-13	-0.182984	2.60502e-20	T	-	3:49455986:G:T	RNF123
rs9859556-T	1.05e-08	3	49455986	GTEx/v8	Artery_Tibial	ENSG00000173531	T	1.68264e-07	0.178562	7.66612e-07	T	+	3:49455986:G:T	MST1
rs9859556-T	1.05e-08	3	49455986	GTEx/v8	Artery_Tibial	ENSG00000187492	T	4.22299e-07	-0.170849	2.24065e-06	T	-	3:49455986:G:T	CDHR4
rs9859556-T	1.05e-08	3	49455986	GTEx/v8	Brain_Cerebellar_Hemisphere	ENSG00000164078	T	2.76176e-07	-0.399693	1.03632e-09	T	-	3:49455986:G:T	MST1R
rs9859556-T	1.05e-08	3	49455986	GTEx/v8	Brain_Cerebellar_Hemisphere	ENSG00000185614	T	1.15642e-08	-0.411826	7.65634e-16	T	-	3:49455986:G:T	FAM212A
rs9859556-T	1.05e-08	3	49455986	GTEx/v8	Brain_Cerebellum	ENSG00000173531	T	1.74917e-07	0.419188	2.63749e-05	T	+	3:49455986:G:T	MST1
rs9859556-T	1.05e-08	3	49455986	GTEx/v8	Brain_Cerebellum	ENSG00000185614	T	4.62985e-08	-0.415842	2.06179e-23	T	-	3:49455986:G:T	FAM212A
rs9859556-T	1.05e-08	3	49455986	GTEx/v8	Brain_Cortex	ENSG00000233276	T	9.77624e-07	-0.27906	4.63263e-09	T	-	3:49455986:G:T	GPX1
rs9859556-T	1.05e-08	3	49455986	GTEx/v8	Brain_Frontal_Cortex_BA9	ENSG00000233276	T	1.4973e-07	-0.258706	2.09108e-06	T	-	3:49455986:G:T	GPX1
rs9859556-T	1.05e-08	3	49455986	GTEx/v8	Breast_Mammary_Tissue	ENSG00000004534	T	1.13388e-10	0.268275	9.60233e-55	T	+	3:49455986:G:T	RBM6
rs9859556-T	1.05e-08	3	49455986	GTEx/v8	Breast_Mammary_Tissue	ENSG00000145020	T	3.5115e-08	0.140446	3.78485e-39	T	+	3:49455986:G:T	AMT
rs9859556-T	1.05e-08	3	49455986	GTEx/v8	Breast_Mammary_Tissue	ENSG00000164062	T	4.66725e-07	0.106891	4.59463e-05	T	+	3:49455986:G:T	APEH
rs9859556-T	1.05e-08	3	49455986	GTEx/v8	Cells_Cultured_fibroblasts	ENSG00000004534	T	7.30367e-14	0.248035	3.73969e-66	T	+	3:49455986:G:T	RBM6
rs9859556-T	1.05e-08	3	49455986	GTEx/v8	Cells_Cultured_fibroblasts	ENSG00000068745	T	2.25712e-12	-0.19644	8.45701e-35	T	-	3:49455986:G:T	IP6K2
rs9859556-T	1.05e-08	3	49455986	GTEx/v8	Cells_Cultured_fibroblasts	ENSG00000145020	T	6.00376e-08	0.120284	6.32799e-71	T	+	3:49455986:G:T	AMT
rs9859556-T	1.05e-08	3	49455986	GTEx/v8	Cells_Cultured_fibroblasts	ENSG00000164062	T	3.63047e-15	0.162256	1.57262e-14	T	+	3:49455986:G:T	APEH
rs9859556-T	1.05e-08	3	49455986	GTEx/v8	Cells_Cultured_fibroblasts	ENSG00000164068	T	1.13414e-07	-0.178667	1.20526e-15	T	-	3:49455986:G:T	RNF123
rs9859556-T	1.05e-08	3	49455986	GTEx/v8	Cells_Cultured_fibroblasts	ENSG00000173402	T	4.83279e-07	0.0921405	5.36154e-08	T	+	3:49455986:G:T	DAG1
rs9859556-T	1.05e-08	3	49455986	GTEx/v8	Cells_Cultured_fibroblasts	ENSG00000182179	T	5.72994e-07	0.0921295	3.50302e-14	T	+	3:49455986:G:T	UBA7
rs9859556-T	1.05e-08	3	49455986	GTEx/v8	Cells_Cultured_fibroblasts	ENSG00000233276	T	1.08316e-07	0.174211	1.10725e-28	T	+	3:49455986:G:T	GPX1
rs9859556-T	1.05e-08	3	49455986	GTEx/v8	Colon_Sigmoid	ENSG00000004534	T	1.82414e-08	0.247348	1.74945e-39	T	+	3:49455986:G:T	RBM6
rs9859556-T	1.05e-08	3	49455986	GTEx/v8	Colon_Sigmoid	ENSG00000164068	T	5.27856e-08	-0.157339	1.80664e-12	T	-	3:49455986:G:T	RNF123
rs9859556-T	1.05e-08	3	49455986	GTEx/v8	Colon_Transverse	ENSG00000004534	T	1.19318e-10	0.284852	2.41861e-57	T	+	3:49455986:G:T	RBM6
rs9859556-T	1.05e-08	3	49455986	GTEx/v8	Colon_Transverse	ENSG00000164068	T	6.61639e-07	-0.142176	1.18579e-11	T	-	3:49455986:G:T	RNF123
rs9859556-T	1.05e-08	3	49455986	GTEx/v8	Colon_Transverse	ENSG00000182179	T	3.6701e-13	0.259625	1.2048e-23	T	+	3:49455986:G:T	UBA7
rs9859556-T	1.05e-08	3	49455986	GTEx/v8	Esophagus_Gastroesophageal_Junction	ENSG00000004534	T	5.70049e-10	0.255967	6.48329e-51	T	+	3:49455986:G:T	RBM6
rs9859556-T	1.05e-08	3	49455986	GTEx/v8	Esophagus_Gastroesophageal_Junction	ENSG00000145020	T	1.21608e-07	0.156004	6.17114e-30	T	+	3:49455986:G:T	AMT
rs9859556-T	1.05e-08	3	49455986	GTEx/v8	Esophagus_Gastroesophageal_Junction	ENSG00000145029	T	6.90304e-07	0.178265	6.57192e-11	T	+	3:49455986:G:T	NICN1
rs9859556-T	1.05e-08	3	49455986	GTEx/v8	Esophagus_Mucosa	ENSG00000004534	T	1.1445e-19	0.264942	7.74144e-89	T	+	3:49455986:G:T	RBM6
rs9859556-T	1.05e-08	3	49455986	GTEx/v8	Esophagus_Mucosa	ENSG00000145020	T	1.77558e-12	0.156331	1.46666e-61	T	+	3:49455986:G:T	AMT
rs9859556-T	1.05e-08	3	49455986	GTEx/v8	Esophagus_Mucosa	ENSG00000145029	T	5.18852e-09	0.162858	9.29921e-10	T	+	3:49455986:G:T	NICN1
rs9859556-T	1.05e-08	3	49455986	GTEx/v8	Esophagus_Mucosa	ENSG00000164062	T	2.68918e-15	0.198445	2.81907e-17	T	+	3:49455986:G:T	APEH
rs9859556-T	1.05e-08	3	49455986	GTEx/v8	Esophagus_Mucosa	ENSG00000173531	T	7.63388e-11	0.167512	1.43888e-11	T	+	3:49455986:G:T	MST1
rs9859556-T	1.05e-08	3	49455986	GTEx/v8	Esophagus_Mucosa	ENSG00000178252	T	4.27989e-08	0.243266	4.41062e-69	T	+	3:49455986:G:T	WDR6
rs9859556-T	1.05e-08	3	49455986	GTEx/v8	Esophagus_Mucosa	ENSG00000182179	T	6.65172e-13	0.174846	1.21803e-29	T	+	3:49455986:G:T	UBA7
rs9859556-T	1.05e-08	3	49455986	GTEx/v8	Esophagus_Mucosa	ENSG00000185614	T	4.09498e-17	-0.256195	1.03287e-36	T	-	3:49455986:G:T	FAM212A
rs9859556-T	1.05e-08	3	49455986	GTEx/v8	Esophagus_Muscularis	ENSG00000004534	T	8.74922e-14	0.248137	2.23556e-74	T	+	3:49455986:G:T	RBM6
rs9859556-T	1.05e-08	3	49455986	GTEx/v8	Esophagus_Muscularis	ENSG00000145020	T	8.21746e-11	0.138938	5.56478e-59	T	+	3:49455986:G:T	AMT
rs9859556-T	1.05e-08	3	49455986	GTEx/v8	Esophagus_Muscularis	ENSG00000145029	T	9.50537e-09	0.140502	1.36282e-15	T	+	3:49455986:G:T	NICN1
rs9859556-T	1.05e-08	3	49455986	GTEx/v8	Esophagus_Muscularis	ENSG00000164068	T	1.06276e-07	-0.129032	4.97302e-17	T	-	3:49455986:G:T	RNF123
rs9859556-T	1.05e-08	3	49455986	GTEx/v8	Heart_Atrial_Appendage	ENSG00000004534	T	1.77961e-12	0.260848	4.26232e-65	T	+	3:49455986:G:T	RBM6
rs9859556-T	1.05e-08	3	49455986	GTEx/v8	Heart_Left_Ventricle	ENSG00000004534	T	1.18687e-09	0.202186	2.16197e-49	T	+	3:49455986:G:T	RBM6
rs9859556-T	1.05e-08	3	49455986	GTEx/v8	Lung	ENSG00000004534	T	1.97917e-12	0.17585	6.34992e-71	T	+	3:49455986:G:T	RBM6
rs9859556-T	1.05e-08	3	49455986	GTEx/v8	Lung	ENSG00000068745	T	1.70127e-07	-0.153865	6.93539e-15	T	-	3:49455986:G:T	IP6K2
rs9859556-T	1.05e-08	3	49455986	GTEx/v8	Lung	ENSG00000145020	T	3.09456e-15	0.201834	2.23899e-72	T	+	3:49455986:G:T	AMT
rs9859556-T	1.05e-08	3	49455986	GTEx/v8	Lung	ENSG00000145029	T	8.09638e-11	0.184426	3.36343e-23	T	+	3:49455986:G:T	NICN1
rs9859556-T	1.05e-08	3	49455986	GTEx/v8	Lung	ENSG00000164068	T	1.4386e-08	-0.145632	5.97653e-14	T	-	3:49455986:G:T	RNF123
rs9859556-T	1.05e-08	3	49455986	GTEx/v8	Muscle_Skeletal	ENSG00000004534	T	5.89935e-10	0.174358	9.65316e-50	T	+	3:49455986:G:T	RBM6
rs9859556-T	1.05e-08	3	49455986	GTEx/v8	Muscle_Skeletal	ENSG00000067560	T	1.30294e-07	-0.123742	2.138e-14	T	-	3:49455986:G:T	RHOA
rs9859556-T	1.05e-08	3	49455986	GTEx/v8	Muscle_Skeletal	ENSG00000068745	T	2.85353e-11	-0.212702	1.88332e-15	T	-	3:49455986:G:T	IP6K2
rs9859556-T	1.05e-08	3	49455986	GTEx/v8	Muscle_Skeletal	ENSG00000145020	T	1.49297e-15	0.149127	9.34742e-51	T	+	3:49455986:G:T	AMT
rs9859556-T	1.05e-08	3	49455986	GTEx/v8	Muscle_Skeletal	ENSG00000164078	T	7.6332e-09	-0.226664	1.01312e-09	T	-	3:49455986:G:T	MST1R
rs9859556-T	1.05e-08	3	49455986	GTEx/v8	Muscle_Skeletal	ENSG00000185614	T	5.73622e-30	-0.305586	1.91335e-28	T	-	3:49455986:G:T	FAM212A
rs9859556-T	1.05e-08	3	49455986	GTEx/v8	Muscle_Skeletal	ENSG00000232112	T	3.64473e-07	0.154207	2.60706e-109	T	+	3:49455986:G:T	TMA7
rs9859556-T	1.05e-08	3	49455986	GTEx/v8	Nerve_Tibial	ENSG00000004534	T	2.03502e-17	0.225705	5.77897e-87	T	+	3:49455986:G:T	RBM6
rs9859556-T	1.05e-08	3	49455986	GTEx/v8	Nerve_Tibial	ENSG00000068745	T	4.28114e-09	-0.130008	1.13179e-12	T	-	3:49455986:G:T	IP6K2
rs9859556-T	1.05e-08	3	49455986	GTEx/v8	Nerve_Tibial	ENSG00000145020	T	1.116e-18	0.205076	7.83293e-77	T	+	3:49455986:G:T	AMT
rs9859556-T	1.05e-08	3	49455986	GTEx/v8	Nerve_Tibial	ENSG00000145029	T	4.66244e-20	0.216378	3.42848e-28	T	+	3:49455986:G:T	NICN1
rs9859556-T	1.05e-08	3	49455986	GTEx/v8	Nerve_Tibial	ENSG00000164062	T	3.30945e-08	0.120478	1.02793e-07	T	+	3:49455986:G:T	APEH
rs9859556-T	1.05e-08	3	49455986	GTEx/v8	Nerve_Tibial	ENSG00000164068	T	6.43684e-13	-0.240797	6.26723e-28	T	-	3:49455986:G:T	RNF123
rs9859556-T	1.05e-08	3	49455986	GTEx/v8	Nerve_Tibial	ENSG00000173531	T	5.22418e-12	0.184434	1.54103e-12	T	+	3:49455986:G:T	MST1
rs9859556-T	1.05e-08	3	49455986	GTEx/v8	Nerve_Tibial	ENSG00000182179	T	7.25777e-07	0.0815319	1.79953e-13	T	+	3:49455986:G:T	UBA7
rs9859556-T	1.05e-08	3	49455986	GTEx/v8	Pancreas	ENSG00000004534	T	5.17911e-08	0.26028	4.09069e-49	T	+	3:49455986:G:T	RBM6
rs9859556-T	1.05e-08	3	49455986	GTEx/v8	Pancreas	ENSG00000182179	T	6.39989e-09	0.278363	1.9056e-19	T	+	3:49455986:G:T	UBA7
rs9859556-T	1.05e-08	3	49455986	GTEx/v8	Pituitary	ENSG00000004534	T	1.22217e-08	0.386273	1.04903e-28	T	+	3:49455986:G:T	RBM6
rs9859556-T	1.05e-08	3	49455986	GTEx/v8	Prostate	ENSG00000004534	T	7.79061e-07	0.271177	2.1592e-25	T	+	3:49455986:G:T	RBM6
rs9859556-T	1.05e-08	3	49455986	GTEx/v8	Skin_Not_Sun_Exposed_Suprapubic	ENSG00000004534	T	5.19831e-13	0.213587	6.61929e-62	T	+	3:49455986:G:T	RBM6
rs9859556-T	1.05e-08	3	49455986	GTEx/v8	Skin_Not_Sun_Exposed_Suprapubic	ENSG00000068745	T	1.06764e-07	-0.146934	2.93149e-13	T	-	3:49455986:G:T	IP6K2
rs9859556-T	1.05e-08	3	49455986	GTEx/v8	Skin_Not_Sun_Exposed_Suprapubic	ENSG00000145020	T	1.17375e-09	0.185029	1.04272e-44	T	+	3:49455986:G:T	AMT
rs9859556-T	1.05e-08	3	49455986	GTEx/v8	Skin_Not_Sun_Exposed_Suprapubic	ENSG00000164062	T	8.7353e-10	0.156838	1.62678e-08	T	+	3:49455986:G:T	APEH
rs9859556-T	1.05e-08	3	49455986	GTEx/v8	Skin_Not_Sun_Exposed_Suprapubic	ENSG00000173531	T	9.55521e-14	0.192126	1.37116e-13	T	+	3:49455986:G:T	MST1
rs9859556-T	1.05e-08	3	49455986	GTEx/v8	Skin_Not_Sun_Exposed_Suprapubic	ENSG00000173540	T	9.54951e-08	-0.189455	2.52151e-54	T	-	3:49455986:G:T	GMPPB
rs9859556-T	1.05e-08	3	49455986	GTEx/v8	Skin_Not_Sun_Exposed_Suprapubic	ENSG00000178252	T	3.54593e-08	0.248877	1.70479e-80	T	+	3:49455986:G:T	WDR6
rs9859556-T	1.05e-08	3	49455986	GTEx/v8	Skin_Not_Sun_Exposed_Suprapubic	ENSG00000182179	T	1.20163e-12	0.195127	2.13071e-21	T	+	3:49455986:G:T	UBA7
rs9859556-T	1.05e-08	3	49455986	GTEx/v8	Skin_Not_Sun_Exposed_Suprapubic	ENSG00000185614	T	4.76443e-08	-0.129162	4.55389e-18	T	-	3:49455986:G:T	FAM212A
rs9859556-T	1.05e-08	3	49455986	GTEx/v8	Skin_Not_Sun_Exposed_Suprapubic	ENSG00000185909	T	7.44017e-08	-0.149198	3.57832e-12	T	-	3:49455986:G:T	KLHDC8B
rs9859556-T	1.05e-08	3	49455986	GTEx/v8	Skin_Sun_Exposed_Lower_leg	ENSG00000004534	T	1.60868e-17	0.230083	1.29885e-81	T	+	3:49455986:G:T	RBM6
rs9859556-T	1.05e-08	3	49455986	GTEx/v8	Skin_Sun_Exposed_Lower_leg	ENSG00000145020	T	1.22506e-11	0.168687	3.81896e-42	T	+	3:49455986:G:T	AMT
rs9859556-T	1.05e-08	3	49455986	GTEx/v8	Skin_Sun_Exposed_Lower_leg	ENSG00000145029	T	9.29769e-10	0.164585	2.10749e-20	T	+	3:49455986:G:T	NICN1
rs9859556-T	1.05e-08	3	49455986	GTEx/v8	Skin_Sun_Exposed_Lower_leg	ENSG00000164062	T	1.03304e-09	0.135627	6.97858e-09	T	+	3:49455986:G:T	APEH
rs9859556-T	1.05e-08	3	49455986	GTEx/v8	Skin_Sun_Exposed_Lower_leg	ENSG00000173531	T	1.94385e-14	0.176986	6.29643e-13	T	+	3:49455986:G:T	MST1
rs9859556-T	1.05e-08	3	49455986	GTEx/v8	Skin_Sun_Exposed_Lower_leg	ENSG00000178252	T	3.1656e-09	0.256203	1.81688e-102	T	+	3:49455986:G:T	WDR6
rs9859556-T	1.05e-08	3	49455986	GTEx/v8	Skin_Sun_Exposed_Lower_leg	ENSG00000182179	T	2.76227e-09	0.131457	5.04182e-21	T	+	3:49455986:G:T	UBA7
rs9859556-T	1.05e-08	3	49455986	GTEx/v8	Skin_Sun_Exposed_Lower_leg	ENSG00000185614	T	2.08934e-07	-0.109904	2.8348e-15	T	-	3:49455986:G:T	FAM212A
rs9859556-T	1.05e-08	3	49455986	GTEx/v8	Skin_Sun_Exposed_Lower_leg	ENSG00000185909	T	1.25547e-08	-0.152067	8.98072e-20	T	-	3:49455986:G:T	KLHDC8B
rs9859556-T	1.05e-08	3	49455986	GTEx/v8	Spleen	ENSG00000068745	T	1.16949e-08	-0.310211	6.49941e-07	T	-	3:49455986:G:T	IP6K2
rs9859556-T	1.05e-08	3	49455986	GTEx/v8	Stomach	ENSG00000004534	T	9.07176e-08	0.244928	7.27852e-43	T	+	3:49455986:G:T	RBM6
rs9859556-T	1.05e-08	3	49455986	GTEx/v8	Testis	ENSG00000004534	T	3.49539e-07	0.186972	4.26099e-41	T	+	3:49455986:G:T	RBM6
rs9859556-T	1.05e-08	3	49455986	GTEx/v8	Testis	ENSG00000187492	T	2.48269e-09	-0.337605	3.60667e-66	T	-	3:49455986:G:T	CDHR4
rs9859556-T	1.05e-08	3	49455986	GTEx/v8	Thyroid	ENSG00000004534	T	2.22251e-17	0.264505	1.05393e-97	T	+	3:49455986:G:T	RBM6
rs9859556-T	1.05e-08	3	49455986	GTEx/v8	Thyroid	ENSG00000145020	T	1.84481e-12	0.191762	4.60575e-100	T	+	3:49455986:G:T	AMT
rs9859556-T	1.05e-08	3	49455986	GTEx/v8	Thyroid	ENSG00000145029	T	6.99972e-14	0.231204	1.30111e-62	T	+	3:49455986:G:T	NICN1
rs9859556-T	1.05e-08	3	49455986	GTEx/v8	Thyroid	ENSG00000164068	T	4.11436e-10	-0.187628	4.35736e-15	T	-	3:49455986:G:T	RNF123
rs9859556-T	1.05e-08	3	49455986	GTEx/v8	Thyroid	ENSG00000173531	T	2.9052e-19	0.288208	2.09399e-18	T	+	3:49455986:G:T	MST1
rs9859556-T	1.05e-08	3	49455986	GTEx/v8	Thyroid	ENSG00000173540	T	1.11176e-07	-0.10693	2.4691e-28	T	-	3:49455986:G:T	GMPPB
rs9859556-T	1.05e-08	3	49455986	GTEx/v8	Whole_Blood	ENSG00000004534	T	3.09579e-17	0.262165	3.30235e-109	T	+	3:49455986:G:T	RBM6
rs9859556-T	1.05e-08	3	49455986	GTEx/v8	Whole_Blood	ENSG00000145020	T	5.77625e-07	0.122745	4.35484e-40	T	+	3:49455986:G:T	AMT
rs9859556-T	1.05e-08	3	49455986	GTEx/v8	Whole_Blood	ENSG00000182179	T	2.19027e-17	0.162255	2.47495e-51	T	+	3:49455986:G:T	UBA7
rs35024166-AT	1.05e-08	3	49456101	eQTLcatalogue	BrainSeq_ge_brain	ENSG00000164068	A	1.75296e-09	-0.0488504	8.7648e-06	AT	+	3:49456101:A:AT	RNF123
rs35024166-AT	1.05e-08	3	49456101	eQTLcatalogue	GEUVADIS_ge_LCL	ENSG00000164062	A	8.12897e-10	0.0477712	4.06448e-06	AT	-	3:49456101:A:AT	APEH
rs11922013-C	1.057e-08	3	49458355	eQTLcatalogue	BrainSeq_ge_brain	ENSG00000164068	G	1.79082e-09	-0.0488277	8.9541e-06	C	+	3:49458355:C:G	RNF123
rs11922013-C	1.057e-08	3	49458355	eQTLcatalogue	GEUVADIS_ge_LCL	ENSG00000164062	G	8.12897e-10	0.0477712	4.06448e-06	C	-	3:49458355:C:G	APEH
rs11922013-C	1.057e-08	3	49458355	eQTLGen	eQTLGen_cis_eQTLs	ENSG00000004534	C	3.5843e-269	35.0524	0	C	+	3:49458355:C:G	RBM6
rs11922013-C	1.057e-08	3	49458355	eQTLGen	eQTLGen_cis_eQTLs	ENSG00000008300	C	7.677e-09	-5.7752	4.51176e-05	C	-	3:49458355:C:G	CELSR3
rs11922013-C	1.057e-08	3	49458355	eQTLGen	eQTLGen_cis_eQTLs	ENSG00000010256	C	3.0586e-07	5.1199	0.000986475	C	+	3:49458355:C:G	UQCRC1
rs11922013-C	1.057e-08	3	49458355	eQTLGen	eQTLGen_cis_eQTLs	ENSG00000068745	C	2.1655e-14	-7.6403	0	C	-	3:49458355:C:G	IP6K2
rs11922013-C	1.057e-08	3	49458355	eQTLGen	eQTLGen_cis_eQTLs	ENSG00000114270	C	1.4816e-12	7.0764	0	C	+	3:49458355:C:G	COL7A1
rs11922013-C	1.057e-08	3	49458355	eQTLGen	eQTLGen_cis_eQTLs	ENSG00000114302	C	1.7005e-08	-5.64	9.59325e-05	C	-	3:49458355:C:G	PRKAR2A
rs11922013-C	1.057e-08	3	49458355	eQTLGen	eQTLGen_cis_eQTLs	ENSG00000145020	C	9.8922e-68	17.3897	0	C	+	3:49458355:C:G	AMT
rs11922013-C	1.057e-08	3	49458355	eQTLGen	eQTLGen_cis_eQTLs	ENSG00000145022	C	1.8204e-07	5.2169	0.000611926	C	+	3:49458355:C:G	TCTA
rs11922013-C	1.057e-08	3	49458355	eQTLGen	eQTLGen_cis_eQTLs	ENSG00000145029	C	2.952e-34	-12.2042	0	C	-	3:49458355:C:G	NICN1
rs11922013-C	1.057e-08	3	49458355	eQTLGen	eQTLGen_cis_eQTLs	ENSG00000164053	C	2.2269e-14	7.6368	0	C	+	3:49458355:C:G	ATRIP
rs11922013-C	1.057e-08	3	49458355	eQTLGen	eQTLGen_cis_eQTLs	ENSG00000164054	C	1.557e-13	-7.3822	0	C	-	3:49458355:C:G	SHISA5
rs11922013-C	1.057e-08	3	49458355	eQTLGen	eQTLGen_cis_eQTLs	ENSG00000164061	C	1.2352e-09	-6.0756	1.3107e-05	C	-	3:49458355:C:G	BSN
rs11922013-C	1.057e-08	3	49458355	eQTLGen	eQTLGen_cis_eQTLs	ENSG00000164062	C	1.8701e-184	28.9642	0	C	+	3:49458355:C:G	APEH
rs11922013-C	1.057e-08	3	49458355	eQTLGen	eQTLGen_cis_eQTLs	ENSG00000164077	C	2.6497e-07	5.147	0.000882591	C	+	3:49458355:C:G	MON1A
rs11922013-C	1.057e-08	3	49458355	eQTLGen	eQTLGen_cis_eQTLs	ENSG00000173402	C	4.5822e-22	9.6572	0	C	+	3:49458355:C:G	DAG1
rs11922013-C	1.057e-08	3	49458355	eQTLGen	eQTLGen_cis_eQTLs	ENSG00000173531	C	1.425e-10	6.4133	0	C	+	3:49458355:C:G	MST1
rs11922013-C	1.057e-08	3	49458355	eQTLGen	eQTLGen_cis_eQTLs	ENSG00000178252	C	8.0218e-09	5.768	5.7986e-05	C	+	3:49458355:C:G	WDR6
rs11922013-C	1.057e-08	3	49458355	eQTLGen	eQTLGen_cis_eQTLs	ENSG00000185614	C	2.6422e-21	9.4762	0	C	+	3:49458355:C:G	FAM212A
rs11922013-C	1.057e-08	3	49458355	eQTLGen	eQTLGen_cis_eQTLs	ENSG00000185909	C	3.0428e-35	12.3878	0	C	+	3:49458355:C:G	KLHDC8B
rs11922013-C	1.057e-08	3	49458355	eQTLGen	eQTLGen_cis_eQTLs	ENSG00000186792	C	6.4571e-23	-9.8559	0	C	-	3:49458355:C:G	HYAL3
rs11922013-C	1.057e-08	3	49458355	eQTLGen	eQTLGen_cis_eQTLs	ENSG00000198218	C	4.4466e-23	-9.8934	0	C	-	3:49458355:C:G	QRICH1
rs11922013-C	1.057e-08	3	49458355	eQTLGen	eQTLGen_cis_eQTLs	ENSG00000225697	C	1.4196e-25	10.4532	0	C	+	3:49458355:C:G	SLC26A6
rs11922013-C	1.057e-08	3	49458355	eQTLGen	eQTLGen_cis_eQTLs	ENSG00000233276	C	4.2033e-34	-12.1753	0	C	-	3:49458355:C:G	GPX1
rs11922013-C	1.057e-08	3	49458355	GTEx/v8	Adipose_Subcutaneous	ENSG00000004534	C	8.79775e-17	0.268131	1.82927e-97	C	+	3:49458355:C:G	RBM6
rs11922013-C	1.057e-08	3	49458355	GTEx/v8	Adipose_Subcutaneous	ENSG00000145020	C	3.7667e-17	0.196955	1.90528e-62	C	+	3:49458355:C:G	AMT
rs11922013-C	1.057e-08	3	49458355	GTEx/v8	Adipose_Subcutaneous	ENSG00000145029	C	8.70098e-15	0.203263	2.79528e-25	C	+	3:49458355:C:G	NICN1
rs11922013-C	1.057e-08	3	49458355	GTEx/v8	Adipose_Subcutaneous	ENSG00000164062	C	4.16142e-13	0.131602	1.51921e-10	C	+	3:49458355:C:G	APEH
rs11922013-C	1.057e-08	3	49458355	GTEx/v8	Adipose_Subcutaneous	ENSG00000164068	C	2.61467e-13	-0.206287	7.57654e-27	C	-	3:49458355:C:G	RNF123
rs11922013-C	1.057e-08	3	49458355	GTEx/v8	Adipose_Subcutaneous	ENSG00000173531	C	3.49867e-08	0.15017	8.51204e-08	C	+	3:49458355:C:G	MST1
rs11922013-C	1.057e-08	3	49458355	GTEx/v8	Adipose_Visceral_Omentum	ENSG00000004534	C	7.89642e-19	0.285863	2.04245e-67	C	+	3:49458355:C:G	RBM6
rs11922013-C	1.057e-08	3	49458355	GTEx/v8	Adipose_Visceral_Omentum	ENSG00000145020	C	8.6887e-12	0.165135	6.72678e-58	C	+	3:49458355:C:G	AMT
rs11922013-C	1.057e-08	3	49458355	GTEx/v8	Adipose_Visceral_Omentum	ENSG00000145029	C	2.98593e-09	0.173948	3.50248e-21	C	+	3:49458355:C:G	NICN1
rs11922013-C	1.057e-08	3	49458355	GTEx/v8	Adipose_Visceral_Omentum	ENSG00000164062	C	4.85982e-07	0.0994482	0.000275599	C	+	3:49458355:C:G	APEH
rs11922013-C	1.057e-08	3	49458355	GTEx/v8	Adipose_Visceral_Omentum	ENSG00000164068	C	1.41368e-09	-0.174607	7.20961e-15	C	-	3:49458355:C:G	RNF123
rs11922013-C	1.057e-08	3	49458355	GTEx/v8	Artery_Aorta	ENSG00000004534	C	6.90238e-12	0.248074	9.05165e-58	C	+	3:49458355:C:G	RBM6
rs11922013-C	1.057e-08	3	49458355	GTEx/v8	Artery_Aorta	ENSG00000068745	C	1.12902e-10	-0.213261	1.31287e-07	C	-	3:49458355:C:G	IP6K2
rs11922013-C	1.057e-08	3	49458355	GTEx/v8	Artery_Aorta	ENSG00000145020	C	5.6485e-17	0.238527	8.29211e-58	C	+	3:49458355:C:G	AMT
rs11922013-C	1.057e-08	3	49458355	GTEx/v8	Artery_Aorta	ENSG00000145029	C	8.6837e-15	0.216828	5.32224e-19	C	+	3:49458355:C:G	NICN1
rs11922013-C	1.057e-08	3	49458355	GTEx/v8	Artery_Coronary	ENSG00000145020	C	5.17742e-07	0.178377	3.27365e-23	C	+	3:49458355:C:G	AMT
rs11922013-C	1.057e-08	3	49458355	GTEx/v8	Artery_Tibial	ENSG00000004534	C	1.30463e-13	0.207576	1.51621e-80	C	+	3:49458355:C:G	RBM6
rs11922013-C	1.057e-08	3	49458355	GTEx/v8	Artery_Tibial	ENSG00000068745	C	1.0858e-11	-0.171903	1.24228e-14	C	-	3:49458355:C:G	IP6K2
rs11922013-C	1.057e-08	3	49458355	GTEx/v8	Artery_Tibial	ENSG00000145020	C	7.97074e-19	0.201918	2.31462e-81	C	+	3:49458355:C:G	AMT
rs11922013-C	1.057e-08	3	49458355	GTEx/v8	Artery_Tibial	ENSG00000145029	C	2.52517e-19	0.202241	3.54662e-24	C	+	3:49458355:C:G	NICN1
rs11922013-C	1.057e-08	3	49458355	GTEx/v8	Artery_Tibial	ENSG00000164068	C	5.27554e-13	-0.181092	2.60502e-20	C	-	3:49458355:C:G	RNF123
rs11922013-C	1.057e-08	3	49458355	GTEx/v8	Artery_Tibial	ENSG00000173531	C	1.02377e-07	0.179419	7.66612e-07	C	+	3:49458355:C:G	MST1
rs11922013-C	1.057e-08	3	49458355	GTEx/v8	Artery_Tibial	ENSG00000187492	C	3.86938e-07	-0.169352	2.24065e-06	C	-	3:49458355:C:G	CDHR4
rs11922013-C	1.057e-08	3	49458355	GTEx/v8	Brain_Cerebellar_Hemisphere	ENSG00000164078	C	3.55042e-07	-0.388068	1.03632e-09	C	-	3:49458355:C:G	MST1R
rs11922013-C	1.057e-08	3	49458355	GTEx/v8	Brain_Cerebellar_Hemisphere	ENSG00000185614	C	1.29424e-08	-0.402019	7.65634e-16	C	-	3:49458355:C:G	FAM212A
rs11922013-C	1.057e-08	3	49458355	GTEx/v8	Brain_Cerebellum	ENSG00000185614	C	7.29213e-07	-0.383388	2.06179e-23	C	-	3:49458355:C:G	FAM212A
rs11922013-C	1.057e-08	3	49458355	GTEx/v8	Brain_Frontal_Cortex_BA9	ENSG00000233276	C	2.67237e-07	-0.251125	2.09108e-06	C	-	3:49458355:C:G	GPX1
rs11922013-C	1.057e-08	3	49458355	GTEx/v8	Brain_Nucleus_accumbens_basal_ganglia	ENSG00000004534	C	7.62053e-07	0.232143	9.35865e-22	C	+	3:49458355:C:G	RBM6
rs11922013-C	1.057e-08	3	49458355	GTEx/v8	Breast_Mammary_Tissue	ENSG00000004534	C	2.40113e-11	0.277135	9.60233e-55	C	+	3:49458355:C:G	RBM6
rs11922013-C	1.057e-08	3	49458355	GTEx/v8	Breast_Mammary_Tissue	ENSG00000145020	C	7.23393e-08	0.137251	3.78485e-39	C	+	3:49458355:C:G	AMT
rs11922013-C	1.057e-08	3	49458355	GTEx/v8	Breast_Mammary_Tissue	ENSG00000164062	C	2.43318e-07	0.109349	4.59463e-05	C	+	3:49458355:C:G	APEH
rs11922013-C	1.057e-08	3	49458355	GTEx/v8	Cells_Cultured_fibroblasts	ENSG00000004534	C	2.0899e-13	0.241224	3.73969e-66	C	+	3:49458355:C:G	RBM6
rs11922013-C	1.057e-08	3	49458355	GTEx/v8	Cells_Cultured_fibroblasts	ENSG00000068745	C	7.76595e-13	-0.198277	8.45701e-35	C	-	3:49458355:C:G	IP6K2
rs11922013-C	1.057e-08	3	49458355	GTEx/v8	Cells_Cultured_fibroblasts	ENSG00000145020	C	3.54786e-08	0.121032	6.32799e-71	C	+	3:49458355:C:G	AMT
rs11922013-C	1.057e-08	3	49458355	GTEx/v8	Cells_Cultured_fibroblasts	ENSG00000164062	C	2.14954e-15	0.161834	1.57262e-14	C	+	3:49458355:C:G	APEH
rs11922013-C	1.057e-08	3	49458355	GTEx/v8	Cells_Cultured_fibroblasts	ENSG00000164068	C	2.4654e-08	-0.185579	1.20526e-15	C	-	3:49458355:C:G	RNF123
rs11922013-C	1.057e-08	3	49458355	GTEx/v8	Cells_Cultured_fibroblasts	ENSG00000233276	C	4.51316e-07	0.16406	1.10725e-28	C	+	3:49458355:C:G	GPX1
rs11922013-C	1.057e-08	3	49458355	GTEx/v8	Colon_Sigmoid	ENSG00000004534	C	1.99881e-09	0.263383	1.74945e-39	C	+	3:49458355:C:G	RBM6
rs11922013-C	1.057e-08	3	49458355	GTEx/v8	Colon_Sigmoid	ENSG00000164068	C	2.39919e-08	-0.161629	1.80664e-12	C	-	3:49458355:C:G	RNF123
rs11922013-C	1.057e-08	3	49458355	GTEx/v8	Colon_Transverse	ENSG00000004534	C	9.99057e-11	0.285184	2.41861e-57	C	+	3:49458355:C:G	RBM6
rs11922013-C	1.057e-08	3	49458355	GTEx/v8	Colon_Transverse	ENSG00000164068	C	5.67777e-07	-0.142599	1.18579e-11	C	-	3:49458355:C:G	RNF123
rs11922013-C	1.057e-08	3	49458355	GTEx/v8	Colon_Transverse	ENSG00000182179	C	2.31067e-13	0.260946	1.2048e-23	C	+	3:49458355:C:G	UBA7
rs11922013-C	1.057e-08	3	49458355	GTEx/v8	Esophagus_Gastroesophageal_Junction	ENSG00000004534	C	2.24656e-10	0.258882	6.48329e-51	C	+	3:49458355:C:G	RBM6
rs11922013-C	1.057e-08	3	49458355	GTEx/v8	Esophagus_Gastroesophageal_Junction	ENSG00000145020	C	7.58631e-08	0.156796	6.17114e-30	C	+	3:49458355:C:G	AMT
rs11922013-C	1.057e-08	3	49458355	GTEx/v8	Esophagus_Gastroesophageal_Junction	ENSG00000145029	C	3.89144e-07	0.180195	6.57192e-11	C	+	3:49458355:C:G	NICN1
rs11922013-C	1.057e-08	3	49458355	GTEx/v8	Esophagus_Mucosa	ENSG00000004534	C	8.98268e-20	0.265364	7.74144e-89	C	+	3:49458355:C:G	RBM6
rs11922013-C	1.057e-08	3	49458355	GTEx/v8	Esophagus_Mucosa	ENSG00000145020	C	3.65613e-13	0.160681	1.46666e-61	C	+	3:49458355:C:G	AMT
rs11922013-C	1.057e-08	3	49458355	GTEx/v8	Esophagus_Mucosa	ENSG00000145029	C	2.86213e-09	0.165317	9.29921e-10	C	+	3:49458355:C:G	NICN1
rs11922013-C	1.057e-08	3	49458355	GTEx/v8	Esophagus_Mucosa	ENSG00000164062	C	1.28487e-15	0.200368	2.81907e-17	C	+	3:49458355:C:G	APEH
rs11922013-C	1.057e-08	3	49458355	GTEx/v8	Esophagus_Mucosa	ENSG00000173531	C	1.41544e-10	0.165051	1.43888e-11	C	+	3:49458355:C:G	MST1
rs11922013-C	1.057e-08	3	49458355	GTEx/v8	Esophagus_Mucosa	ENSG00000178252	C	1.06945e-07	0.235966	4.41062e-69	C	+	3:49458355:C:G	WDR6
rs11922013-C	1.057e-08	3	49458355	GTEx/v8	Esophagus_Mucosa	ENSG00000182179	C	5.26791e-12	0.168051	1.21803e-29	C	+	3:49458355:C:G	UBA7
rs11922013-C	1.057e-08	3	49458355	GTEx/v8	Esophagus_Mucosa	ENSG00000185614	C	2.17896e-16	-0.250365	1.03287e-36	C	-	3:49458355:C:G	FAM212A
rs11922013-C	1.057e-08	3	49458355	GTEx/v8	Esophagus_Muscularis	ENSG00000004534	C	2.28672e-13	0.245946	2.23556e-74	C	+	3:49458355:C:G	RBM6
rs11922013-C	1.057e-08	3	49458355	GTEx/v8	Esophagus_Muscularis	ENSG00000145020	C	2.12356e-11	0.144032	5.56478e-59	C	+	3:49458355:C:G	AMT
rs11922013-C	1.057e-08	3	49458355	GTEx/v8	Esophagus_Muscularis	ENSG00000145029	C	1.35094e-08	0.140105	1.36282e-15	C	+	3:49458355:C:G	NICN1
rs11922013-C	1.057e-08	3	49458355	GTEx/v8	Esophagus_Muscularis	ENSG00000164068	C	1.71896e-08	-0.137549	4.97302e-17	C	-	3:49458355:C:G	RNF123
rs11922013-C	1.057e-08	3	49458355	GTEx/v8	Esophagus_Muscularis	ENSG00000173540	C	5.25719e-07	-0.192755	6.27914e-57	C	-	3:49458355:C:G	GMPPB
rs11922013-C	1.057e-08	3	49458355	GTEx/v8	Heart_Atrial_Appendage	ENSG00000004534	C	9.44982e-13	0.263776	4.26232e-65	C	+	3:49458355:C:G	RBM6
rs11922013-C	1.057e-08	3	49458355	GTEx/v8	Heart_Left_Ventricle	ENSG00000004534	C	3.61033e-10	0.207529	2.16197e-49	C	+	3:49458355:C:G	RBM6
rs11922013-C	1.057e-08	3	49458355	GTEx/v8	Lung	ENSG00000004534	C	1.14884e-11	0.168811	6.34992e-71	C	+	3:49458355:C:G	RBM6
rs11922013-C	1.057e-08	3	49458355	GTEx/v8	Lung	ENSG00000068745	C	4.90893e-07	-0.147181	6.93539e-15	C	-	3:49458355:C:G	IP6K2
rs11922013-C	1.057e-08	3	49458355	GTEx/v8	Lung	ENSG00000145020	C	3.48421e-16	0.206824	2.23899e-72	C	+	3:49458355:C:G	AMT
rs11922013-C	1.057e-08	3	49458355	GTEx/v8	Lung	ENSG00000145029	C	1.88308e-11	0.188993	3.36343e-23	C	+	3:49458355:C:G	NICN1
rs11922013-C	1.057e-08	3	49458355	GTEx/v8	Lung	ENSG00000164068	C	2.98728e-09	-0.151135	5.97653e-14	C	-	3:49458355:C:G	RNF123
rs11922013-C	1.057e-08	3	49458355	GTEx/v8	Muscle_Skeletal	ENSG00000004534	C	5.98972e-10	0.172492	9.65316e-50	C	+	3:49458355:C:G	RBM6
rs11922013-C	1.057e-08	3	49458355	GTEx/v8	Muscle_Skeletal	ENSG00000067560	C	7.87266e-07	-0.114733	2.138e-14	C	-	3:49458355:C:G	RHOA
rs11922013-C	1.057e-08	3	49458355	GTEx/v8	Muscle_Skeletal	ENSG00000068745	C	5.18672e-11	-0.207801	1.88332e-15	C	-	3:49458355:C:G	IP6K2
rs11922013-C	1.057e-08	3	49458355	GTEx/v8	Muscle_Skeletal	ENSG00000145020	C	2.83481e-16	0.151144	9.34742e-51	C	+	3:49458355:C:G	AMT
rs11922013-C	1.057e-08	3	49458355	GTEx/v8	Muscle_Skeletal	ENSG00000164078	C	6.56584e-09	-0.22528	1.01312e-09	C	-	3:49458355:C:G	MST1R
rs11922013-C	1.057e-08	3	49458355	GTEx/v8	Muscle_Skeletal	ENSG00000185614	C	1.45555e-30	-0.30528	1.91335e-28	C	-	3:49458355:C:G	FAM212A
rs11922013-C	1.057e-08	3	49458355	GTEx/v8	Muscle_Skeletal	ENSG00000232112	C	4.10549e-07	0.151949	2.60706e-109	C	+	3:49458355:C:G	TMA7
rs11922013-C	1.057e-08	3	49458355	GTEx/v8	Nerve_Tibial	ENSG00000004534	C	2.8831e-18	0.229343	5.77897e-87	C	+	3:49458355:C:G	RBM6
rs11922013-C	1.057e-08	3	49458355	GTEx/v8	Nerve_Tibial	ENSG00000068745	C	1.43483e-08	-0.124649	1.13179e-12	C	-	3:49458355:C:G	IP6K2
rs11922013-C	1.057e-08	3	49458355	GTEx/v8	Nerve_Tibial	ENSG00000145020	C	9.40185e-20	0.209187	7.83293e-77	C	+	3:49458355:C:G	AMT
rs11922013-C	1.057e-08	3	49458355	GTEx/v8	Nerve_Tibial	ENSG00000145029	C	2.9136e-21	0.220896	3.42848e-28	C	+	3:49458355:C:G	NICN1
rs11922013-C	1.057e-08	3	49458355	GTEx/v8	Nerve_Tibial	ENSG00000164062	C	1.1271e-08	0.123403	1.02793e-07	C	+	3:49458355:C:G	APEH
rs11922013-C	1.057e-08	3	49458355	GTEx/v8	Nerve_Tibial	ENSG00000164068	C	3.35842e-13	-0.241639	6.26723e-28	C	-	3:49458355:C:G	RNF123
rs11922013-C	1.057e-08	3	49458355	GTEx/v8	Nerve_Tibial	ENSG00000173531	C	1.07937e-11	0.180341	1.54103e-12	C	+	3:49458355:C:G	MST1
rs11922013-C	1.057e-08	3	49458355	GTEx/v8	Pancreas	ENSG00000004534	C	7.03533e-08	0.25842	4.09069e-49	C	+	3:49458355:C:G	RBM6
rs11922013-C	1.057e-08	3	49458355	GTEx/v8	Pancreas	ENSG00000182179	C	4.81377e-09	0.281151	1.9056e-19	C	+	3:49458355:C:G	UBA7
rs11922013-C	1.057e-08	3	49458355	GTEx/v8	Pituitary	ENSG00000004534	C	1.56636e-08	0.381356	1.04903e-28	C	+	3:49458355:C:G	RBM6
rs11922013-C	1.057e-08	3	49458355	GTEx/v8	Skin_Not_Sun_Exposed_Suprapubic	ENSG00000004534	C	9.18222e-13	0.209517	6.61929e-62	C	+	3:49458355:C:G	RBM6
rs11922013-C	1.057e-08	3	49458355	GTEx/v8	Skin_Not_Sun_Exposed_Suprapubic	ENSG00000068745	C	5.35589e-07	-0.137586	2.93149e-13	C	-	3:49458355:C:G	IP6K2
rs11922013-C	1.057e-08	3	49458355	GTEx/v8	Skin_Not_Sun_Exposed_Suprapubic	ENSG00000145020	C	8.76923e-10	0.184712	1.04272e-44	C	+	3:49458355:C:G	AMT
rs11922013-C	1.057e-08	3	49458355	GTEx/v8	Skin_Not_Sun_Exposed_Suprapubic	ENSG00000164062	C	1.07925e-10	0.163286	1.62678e-08	C	+	3:49458355:C:G	APEH
rs11922013-C	1.057e-08	3	49458355	GTEx/v8	Skin_Not_Sun_Exposed_Suprapubic	ENSG00000173531	C	1.17209e-13	0.189752	1.37116e-13	C	+	3:49458355:C:G	MST1
rs11922013-C	1.057e-08	3	49458355	GTEx/v8	Skin_Not_Sun_Exposed_Suprapubic	ENSG00000173540	C	1.69894e-07	-0.184154	2.52151e-54	C	-	3:49458355:C:G	GMPPB
rs11922013-C	1.057e-08	3	49458355	GTEx/v8	Skin_Not_Sun_Exposed_Suprapubic	ENSG00000178252	C	4.67535e-08	0.244528	1.70479e-80	C	+	3:49458355:C:G	WDR6
rs11922013-C	1.057e-08	3	49458355	GTEx/v8	Skin_Not_Sun_Exposed_Suprapubic	ENSG00000182179	C	2.05111e-12	0.191465	2.13071e-21	C	+	3:49458355:C:G	UBA7
rs11922013-C	1.057e-08	3	49458355	GTEx/v8	Skin_Not_Sun_Exposed_Suprapubic	ENSG00000185614	C	5.53115e-08	-0.1274	4.55389e-18	C	-	3:49458355:C:G	FAM212A
rs11922013-C	1.057e-08	3	49458355	GTEx/v8	Skin_Not_Sun_Exposed_Suprapubic	ENSG00000185909	C	4.50948e-08	-0.150235	3.57832e-12	C	-	3:49458355:C:G	KLHDC8B
rs11922013-C	1.057e-08	3	49458355	GTEx/v8	Skin_Sun_Exposed_Lower_leg	ENSG00000004534	C	6.93998e-18	0.230402	1.29885e-81	C	+	3:49458355:C:G	RBM6
rs11922013-C	1.057e-08	3	49458355	GTEx/v8	Skin_Sun_Exposed_Lower_leg	ENSG00000145020	C	7.4807e-12	0.168823	3.81896e-42	C	+	3:49458355:C:G	AMT
rs11922013-C	1.057e-08	3	49458355	GTEx/v8	Skin_Sun_Exposed_Lower_leg	ENSG00000145029	C	2.04079e-09	0.159827	2.10749e-20	C	+	3:49458355:C:G	NICN1
rs11922013-C	1.057e-08	3	49458355	GTEx/v8	Skin_Sun_Exposed_Lower_leg	ENSG00000164062	C	1.73122e-10	0.140312	6.97858e-09	C	+	3:49458355:C:G	APEH
rs11922013-C	1.057e-08	3	49458355	GTEx/v8	Skin_Sun_Exposed_Lower_leg	ENSG00000173531	C	4.74349e-13	0.166187	6.29643e-13	C	+	3:49458355:C:G	MST1
rs11922013-C	1.057e-08	3	49458355	GTEx/v8	Skin_Sun_Exposed_Lower_leg	ENSG00000178252	C	4.49522e-08	0.235029	1.81688e-102	C	+	3:49458355:C:G	WDR6
rs11922013-C	1.057e-08	3	49458355	GTEx/v8	Skin_Sun_Exposed_Lower_leg	ENSG00000182179	C	5.53685e-10	0.135713	5.04182e-21	C	+	3:49458355:C:G	UBA7
rs11922013-C	1.057e-08	3	49458355	GTEx/v8	Skin_Sun_Exposed_Lower_leg	ENSG00000185614	C	1.56567e-07	-0.109995	2.8348e-15	C	-	3:49458355:C:G	FAM212A
rs11922013-C	1.057e-08	3	49458355	GTEx/v8	Skin_Sun_Exposed_Lower_leg	ENSG00000185909	C	9.88204e-09	-0.151726	8.98072e-20	C	-	3:49458355:C:G	KLHDC8B
rs11922013-C	1.057e-08	3	49458355	GTEx/v8	Spleen	ENSG00000068745	C	3.63995e-09	-0.319019	6.49941e-07	C	-	3:49458355:C:G	IP6K2
rs11922013-C	1.057e-08	3	49458355	GTEx/v8	Stomach	ENSG00000004534	C	5.62375e-08	0.248539	7.27852e-43	C	+	3:49458355:C:G	RBM6
rs11922013-C	1.057e-08	3	49458355	GTEx/v8	Testis	ENSG00000004534	C	1.23337e-07	0.193026	4.26099e-41	C	+	3:49458355:C:G	RBM6
rs11922013-C	1.057e-08	3	49458355	GTEx/v8	Testis	ENSG00000187492	C	9.62605e-09	-0.32445	3.60667e-66	C	-	3:49458355:C:G	CDHR4
rs11922013-C	1.057e-08	3	49458355	GTEx/v8	Thyroid	ENSG00000004534	C	5.02073e-18	0.26765	1.05393e-97	C	+	3:49458355:C:G	RBM6
rs11922013-C	1.057e-08	3	49458355	GTEx/v8	Thyroid	ENSG00000145020	C	3.75125e-14	0.203862	4.60575e-100	C	+	3:49458355:C:G	AMT
rs11922013-C	1.057e-08	3	49458355	GTEx/v8	Thyroid	ENSG00000145029	C	5.50907e-16	0.247261	1.30111e-62	C	+	3:49458355:C:G	NICN1
rs11922013-C	1.057e-08	3	49458355	GTEx/v8	Thyroid	ENSG00000164068	C	7.20757e-10	-0.183834	4.35736e-15	C	-	3:49458355:C:G	RNF123
rs11922013-C	1.057e-08	3	49458355	GTEx/v8	Thyroid	ENSG00000173531	C	4.03494e-18	0.277569	2.09399e-18	C	+	3:49458355:C:G	MST1
rs11922013-C	1.057e-08	3	49458355	GTEx/v8	Thyroid	ENSG00000173540	C	6.97846e-07	-0.0994696	2.4691e-28	C	-	3:49458355:C:G	GMPPB
rs11922013-C	1.057e-08	3	49458355	GTEx/v8	Vagina	ENSG00000004534	C	6.76437e-07	0.360674	6.05677e-10	C	+	3:49458355:C:G	RBM6
rs11922013-C	1.057e-08	3	49458355	GTEx/v8	Whole_Blood	ENSG00000004534	C	8.7274e-16	0.248671	3.30235e-109	C	+	3:49458355:C:G	RBM6
rs11922013-C	1.057e-08	3	49458355	GTEx/v8	Whole_Blood	ENSG00000145020	C	3.2135e-07	0.124549	4.35484e-40	C	+	3:49458355:C:G	AMT
rs11922013-C	1.057e-08	3	49458355	GTEx/v8	Whole_Blood	ENSG00000182179	C	9.08885e-16	0.153124	2.47495e-51	C	+	3:49458355:C:G	UBA7
rs6446272-A	1.06e-08	3	49463287	eQTLcatalogue	BrainSeq_ge_brain	ENSG00000164068	G	1.8871e-09	-0.0487312	9.4355e-06	A	+	3:49463287:A:G	RNF123
rs6446272-A	1.06e-08	3	49463287	eQTLcatalogue	GEUVADIS_ge_LCL	ENSG00000164062	G	5.48171e-10	0.0484614	2.74085e-06	A	-	3:49463287:A:G	APEH
rs6446272-A	1.06e-08	3	49463287	eQTLGen	eQTLGen_cis_eQTLs	ENSG00000004534	A	1.4803e-269	35.0778	0	A	+	3:49463287:A:G	RBM6
rs6446272-A	1.06e-08	3	49463287	eQTLGen	eQTLGen_cis_eQTLs	ENSG00000008300	A	8.3915e-09	-5.7604	5.79747e-05	A	-	3:49463287:A:G	CELSR3
rs6446272-A	1.06e-08	3	49463287	eQTLGen	eQTLGen_cis_eQTLs	ENSG00000010256	A	2.8305e-07	5.1345	0.000937481	A	+	3:49463287:A:G	UQCRC1
rs6446272-A	1.06e-08	3	49463287	eQTLGen	eQTLGen_cis_eQTLs	ENSG00000068745	A	4.3861e-14	-7.549	0	A	-	3:49463287:A:G	IP6K2
rs6446272-A	1.06e-08	3	49463287	eQTLGen	eQTLGen_cis_eQTLs	ENSG00000114270	A	1.1757e-12	7.1083	0	A	+	3:49463287:A:G	COL7A1
rs6446272-A	1.06e-08	3	49463287	eQTLGen	eQTLGen_cis_eQTLs	ENSG00000114302	A	1.2869e-08	-5.6877	7.05626e-05	A	-	3:49463287:A:G	PRKAR2A
rs6446272-A	1.06e-08	3	49463287	eQTLGen	eQTLGen_cis_eQTLs	ENSG00000145020	A	6.9135e-67	17.2779	0	A	+	3:49463287:A:G	AMT
rs6446272-A	1.06e-08	3	49463287	eQTLGen	eQTLGen_cis_eQTLs	ENSG00000145022	A	1.9441e-07	5.2046	0.000648824	A	+	3:49463287:A:G	TCTA
rs6446272-A	1.06e-08	3	49463287	eQTLGen	eQTLGen_cis_eQTLs	ENSG00000145029	A	8.3164e-34	-12.1195	0	A	-	3:49463287:A:G	NICN1
rs6446272-A	1.06e-08	3	49463287	eQTLGen	eQTLGen_cis_eQTLs	ENSG00000164053	A	2.7537e-14	7.6095	0	A	+	3:49463287:A:G	ATRIP
rs6446272-A	1.06e-08	3	49463287	eQTLGen	eQTLGen_cis_eQTLs	ENSG00000164054	A	8.7712e-14	-7.4581	0	A	-	3:49463287:A:G	SHISA5
rs6446272-A	1.06e-08	3	49463287	eQTLGen	eQTLGen_cis_eQTLs	ENSG00000164061	A	2.6651e-09	-5.9509	2.60213e-05	A	-	3:49463287:A:G	BSN
rs6446272-A	1.06e-08	3	49463287	eQTLGen	eQTLGen_cis_eQTLs	ENSG00000164062	A	3.1879e-184	28.9456	0	A	+	3:49463287:A:G	APEH
rs6446272-A	1.06e-08	3	49463287	eQTLGen	eQTLGen_cis_eQTLs	ENSG00000164077	A	2.6695e-07	5.1454	0.000882481	A	+	3:49463287:A:G	MON1A
rs6446272-A	1.06e-08	3	49463287	eQTLGen	eQTLGen_cis_eQTLs	ENSG00000173402	A	2.387e-22	9.724	0	A	+	3:49463287:A:G	DAG1
rs6446272-A	1.06e-08	3	49463287	eQTLGen	eQTLGen_cis_eQTLs	ENSG00000173531	A	1.4744e-10	6.408	0	A	+	3:49463287:A:G	MST1
rs6446272-A	1.06e-08	3	49463287	eQTLGen	eQTLGen_cis_eQTLs	ENSG00000178252	A	4.8804e-09	5.8513	3.23353e-05	A	+	3:49463287:A:G	WDR6
rs6446272-A	1.06e-08	3	49463287	eQTLGen	eQTLGen_cis_eQTLs	ENSG00000185614	A	3.4013e-21	9.4496	0	A	+	3:49463287:A:G	FAM212A
rs6446272-A	1.06e-08	3	49463287	eQTLGen	eQTLGen_cis_eQTLs	ENSG00000185909	A	8.9018e-36	12.4861	0	A	+	3:49463287:A:G	KLHDC8B
rs6446272-A	1.06e-08	3	49463287	eQTLGen	eQTLGen_cis_eQTLs	ENSG00000186792	A	2.2152e-22	-9.7313	0	A	-	3:49463287:A:G	HYAL3
rs6446272-A	1.06e-08	3	49463287	eQTLGen	eQTLGen_cis_eQTLs	ENSG00000198218	A	7.247e-23	-9.8444	0	A	-	3:49463287:A:G	QRICH1
rs6446272-A	1.06e-08	3	49463287	eQTLGen	eQTLGen_cis_eQTLs	ENSG00000225697	A	1.1665e-25	10.4717	0	A	+	3:49463287:A:G	SLC26A6
rs6446272-A	1.06e-08	3	49463287	eQTLGen	eQTLGen_cis_eQTLs	ENSG00000233276	A	6.8742e-34	-12.135	0	A	-	3:49463287:A:G	GPX1
rs6446272-A	1.06e-08	3	49463287	GTEx/v8	Adipose_Subcutaneous	ENSG00000004534	A	8.79775e-17	0.268131	1.82927e-97	A	+	3:49463287:A:G	RBM6
rs6446272-A	1.06e-08	3	49463287	GTEx/v8	Adipose_Subcutaneous	ENSG00000145020	A	3.7667e-17	0.196955	1.90528e-62	A	+	3:49463287:A:G	AMT
rs6446272-A	1.06e-08	3	49463287	GTEx/v8	Adipose_Subcutaneous	ENSG00000145029	A	8.70098e-15	0.203263	2.79528e-25	A	+	3:49463287:A:G	NICN1
rs6446272-A	1.06e-08	3	49463287	GTEx/v8	Adipose_Subcutaneous	ENSG00000164062	A	4.16142e-13	0.131602	1.51921e-10	A	+	3:49463287:A:G	APEH
rs6446272-A	1.06e-08	3	49463287	GTEx/v8	Adipose_Subcutaneous	ENSG00000164068	A	2.61467e-13	-0.206287	7.57654e-27	A	-	3:49463287:A:G	RNF123
rs6446272-A	1.06e-08	3	49463287	GTEx/v8	Adipose_Subcutaneous	ENSG00000173531	A	3.49867e-08	0.15017	8.51204e-08	A	+	3:49463287:A:G	MST1
rs6446272-A	1.06e-08	3	49463287	GTEx/v8	Adipose_Visceral_Omentum	ENSG00000004534	A	7.89642e-19	0.285863	2.04245e-67	A	+	3:49463287:A:G	RBM6
rs6446272-A	1.06e-08	3	49463287	GTEx/v8	Adipose_Visceral_Omentum	ENSG00000145020	A	8.6887e-12	0.165135	6.72678e-58	A	+	3:49463287:A:G	AMT
rs6446272-A	1.06e-08	3	49463287	GTEx/v8	Adipose_Visceral_Omentum	ENSG00000145029	A	2.98593e-09	0.173948	3.50248e-21	A	+	3:49463287:A:G	NICN1
rs6446272-A	1.06e-08	3	49463287	GTEx/v8	Adipose_Visceral_Omentum	ENSG00000164062	A	4.85982e-07	0.0994482	0.000275599	A	+	3:49463287:A:G	APEH
rs6446272-A	1.06e-08	3	49463287	GTEx/v8	Adipose_Visceral_Omentum	ENSG00000164068	A	1.41368e-09	-0.174607	7.20961e-15	A	-	3:49463287:A:G	RNF123
rs6446272-A	1.06e-08	3	49463287	GTEx/v8	Artery_Aorta	ENSG00000004534	A	6.90238e-12	0.248074	9.05165e-58	A	+	3:49463287:A:G	RBM6
rs6446272-A	1.06e-08	3	49463287	GTEx/v8	Artery_Aorta	ENSG00000068745	A	1.12902e-10	-0.213261	1.31287e-07	A	-	3:49463287:A:G	IP6K2
rs6446272-A	1.06e-08	3	49463287	GTEx/v8	Artery_Aorta	ENSG00000145020	A	5.6485e-17	0.238527	8.29211e-58	A	+	3:49463287:A:G	AMT
rs6446272-A	1.06e-08	3	49463287	GTEx/v8	Artery_Aorta	ENSG00000145029	A	8.6837e-15	0.216828	5.32224e-19	A	+	3:49463287:A:G	NICN1
rs6446272-A	1.06e-08	3	49463287	GTEx/v8	Artery_Coronary	ENSG00000145020	A	5.17742e-07	0.178377	3.27365e-23	A	+	3:49463287:A:G	AMT
rs6446272-A	1.06e-08	3	49463287	GTEx/v8	Artery_Tibial	ENSG00000004534	A	1.30463e-13	0.207576	1.51621e-80	A	+	3:49463287:A:G	RBM6
rs6446272-A	1.06e-08	3	49463287	GTEx/v8	Artery_Tibial	ENSG00000068745	A	1.0858e-11	-0.171903	1.24228e-14	A	-	3:49463287:A:G	IP6K2
rs6446272-A	1.06e-08	3	49463287	GTEx/v8	Artery_Tibial	ENSG00000145020	A	7.97074e-19	0.201918	2.31462e-81	A	+	3:49463287:A:G	AMT
rs6446272-A	1.06e-08	3	49463287	GTEx/v8	Artery_Tibial	ENSG00000145029	A	2.52517e-19	0.202241	3.54662e-24	A	+	3:49463287:A:G	NICN1
rs6446272-A	1.06e-08	3	49463287	GTEx/v8	Artery_Tibial	ENSG00000164068	A	5.27554e-13	-0.181092	2.60502e-20	A	-	3:49463287:A:G	RNF123
rs6446272-A	1.06e-08	3	49463287	GTEx/v8	Artery_Tibial	ENSG00000173531	A	1.02377e-07	0.179419	7.66612e-07	A	+	3:49463287:A:G	MST1
rs6446272-A	1.06e-08	3	49463287	GTEx/v8	Artery_Tibial	ENSG00000187492	A	3.86938e-07	-0.169352	2.24065e-06	A	-	3:49463287:A:G	CDHR4
rs6446272-A	1.06e-08	3	49463287	GTEx/v8	Brain_Cerebellar_Hemisphere	ENSG00000164078	A	3.55042e-07	-0.388068	1.03632e-09	A	-	3:49463287:A:G	MST1R
rs6446272-A	1.06e-08	3	49463287	GTEx/v8	Brain_Cerebellar_Hemisphere	ENSG00000185614	A	1.29424e-08	-0.402019	7.65634e-16	A	-	3:49463287:A:G	FAM212A
rs6446272-A	1.06e-08	3	49463287	GTEx/v8	Brain_Cerebellum	ENSG00000185614	A	7.29213e-07	-0.383388	2.06179e-23	A	-	3:49463287:A:G	FAM212A
rs6446272-A	1.06e-08	3	49463287	GTEx/v8	Brain_Frontal_Cortex_BA9	ENSG00000233276	A	2.67237e-07	-0.251125	2.09108e-06	A	-	3:49463287:A:G	GPX1
rs6446272-A	1.06e-08	3	49463287	GTEx/v8	Brain_Nucleus_accumbens_basal_ganglia	ENSG00000004534	A	7.62053e-07	0.232143	9.35865e-22	A	+	3:49463287:A:G	RBM6
rs6446272-A	1.06e-08	3	49463287	GTEx/v8	Breast_Mammary_Tissue	ENSG00000004534	A	2.40113e-11	0.277135	9.60233e-55	A	+	3:49463287:A:G	RBM6
rs6446272-A	1.06e-08	3	49463287	GTEx/v8	Breast_Mammary_Tissue	ENSG00000145020	A	7.23393e-08	0.137251	3.78485e-39	A	+	3:49463287:A:G	AMT
rs6446272-A	1.06e-08	3	49463287	GTEx/v8	Breast_Mammary_Tissue	ENSG00000164062	A	2.43318e-07	0.109349	4.59463e-05	A	+	3:49463287:A:G	APEH
rs6446272-A	1.06e-08	3	49463287	GTEx/v8	Cells_Cultured_fibroblasts	ENSG00000004534	A	2.0899e-13	0.241224	3.73969e-66	A	+	3:49463287:A:G	RBM6
rs6446272-A	1.06e-08	3	49463287	GTEx/v8	Cells_Cultured_fibroblasts	ENSG00000068745	A	7.76595e-13	-0.198277	8.45701e-35	A	-	3:49463287:A:G	IP6K2
rs6446272-A	1.06e-08	3	49463287	GTEx/v8	Cells_Cultured_fibroblasts	ENSG00000145020	A	3.54786e-08	0.121032	6.32799e-71	A	+	3:49463287:A:G	AMT
rs6446272-A	1.06e-08	3	49463287	GTEx/v8	Cells_Cultured_fibroblasts	ENSG00000164062	A	2.14954e-15	0.161834	1.57262e-14	A	+	3:49463287:A:G	APEH
rs6446272-A	1.06e-08	3	49463287	GTEx/v8	Cells_Cultured_fibroblasts	ENSG00000164068	A	2.4654e-08	-0.185579	1.20526e-15	A	-	3:49463287:A:G	RNF123
rs6446272-A	1.06e-08	3	49463287	GTEx/v8	Cells_Cultured_fibroblasts	ENSG00000233276	A	4.51316e-07	0.16406	1.10725e-28	A	+	3:49463287:A:G	GPX1
rs6446272-A	1.06e-08	3	49463287	GTEx/v8	Colon_Sigmoid	ENSG00000004534	A	1.99881e-09	0.263383	1.74945e-39	A	+	3:49463287:A:G	RBM6
rs6446272-A	1.06e-08	3	49463287	GTEx/v8	Colon_Sigmoid	ENSG00000164068	A	2.39919e-08	-0.161629	1.80664e-12	A	-	3:49463287:A:G	RNF123
rs6446272-A	1.06e-08	3	49463287	GTEx/v8	Colon_Transverse	ENSG00000004534	A	9.99057e-11	0.285184	2.41861e-57	A	+	3:49463287:A:G	RBM6
rs6446272-A	1.06e-08	3	49463287	GTEx/v8	Colon_Transverse	ENSG00000164068	A	5.67777e-07	-0.142599	1.18579e-11	A	-	3:49463287:A:G	RNF123
rs6446272-A	1.06e-08	3	49463287	GTEx/v8	Colon_Transverse	ENSG00000182179	A	2.31067e-13	0.260946	1.2048e-23	A	+	3:49463287:A:G	UBA7
rs6446272-A	1.06e-08	3	49463287	GTEx/v8	Esophagus_Gastroesophageal_Junction	ENSG00000004534	A	2.24656e-10	0.258882	6.48329e-51	A	+	3:49463287:A:G	RBM6
rs6446272-A	1.06e-08	3	49463287	GTEx/v8	Esophagus_Gastroesophageal_Junction	ENSG00000145020	A	7.58631e-08	0.156796	6.17114e-30	A	+	3:49463287:A:G	AMT
rs6446272-A	1.06e-08	3	49463287	GTEx/v8	Esophagus_Gastroesophageal_Junction	ENSG00000145029	A	3.89144e-07	0.180195	6.57192e-11	A	+	3:49463287:A:G	NICN1
rs6446272-A	1.06e-08	3	49463287	GTEx/v8	Esophagus_Mucosa	ENSG00000004534	A	8.98268e-20	0.265364	7.74144e-89	A	+	3:49463287:A:G	RBM6
rs6446272-A	1.06e-08	3	49463287	GTEx/v8	Esophagus_Mucosa	ENSG00000145020	A	3.65613e-13	0.160681	1.46666e-61	A	+	3:49463287:A:G	AMT
rs6446272-A	1.06e-08	3	49463287	GTEx/v8	Esophagus_Mucosa	ENSG00000145029	A	2.86213e-09	0.165317	9.29921e-10	A	+	3:49463287:A:G	NICN1
rs6446272-A	1.06e-08	3	49463287	GTEx/v8	Esophagus_Mucosa	ENSG00000164062	A	1.28487e-15	0.200368	2.81907e-17	A	+	3:49463287:A:G	APEH
rs6446272-A	1.06e-08	3	49463287	GTEx/v8	Esophagus_Mucosa	ENSG00000173531	A	1.41544e-10	0.165051	1.43888e-11	A	+	3:49463287:A:G	MST1
rs6446272-A	1.06e-08	3	49463287	GTEx/v8	Esophagus_Mucosa	ENSG00000178252	A	1.06945e-07	0.235966	4.41062e-69	A	+	3:49463287:A:G	WDR6
rs6446272-A	1.06e-08	3	49463287	GTEx/v8	Esophagus_Mucosa	ENSG00000182179	A	5.26791e-12	0.168051	1.21803e-29	A	+	3:49463287:A:G	UBA7
rs6446272-A	1.06e-08	3	49463287	GTEx/v8	Esophagus_Mucosa	ENSG00000185614	A	2.17896e-16	-0.250365	1.03287e-36	A	-	3:49463287:A:G	FAM212A
rs6446272-A	1.06e-08	3	49463287	GTEx/v8	Esophagus_Muscularis	ENSG00000004534	A	2.28672e-13	0.245946	2.23556e-74	A	+	3:49463287:A:G	RBM6
rs6446272-A	1.06e-08	3	49463287	GTEx/v8	Esophagus_Muscularis	ENSG00000145020	A	2.12356e-11	0.144032	5.56478e-59	A	+	3:49463287:A:G	AMT
rs6446272-A	1.06e-08	3	49463287	GTEx/v8	Esophagus_Muscularis	ENSG00000145029	A	1.35094e-08	0.140105	1.36282e-15	A	+	3:49463287:A:G	NICN1
rs6446272-A	1.06e-08	3	49463287	GTEx/v8	Esophagus_Muscularis	ENSG00000164068	A	1.71896e-08	-0.137549	4.97302e-17	A	-	3:49463287:A:G	RNF123
rs6446272-A	1.06e-08	3	49463287	GTEx/v8	Esophagus_Muscularis	ENSG00000173540	A	5.25719e-07	-0.192755	6.27914e-57	A	-	3:49463287:A:G	GMPPB
rs6446272-A	1.06e-08	3	49463287	GTEx/v8	Heart_Atrial_Appendage	ENSG00000004534	A	9.44982e-13	0.263776	4.26232e-65	A	+	3:49463287:A:G	RBM6
rs6446272-A	1.06e-08	3	49463287	GTEx/v8	Heart_Left_Ventricle	ENSG00000004534	A	3.61033e-10	0.207529	2.16197e-49	A	+	3:49463287:A:G	RBM6
rs6446272-A	1.06e-08	3	49463287	GTEx/v8	Lung	ENSG00000004534	A	1.14884e-11	0.168811	6.34992e-71	A	+	3:49463287:A:G	RBM6
rs6446272-A	1.06e-08	3	49463287	GTEx/v8	Lung	ENSG00000068745	A	4.90893e-07	-0.147181	6.93539e-15	A	-	3:49463287:A:G	IP6K2
rs6446272-A	1.06e-08	3	49463287	GTEx/v8	Lung	ENSG00000145020	A	3.48421e-16	0.206824	2.23899e-72	A	+	3:49463287:A:G	AMT
rs6446272-A	1.06e-08	3	49463287	GTEx/v8	Lung	ENSG00000145029	A	1.88308e-11	0.188993	3.36343e-23	A	+	3:49463287:A:G	NICN1
rs6446272-A	1.06e-08	3	49463287	GTEx/v8	Lung	ENSG00000164068	A	2.98728e-09	-0.151135	5.97653e-14	A	-	3:49463287:A:G	RNF123
rs6446272-A	1.06e-08	3	49463287	GTEx/v8	Muscle_Skeletal	ENSG00000004534	A	5.98972e-10	0.172492	9.65316e-50	A	+	3:49463287:A:G	RBM6
rs6446272-A	1.06e-08	3	49463287	GTEx/v8	Muscle_Skeletal	ENSG00000067560	A	7.87266e-07	-0.114733	2.138e-14	A	-	3:49463287:A:G	RHOA
rs6446272-A	1.06e-08	3	49463287	GTEx/v8	Muscle_Skeletal	ENSG00000068745	A	5.18672e-11	-0.207801	1.88332e-15	A	-	3:49463287:A:G	IP6K2
rs6446272-A	1.06e-08	3	49463287	GTEx/v8	Muscle_Skeletal	ENSG00000145020	A	2.83481e-16	0.151144	9.34742e-51	A	+	3:49463287:A:G	AMT
rs6446272-A	1.06e-08	3	49463287	GTEx/v8	Muscle_Skeletal	ENSG00000164078	A	6.56584e-09	-0.22528	1.01312e-09	A	-	3:49463287:A:G	MST1R
rs6446272-A	1.06e-08	3	49463287	GTEx/v8	Muscle_Skeletal	ENSG00000185614	A	1.45555e-30	-0.30528	1.91335e-28	A	-	3:49463287:A:G	FAM212A
rs6446272-A	1.06e-08	3	49463287	GTEx/v8	Muscle_Skeletal	ENSG00000232112	A	4.10549e-07	0.151949	2.60706e-109	A	+	3:49463287:A:G	TMA7
rs6446272-A	1.06e-08	3	49463287	GTEx/v8	Nerve_Tibial	ENSG00000004534	A	2.8831e-18	0.229343	5.77897e-87	A	+	3:49463287:A:G	RBM6
rs6446272-A	1.06e-08	3	49463287	GTEx/v8	Nerve_Tibial	ENSG00000068745	A	1.43483e-08	-0.124649	1.13179e-12	A	-	3:49463287:A:G	IP6K2
rs6446272-A	1.06e-08	3	49463287	GTEx/v8	Nerve_Tibial	ENSG00000145020	A	9.40185e-20	0.209187	7.83293e-77	A	+	3:49463287:A:G	AMT
rs6446272-A	1.06e-08	3	49463287	GTEx/v8	Nerve_Tibial	ENSG00000145029	A	2.9136e-21	0.220896	3.42848e-28	A	+	3:49463287:A:G	NICN1
rs6446272-A	1.06e-08	3	49463287	GTEx/v8	Nerve_Tibial	ENSG00000164062	A	1.1271e-08	0.123403	1.02793e-07	A	+	3:49463287:A:G	APEH
rs6446272-A	1.06e-08	3	49463287	GTEx/v8	Nerve_Tibial	ENSG00000164068	A	3.35842e-13	-0.241639	6.26723e-28	A	-	3:49463287:A:G	RNF123
rs6446272-A	1.06e-08	3	49463287	GTEx/v8	Nerve_Tibial	ENSG00000173531	A	1.07937e-11	0.180341	1.54103e-12	A	+	3:49463287:A:G	MST1
rs6446272-A	1.06e-08	3	49463287	GTEx/v8	Pancreas	ENSG00000004534	A	7.03533e-08	0.25842	4.09069e-49	A	+	3:49463287:A:G	RBM6
rs6446272-A	1.06e-08	3	49463287	GTEx/v8	Pancreas	ENSG00000182179	A	4.81377e-09	0.281151	1.9056e-19	A	+	3:49463287:A:G	UBA7
rs6446272-A	1.06e-08	3	49463287	GTEx/v8	Pituitary	ENSG00000004534	A	1.56636e-08	0.381356	1.04903e-28	A	+	3:49463287:A:G	RBM6
rs6446272-A	1.06e-08	3	49463287	GTEx/v8	Skin_Not_Sun_Exposed_Suprapubic	ENSG00000004534	A	9.18222e-13	0.209517	6.61929e-62	A	+	3:49463287:A:G	RBM6
rs6446272-A	1.06e-08	3	49463287	GTEx/v8	Skin_Not_Sun_Exposed_Suprapubic	ENSG00000068745	A	5.35589e-07	-0.137586	2.93149e-13	A	-	3:49463287:A:G	IP6K2
rs6446272-A	1.06e-08	3	49463287	GTEx/v8	Skin_Not_Sun_Exposed_Suprapubic	ENSG00000145020	A	8.76923e-10	0.184712	1.04272e-44	A	+	3:49463287:A:G	AMT
rs6446272-A	1.06e-08	3	49463287	GTEx/v8	Skin_Not_Sun_Exposed_Suprapubic	ENSG00000164062	A	1.07925e-10	0.163286	1.62678e-08	A	+	3:49463287:A:G	APEH
rs6446272-A	1.06e-08	3	49463287	GTEx/v8	Skin_Not_Sun_Exposed_Suprapubic	ENSG00000173531	A	1.17209e-13	0.189752	1.37116e-13	A	+	3:49463287:A:G	MST1
rs6446272-A	1.06e-08	3	49463287	GTEx/v8	Skin_Not_Sun_Exposed_Suprapubic	ENSG00000173540	A	1.69894e-07	-0.184154	2.52151e-54	A	-	3:49463287:A:G	GMPPB
rs6446272-A	1.06e-08	3	49463287	GTEx/v8	Skin_Not_Sun_Exposed_Suprapubic	ENSG00000178252	A	4.67535e-08	0.244528	1.70479e-80	A	+	3:49463287:A:G	WDR6
rs6446272-A	1.06e-08	3	49463287	GTEx/v8	Skin_Not_Sun_Exposed_Suprapubic	ENSG00000182179	A	2.05111e-12	0.191465	2.13071e-21	A	+	3:49463287:A:G	UBA7
rs6446272-A	1.06e-08	3	49463287	GTEx/v8	Skin_Not_Sun_Exposed_Suprapubic	ENSG00000185614	A	5.53115e-08	-0.1274	4.55389e-18	A	-	3:49463287:A:G	FAM212A
rs6446272-A	1.06e-08	3	49463287	GTEx/v8	Skin_Not_Sun_Exposed_Suprapubic	ENSG00000185909	A	4.50948e-08	-0.150235	3.57832e-12	A	-	3:49463287:A:G	KLHDC8B
rs6446272-A	1.06e-08	3	49463287	GTEx/v8	Skin_Sun_Exposed_Lower_leg	ENSG00000004534	A	6.93998e-18	0.230402	1.29885e-81	A	+	3:49463287:A:G	RBM6
rs6446272-A	1.06e-08	3	49463287	GTEx/v8	Skin_Sun_Exposed_Lower_leg	ENSG00000145020	A	7.4807e-12	0.168823	3.81896e-42	A	+	3:49463287:A:G	AMT
rs6446272-A	1.06e-08	3	49463287	GTEx/v8	Skin_Sun_Exposed_Lower_leg	ENSG00000145029	A	2.04079e-09	0.159827	2.10749e-20	A	+	3:49463287:A:G	NICN1
rs6446272-A	1.06e-08	3	49463287	GTEx/v8	Skin_Sun_Exposed_Lower_leg	ENSG00000164062	A	1.73122e-10	0.140312	6.97858e-09	A	+	3:49463287:A:G	APEH
rs6446272-A	1.06e-08	3	49463287	GTEx/v8	Skin_Sun_Exposed_Lower_leg	ENSG00000173531	A	4.74349e-13	0.166187	6.29643e-13	A	+	3:49463287:A:G	MST1
rs6446272-A	1.06e-08	3	49463287	GTEx/v8	Skin_Sun_Exposed_Lower_leg	ENSG00000178252	A	4.49522e-08	0.235029	1.81688e-102	A	+	3:49463287:A:G	WDR6
rs6446272-A	1.06e-08	3	49463287	GTEx/v8	Skin_Sun_Exposed_Lower_leg	ENSG00000182179	A	5.53685e-10	0.135713	5.04182e-21	A	+	3:49463287:A:G	UBA7
rs6446272-A	1.06e-08	3	49463287	GTEx/v8	Skin_Sun_Exposed_Lower_leg	ENSG00000185614	A	1.56567e-07	-0.109995	2.8348e-15	A	-	3:49463287:A:G	FAM212A
rs6446272-A	1.06e-08	3	49463287	GTEx/v8	Skin_Sun_Exposed_Lower_leg	ENSG00000185909	A	9.88204e-09	-0.151726	8.98072e-20	A	-	3:49463287:A:G	KLHDC8B
rs6446272-A	1.06e-08	3	49463287	GTEx/v8	Spleen	ENSG00000068745	A	3.63995e-09	-0.319019	6.49941e-07	A	-	3:49463287:A:G	IP6K2
rs6446272-A	1.06e-08	3	49463287	GTEx/v8	Stomach	ENSG00000004534	A	5.62375e-08	0.248539	7.27852e-43	A	+	3:49463287:A:G	RBM6
rs6446272-A	1.06e-08	3	49463287	GTEx/v8	Testis	ENSG00000004534	A	1.23337e-07	0.193026	4.26099e-41	A	+	3:49463287:A:G	RBM6
rs6446272-A	1.06e-08	3	49463287	GTEx/v8	Testis	ENSG00000187492	A	9.62605e-09	-0.32445	3.60667e-66	A	-	3:49463287:A:G	CDHR4
rs6446272-A	1.06e-08	3	49463287	GTEx/v8	Thyroid	ENSG00000004534	A	5.02073e-18	0.26765	1.05393e-97	A	+	3:49463287:A:G	RBM6
rs6446272-A	1.06e-08	3	49463287	GTEx/v8	Thyroid	ENSG00000145020	A	3.75125e-14	0.203862	4.60575e-100	A	+	3:49463287:A:G	AMT
rs6446272-A	1.06e-08	3	49463287	GTEx/v8	Thyroid	ENSG00000145029	A	5.50907e-16	0.247261	1.30111e-62	A	+	3:49463287:A:G	NICN1
rs6446272-A	1.06e-08	3	49463287	GTEx/v8	Thyroid	ENSG00000164068	A	7.20757e-10	-0.183834	4.35736e-15	A	-	3:49463287:A:G	RNF123
rs6446272-A	1.06e-08	3	49463287	GTEx/v8	Thyroid	ENSG00000173531	A	4.03494e-18	0.277569	2.09399e-18	A	+	3:49463287:A:G	MST1
rs6446272-A	1.06e-08	3	49463287	GTEx/v8	Thyroid	ENSG00000173540	A	6.97846e-07	-0.0994696	2.4691e-28	A	-	3:49463287:A:G	GMPPB
rs6446272-A	1.06e-08	3	49463287	GTEx/v8	Vagina	ENSG00000004534	A	6.76437e-07	0.360674	6.05677e-10	A	+	3:49463287:A:G	RBM6
rs6446272-A	1.06e-08	3	49463287	GTEx/v8	Whole_Blood	ENSG00000004534	A	8.7274e-16	0.248671	3.30235e-109	A	+	3:49463287:A:G	RBM6
rs6446272-A	1.06e-08	3	49463287	GTEx/v8	Whole_Blood	ENSG00000145020	A	3.2135e-07	0.124549	4.35484e-40	A	+	3:49463287:A:G	AMT
rs6446272-A	1.06e-08	3	49463287	GTEx/v8	Whole_Blood	ENSG00000182179	A	9.08885e-16	0.153124	2.47495e-51	A	+	3:49463287:A:G	UBA7
rs7646366-A	1.04e-08	3	49470668	eQTLcatalogue	BrainSeq_ge_brain	ENSG00000164068	G	1.57445e-10	-0.0535869	7.87225e-07	A	+	3:49470668:A:G	RNF123
rs7646366-A	1.04e-08	3	49470668	eQTLcatalogue	GEUVADIS_ge_LCL	ENSG00000164062	G	1.36858e-09	0.0475108	6.8429e-06	A	-	3:49470668:A:G	APEH
rs7646366-A	1.04e-08	3	49470668	eQTLGen	eQTLGen_cis_eQTLs	ENSG00000004534	A	3.365e-269	35.0544	0	A	+	3:49470668:A:G	RBM6
rs7646366-A	1.04e-08	3	49470668	eQTLGen	eQTLGen_cis_eQTLs	ENSG00000008300	A	1.0392e-08	-5.7242	5.78481e-05	A	-	3:49470668:A:G	CELSR3
rs7646366-A	1.04e-08	3	49470668	eQTLGen	eQTLGen_cis_eQTLs	ENSG00000010256	A	1.9907e-07	5.2003	0.000655022	A	+	3:49470668:A:G	UQCRC1
rs7646366-A	1.04e-08	3	49470668	eQTLGen	eQTLGen_cis_eQTLs	ENSG00000068745	A	7.5807e-14	-7.4772	0	A	-	3:49470668:A:G	IP6K2
rs7646366-A	1.04e-08	3	49470668	eQTLGen	eQTLGen_cis_eQTLs	ENSG00000114270	A	1.8099e-12	7.0485	0	A	+	3:49470668:A:G	COL7A1
rs7646366-A	1.04e-08	3	49470668	eQTLGen	eQTLGen_cis_eQTLs	ENSG00000114302	A	1.6848e-08	-5.6416	9.59447e-05	A	-	3:49470668:A:G	PRKAR2A
rs7646366-A	1.04e-08	3	49470668	eQTLGen	eQTLGen_cis_eQTLs	ENSG00000145020	A	1.598e-66	17.2294	0	A	+	3:49470668:A:G	AMT
rs7646366-A	1.04e-08	3	49470668	eQTLGen	eQTLGen_cis_eQTLs	ENSG00000145022	A	2.2452e-07	5.178	0.000729063	A	+	3:49470668:A:G	TCTA
rs7646366-A	1.04e-08	3	49470668	eQTLGen	eQTLGen_cis_eQTLs	ENSG00000145029	A	1.2554e-33	-12.0858	0	A	-	3:49470668:A:G	NICN1
rs7646366-A	1.04e-08	3	49470668	eQTLGen	eQTLGen_cis_eQTLs	ENSG00000164053	A	1.8973e-14	7.6574	0	A	+	3:49470668:A:G	ATRIP
rs7646366-A	1.04e-08	3	49470668	eQTLGen	eQTLGen_cis_eQTLs	ENSG00000164054	A	1.2803e-13	-7.408	0	A	-	3:49470668:A:G	SHISA5
rs7646366-A	1.04e-08	3	49470668	eQTLGen	eQTLGen_cis_eQTLs	ENSG00000164061	A	1.6396e-09	-6.03	1.30719e-05	A	-	3:49470668:A:G	BSN
rs7646366-A	1.04e-08	3	49470668	eQTLGen	eQTLGen_cis_eQTLs	ENSG00000164062	A	3.056e-185	29.0264	0	A	+	3:49470668:A:G	APEH
rs7646366-A	1.04e-08	3	49470668	eQTLGen	eQTLGen_cis_eQTLs	ENSG00000164077	A	1.3392e-07	5.2735	0.0004511	A	+	3:49470668:A:G	MON1A
rs7646366-A	1.04e-08	3	49470668	eQTLGen	eQTLGen_cis_eQTLs	ENSG00000173402	A	3.3977e-22	9.6879	0	A	+	3:49470668:A:G	DAG1
rs7646366-A	1.04e-08	3	49470668	eQTLGen	eQTLGen_cis_eQTLs	ENSG00000173531	A	1.3379e-10	6.423	0	A	+	3:49470668:A:G	MST1
rs7646366-A	1.04e-08	3	49470668	eQTLGen	eQTLGen_cis_eQTLs	ENSG00000178252	A	4.8047e-09	5.8539	3.23394e-05	A	+	3:49470668:A:G	WDR6
rs7646366-A	1.04e-08	3	49470668	eQTLGen	eQTLGen_cis_eQTLs	ENSG00000185614	A	3.7492e-21	9.4395	0	A	+	3:49470668:A:G	FAM212A
rs7646366-A	1.04e-08	3	49470668	eQTLGen	eQTLGen_cis_eQTLs	ENSG00000185909	A	6.599e-36	12.5099	0	A	+	3:49470668:A:G	KLHDC8B
rs7646366-A	1.04e-08	3	49470668	eQTLGen	eQTLGen_cis_eQTLs	ENSG00000186792	A	3.0328e-22	-9.6994	0	A	-	3:49470668:A:G	HYAL3
rs7646366-A	1.04e-08	3	49470668	eQTLGen	eQTLGen_cis_eQTLs	ENSG00000198218	A	4.4823e-23	-9.8926	0	A	-	3:49470668:A:G	QRICH1
rs7646366-A	1.04e-08	3	49470668	eQTLGen	eQTLGen_cis_eQTLs	ENSG00000225697	A	8.9928e-26	10.4963	0	A	+	3:49470668:A:G	SLC26A6
rs7646366-A	1.04e-08	3	49470668	eQTLGen	eQTLGen_cis_eQTLs	ENSG00000233276	A	3.6136e-33	-11.9986	0	A	-	3:49470668:A:G	GPX1
rs7646366-A	1.04e-08	3	49470668	GTEx/v8	Adipose_Subcutaneous	ENSG00000004534	A	3.72505e-17	0.275176	1.82927e-97	A	+	3:49470668:A:G	RBM6
rs7646366-A	1.04e-08	3	49470668	GTEx/v8	Adipose_Subcutaneous	ENSG00000145020	A	5.04437e-17	0.199102	1.90528e-62	A	+	3:49470668:A:G	AMT
rs7646366-A	1.04e-08	3	49470668	GTEx/v8	Adipose_Subcutaneous	ENSG00000145029	A	2.11813e-14	0.20341	2.79528e-25	A	+	3:49470668:A:G	NICN1
rs7646366-A	1.04e-08	3	49470668	GTEx/v8	Adipose_Subcutaneous	ENSG00000164062	A	1.51414e-12	0.130442	1.51921e-10	A	+	3:49470668:A:G	APEH
rs7646366-A	1.04e-08	3	49470668	GTEx/v8	Adipose_Subcutaneous	ENSG00000164068	A	3.39762e-13	-0.208373	7.57654e-27	A	-	3:49470668:A:G	RNF123
rs7646366-A	1.04e-08	3	49470668	GTEx/v8	Adipose_Subcutaneous	ENSG00000173531	A	6.6537e-08	0.149321	8.51204e-08	A	+	3:49470668:A:G	MST1
rs7646366-A	1.04e-08	3	49470668	GTEx/v8	Adipose_Visceral_Omentum	ENSG00000004534	A	2.27088e-18	0.285411	2.04245e-67	A	+	3:49470668:A:G	RBM6
rs7646366-A	1.04e-08	3	49470668	GTEx/v8	Adipose_Visceral_Omentum	ENSG00000145020	A	1.99582e-12	0.171679	6.72678e-58	A	+	3:49470668:A:G	AMT
rs7646366-A	1.04e-08	3	49470668	GTEx/v8	Adipose_Visceral_Omentum	ENSG00000145029	A	1.84352e-10	0.188254	3.50248e-21	A	+	3:49470668:A:G	NICN1
rs7646366-A	1.04e-08	3	49470668	GTEx/v8	Adipose_Visceral_Omentum	ENSG00000164068	A	8.19175e-10	-0.178895	7.20961e-15	A	-	3:49470668:A:G	RNF123
rs7646366-A	1.04e-08	3	49470668	GTEx/v8	Artery_Aorta	ENSG00000004534	A	5.23387e-12	0.248953	9.05165e-58	A	+	3:49470668:A:G	RBM6
rs7646366-A	1.04e-08	3	49470668	GTEx/v8	Artery_Aorta	ENSG00000068745	A	1.93642e-10	-0.210337	1.31287e-07	A	-	3:49470668:A:G	IP6K2
rs7646366-A	1.04e-08	3	49470668	GTEx/v8	Artery_Aorta	ENSG00000145020	A	5.9954e-17	0.237925	8.29211e-58	A	+	3:49470668:A:G	AMT
rs7646366-A	1.04e-08	3	49470668	GTEx/v8	Artery_Aorta	ENSG00000145029	A	5.72823e-15	0.217775	5.32224e-19	A	+	3:49470668:A:G	NICN1
rs7646366-A	1.04e-08	3	49470668	GTEx/v8	Artery_Tibial	ENSG00000004534	A	2.90434e-14	0.215558	1.51621e-80	A	+	3:49470668:A:G	RBM6
rs7646366-A	1.04e-08	3	49470668	GTEx/v8	Artery_Tibial	ENSG00000068745	A	5.85397e-12	-0.176303	1.24228e-14	A	-	3:49470668:A:G	IP6K2
rs7646366-A	1.04e-08	3	49470668	GTEx/v8	Artery_Tibial	ENSG00000145020	A	1.91355e-18	0.202443	2.31462e-81	A	+	3:49470668:A:G	AMT
rs7646366-A	1.04e-08	3	49470668	GTEx/v8	Artery_Tibial	ENSG00000145029	A	6.83477e-19	0.202548	3.54662e-24	A	+	3:49470668:A:G	NICN1
rs7646366-A	1.04e-08	3	49470668	GTEx/v8	Artery_Tibial	ENSG00000164068	A	9.11534e-13	-0.181639	2.60502e-20	A	-	3:49470668:A:G	RNF123
rs7646366-A	1.04e-08	3	49470668	GTEx/v8	Artery_Tibial	ENSG00000173531	A	8.45668e-08	0.182902	7.66612e-07	A	+	3:49470668:A:G	MST1
rs7646366-A	1.04e-08	3	49470668	GTEx/v8	Artery_Tibial	ENSG00000187492	A	2.9054e-07	-0.173339	2.24065e-06	A	-	3:49470668:A:G	CDHR4
rs7646366-A	1.04e-08	3	49470668	GTEx/v8	Brain_Cerebellar_Hemisphere	ENSG00000164078	A	2.76176e-07	-0.399693	1.03632e-09	A	-	3:49470668:A:G	MST1R
rs7646366-A	1.04e-08	3	49470668	GTEx/v8	Brain_Cerebellar_Hemisphere	ENSG00000185614	A	1.15642e-08	-0.411826	7.65634e-16	A	-	3:49470668:A:G	FAM212A
rs7646366-A	1.04e-08	3	49470668	GTEx/v8	Brain_Cerebellum	ENSG00000173531	A	5.24276e-07	0.405237	2.63749e-05	A	+	3:49470668:A:G	MST1
rs7646366-A	1.04e-08	3	49470668	GTEx/v8	Brain_Cerebellum	ENSG00000185614	A	2.93093e-08	-0.422916	2.06179e-23	A	-	3:49470668:A:G	FAM212A
rs7646366-A	1.04e-08	3	49470668	GTEx/v8	Brain_Cortex	ENSG00000233276	A	5.94204e-07	-0.28367	4.63263e-09	A	-	3:49470668:A:G	GPX1
rs7646366-A	1.04e-08	3	49470668	GTEx/v8	Brain_Frontal_Cortex_BA9	ENSG00000233276	A	1.4973e-07	-0.258706	2.09108e-06	A	-	3:49470668:A:G	GPX1
rs7646366-A	1.04e-08	3	49470668	GTEx/v8	Breast_Mammary_Tissue	ENSG00000004534	A	9.32966e-11	0.269781	9.60233e-55	A	+	3:49470668:A:G	RBM6
rs7646366-A	1.04e-08	3	49470668	GTEx/v8	Breast_Mammary_Tissue	ENSG00000145020	A	4.93545e-08	0.139165	3.78485e-39	A	+	3:49470668:A:G	AMT
rs7646366-A	1.04e-08	3	49470668	GTEx/v8	Breast_Mammary_Tissue	ENSG00000164062	A	4.44315e-07	0.107224	4.59463e-05	A	+	3:49470668:A:G	APEH
rs7646366-A	1.04e-08	3	49470668	GTEx/v8	Cells_Cultured_fibroblasts	ENSG00000004534	A	1.31674e-13	0.245381	3.73969e-66	A	+	3:49470668:A:G	RBM6
rs7646366-A	1.04e-08	3	49470668	GTEx/v8	Cells_Cultured_fibroblasts	ENSG00000068745	A	4.39865e-13	-0.202155	8.45701e-35	A	-	3:49470668:A:G	IP6K2
rs7646366-A	1.04e-08	3	49470668	GTEx/v8	Cells_Cultured_fibroblasts	ENSG00000145020	A	6.41843e-08	0.119909	6.32799e-71	A	+	3:49470668:A:G	AMT
rs7646366-A	1.04e-08	3	49470668	GTEx/v8	Cells_Cultured_fibroblasts	ENSG00000164062	A	3.02778e-15	0.162529	1.57262e-14	A	+	3:49470668:A:G	APEH
rs7646366-A	1.04e-08	3	49470668	GTEx/v8	Cells_Cultured_fibroblasts	ENSG00000164068	A	7.19541e-08	-0.181169	1.20526e-15	A	-	3:49470668:A:G	RNF123
rs7646366-A	1.04e-08	3	49470668	GTEx/v8	Cells_Cultured_fibroblasts	ENSG00000173402	A	6.79616e-07	0.090883	5.36154e-08	A	+	3:49470668:A:G	DAG1
rs7646366-A	1.04e-08	3	49470668	GTEx/v8	Cells_Cultured_fibroblasts	ENSG00000182179	A	5.72174e-07	0.0920433	3.50302e-14	A	+	3:49470668:A:G	UBA7
rs7646366-A	1.04e-08	3	49470668	GTEx/v8	Cells_Cultured_fibroblasts	ENSG00000233276	A	9.9886e-08	0.174505	1.10725e-28	A	+	3:49470668:A:G	GPX1
rs7646366-A	1.04e-08	3	49470668	GTEx/v8	Colon_Sigmoid	ENSG00000004534	A	1.66514e-08	0.248563	1.74945e-39	A	+	3:49470668:A:G	RBM6
rs7646366-A	1.04e-08	3	49470668	GTEx/v8	Colon_Sigmoid	ENSG00000164068	A	9.57591e-08	-0.154761	1.80664e-12	A	-	3:49470668:A:G	RNF123
rs7646366-A	1.04e-08	3	49470668	GTEx/v8	Colon_Transverse	ENSG00000004534	A	1.25075e-10	0.283415	2.41861e-57	A	+	3:49470668:A:G	RBM6
rs7646366-A	1.04e-08	3	49470668	GTEx/v8	Colon_Transverse	ENSG00000164068	A	8.34864e-07	-0.140369	1.18579e-11	A	-	3:49470668:A:G	RNF123
rs7646366-A	1.04e-08	3	49470668	GTEx/v8	Colon_Transverse	ENSG00000182179	A	5.04408e-13	0.257181	1.2048e-23	A	+	3:49470668:A:G	UBA7
rs7646366-A	1.04e-08	3	49470668	GTEx/v8	Esophagus_Gastroesophageal_Junction	ENSG00000004534	A	5.70049e-10	0.255967	6.48329e-51	A	+	3:49470668:A:G	RBM6
rs7646366-A	1.04e-08	3	49470668	GTEx/v8	Esophagus_Gastroesophageal_Junction	ENSG00000145020	A	1.21608e-07	0.156004	6.17114e-30	A	+	3:49470668:A:G	AMT
rs7646366-A	1.04e-08	3	49470668	GTEx/v8	Esophagus_Gastroesophageal_Junction	ENSG00000145029	A	6.90304e-07	0.178265	6.57192e-11	A	+	3:49470668:A:G	NICN1
rs7646366-A	1.04e-08	3	49470668	GTEx/v8	Esophagus_Mucosa	ENSG00000004534	A	1.11903e-19	0.265222	7.74144e-89	A	+	3:49470668:A:G	RBM6
rs7646366-A	1.04e-08	3	49470668	GTEx/v8	Esophagus_Mucosa	ENSG00000145020	A	1.65138e-12	0.156669	1.46666e-61	A	+	3:49470668:A:G	AMT
rs7646366-A	1.04e-08	3	49470668	GTEx/v8	Esophagus_Mucosa	ENSG00000145029	A	3.85964e-09	0.164305	9.29921e-10	A	+	3:49470668:A:G	NICN1
rs7646366-A	1.04e-08	3	49470668	GTEx/v8	Esophagus_Mucosa	ENSG00000164062	A	3.49171e-15	0.197845	2.81907e-17	A	+	3:49470668:A:G	APEH
rs7646366-A	1.04e-08	3	49470668	GTEx/v8	Esophagus_Mucosa	ENSG00000173531	A	4.06983e-11	0.169945	1.43888e-11	A	+	3:49470668:A:G	MST1
rs7646366-A	1.04e-08	3	49470668	GTEx/v8	Esophagus_Mucosa	ENSG00000178252	A	6.37631e-08	0.240417	4.41062e-69	A	+	3:49470668:A:G	WDR6
rs7646366-A	1.04e-08	3	49470668	GTEx/v8	Esophagus_Mucosa	ENSG00000182179	A	4.73158e-13	0.176049	1.21803e-29	A	+	3:49470668:A:G	UBA7
rs7646366-A	1.04e-08	3	49470668	GTEx/v8	Esophagus_Mucosa	ENSG00000185614	A	3.0848e-17	-0.257332	1.03287e-36	A	-	3:49470668:A:G	FAM212A
rs7646366-A	1.04e-08	3	49470668	GTEx/v8	Esophagus_Muscularis	ENSG00000004534	A	9.30046e-14	0.24844	2.23556e-74	A	+	3:49470668:A:G	RBM6
rs7646366-A	1.04e-08	3	49470668	GTEx/v8	Esophagus_Muscularis	ENSG00000068745	A	7.64693e-07	-0.143597	3.01642e-10	A	-	3:49470668:A:G	IP6K2
rs7646366-A	1.04e-08	3	49470668	GTEx/v8	Esophagus_Muscularis	ENSG00000145020	A	6.3096e-11	0.140053	5.56478e-59	A	+	3:49470668:A:G	AMT
rs7646366-A	1.04e-08	3	49470668	GTEx/v8	Esophagus_Muscularis	ENSG00000145029	A	8.82196e-09	0.141112	1.36282e-15	A	+	3:49470668:A:G	NICN1
rs7646366-A	1.04e-08	3	49470668	GTEx/v8	Esophagus_Muscularis	ENSG00000164068	A	1.80754e-07	-0.127029	4.97302e-17	A	-	3:49470668:A:G	RNF123
rs7646366-A	1.04e-08	3	49470668	GTEx/v8	Heart_Atrial_Appendage	ENSG00000004534	A	1.77961e-12	0.260848	4.26232e-65	A	+	3:49470668:A:G	RBM6
rs7646366-A	1.04e-08	3	49470668	GTEx/v8	Heart_Left_Ventricle	ENSG00000004534	A	1.53951e-09	0.200958	2.16197e-49	A	+	3:49470668:A:G	RBM6
rs7646366-A	1.04e-08	3	49470668	GTEx/v8	Lung	ENSG00000004534	A	1.93394e-12	0.176044	6.34992e-71	A	+	3:49470668:A:G	RBM6
rs7646366-A	1.04e-08	3	49470668	GTEx/v8	Lung	ENSG00000068745	A	1.81792e-07	-0.153618	6.93539e-15	A	-	3:49470668:A:G	IP6K2
rs7646366-A	1.04e-08	3	49470668	GTEx/v8	Lung	ENSG00000145020	A	5.3299e-15	0.200342	2.23899e-72	A	+	3:49470668:A:G	AMT
rs7646366-A	1.04e-08	3	49470668	GTEx/v8	Lung	ENSG00000145029	A	8.64224e-11	0.184284	3.36343e-23	A	+	3:49470668:A:G	NICN1
rs7646366-A	1.04e-08	3	49470668	GTEx/v8	Lung	ENSG00000164068	A	1.60622e-08	-0.145261	5.97653e-14	A	-	3:49470668:A:G	RNF123
rs7646366-A	1.04e-08	3	49470668	GTEx/v8	Muscle_Skeletal	ENSG00000004534	A	1.24659e-09	0.171015	9.65316e-50	A	+	3:49470668:A:G	RBM6
rs7646366-A	1.04e-08	3	49470668	GTEx/v8	Muscle_Skeletal	ENSG00000067560	A	1.6343e-07	-0.122721	2.138e-14	A	-	3:49470668:A:G	RHOA
rs7646366-A	1.04e-08	3	49470668	GTEx/v8	Muscle_Skeletal	ENSG00000068745	A	1.75507e-11	-0.214782	1.88332e-15	A	-	3:49470668:A:G	IP6K2
rs7646366-A	1.04e-08	3	49470668	GTEx/v8	Muscle_Skeletal	ENSG00000145020	A	9.2826e-16	0.150086	9.34742e-51	A	+	3:49470668:A:G	AMT
rs7646366-A	1.04e-08	3	49470668	GTEx/v8	Muscle_Skeletal	ENSG00000164078	A	4.77081e-09	-0.229545	1.01312e-09	A	-	3:49470668:A:G	MST1R
rs7646366-A	1.04e-08	3	49470668	GTEx/v8	Muscle_Skeletal	ENSG00000185614	A	2.79764e-30	-0.306936	1.91335e-28	A	-	3:49470668:A:G	FAM212A
rs7646366-A	1.04e-08	3	49470668	GTEx/v8	Muscle_Skeletal	ENSG00000232112	A	4.68231e-07	0.152708	2.60706e-109	A	+	3:49470668:A:G	TMA7
rs7646366-A	1.04e-08	3	49470668	GTEx/v8	Nerve_Tibial	ENSG00000004534	A	1.71901e-17	0.226193	5.77897e-87	A	+	3:49470668:A:G	RBM6
rs7646366-A	1.04e-08	3	49470668	GTEx/v8	Nerve_Tibial	ENSG00000068745	A	2.91473e-09	-0.131362	1.13179e-12	A	-	3:49470668:A:G	IP6K2
rs7646366-A	1.04e-08	3	49470668	GTEx/v8	Nerve_Tibial	ENSG00000145020	A	8.67612e-19	0.205683	7.83293e-77	A	+	3:49470668:A:G	AMT
rs7646366-A	1.04e-08	3	49470668	GTEx/v8	Nerve_Tibial	ENSG00000145029	A	4.0012e-20	0.216739	3.42848e-28	A	+	3:49470668:A:G	NICN1
rs7646366-A	1.04e-08	3	49470668	GTEx/v8	Nerve_Tibial	ENSG00000164062	A	5.11081e-08	0.11886	1.02793e-07	A	+	3:49470668:A:G	APEH
rs7646366-A	1.04e-08	3	49470668	GTEx/v8	Nerve_Tibial	ENSG00000164068	A	7.82187e-13	-0.239961	6.26723e-28	A	-	3:49470668:A:G	RNF123
rs7646366-A	1.04e-08	3	49470668	GTEx/v8	Nerve_Tibial	ENSG00000173531	A	2.51122e-12	0.187059	1.54103e-12	A	+	3:49470668:A:G	MST1
rs7646366-A	1.04e-08	3	49470668	GTEx/v8	Nerve_Tibial	ENSG00000173540	A	9.8616e-07	-0.158856	1.59429e-62	A	-	3:49470668:A:G	GMPPB
rs7646366-A	1.04e-08	3	49470668	GTEx/v8	Nerve_Tibial	ENSG00000182179	A	6.26019e-07	0.0819938	1.79953e-13	A	+	3:49470668:A:G	UBA7
rs7646366-A	1.04e-08	3	49470668	GTEx/v8	Pancreas	ENSG00000004534	A	5.9861e-08	0.259439	4.09069e-49	A	+	3:49470668:A:G	RBM6
rs7646366-A	1.04e-08	3	49470668	GTEx/v8	Pancreas	ENSG00000182179	A	2.99788e-09	0.284335	1.9056e-19	A	+	3:49470668:A:G	UBA7
rs7646366-A	1.04e-08	3	49470668	GTEx/v8	Pituitary	ENSG00000004534	A	2.63648e-08	0.380256	1.04903e-28	A	+	3:49470668:A:G	RBM6
rs7646366-A	1.04e-08	3	49470668	GTEx/v8	Prostate	ENSG00000004534	A	8.25536e-07	0.271778	2.1592e-25	A	+	3:49470668:A:G	RBM6
rs7646366-A	1.04e-08	3	49470668	GTEx/v8	Skin_Not_Sun_Exposed_Suprapubic	ENSG00000004534	A	5.81978e-13	0.213268	6.61929e-62	A	+	3:49470668:A:G	RBM6
rs7646366-A	1.04e-08	3	49470668	GTEx/v8	Skin_Not_Sun_Exposed_Suprapubic	ENSG00000068745	A	1.22379e-07	-0.146343	2.93149e-13	A	-	3:49470668:A:G	IP6K2
rs7646366-A	1.04e-08	3	49470668	GTEx/v8	Skin_Not_Sun_Exposed_Suprapubic	ENSG00000145020	A	8.80297e-10	0.186465	1.04272e-44	A	+	3:49470668:A:G	AMT
rs7646366-A	1.04e-08	3	49470668	GTEx/v8	Skin_Not_Sun_Exposed_Suprapubic	ENSG00000164062	A	1.58884e-09	0.154565	1.62678e-08	A	+	3:49470668:A:G	APEH
rs7646366-A	1.04e-08	3	49470668	GTEx/v8	Skin_Not_Sun_Exposed_Suprapubic	ENSG00000173531	A	5.0816e-14	0.194233	1.37116e-13	A	+	3:49470668:A:G	MST1
rs7646366-A	1.04e-08	3	49470668	GTEx/v8	Skin_Not_Sun_Exposed_Suprapubic	ENSG00000173540	A	9.28441e-08	-0.189729	2.52151e-54	A	-	3:49470668:A:G	GMPPB
rs7646366-A	1.04e-08	3	49470668	GTEx/v8	Skin_Not_Sun_Exposed_Suprapubic	ENSG00000178252	A	5.82557e-08	0.24516	1.70479e-80	A	+	3:49470668:A:G	WDR6
rs7646366-A	1.04e-08	3	49470668	GTEx/v8	Skin_Not_Sun_Exposed_Suprapubic	ENSG00000182179	A	1.53799e-12	0.194342	2.13071e-21	A	+	3:49470668:A:G	UBA7
rs7646366-A	1.04e-08	3	49470668	GTEx/v8	Skin_Not_Sun_Exposed_Suprapubic	ENSG00000185614	A	4.85609e-08	-0.129151	4.55389e-18	A	-	3:49470668:A:G	FAM212A
rs7646366-A	1.04e-08	3	49470668	GTEx/v8	Skin_Not_Sun_Exposed_Suprapubic	ENSG00000185909	A	6.17441e-08	-0.150174	3.57832e-12	A	-	3:49470668:A:G	KLHDC8B
rs7646366-A	1.04e-08	3	49470668	GTEx/v8	Skin_Sun_Exposed_Lower_leg	ENSG00000004534	A	4.80541e-17	0.226815	1.29885e-81	A	+	3:49470668:A:G	RBM6
rs7646366-A	1.04e-08	3	49470668	GTEx/v8	Skin_Sun_Exposed_Lower_leg	ENSG00000145020	A	9.35619e-12	0.16958	3.81896e-42	A	+	3:49470668:A:G	AMT
rs7646366-A	1.04e-08	3	49470668	GTEx/v8	Skin_Sun_Exposed_Lower_leg	ENSG00000145029	A	1.03268e-09	0.164119	2.10749e-20	A	+	3:49470668:A:G	NICN1
rs7646366-A	1.04e-08	3	49470668	GTEx/v8	Skin_Sun_Exposed_Lower_leg	ENSG00000164062	A	1.12918e-09	0.135295	6.97858e-09	A	+	3:49470668:A:G	APEH
rs7646366-A	1.04e-08	3	49470668	GTEx/v8	Skin_Sun_Exposed_Lower_leg	ENSG00000173531	A	2.90304e-14	0.175821	6.29643e-13	A	+	3:49470668:A:G	MST1
rs7646366-A	1.04e-08	3	49470668	GTEx/v8	Skin_Sun_Exposed_Lower_leg	ENSG00000178252	A	5.5646e-09	0.252242	1.81688e-102	A	+	3:49470668:A:G	WDR6
rs7646366-A	1.04e-08	3	49470668	GTEx/v8	Skin_Sun_Exposed_Lower_leg	ENSG00000182179	A	9.51731e-10	0.135108	5.04182e-21	A	+	3:49470668:A:G	UBA7
rs7646366-A	1.04e-08	3	49470668	GTEx/v8	Skin_Sun_Exposed_Lower_leg	ENSG00000185614	A	1.80619e-07	-0.110441	2.8348e-15	A	-	3:49470668:A:G	FAM212A
rs7646366-A	1.04e-08	3	49470668	GTEx/v8	Skin_Sun_Exposed_Lower_leg	ENSG00000185909	A	1.14869e-08	-0.15243	8.98072e-20	A	-	3:49470668:A:G	KLHDC8B
rs7646366-A	1.04e-08	3	49470668	GTEx/v8	Spleen	ENSG00000068745	A	4.17377e-09	-0.31696	6.49941e-07	A	-	3:49470668:A:G	IP6K2
rs7646366-A	1.04e-08	3	49470668	GTEx/v8	Stomach	ENSG00000004534	A	7.02185e-08	0.246246	7.27852e-43	A	+	3:49470668:A:G	RBM6
rs7646366-A	1.04e-08	3	49470668	GTEx/v8	Stomach	ENSG00000182179	A	6.24184e-07	0.154197	1.66972e-10	A	+	3:49470668:A:G	UBA7
rs7646366-A	1.04e-08	3	49470668	GTEx/v8	Testis	ENSG00000004534	A	3.49539e-07	0.186972	4.26099e-41	A	+	3:49470668:A:G	RBM6
rs7646366-A	1.04e-08	3	49470668	GTEx/v8	Testis	ENSG00000187492	A	2.48269e-09	-0.337605	3.60667e-66	A	-	3:49470668:A:G	CDHR4
rs7646366-A	1.04e-08	3	49470668	GTEx/v8	Thyroid	ENSG00000004534	A	3.29683e-17	0.26349	1.05393e-97	A	+	3:49470668:A:G	RBM6
rs7646366-A	1.04e-08	3	49470668	GTEx/v8	Thyroid	ENSG00000145020	A	2.75679e-12	0.190538	4.60575e-100	A	+	3:49470668:A:G	AMT
rs7646366-A	1.04e-08	3	49470668	GTEx/v8	Thyroid	ENSG00000145029	A	6.34302e-14	0.231863	1.30111e-62	A	+	3:49470668:A:G	NICN1
rs7646366-A	1.04e-08	3	49470668	GTEx/v8	Thyroid	ENSG00000164068	A	6.89933e-10	-0.185506	4.35736e-15	A	-	3:49470668:A:G	RNF123
rs7646366-A	1.04e-08	3	49470668	GTEx/v8	Thyroid	ENSG00000173531	A	1.92547e-19	0.289898	2.09399e-18	A	+	3:49470668:A:G	MST1
rs7646366-A	1.04e-08	3	49470668	GTEx/v8	Thyroid	ENSG00000173540	A	1.10462e-07	-0.107083	2.4691e-28	A	-	3:49470668:A:G	GMPPB
rs7646366-A	1.04e-08	3	49470668	GTEx/v8	Whole_Blood	ENSG00000004534	A	9.39443e-17	0.258406	3.30235e-109	A	+	3:49470668:A:G	RBM6
rs7646366-A	1.04e-08	3	49470668	GTEx/v8	Whole_Blood	ENSG00000145020	A	5.1114e-07	0.123343	4.35484e-40	A	+	3:49470668:A:G	AMT
rs7646366-A	1.04e-08	3	49470668	GTEx/v8	Whole_Blood	ENSG00000182179	A	3.16268e-17	0.161526	2.47495e-51	A	+	3:49470668:A:G	UBA7
rs6446277-A	1.053e-08	3	49473077	eQTLcatalogue	BrainSeq_ge_brain	ENSG00000164068	G	6.89914e-10	-0.0491088	3.44957e-06	A	+	3:49473077:A:G	RNF123
rs6446277-A	1.053e-08	3	49473077	eQTLcatalogue	GEUVADIS_ge_LCL	ENSG00000164062	G	1.497e-08	0.0438268	7.485e-05	A	-	3:49473077:A:G	APEH
rs6446277-A	1.053e-08	3	49473077	eQTLGen	eQTLGen_cis_eQTLs	ENSG00000004534	A	3.7779e-268	34.9854	0	A	+	3:49473077:A:G	RBM6
rs6446277-A	1.053e-08	3	49473077	eQTLGen	eQTLGen_cis_eQTLs	ENSG00000008300	A	1.11e-08	-5.713	5.78109e-05	A	-	3:49473077:A:G	CELSR3
rs6446277-A	1.053e-08	3	49473077	eQTLGen	eQTLGen_cis_eQTLs	ENSG00000010256	A	3.2835e-07	5.1066	0.00107227	A	+	3:49473077:A:G	UQCRC1
rs6446277-A	1.053e-08	3	49473077	eQTLGen	eQTLGen_cis_eQTLs	ENSG00000068745	A	1.6542e-14	-7.6749	0	A	-	3:49473077:A:G	IP6K2
rs6446277-A	1.053e-08	3	49473077	eQTLGen	eQTLGen_cis_eQTLs	ENSG00000114270	A	7.7108e-13	7.1663	0	A	+	3:49473077:A:G	COL7A1
rs6446277-A	1.053e-08	3	49473077	eQTLGen	eQTLGen_cis_eQTLs	ENSG00000114302	A	1.6422e-08	-5.6458	8.95771e-05	A	-	3:49473077:A:G	PRKAR2A
rs6446277-A	1.053e-08	3	49473077	eQTLGen	eQTLGen_cis_eQTLs	ENSG00000145020	A	1.2714e-68	17.507	0	A	+	3:49473077:A:G	AMT
rs6446277-A	1.053e-08	3	49473077	eQTLGen	eQTLGen_cis_eQTLs	ENSG00000145022	A	1.3089e-07	5.2777	0.000432466	A	+	3:49473077:A:G	TCTA
rs6446277-A	1.053e-08	3	49473077	eQTLGen	eQTLGen_cis_eQTLs	ENSG00000145029	A	3.217e-34	-12.1971	0	A	-	3:49473077:A:G	NICN1
rs6446277-A	1.053e-08	3	49473077	eQTLGen	eQTLGen_cis_eQTLs	ENSG00000164053	A	1.6542e-14	7.6752	0	A	+	3:49473077:A:G	ATRIP
rs6446277-A	1.053e-08	3	49473077	eQTLGen	eQTLGen_cis_eQTLs	ENSG00000164054	A	1.5268e-13	-7.3846	0	A	-	3:49473077:A:G	SHISA5
rs6446277-A	1.053e-08	3	49473077	eQTLGen	eQTLGen_cis_eQTLs	ENSG00000164061	A	1.4611e-09	-6.0484	1.30864e-05	A	-	3:49473077:A:G	BSN
rs6446277-A	1.053e-08	3	49473077	eQTLGen	eQTLGen_cis_eQTLs	ENSG00000164062	A	3.0844e-182	28.7875	0	A	+	3:49473077:A:G	APEH
rs6446277-A	1.053e-08	3	49473077	eQTLGen	eQTLGen_cis_eQTLs	ENSG00000164077	A	2.6412e-07	5.1474	0.000876375	A	+	3:49473077:A:G	MON1A
rs6446277-A	1.053e-08	3	49473077	eQTLGen	eQTLGen_cis_eQTLs	ENSG00000173402	A	5.5039e-22	9.6384	0	A	+	3:49473077:A:G	DAG1
rs6446277-A	1.053e-08	3	49473077	eQTLGen	eQTLGen_cis_eQTLs	ENSG00000173531	A	1.1652e-10	6.4439	0	A	+	3:49473077:A:G	MST1
rs6446277-A	1.053e-08	3	49473077	eQTLGen	eQTLGen_cis_eQTLs	ENSG00000178252	A	9.4565e-09	5.7403	5.78964e-05	A	+	3:49473077:A:G	WDR6
rs6446277-A	1.053e-08	3	49473077	eQTLGen	eQTLGen_cis_eQTLs	ENSG00000185614	A	2.0043e-21	9.5048	0	A	+	3:49473077:A:G	FAM212A
rs6446277-A	1.053e-08	3	49473077	eQTLGen	eQTLGen_cis_eQTLs	ENSG00000185909	A	9.3305e-35	12.2977	0	A	+	3:49473077:A:G	KLHDC8B
rs6446277-A	1.053e-08	3	49473077	eQTLGen	eQTLGen_cis_eQTLs	ENSG00000186792	A	1.1326e-22	-9.7993	0	A	-	3:49473077:A:G	HYAL3
rs6446277-A	1.053e-08	3	49473077	eQTLGen	eQTLGen_cis_eQTLs	ENSG00000198218	A	2.8563e-23	-9.9376	0	A	-	3:49473077:A:G	QRICH1
rs6446277-A	1.053e-08	3	49473077	eQTLGen	eQTLGen_cis_eQTLs	ENSG00000225697	A	1.0429e-25	10.4823	0	A	+	3:49473077:A:G	SLC26A6
rs6446277-A	1.053e-08	3	49473077	eQTLGen	eQTLGen_cis_eQTLs	ENSG00000233276	A	5.3045e-34	-12.1563	0	A	-	3:49473077:A:G	GPX1
rs6446277-A	1.053e-08	3	49473077	GTEx/v8	Adipose_Subcutaneous	ENSG00000004534	A	2.64653e-17	0.271808	1.82927e-97	A	+	3:49473077:A:G	RBM6
rs6446277-A	1.053e-08	3	49473077	GTEx/v8	Adipose_Subcutaneous	ENSG00000145020	A	1.38838e-17	0.19907	1.90528e-62	A	+	3:49473077:A:G	AMT
rs6446277-A	1.053e-08	3	49473077	GTEx/v8	Adipose_Subcutaneous	ENSG00000145029	A	2.2017e-15	0.207083	2.79528e-25	A	+	3:49473077:A:G	NICN1
rs6446277-A	1.053e-08	3	49473077	GTEx/v8	Adipose_Subcutaneous	ENSG00000164062	A	1.47685e-12	0.128339	1.51921e-10	A	+	3:49473077:A:G	APEH
rs6446277-A	1.053e-08	3	49473077	GTEx/v8	Adipose_Subcutaneous	ENSG00000164068	A	2.74937e-13	-0.205679	7.57654e-27	A	-	3:49473077:A:G	RNF123
rs6446277-A	1.053e-08	3	49473077	GTEx/v8	Adipose_Subcutaneous	ENSG00000173531	A	6.89637e-08	0.146674	8.51204e-08	A	+	3:49473077:A:G	MST1
rs6446277-A	1.053e-08	3	49473077	GTEx/v8	Adipose_Visceral_Omentum	ENSG00000004534	A	8.89656e-19	0.285123	2.04245e-67	A	+	3:49473077:A:G	RBM6
rs6446277-A	1.053e-08	3	49473077	GTEx/v8	Adipose_Visceral_Omentum	ENSG00000145020	A	1.21784e-11	0.163824	6.72678e-58	A	+	3:49473077:A:G	AMT
rs6446277-A	1.053e-08	3	49473077	GTEx/v8	Adipose_Visceral_Omentum	ENSG00000145029	A	4.38298e-09	0.171959	3.50248e-21	A	+	3:49473077:A:G	NICN1
rs6446277-A	1.053e-08	3	49473077	GTEx/v8	Adipose_Visceral_Omentum	ENSG00000164068	A	1.10527e-09	-0.175478	7.20961e-15	A	-	3:49473077:A:G	RNF123
rs6446277-A	1.053e-08	3	49473077	GTEx/v8	Adipose_Visceral_Omentum	ENSG00000173540	A	9.20249e-07	-0.15696	1.53444e-28	A	-	3:49473077:A:G	GMPPB
rs6446277-A	1.053e-08	3	49473077	GTEx/v8	Artery_Aorta	ENSG00000004534	A	3.34221e-12	0.249665	9.05165e-58	A	+	3:49473077:A:G	RBM6
rs6446277-A	1.053e-08	3	49473077	GTEx/v8	Artery_Aorta	ENSG00000068745	A	1.80546e-10	-0.209489	1.31287e-07	A	-	3:49473077:A:G	IP6K2
rs6446277-A	1.053e-08	3	49473077	GTEx/v8	Artery_Aorta	ENSG00000145020	A	3.14378e-17	0.238504	8.29211e-58	A	+	3:49473077:A:G	AMT
rs6446277-A	1.053e-08	3	49473077	GTEx/v8	Artery_Aorta	ENSG00000145029	A	9.70793e-15	0.214873	5.32224e-19	A	+	3:49473077:A:G	NICN1
rs6446277-A	1.053e-08	3	49473077	GTEx/v8	Artery_Coronary	ENSG00000145020	A	2.70411e-07	0.180858	3.27365e-23	A	+	3:49473077:A:G	AMT
rs6446277-A	1.053e-08	3	49473077	GTEx/v8	Artery_Tibial	ENSG00000004534	A	2.97204e-14	0.211685	1.51621e-80	A	+	3:49473077:A:G	RBM6
rs6446277-A	1.053e-08	3	49473077	GTEx/v8	Artery_Tibial	ENSG00000068745	A	8.45349e-12	-0.171938	1.24228e-14	A	-	3:49473077:A:G	IP6K2
rs6446277-A	1.053e-08	3	49473077	GTEx/v8	Artery_Tibial	ENSG00000145020	A	1.29016e-18	0.199811	2.31462e-81	A	+	3:49473077:A:G	AMT
rs6446277-A	1.053e-08	3	49473077	GTEx/v8	Artery_Tibial	ENSG00000145029	A	1.48473e-18	0.197182	3.54662e-24	A	+	3:49473077:A:G	NICN1
rs6446277-A	1.053e-08	3	49473077	GTEx/v8	Artery_Tibial	ENSG00000164068	A	7.10586e-13	-0.179252	2.60502e-20	A	-	3:49473077:A:G	RNF123
rs6446277-A	1.053e-08	3	49473077	GTEx/v8	Artery_Tibial	ENSG00000173531	A	1.49695e-07	0.176282	7.66612e-07	A	+	3:49473077:A:G	MST1
rs6446277-A	1.053e-08	3	49473077	GTEx/v8	Artery_Tibial	ENSG00000187492	A	2.6469e-07	-0.170854	2.24065e-06	A	-	3:49473077:A:G	CDHR4
rs6446277-A	1.053e-08	3	49473077	GTEx/v8	Brain_Cerebellar_Hemisphere	ENSG00000164078	A	4.34874e-07	-0.382455	1.03632e-09	A	-	3:49473077:A:G	MST1R
rs6446277-A	1.053e-08	3	49473077	GTEx/v8	Brain_Cerebellar_Hemisphere	ENSG00000185614	A	1.46079e-08	-0.397663	7.65634e-16	A	-	3:49473077:A:G	FAM212A
rs6446277-A	1.053e-08	3	49473077	GTEx/v8	Brain_Cerebellum	ENSG00000185614	A	2.47328e-07	-0.400615	2.06179e-23	A	-	3:49473077:A:G	FAM212A
rs6446277-A	1.053e-08	3	49473077	GTEx/v8	Brain_Nucleus_accumbens_basal_ganglia	ENSG00000004534	A	5.46457e-07	0.234305	9.35865e-22	A	+	3:49473077:A:G	RBM6
rs6446277-A	1.053e-08	3	49473077	GTEx/v8	Breast_Mammary_Tissue	ENSG00000004534	A	2.40113e-11	0.277135	9.60233e-55	A	+	3:49473077:A:G	RBM6
rs6446277-A	1.053e-08	3	49473077	GTEx/v8	Breast_Mammary_Tissue	ENSG00000145020	A	7.23393e-08	0.137251	3.78485e-39	A	+	3:49473077:A:G	AMT
rs6446277-A	1.053e-08	3	49473077	GTEx/v8	Breast_Mammary_Tissue	ENSG00000164062	A	2.43318e-07	0.109349	4.59463e-05	A	+	3:49473077:A:G	APEH
rs6446277-A	1.053e-08	3	49473077	GTEx/v8	Cells_Cultured_fibroblasts	ENSG00000004534	A	6.92371e-13	0.234976	3.73969e-66	A	+	3:49473077:A:G	RBM6
rs6446277-A	1.053e-08	3	49473077	GTEx/v8	Cells_Cultured_fibroblasts	ENSG00000068745	A	2.5736e-12	-0.192923	8.45701e-35	A	-	3:49473077:A:G	IP6K2
rs6446277-A	1.053e-08	3	49473077	GTEx/v8	Cells_Cultured_fibroblasts	ENSG00000145020	A	3.24568e-08	0.120717	6.32799e-71	A	+	3:49473077:A:G	AMT
rs6446277-A	1.053e-08	3	49473077	GTEx/v8	Cells_Cultured_fibroblasts	ENSG00000164062	A	2.38155e-14	0.155233	1.57262e-14	A	+	3:49473077:A:G	APEH
rs6446277-A	1.053e-08	3	49473077	GTEx/v8	Cells_Cultured_fibroblasts	ENSG00000164068	A	3.23401e-08	-0.18308	1.20526e-15	A	-	3:49473077:A:G	RNF123
rs6446277-A	1.053e-08	3	49473077	GTEx/v8	Cells_Cultured_fibroblasts	ENSG00000233276	A	3.87021e-07	0.164106	1.10725e-28	A	+	3:49473077:A:G	GPX1
rs6446277-A	1.053e-08	3	49473077	GTEx/v8	Colon_Sigmoid	ENSG00000004534	A	6.5656e-10	0.268982	1.74945e-39	A	+	3:49473077:A:G	RBM6
rs6446277-A	1.053e-08	3	49473077	GTEx/v8	Colon_Sigmoid	ENSG00000164068	A	1.05894e-07	-0.153433	1.80664e-12	A	-	3:49473077:A:G	RNF123
rs6446277-A	1.053e-08	3	49473077	GTEx/v8	Colon_Transverse	ENSG00000004534	A	2.65554e-11	0.289326	2.41861e-57	A	+	3:49473077:A:G	RBM6
rs6446277-A	1.053e-08	3	49473077	GTEx/v8	Colon_Transverse	ENSG00000164068	A	5.20611e-07	-0.141133	1.18579e-11	A	-	3:49473077:A:G	RNF123
rs6446277-A	1.053e-08	3	49473077	GTEx/v8	Colon_Transverse	ENSG00000182179	A	6.44196e-14	0.262849	1.2048e-23	A	+	3:49473077:A:G	UBA7
rs6446277-A	1.053e-08	3	49473077	GTEx/v8	Esophagus_Gastroesophageal_Junction	ENSG00000004534	A	9.18794e-11	0.26271	6.48329e-51	A	+	3:49473077:A:G	RBM6
rs6446277-A	1.053e-08	3	49473077	GTEx/v8	Esophagus_Gastroesophageal_Junction	ENSG00000145020	A	3.96221e-08	0.159191	6.17114e-30	A	+	3:49473077:A:G	AMT
rs6446277-A	1.053e-08	3	49473077	GTEx/v8	Esophagus_Gastroesophageal_Junction	ENSG00000145029	A	5.81564e-07	0.176696	6.57192e-11	A	+	3:49473077:A:G	NICN1
rs6446277-A	1.053e-08	3	49473077	GTEx/v8	Esophagus_Mucosa	ENSG00000004534	A	2.63195e-20	0.266777	7.74144e-89	A	+	3:49473077:A:G	RBM6
rs6446277-A	1.053e-08	3	49473077	GTEx/v8	Esophagus_Mucosa	ENSG00000145020	A	1.32456e-13	0.162237	1.46666e-61	A	+	3:49473077:A:G	AMT
rs6446277-A	1.053e-08	3	49473077	GTEx/v8	Esophagus_Mucosa	ENSG00000145029	A	2.11906e-09	0.16534	9.29921e-10	A	+	3:49473077:A:G	NICN1
rs6446277-A	1.053e-08	3	49473077	GTEx/v8	Esophagus_Mucosa	ENSG00000164062	A	1.38392e-15	0.198609	2.81907e-17	A	+	3:49473077:A:G	APEH
rs6446277-A	1.053e-08	3	49473077	GTEx/v8	Esophagus_Mucosa	ENSG00000173531	A	1.01059e-10	0.165019	1.43888e-11	A	+	3:49473077:A:G	MST1
rs6446277-A	1.053e-08	3	49473077	GTEx/v8	Esophagus_Mucosa	ENSG00000178252	A	2.53809e-07	0.227329	4.41062e-69	A	+	3:49473077:A:G	WDR6
rs6446277-A	1.053e-08	3	49473077	GTEx/v8	Esophagus_Mucosa	ENSG00000182179	A	2.39921e-12	0.169283	1.21803e-29	A	+	3:49473077:A:G	UBA7
rs6446277-A	1.053e-08	3	49473077	GTEx/v8	Esophagus_Mucosa	ENSG00000185614	A	2.53437e-17	-0.255509	1.03287e-36	A	-	3:49473077:A:G	FAM212A
rs6446277-A	1.053e-08	3	49473077	GTEx/v8	Esophagus_Muscularis	ENSG00000004534	A	8.75098e-14	0.248605	2.23556e-74	A	+	3:49473077:A:G	RBM6
rs6446277-A	1.053e-08	3	49473077	GTEx/v8	Esophagus_Muscularis	ENSG00000145020	A	1.70233e-11	0.143916	5.56478e-59	A	+	3:49473077:A:G	AMT
rs6446277-A	1.053e-08	3	49473077	GTEx/v8	Esophagus_Muscularis	ENSG00000145029	A	1.76571e-08	0.138276	1.36282e-15	A	+	3:49473077:A:G	NICN1
rs6446277-A	1.053e-08	3	49473077	GTEx/v8	Esophagus_Muscularis	ENSG00000164068	A	1.86397e-08	-0.13649	4.97302e-17	A	-	3:49473077:A:G	RNF123
rs6446277-A	1.053e-08	3	49473077	GTEx/v8	Esophagus_Muscularis	ENSG00000173540	A	3.34362e-07	-0.19492	6.27914e-57	A	-	3:49473077:A:G	GMPPB
rs6446277-A	1.053e-08	3	49473077	GTEx/v8	Heart_Atrial_Appendage	ENSG00000004534	A	2.93729e-13	0.266505	4.26232e-65	A	+	3:49473077:A:G	RBM6
rs6446277-A	1.053e-08	3	49473077	GTEx/v8	Heart_Left_Ventricle	ENSG00000004534	A	3.12455e-11	0.218459	2.16197e-49	A	+	3:49473077:A:G	RBM6
rs6446277-A	1.053e-08	3	49473077	GTEx/v8	Lung	ENSG00000004534	A	5.2233e-12	0.171004	6.34992e-71	A	+	3:49473077:A:G	RBM6
rs6446277-A	1.053e-08	3	49473077	GTEx/v8	Lung	ENSG00000068745	A	6.25383e-07	-0.145456	6.93539e-15	A	-	3:49473077:A:G	IP6K2
rs6446277-A	1.053e-08	3	49473077	GTEx/v8	Lung	ENSG00000145020	A	2.7773e-16	0.2069	2.23899e-72	A	+	3:49473077:A:G	AMT
rs6446277-A	1.053e-08	3	49473077	GTEx/v8	Lung	ENSG00000145029	A	5.48287e-11	0.184266	3.36343e-23	A	+	3:49473077:A:G	NICN1
rs6446277-A	1.053e-08	3	49473077	GTEx/v8	Lung	ENSG00000164068	A	1.81072e-09	-0.152714	5.97653e-14	A	-	3:49473077:A:G	RNF123
rs6446277-A	1.053e-08	3	49473077	GTEx/v8	Muscle_Skeletal	ENSG00000004534	A	3.21212e-10	0.174198	9.65316e-50	A	+	3:49473077:A:G	RBM6
rs6446277-A	1.053e-08	3	49473077	GTEx/v8	Muscle_Skeletal	ENSG00000068745	A	4.81477e-11	-0.207038	1.88332e-15	A	-	3:49473077:A:G	IP6K2
rs6446277-A	1.053e-08	3	49473077	GTEx/v8	Muscle_Skeletal	ENSG00000145020	A	6.38387e-17	0.153436	9.34742e-51	A	+	3:49473077:A:G	AMT
rs6446277-A	1.053e-08	3	49473077	GTEx/v8	Muscle_Skeletal	ENSG00000164078	A	1.88472e-08	-0.217332	1.01312e-09	A	-	3:49473077:A:G	MST1R
rs6446277-A	1.053e-08	3	49473077	GTEx/v8	Muscle_Skeletal	ENSG00000185614	A	1.48833e-31	-0.308295	1.91335e-28	A	-	3:49473077:A:G	FAM212A
rs6446277-A	1.053e-08	3	49473077	GTEx/v8	Muscle_Skeletal	ENSG00000232112	A	5.04074e-07	0.149997	2.60706e-109	A	+	3:49473077:A:G	TMA7
rs6446277-A	1.053e-08	3	49473077	GTEx/v8	Nerve_Tibial	ENSG00000004534	A	5.80352e-18	0.224783	5.77897e-87	A	+	3:49473077:A:G	RBM6
rs6446277-A	1.053e-08	3	49473077	GTEx/v8	Nerve_Tibial	ENSG00000068745	A	5.05745e-09	-0.126896	1.13179e-12	A	-	3:49473077:A:G	IP6K2
rs6446277-A	1.053e-08	3	49473077	GTEx/v8	Nerve_Tibial	ENSG00000145020	A	1.08998e-19	0.206433	7.83293e-77	A	+	3:49473077:A:G	AMT
rs6446277-A	1.053e-08	3	49473077	GTEx/v8	Nerve_Tibial	ENSG00000145029	A	6.62804e-21	0.216535	3.42848e-28	A	+	3:49473077:A:G	NICN1
rs6446277-A	1.053e-08	3	49473077	GTEx/v8	Nerve_Tibial	ENSG00000164062	A	6.48953e-08	0.115657	1.02793e-07	A	+	3:49473077:A:G	APEH
rs6446277-A	1.053e-08	3	49473077	GTEx/v8	Nerve_Tibial	ENSG00000164068	A	1.27364e-13	-0.242853	6.26723e-28	A	-	3:49473077:A:G	RNF123
rs6446277-A	1.053e-08	3	49473077	GTEx/v8	Nerve_Tibial	ENSG00000173531	A	5.26853e-11	0.172445	1.54103e-12	A	+	3:49473077:A:G	MST1
rs6446277-A	1.053e-08	3	49473077	GTEx/v8	Nerve_Tibial	ENSG00000173540	A	7.39137e-07	-0.157504	1.59429e-62	A	-	3:49473077:A:G	GMPPB
rs6446277-A	1.053e-08	3	49473077	GTEx/v8	Pancreas	ENSG00000004534	A	2.4928e-08	0.2628	4.09069e-49	A	+	3:49473077:A:G	RBM6
rs6446277-A	1.053e-08	3	49473077	GTEx/v8	Pancreas	ENSG00000182179	A	3.51269e-09	0.279351	1.9056e-19	A	+	3:49473077:A:G	UBA7
rs6446277-A	1.053e-08	3	49473077	GTEx/v8	Pituitary	ENSG00000004534	A	1.23566e-08	0.383062	1.04903e-28	A	+	3:49473077:A:G	RBM6
rs6446277-A	1.053e-08	3	49473077	GTEx/v8	Pituitary	ENSG00000198218	A	5.4328e-07	-0.253605	1.62514e-08	A	-	3:49473077:A:G	QRICH1
rs6446277-A	1.053e-08	3	49473077	GTEx/v8	Prostate	ENSG00000004534	A	9.70669e-07	0.262763	2.1592e-25	A	+	3:49473077:A:G	RBM6
rs6446277-A	1.053e-08	3	49473077	GTEx/v8	Skin_Not_Sun_Exposed_Suprapubic	ENSG00000004534	A	8.34786e-13	0.208716	6.61929e-62	A	+	3:49473077:A:G	RBM6
rs6446277-A	1.053e-08	3	49473077	GTEx/v8	Skin_Not_Sun_Exposed_Suprapubic	ENSG00000068745	A	1.05978e-07	-0.144844	2.93149e-13	A	-	3:49473077:A:G	IP6K2
rs6446277-A	1.053e-08	3	49473077	GTEx/v8	Skin_Not_Sun_Exposed_Suprapubic	ENSG00000145020	A	7.05067e-10	0.184683	1.04272e-44	A	+	3:49473077:A:G	AMT
rs6446277-A	1.053e-08	3	49473077	GTEx/v8	Skin_Not_Sun_Exposed_Suprapubic	ENSG00000145029	A	5.80958e-07	0.164793	2.2003e-18	A	+	3:49473077:A:G	NICN1
rs6446277-A	1.053e-08	3	49473077	GTEx/v8	Skin_Not_Sun_Exposed_Suprapubic	ENSG00000164062	A	5.05078e-10	0.156658	1.62678e-08	A	+	3:49473077:A:G	APEH
rs6446277-A	1.053e-08	3	49473077	GTEx/v8	Skin_Not_Sun_Exposed_Suprapubic	ENSG00000173531	A	4.80328e-13	0.18417	1.37116e-13	A	+	3:49473077:A:G	MST1
rs6446277-A	1.053e-08	3	49473077	GTEx/v8	Skin_Not_Sun_Exposed_Suprapubic	ENSG00000173540	A	4.31624e-07	-0.177178	2.52151e-54	A	-	3:49473077:A:G	GMPPB
rs6446277-A	1.053e-08	3	49473077	GTEx/v8	Skin_Not_Sun_Exposed_Suprapubic	ENSG00000178252	A	2.22645e-07	0.230924	1.70479e-80	A	+	3:49473077:A:G	WDR6
rs6446277-A	1.053e-08	3	49473077	GTEx/v8	Skin_Not_Sun_Exposed_Suprapubic	ENSG00000182179	A	1.90208e-12	0.190674	2.13071e-21	A	+	3:49473077:A:G	UBA7
rs6446277-A	1.053e-08	3	49473077	GTEx/v8	Skin_Not_Sun_Exposed_Suprapubic	ENSG00000185614	A	3.32151e-07	-0.119249	4.55389e-18	A	-	3:49473077:A:G	FAM212A
rs6446277-A	1.053e-08	3	49473077	GTEx/v8	Skin_Not_Sun_Exposed_Suprapubic	ENSG00000185909	A	3.6385e-08	-0.150404	3.57832e-12	A	-	3:49473077:A:G	KLHDC8B
rs6446277-A	1.053e-08	3	49473077	GTEx/v8	Skin_Sun_Exposed_Lower_leg	ENSG00000004534	A	5.79366e-17	0.224165	1.29885e-81	A	+	3:49473077:A:G	RBM6
rs6446277-A	1.053e-08	3	49473077	GTEx/v8	Skin_Sun_Exposed_Lower_leg	ENSG00000145020	A	3.98436e-12	0.170878	3.81896e-42	A	+	3:49473077:A:G	AMT
rs6446277-A	1.053e-08	3	49473077	GTEx/v8	Skin_Sun_Exposed_Lower_leg	ENSG00000145029	A	2.14311e-09	0.15957	2.10749e-20	A	+	3:49473077:A:G	NICN1
rs6446277-A	1.053e-08	3	49473077	GTEx/v8	Skin_Sun_Exposed_Lower_leg	ENSG00000164062	A	9.91807e-10	0.134484	6.97858e-09	A	+	3:49473077:A:G	APEH
rs6446277-A	1.053e-08	3	49473077	GTEx/v8	Skin_Sun_Exposed_Lower_leg	ENSG00000173531	A	7.68928e-13	0.164692	6.29643e-13	A	+	3:49473077:A:G	MST1
rs6446277-A	1.053e-08	3	49473077	GTEx/v8	Skin_Sun_Exposed_Lower_leg	ENSG00000178252	A	3.84185e-08	0.236112	1.81688e-102	A	+	3:49473077:A:G	WDR6
rs6446277-A	1.053e-08	3	49473077	GTEx/v8	Skin_Sun_Exposed_Lower_leg	ENSG00000182179	A	6.22888e-10	0.135277	5.04182e-21	A	+	3:49473077:A:G	UBA7
rs6446277-A	1.053e-08	3	49473077	GTEx/v8	Skin_Sun_Exposed_Lower_leg	ENSG00000185614	A	1.78473e-07	-0.109464	2.8348e-15	A	-	3:49473077:A:G	FAM212A
rs6446277-A	1.053e-08	3	49473077	GTEx/v8	Skin_Sun_Exposed_Lower_leg	ENSG00000185909	A	9.84009e-09	-0.151695	8.98072e-20	A	-	3:49473077:A:G	KLHDC8B
rs6446277-A	1.053e-08	3	49473077	GTEx/v8	Spleen	ENSG00000068745	A	6.16075e-09	-0.313873	6.49941e-07	A	-	3:49473077:A:G	IP6K2
rs6446277-A	1.053e-08	3	49473077	GTEx/v8	Stomach	ENSG00000004534	A	1.51971e-08	0.255346	7.27852e-43	A	+	3:49473077:A:G	RBM6
rs6446277-A	1.053e-08	3	49473077	GTEx/v8	Stomach	ENSG00000182179	A	8.42342e-07	0.15101	1.66972e-10	A	+	3:49473077:A:G	UBA7
rs6446277-A	1.053e-08	3	49473077	GTEx/v8	Testis	ENSG00000004534	A	1.23337e-07	0.193026	4.26099e-41	A	+	3:49473077:A:G	RBM6
rs6446277-A	1.053e-08	3	49473077	GTEx/v8	Testis	ENSG00000187492	A	9.62605e-09	-0.32445	3.60667e-66	A	-	3:49473077:A:G	CDHR4
rs6446277-A	1.053e-08	3	49473077	GTEx/v8	Thyroid	ENSG00000004534	A	3.37374e-18	0.267411	1.05393e-97	A	+	3:49473077:A:G	RBM6
rs6446277-A	1.053e-08	3	49473077	GTEx/v8	Thyroid	ENSG00000145020	A	9.15165e-15	0.207269	4.60575e-100	A	+	3:49473077:A:G	AMT
rs6446277-A	1.053e-08	3	49473077	GTEx/v8	Thyroid	ENSG00000145029	A	1.38953e-16	0.250554	1.30111e-62	A	+	3:49473077:A:G	NICN1
rs6446277-A	1.053e-08	3	49473077	GTEx/v8	Thyroid	ENSG00000164068	A	2.12152e-09	-0.177828	4.35736e-15	A	-	3:49473077:A:G	RNF123
rs6446277-A	1.053e-08	3	49473077	GTEx/v8	Thyroid	ENSG00000173531	A	2.89178e-17	0.269272	2.09399e-18	A	+	3:49473077:A:G	MST1
rs6446277-A	1.053e-08	3	49473077	GTEx/v8	Thyroid	ENSG00000173540	A	9.55141e-07	-0.0977085	2.4691e-28	A	-	3:49473077:A:G	GMPPB
rs6446277-A	1.053e-08	3	49473077	GTEx/v8	Vagina	ENSG00000004534	A	6.76437e-07	0.360674	6.05677e-10	A	+	3:49473077:A:G	RBM6
rs6446277-A	1.053e-08	3	49473077	GTEx/v8	Whole_Blood	ENSG00000004534	A	3.9328e-16	0.250706	3.30235e-109	A	+	3:49473077:A:G	RBM6
rs6446277-A	1.053e-08	3	49473077	GTEx/v8	Whole_Blood	ENSG00000145020	A	1.16897e-07	0.128609	4.35484e-40	A	+	3:49473077:A:G	AMT
rs6446277-A	1.053e-08	3	49473077	GTEx/v8	Whole_Blood	ENSG00000182179	A	4.3354e-16	0.154256	2.47495e-51	A	+	3:49473077:A:G	UBA7
rs35115732-C	1.046e-08	3	49475155	eQTLcatalogue	BrainSeq_ge_brain	ENSG00000164068	T	5.36521e-10	-0.0522227	2.6826e-06	C	+	3:49475155:C:T	RNF123
rs35115732-C	1.046e-08	3	49475155	eQTLcatalogue	GEUVADIS_ge_LCL	ENSG00000164062	T	1.28998e-09	0.0475014	6.4499e-06	C	-	3:49475155:C:T	APEH
rs35115732-C	1.046e-08	3	49475155	eQTLGen	eQTLGen_cis_eQTLs	ENSG00000004534	C	2.4196e-269	35.0636	0	C	+	3:49475155:C:T	RBM6
rs35115732-C	1.046e-08	3	49475155	eQTLGen	eQTLGen_cis_eQTLs	ENSG00000008300	C	7.8802e-09	-5.7709	4.51089e-05	C	-	3:49475155:C:T	CELSR3
rs35115732-C	1.046e-08	3	49475155	eQTLGen	eQTLGen_cis_eQTLs	ENSG00000010256	C	2.0015e-07	5.1993	0.000654981	C	+	3:49475155:C:T	UQCRC1
rs35115732-C	1.046e-08	3	49475155	eQTLGen	eQTLGen_cis_eQTLs	ENSG00000068745	C	5.3945e-14	-7.5218	0	C	-	3:49475155:C:T	IP6K2
rs35115732-C	1.046e-08	3	49475155	eQTLGen	eQTLGen_cis_eQTLs	ENSG00000114270	C	2.2929e-12	7.0154	0	C	+	3:49475155:C:T	COL7A1
rs35115732-C	1.046e-08	3	49475155	eQTLGen	eQTLGen_cis_eQTLs	ENSG00000114302	C	1.5244e-08	-5.6586	8.32426e-05	C	-	3:49475155:C:T	PRKAR2A
rs35115732-C	1.046e-08	3	49475155	eQTLGen	eQTLGen_cis_eQTLs	ENSG00000145020	C	1.7401e-67	17.3573	0	C	+	3:49475155:C:T	AMT
rs35115732-C	1.046e-08	3	49475155	eQTLGen	eQTLGen_cis_eQTLs	ENSG00000145022	C	2.1928e-07	5.1822	0.000710546	C	+	3:49475155:C:T	TCTA
rs35115732-C	1.046e-08	3	49475155	eQTLGen	eQTLGen_cis_eQTLs	ENSG00000145029	C	6.9248e-34	-12.1345	0	C	-	3:49475155:C:T	NICN1
rs35115732-C	1.046e-08	3	49475155	eQTLGen	eQTLGen_cis_eQTLs	ENSG00000164053	C	1.4576e-14	7.6913	0	C	+	3:49475155:C:T	ATRIP
rs35115732-C	1.046e-08	3	49475155	eQTLGen	eQTLGen_cis_eQTLs	ENSG00000164054	C	3.7581e-13	-7.2639	0	C	-	3:49475155:C:T	SHISA5
rs35115732-C	1.046e-08	3	49475155	eQTLGen	eQTLGen_cis_eQTLs	ENSG00000164061	C	9.0229e-10	-6.1257	1.31449e-05	C	-	3:49475155:C:T	BSN
rs35115732-C	1.046e-08	3	49475155	eQTLGen	eQTLGen_cis_eQTLs	ENSG00000164062	C	2.0822e-185	29.0396	0	C	+	3:49475155:C:T	APEH
rs35115732-C	1.046e-08	3	49475155	eQTLGen	eQTLGen_cis_eQTLs	ENSG00000164077	C	1.4835e-07	5.2548	0.000506915	C	+	3:49475155:C:T	MON1A
rs35115732-C	1.046e-08	3	49475155	eQTLGen	eQTLGen_cis_eQTLs	ENSG00000173402	C	7.4549e-22	9.6073	0	C	+	3:49475155:C:T	DAG1
rs35115732-C	1.046e-08	3	49475155	eQTLGen	eQTLGen_cis_eQTLs	ENSG00000173531	C	1.2912e-10	6.4283	0	C	+	3:49475155:C:T	MST1
rs35115732-C	1.046e-08	3	49475155	eQTLGen	eQTLGen_cis_eQTLs	ENSG00000178252	C	7.9838e-09	5.7688	5.15431e-05	C	+	3:49475155:C:T	WDR6
rs35115732-C	1.046e-08	3	49475155	eQTLGen	eQTLGen_cis_eQTLs	ENSG00000185614	C	2.2534e-21	9.4926	0	C	+	3:49475155:C:T	FAM212A
rs35115732-C	1.046e-08	3	49475155	eQTLGen	eQTLGen_cis_eQTLs	ENSG00000185909	C	3.5512e-35	12.3755	0	C	+	3:49475155:C:T	KLHDC8B
rs35115732-C	1.046e-08	3	49475155	eQTLGen	eQTLGen_cis_eQTLs	ENSG00000186792	C	3.6844e-23	-9.912	0	C	-	3:49475155:C:T	HYAL3
rs35115732-C	1.046e-08	3	49475155	eQTLGen	eQTLGen_cis_eQTLs	ENSG00000198218	C	7.2904e-23	-9.8438	0	C	-	3:49475155:C:T	QRICH1
rs35115732-C	1.046e-08	3	49475155	eQTLGen	eQTLGen_cis_eQTLs	ENSG00000225697	C	1.4317e-25	10.4523	0	C	+	3:49475155:C:T	SLC26A6
rs35115732-C	1.046e-08	3	49475155	eQTLGen	eQTLGen_cis_eQTLs	ENSG00000233276	C	1.7601e-33	-12.0578	0	C	-	3:49475155:C:T	GPX1
rs35115732-C	1.046e-08	3	49475155	GTEx/v8	Adipose_Subcutaneous	ENSG00000004534	C	1.42715e-17	0.279035	1.82927e-97	C	+	3:49475155:C:T	RBM6
rs35115732-C	1.046e-08	3	49475155	GTEx/v8	Adipose_Subcutaneous	ENSG00000145020	C	4.62341e-17	0.19966	1.90528e-62	C	+	3:49475155:C:T	AMT
rs35115732-C	1.046e-08	3	49475155	GTEx/v8	Adipose_Subcutaneous	ENSG00000145029	C	4.4793e-14	0.201305	2.79528e-25	C	+	3:49475155:C:T	NICN1
rs35115732-C	1.046e-08	3	49475155	GTEx/v8	Adipose_Subcutaneous	ENSG00000164062	C	2.58169e-12	0.12935	1.51921e-10	C	+	3:49475155:C:T	APEH
rs35115732-C	1.046e-08	3	49475155	GTEx/v8	Adipose_Subcutaneous	ENSG00000164068	C	5.05964e-13	-0.20725	7.57654e-27	C	-	3:49475155:C:T	RNF123
rs35115732-C	1.046e-08	3	49475155	GTEx/v8	Adipose_Subcutaneous	ENSG00000173531	C	7.42891e-08	0.149035	8.51204e-08	C	+	3:49475155:C:T	MST1
rs35115732-C	1.046e-08	3	49475155	GTEx/v8	Adipose_Visceral_Omentum	ENSG00000004534	C	2.27088e-18	0.285411	2.04245e-67	C	+	3:49475155:C:T	RBM6
rs35115732-C	1.046e-08	3	49475155	GTEx/v8	Adipose_Visceral_Omentum	ENSG00000145020	C	1.99582e-12	0.171679	6.72678e-58	C	+	3:49475155:C:T	AMT
rs35115732-C	1.046e-08	3	49475155	GTEx/v8	Adipose_Visceral_Omentum	ENSG00000145029	C	1.84352e-10	0.188254	3.50248e-21	C	+	3:49475155:C:T	NICN1
rs35115732-C	1.046e-08	3	49475155	GTEx/v8	Adipose_Visceral_Omentum	ENSG00000164068	C	8.19175e-10	-0.178895	7.20961e-15	C	-	3:49475155:C:T	RNF123
rs35115732-C	1.046e-08	3	49475155	GTEx/v8	Artery_Aorta	ENSG00000004534	C	5.23387e-12	0.248953	9.05165e-58	C	+	3:49475155:C:T	RBM6
rs35115732-C	1.046e-08	3	49475155	GTEx/v8	Artery_Aorta	ENSG00000068745	C	1.93642e-10	-0.210337	1.31287e-07	C	-	3:49475155:C:T	IP6K2
rs35115732-C	1.046e-08	3	49475155	GTEx/v8	Artery_Aorta	ENSG00000145020	C	5.9954e-17	0.237925	8.29211e-58	C	+	3:49475155:C:T	AMT
rs35115732-C	1.046e-08	3	49475155	GTEx/v8	Artery_Aorta	ENSG00000145029	C	5.72823e-15	0.217775	5.32224e-19	C	+	3:49475155:C:T	NICN1
rs35115732-C	1.046e-08	3	49475155	GTEx/v8	Artery_Tibial	ENSG00000004534	C	1.30286e-14	0.218117	1.51621e-80	C	+	3:49475155:C:T	RBM6
rs35115732-C	1.046e-08	3	49475155	GTEx/v8	Artery_Tibial	ENSG00000068745	C	1.02704e-11	-0.174176	1.24228e-14	C	-	3:49475155:C:T	IP6K2
rs35115732-C	1.046e-08	3	49475155	GTEx/v8	Artery_Tibial	ENSG00000145020	C	1.98382e-18	0.202173	2.31462e-81	C	+	3:49475155:C:T	AMT
rs35115732-C	1.046e-08	3	49475155	GTEx/v8	Artery_Tibial	ENSG00000145029	C	1.20506e-18	0.201028	3.54662e-24	C	+	3:49475155:C:T	NICN1
rs35115732-C	1.046e-08	3	49475155	GTEx/v8	Artery_Tibial	ENSG00000164068	C	5.77307e-13	-0.182984	2.60502e-20	C	-	3:49475155:C:T	RNF123
rs35115732-C	1.046e-08	3	49475155	GTEx/v8	Artery_Tibial	ENSG00000173531	C	1.68264e-07	0.178562	7.66612e-07	C	+	3:49475155:C:T	MST1
rs35115732-C	1.046e-08	3	49475155	GTEx/v8	Artery_Tibial	ENSG00000187492	C	4.22299e-07	-0.170849	2.24065e-06	C	-	3:49475155:C:T	CDHR4
rs35115732-C	1.046e-08	3	49475155	GTEx/v8	Brain_Cerebellar_Hemisphere	ENSG00000164078	C	2.76176e-07	-0.399693	1.03632e-09	C	-	3:49475155:C:T	MST1R
rs35115732-C	1.046e-08	3	49475155	GTEx/v8	Brain_Cerebellar_Hemisphere	ENSG00000185614	C	1.15642e-08	-0.411826	7.65634e-16	C	-	3:49475155:C:T	FAM212A
rs35115732-C	1.046e-08	3	49475155	GTEx/v8	Brain_Cerebellum	ENSG00000173531	C	1.74917e-07	0.419188	2.63749e-05	C	+	3:49475155:C:T	MST1
rs35115732-C	1.046e-08	3	49475155	GTEx/v8	Brain_Cerebellum	ENSG00000185614	C	4.62985e-08	-0.415842	2.06179e-23	C	-	3:49475155:C:T	FAM212A
rs35115732-C	1.046e-08	3	49475155	GTEx/v8	Brain_Cortex	ENSG00000233276	C	9.77624e-07	-0.27906	4.63263e-09	C	-	3:49475155:C:T	GPX1
rs35115732-C	1.046e-08	3	49475155	GTEx/v8	Brain_Frontal_Cortex_BA9	ENSG00000233276	C	1.4973e-07	-0.258706	2.09108e-06	C	-	3:49475155:C:T	GPX1
rs35115732-C	1.046e-08	3	49475155	GTEx/v8	Breast_Mammary_Tissue	ENSG00000004534	C	1.13388e-10	0.268275	9.60233e-55	C	+	3:49475155:C:T	RBM6
rs35115732-C	1.046e-08	3	49475155	GTEx/v8	Breast_Mammary_Tissue	ENSG00000145020	C	3.5115e-08	0.140446	3.78485e-39	C	+	3:49475155:C:T	AMT
rs35115732-C	1.046e-08	3	49475155	GTEx/v8	Breast_Mammary_Tissue	ENSG00000164062	C	4.66725e-07	0.106891	4.59463e-05	C	+	3:49475155:C:T	APEH
rs35115732-C	1.046e-08	3	49475155	GTEx/v8	Cells_Cultured_fibroblasts	ENSG00000004534	C	7.30367e-14	0.248035	3.73969e-66	C	+	3:49475155:C:T	RBM6
rs35115732-C	1.046e-08	3	49475155	GTEx/v8	Cells_Cultured_fibroblasts	ENSG00000068745	C	2.25712e-12	-0.19644	8.45701e-35	C	-	3:49475155:C:T	IP6K2
rs35115732-C	1.046e-08	3	49475155	GTEx/v8	Cells_Cultured_fibroblasts	ENSG00000145020	C	6.00376e-08	0.120284	6.32799e-71	C	+	3:49475155:C:T	AMT
rs35115732-C	1.046e-08	3	49475155	GTEx/v8	Cells_Cultured_fibroblasts	ENSG00000164062	C	3.63047e-15	0.162256	1.57262e-14	C	+	3:49475155:C:T	APEH
rs35115732-C	1.046e-08	3	49475155	GTEx/v8	Cells_Cultured_fibroblasts	ENSG00000164068	C	1.13414e-07	-0.178667	1.20526e-15	C	-	3:49475155:C:T	RNF123
rs35115732-C	1.046e-08	3	49475155	GTEx/v8	Cells_Cultured_fibroblasts	ENSG00000173402	C	4.83279e-07	0.0921405	5.36154e-08	C	+	3:49475155:C:T	DAG1
rs35115732-C	1.046e-08	3	49475155	GTEx/v8	Cells_Cultured_fibroblasts	ENSG00000182179	C	5.72994e-07	0.0921295	3.50302e-14	C	+	3:49475155:C:T	UBA7
rs35115732-C	1.046e-08	3	49475155	GTEx/v8	Cells_Cultured_fibroblasts	ENSG00000233276	C	1.08316e-07	0.174211	1.10725e-28	C	+	3:49475155:C:T	GPX1
rs35115732-C	1.046e-08	3	49475155	GTEx/v8	Colon_Sigmoid	ENSG00000004534	C	1.82414e-08	0.247348	1.74945e-39	C	+	3:49475155:C:T	RBM6
rs35115732-C	1.046e-08	3	49475155	GTEx/v8	Colon_Sigmoid	ENSG00000164068	C	5.27856e-08	-0.157339	1.80664e-12	C	-	3:49475155:C:T	RNF123
rs35115732-C	1.046e-08	3	49475155	GTEx/v8	Colon_Transverse	ENSG00000004534	C	1.19318e-10	0.284852	2.41861e-57	C	+	3:49475155:C:T	RBM6
rs35115732-C	1.046e-08	3	49475155	GTEx/v8	Colon_Transverse	ENSG00000164068	C	6.61639e-07	-0.142176	1.18579e-11	C	-	3:49475155:C:T	RNF123
rs35115732-C	1.046e-08	3	49475155	GTEx/v8	Colon_Transverse	ENSG00000182179	C	3.6701e-13	0.259625	1.2048e-23	C	+	3:49475155:C:T	UBA7
rs35115732-C	1.046e-08	3	49475155	GTEx/v8	Esophagus_Gastroesophageal_Junction	ENSG00000004534	C	5.70049e-10	0.255967	6.48329e-51	C	+	3:49475155:C:T	RBM6
rs35115732-C	1.046e-08	3	49475155	GTEx/v8	Esophagus_Gastroesophageal_Junction	ENSG00000145020	C	1.21608e-07	0.156004	6.17114e-30	C	+	3:49475155:C:T	AMT
rs35115732-C	1.046e-08	3	49475155	GTEx/v8	Esophagus_Gastroesophageal_Junction	ENSG00000145029	C	6.90304e-07	0.178265	6.57192e-11	C	+	3:49475155:C:T	NICN1
rs35115732-C	1.046e-08	3	49475155	GTEx/v8	Esophagus_Mucosa	ENSG00000004534	C	1.1445e-19	0.264942	7.74144e-89	C	+	3:49475155:C:T	RBM6
rs35115732-C	1.046e-08	3	49475155	GTEx/v8	Esophagus_Mucosa	ENSG00000145020	C	1.77558e-12	0.156331	1.46666e-61	C	+	3:49475155:C:T	AMT
rs35115732-C	1.046e-08	3	49475155	GTEx/v8	Esophagus_Mucosa	ENSG00000145029	C	5.18852e-09	0.162858	9.29921e-10	C	+	3:49475155:C:T	NICN1
rs35115732-C	1.046e-08	3	49475155	GTEx/v8	Esophagus_Mucosa	ENSG00000164062	C	2.68918e-15	0.198445	2.81907e-17	C	+	3:49475155:C:T	APEH
rs35115732-C	1.046e-08	3	49475155	GTEx/v8	Esophagus_Mucosa	ENSG00000173531	C	7.63388e-11	0.167512	1.43888e-11	C	+	3:49475155:C:T	MST1
rs35115732-C	1.046e-08	3	49475155	GTEx/v8	Esophagus_Mucosa	ENSG00000178252	C	4.27989e-08	0.243266	4.41062e-69	C	+	3:49475155:C:T	WDR6
rs35115732-C	1.046e-08	3	49475155	GTEx/v8	Esophagus_Mucosa	ENSG00000182179	C	6.65172e-13	0.174846	1.21803e-29	C	+	3:49475155:C:T	UBA7
rs35115732-C	1.046e-08	3	49475155	GTEx/v8	Esophagus_Mucosa	ENSG00000185614	C	4.09498e-17	-0.256195	1.03287e-36	C	-	3:49475155:C:T	FAM212A
rs35115732-C	1.046e-08	3	49475155	GTEx/v8	Esophagus_Muscularis	ENSG00000004534	C	8.74922e-14	0.248137	2.23556e-74	C	+	3:49475155:C:T	RBM6
rs35115732-C	1.046e-08	3	49475155	GTEx/v8	Esophagus_Muscularis	ENSG00000145020	C	8.21746e-11	0.138938	5.56478e-59	C	+	3:49475155:C:T	AMT
rs35115732-C	1.046e-08	3	49475155	GTEx/v8	Esophagus_Muscularis	ENSG00000145029	C	9.50537e-09	0.140502	1.36282e-15	C	+	3:49475155:C:T	NICN1
rs35115732-C	1.046e-08	3	49475155	GTEx/v8	Esophagus_Muscularis	ENSG00000164068	C	1.06276e-07	-0.129032	4.97302e-17	C	-	3:49475155:C:T	RNF123
rs35115732-C	1.046e-08	3	49475155	GTEx/v8	Heart_Atrial_Appendage	ENSG00000004534	C	1.77961e-12	0.260848	4.26232e-65	C	+	3:49475155:C:T	RBM6
rs35115732-C	1.046e-08	3	49475155	GTEx/v8	Heart_Left_Ventricle	ENSG00000004534	C	1.18687e-09	0.202186	2.16197e-49	C	+	3:49475155:C:T	RBM6
rs35115732-C	1.046e-08	3	49475155	GTEx/v8	Lung	ENSG00000004534	C	1.97917e-12	0.17585	6.34992e-71	C	+	3:49475155:C:T	RBM6
rs35115732-C	1.046e-08	3	49475155	GTEx/v8	Lung	ENSG00000068745	C	1.70127e-07	-0.153865	6.93539e-15	C	-	3:49475155:C:T	IP6K2
rs35115732-C	1.046e-08	3	49475155	GTEx/v8	Lung	ENSG00000145020	C	3.09456e-15	0.201834	2.23899e-72	C	+	3:49475155:C:T	AMT
rs35115732-C	1.046e-08	3	49475155	GTEx/v8	Lung	ENSG00000145029	C	8.09638e-11	0.184426	3.36343e-23	C	+	3:49475155:C:T	NICN1
rs35115732-C	1.046e-08	3	49475155	GTEx/v8	Lung	ENSG00000164068	C	1.4386e-08	-0.145632	5.97653e-14	C	-	3:49475155:C:T	RNF123
rs35115732-C	1.046e-08	3	49475155	GTEx/v8	Muscle_Skeletal	ENSG00000004534	C	5.89935e-10	0.174358	9.65316e-50	C	+	3:49475155:C:T	RBM6
rs35115732-C	1.046e-08	3	49475155	GTEx/v8	Muscle_Skeletal	ENSG00000067560	C	1.30294e-07	-0.123742	2.138e-14	C	-	3:49475155:C:T	RHOA
rs35115732-C	1.046e-08	3	49475155	GTEx/v8	Muscle_Skeletal	ENSG00000068745	C	2.85353e-11	-0.212702	1.88332e-15	C	-	3:49475155:C:T	IP6K2
rs35115732-C	1.046e-08	3	49475155	GTEx/v8	Muscle_Skeletal	ENSG00000145020	C	1.49297e-15	0.149127	9.34742e-51	C	+	3:49475155:C:T	AMT
rs35115732-C	1.046e-08	3	49475155	GTEx/v8	Muscle_Skeletal	ENSG00000164078	C	7.6332e-09	-0.226664	1.01312e-09	C	-	3:49475155:C:T	MST1R
rs35115732-C	1.046e-08	3	49475155	GTEx/v8	Muscle_Skeletal	ENSG00000185614	C	5.73622e-30	-0.305586	1.91335e-28	C	-	3:49475155:C:T	FAM212A
rs35115732-C	1.046e-08	3	49475155	GTEx/v8	Muscle_Skeletal	ENSG00000232112	C	3.64473e-07	0.154207	2.60706e-109	C	+	3:49475155:C:T	TMA7
rs35115732-C	1.046e-08	3	49475155	GTEx/v8	Nerve_Tibial	ENSG00000004534	C	2.03502e-17	0.225705	5.77897e-87	C	+	3:49475155:C:T	RBM6
rs35115732-C	1.046e-08	3	49475155	GTEx/v8	Nerve_Tibial	ENSG00000068745	C	4.28114e-09	-0.130008	1.13179e-12	C	-	3:49475155:C:T	IP6K2
rs35115732-C	1.046e-08	3	49475155	GTEx/v8	Nerve_Tibial	ENSG00000145020	C	1.116e-18	0.205076	7.83293e-77	C	+	3:49475155:C:T	AMT
rs35115732-C	1.046e-08	3	49475155	GTEx/v8	Nerve_Tibial	ENSG00000145029	C	4.66244e-20	0.216378	3.42848e-28	C	+	3:49475155:C:T	NICN1
rs35115732-C	1.046e-08	3	49475155	GTEx/v8	Nerve_Tibial	ENSG00000164062	C	3.30945e-08	0.120478	1.02793e-07	C	+	3:49475155:C:T	APEH
rs35115732-C	1.046e-08	3	49475155	GTEx/v8	Nerve_Tibial	ENSG00000164068	C	6.43684e-13	-0.240797	6.26723e-28	C	-	3:49475155:C:T	RNF123
rs35115732-C	1.046e-08	3	49475155	GTEx/v8	Nerve_Tibial	ENSG00000173531	C	5.22418e-12	0.184434	1.54103e-12	C	+	3:49475155:C:T	MST1
rs35115732-C	1.046e-08	3	49475155	GTEx/v8	Nerve_Tibial	ENSG00000182179	C	7.25777e-07	0.0815319	1.79953e-13	C	+	3:49475155:C:T	UBA7
rs35115732-C	1.046e-08	3	49475155	GTEx/v8	Pancreas	ENSG00000004534	C	5.17911e-08	0.26028	4.09069e-49	C	+	3:49475155:C:T	RBM6
rs35115732-C	1.046e-08	3	49475155	GTEx/v8	Pancreas	ENSG00000182179	C	6.39989e-09	0.278363	1.9056e-19	C	+	3:49475155:C:T	UBA7
rs35115732-C	1.046e-08	3	49475155	GTEx/v8	Pituitary	ENSG00000004534	C	1.22217e-08	0.386273	1.04903e-28	C	+	3:49475155:C:T	RBM6
rs35115732-C	1.046e-08	3	49475155	GTEx/v8	Prostate	ENSG00000004534	C	7.79061e-07	0.271177	2.1592e-25	C	+	3:49475155:C:T	RBM6
rs35115732-C	1.046e-08	3	49475155	GTEx/v8	Skin_Not_Sun_Exposed_Suprapubic	ENSG00000004534	C	5.19831e-13	0.213587	6.61929e-62	C	+	3:49475155:C:T	RBM6
rs35115732-C	1.046e-08	3	49475155	GTEx/v8	Skin_Not_Sun_Exposed_Suprapubic	ENSG00000068745	C	1.06764e-07	-0.146934	2.93149e-13	C	-	3:49475155:C:T	IP6K2
rs35115732-C	1.046e-08	3	49475155	GTEx/v8	Skin_Not_Sun_Exposed_Suprapubic	ENSG00000145020	C	1.17375e-09	0.185029	1.04272e-44	C	+	3:49475155:C:T	AMT
rs35115732-C	1.046e-08	3	49475155	GTEx/v8	Skin_Not_Sun_Exposed_Suprapubic	ENSG00000164062	C	8.7353e-10	0.156838	1.62678e-08	C	+	3:49475155:C:T	APEH
rs35115732-C	1.046e-08	3	49475155	GTEx/v8	Skin_Not_Sun_Exposed_Suprapubic	ENSG00000173531	C	9.55521e-14	0.192126	1.37116e-13	C	+	3:49475155:C:T	MST1
rs35115732-C	1.046e-08	3	49475155	GTEx/v8	Skin_Not_Sun_Exposed_Suprapubic	ENSG00000173540	C	9.54951e-08	-0.189455	2.52151e-54	C	-	3:49475155:C:T	GMPPB
rs35115732-C	1.046e-08	3	49475155	GTEx/v8	Skin_Not_Sun_Exposed_Suprapubic	ENSG00000178252	C	3.54593e-08	0.248877	1.70479e-80	C	+	3:49475155:C:T	WDR6
rs35115732-C	1.046e-08	3	49475155	GTEx/v8	Skin_Not_Sun_Exposed_Suprapubic	ENSG00000182179	C	1.20163e-12	0.195127	2.13071e-21	C	+	3:49475155:C:T	UBA7
rs35115732-C	1.046e-08	3	49475155	GTEx/v8	Skin_Not_Sun_Exposed_Suprapubic	ENSG00000185614	C	4.76443e-08	-0.129162	4.55389e-18	C	-	3:49475155:C:T	FAM212A
rs35115732-C	1.046e-08	3	49475155	GTEx/v8	Skin_Not_Sun_Exposed_Suprapubic	ENSG00000185909	C	7.44017e-08	-0.149198	3.57832e-12	C	-	3:49475155:C:T	KLHDC8B
rs35115732-C	1.046e-08	3	49475155	GTEx/v8	Skin_Sun_Exposed_Lower_leg	ENSG00000004534	C	1.60868e-17	0.230083	1.29885e-81	C	+	3:49475155:C:T	RBM6
rs35115732-C	1.046e-08	3	49475155	GTEx/v8	Skin_Sun_Exposed_Lower_leg	ENSG00000145020	C	1.22506e-11	0.168687	3.81896e-42	C	+	3:49475155:C:T	AMT
rs35115732-C	1.046e-08	3	49475155	GTEx/v8	Skin_Sun_Exposed_Lower_leg	ENSG00000145029	C	9.29769e-10	0.164585	2.10749e-20	C	+	3:49475155:C:T	NICN1
rs35115732-C	1.046e-08	3	49475155	GTEx/v8	Skin_Sun_Exposed_Lower_leg	ENSG00000164062	C	1.03304e-09	0.135627	6.97858e-09	C	+	3:49475155:C:T	APEH
rs35115732-C	1.046e-08	3	49475155	GTEx/v8	Skin_Sun_Exposed_Lower_leg	ENSG00000173531	C	1.94385e-14	0.176986	6.29643e-13	C	+	3:49475155:C:T	MST1
rs35115732-C	1.046e-08	3	49475155	GTEx/v8	Skin_Sun_Exposed_Lower_leg	ENSG00000178252	C	3.1656e-09	0.256203	1.81688e-102	C	+	3:49475155:C:T	WDR6
rs35115732-C	1.046e-08	3	49475155	GTEx/v8	Skin_Sun_Exposed_Lower_leg	ENSG00000182179	C	2.76227e-09	0.131457	5.04182e-21	C	+	3:49475155:C:T	UBA7
rs35115732-C	1.046e-08	3	49475155	GTEx/v8	Skin_Sun_Exposed_Lower_leg	ENSG00000185614	C	2.08934e-07	-0.109904	2.8348e-15	C	-	3:49475155:C:T	FAM212A
rs35115732-C	1.046e-08	3	49475155	GTEx/v8	Skin_Sun_Exposed_Lower_leg	ENSG00000185909	C	1.25547e-08	-0.152067	8.98072e-20	C	-	3:49475155:C:T	KLHDC8B
rs35115732-C	1.046e-08	3	49475155	GTEx/v8	Spleen	ENSG00000068745	C	1.16949e-08	-0.310211	6.49941e-07	C	-	3:49475155:C:T	IP6K2
rs35115732-C	1.046e-08	3	49475155	GTEx/v8	Stomach	ENSG00000004534	C	9.07176e-08	0.244928	7.27852e-43	C	+	3:49475155:C:T	RBM6
rs35115732-C	1.046e-08	3	49475155	GTEx/v8	Testis	ENSG00000004534	C	3.49539e-07	0.186972	4.26099e-41	C	+	3:49475155:C:T	RBM6
rs35115732-C	1.046e-08	3	49475155	GTEx/v8	Testis	ENSG00000187492	C	2.48269e-09	-0.337605	3.60667e-66	C	-	3:49475155:C:T	CDHR4
rs35115732-C	1.046e-08	3	49475155	GTEx/v8	Thyroid	ENSG00000004534	C	2.22251e-17	0.264505	1.05393e-97	C	+	3:49475155:C:T	RBM6
rs35115732-C	1.046e-08	3	49475155	GTEx/v8	Thyroid	ENSG00000145020	C	1.84481e-12	0.191762	4.60575e-100	C	+	3:49475155:C:T	AMT
rs35115732-C	1.046e-08	3	49475155	GTEx/v8	Thyroid	ENSG00000145029	C	6.99972e-14	0.231204	1.30111e-62	C	+	3:49475155:C:T	NICN1
rs35115732-C	1.046e-08	3	49475155	GTEx/v8	Thyroid	ENSG00000164068	C	4.11436e-10	-0.187628	4.35736e-15	C	-	3:49475155:C:T	RNF123
rs35115732-C	1.046e-08	3	49475155	GTEx/v8	Thyroid	ENSG00000173531	C	2.9052e-19	0.288208	2.09399e-18	C	+	3:49475155:C:T	MST1
rs35115732-C	1.046e-08	3	49475155	GTEx/v8	Thyroid	ENSG00000173540	C	1.11176e-07	-0.10693	2.4691e-28	C	-	3:49475155:C:T	GMPPB
rs35115732-C	1.046e-08	3	49475155	GTEx/v8	Whole_Blood	ENSG00000004534	C	3.09579e-17	0.262165	3.30235e-109	C	+	3:49475155:C:T	RBM6
rs35115732-C	1.046e-08	3	49475155	GTEx/v8	Whole_Blood	ENSG00000145020	C	5.77625e-07	0.122745	4.35484e-40	C	+	3:49475155:C:T	AMT
rs35115732-C	1.046e-08	3	49475155	GTEx/v8	Whole_Blood	ENSG00000182179	C	2.19027e-17	0.162255	2.47495e-51	C	+	3:49475155:C:T	UBA7
rs13079643-A	1.045e-08	3	49477466	eQTLcatalogue	BrainSeq_ge_brain	ENSG00000164068	G	1.59595e-10	-0.0535443	7.97975e-07	A	+	3:49477466:A:G	RNF123
rs13079643-A	1.045e-08	3	49477466	eQTLcatalogue	GEUVADIS_ge_LCL	ENSG00000164062	G	1.36858e-09	0.0475108	6.8429e-06	A	-	3:49477466:A:G	APEH
rs13079643-A	1.045e-08	3	49477466	eQTLGen	eQTLGen_cis_eQTLs	ENSG00000004534	A	8.2061e-270	35.0945	0	A	+	3:49477466:A:G	RBM6
rs13079643-A	1.045e-08	3	49477466	eQTLGen	eQTLGen_cis_eQTLs	ENSG00000008300	A	8.5521e-09	-5.7571	5.79561e-05	A	-	3:49477466:A:G	CELSR3
rs13079643-A	1.045e-08	3	49477466	eQTLGen	eQTLGen_cis_eQTLs	ENSG00000010256	A	1.961e-07	5.2031	0.000655063	A	+	3:49477466:A:G	UQCRC1
rs13079643-A	1.045e-08	3	49477466	eQTLGen	eQTLGen_cis_eQTLs	ENSG00000068745	A	4.3193e-14	-7.551	0	A	-	3:49477466:A:G	IP6K2
rs13079643-A	1.045e-08	3	49477466	eQTLGen	eQTLGen_cis_eQTLs	ENSG00000114270	A	2.4244e-12	7.0077	0	A	+	3:49477466:A:G	COL7A1
rs13079643-A	1.045e-08	3	49477466	eQTLGen	eQTLGen_cis_eQTLs	ENSG00000114302	A	1.4197e-08	-5.6709	7.04902e-05	A	-	3:49477466:A:G	PRKAR2A
rs13079643-A	1.045e-08	3	49477466	eQTLGen	eQTLGen_cis_eQTLs	ENSG00000145020	A	6.6318e-67	17.2802	0	A	+	3:49477466:A:G	AMT
rs13079643-A	1.045e-08	3	49477466	eQTLGen	eQTLGen_cis_eQTLs	ENSG00000145022	A	2.3434e-07	5.1698	0.000772249	A	+	3:49477466:A:G	TCTA
rs13079643-A	1.045e-08	3	49477466	eQTLGen	eQTLGen_cis_eQTLs	ENSG00000145029	A	2.8451e-34	-12.2071	0	A	-	3:49477466:A:G	NICN1
rs13079643-A	1.045e-08	3	49477466	eQTLGen	eQTLGen_cis_eQTLs	ENSG00000164053	A	1.5711e-14	7.6817	0	A	+	3:49477466:A:G	ATRIP
rs13079643-A	1.045e-08	3	49477466	eQTLGen	eQTLGen_cis_eQTLs	ENSG00000164054	A	2.6477e-13	-7.3111	0	A	-	3:49477466:A:G	SHISA5
rs13079643-A	1.045e-08	3	49477466	eQTLGen	eQTLGen_cis_eQTLs	ENSG00000164061	A	7.7679e-10	-6.1496	1.3164e-05	A	-	3:49477466:A:G	BSN
rs13079643-A	1.045e-08	3	49477466	eQTLGen	eQTLGen_cis_eQTLs	ENSG00000164062	A	6.2445e-185	29.0019	0	A	+	3:49477466:A:G	APEH
rs13079643-A	1.045e-08	3	49477466	eQTLGen	eQTLGen_cis_eQTLs	ENSG00000164077	A	1.516e-07	5.2508	0.000519302	A	+	3:49477466:A:G	MON1A
rs13079643-A	1.045e-08	3	49477466	eQTLGen	eQTLGen_cis_eQTLs	ENSG00000173402	A	5.5254e-22	9.6381	0	A	+	3:49477466:A:G	DAG1
rs13079643-A	1.045e-08	3	49477466	eQTLGen	eQTLGen_cis_eQTLs	ENSG00000173531	A	1.6118e-10	6.3945	0	A	+	3:49477466:A:G	MST1
rs13079643-A	1.045e-08	3	49477466	eQTLGen	eQTLGen_cis_eQTLs	ENSG00000178252	A	1.1271e-08	5.7104	5.77998e-05	A	+	3:49477466:A:G	WDR6
rs13079643-A	1.045e-08	3	49477466	eQTLGen	eQTLGen_cis_eQTLs	ENSG00000185614	A	2.2362e-21	9.4935	0	A	+	3:49477466:A:G	FAM212A
rs13079643-A	1.045e-08	3	49477466	eQTLGen	eQTLGen_cis_eQTLs	ENSG00000185909	A	2.2106e-35	12.4136	0	A	+	3:49477466:A:G	KLHDC8B
rs13079643-A	1.045e-08	3	49477466	eQTLGen	eQTLGen_cis_eQTLs	ENSG00000186792	A	1.0736e-22	-9.8047	0	A	-	3:49477466:A:G	HYAL3
rs13079643-A	1.045e-08	3	49477466	eQTLGen	eQTLGen_cis_eQTLs	ENSG00000198218	A	3.7589e-23	-9.9101	0	A	-	3:49477466:A:G	QRICH1
rs13079643-A	1.045e-08	3	49477466	eQTLGen	eQTLGen_cis_eQTLs	ENSG00000225697	A	1.9553e-25	10.4226	0	A	+	3:49477466:A:G	SLC26A6
rs13079643-A	1.045e-08	3	49477466	eQTLGen	eQTLGen_cis_eQTLs	ENSG00000233276	A	8.0764e-34	-12.1218	0	A	-	3:49477466:A:G	GPX1
rs13079643-A	1.045e-08	3	49477466	GTEx/v8	Adipose_Subcutaneous	ENSG00000004534	A	3.72505e-17	0.275176	1.82927e-97	A	+	3:49477466:A:G	RBM6
rs13079643-A	1.045e-08	3	49477466	GTEx/v8	Adipose_Subcutaneous	ENSG00000145020	A	5.04437e-17	0.199102	1.90528e-62	A	+	3:49477466:A:G	AMT
rs13079643-A	1.045e-08	3	49477466	GTEx/v8	Adipose_Subcutaneous	ENSG00000145029	A	2.11813e-14	0.20341	2.79528e-25	A	+	3:49477466:A:G	NICN1
rs13079643-A	1.045e-08	3	49477466	GTEx/v8	Adipose_Subcutaneous	ENSG00000164062	A	1.51414e-12	0.130442	1.51921e-10	A	+	3:49477466:A:G	APEH
rs13079643-A	1.045e-08	3	49477466	GTEx/v8	Adipose_Subcutaneous	ENSG00000164068	A	3.39762e-13	-0.208373	7.57654e-27	A	-	3:49477466:A:G	RNF123
rs13079643-A	1.045e-08	3	49477466	GTEx/v8	Adipose_Subcutaneous	ENSG00000173531	A	6.6537e-08	0.149321	8.51204e-08	A	+	3:49477466:A:G	MST1
rs13079643-A	1.045e-08	3	49477466	GTEx/v8	Adipose_Visceral_Omentum	ENSG00000004534	A	2.27088e-18	0.285411	2.04245e-67	A	+	3:49477466:A:G	RBM6
rs13079643-A	1.045e-08	3	49477466	GTEx/v8	Adipose_Visceral_Omentum	ENSG00000145020	A	1.99582e-12	0.171679	6.72678e-58	A	+	3:49477466:A:G	AMT
rs13079643-A	1.045e-08	3	49477466	GTEx/v8	Adipose_Visceral_Omentum	ENSG00000145029	A	1.84352e-10	0.188254	3.50248e-21	A	+	3:49477466:A:G	NICN1
rs13079643-A	1.045e-08	3	49477466	GTEx/v8	Adipose_Visceral_Omentum	ENSG00000164068	A	8.19175e-10	-0.178895	7.20961e-15	A	-	3:49477466:A:G	RNF123
rs13079643-A	1.045e-08	3	49477466	GTEx/v8	Artery_Aorta	ENSG00000004534	A	5.23387e-12	0.248953	9.05165e-58	A	+	3:49477466:A:G	RBM6
rs13079643-A	1.045e-08	3	49477466	GTEx/v8	Artery_Aorta	ENSG00000068745	A	1.93642e-10	-0.210337	1.31287e-07	A	-	3:49477466:A:G	IP6K2
rs13079643-A	1.045e-08	3	49477466	GTEx/v8	Artery_Aorta	ENSG00000145020	A	5.9954e-17	0.237925	8.29211e-58	A	+	3:49477466:A:G	AMT
rs13079643-A	1.045e-08	3	49477466	GTEx/v8	Artery_Aorta	ENSG00000145029	A	5.72823e-15	0.217775	5.32224e-19	A	+	3:49477466:A:G	NICN1
rs13079643-A	1.045e-08	3	49477466	GTEx/v8	Artery_Tibial	ENSG00000004534	A	2.90434e-14	0.215558	1.51621e-80	A	+	3:49477466:A:G	RBM6
rs13079643-A	1.045e-08	3	49477466	GTEx/v8	Artery_Tibial	ENSG00000068745	A	5.85397e-12	-0.176303	1.24228e-14	A	-	3:49477466:A:G	IP6K2
rs13079643-A	1.045e-08	3	49477466	GTEx/v8	Artery_Tibial	ENSG00000145020	A	1.91355e-18	0.202443	2.31462e-81	A	+	3:49477466:A:G	AMT
rs13079643-A	1.045e-08	3	49477466	GTEx/v8	Artery_Tibial	ENSG00000145029	A	6.83477e-19	0.202548	3.54662e-24	A	+	3:49477466:A:G	NICN1
rs13079643-A	1.045e-08	3	49477466	GTEx/v8	Artery_Tibial	ENSG00000164068	A	9.11534e-13	-0.181639	2.60502e-20	A	-	3:49477466:A:G	RNF123
rs13079643-A	1.045e-08	3	49477466	GTEx/v8	Artery_Tibial	ENSG00000173531	A	8.45668e-08	0.182902	7.66612e-07	A	+	3:49477466:A:G	MST1
rs13079643-A	1.045e-08	3	49477466	GTEx/v8	Artery_Tibial	ENSG00000187492	A	2.9054e-07	-0.173339	2.24065e-06	A	-	3:49477466:A:G	CDHR4
rs13079643-A	1.045e-08	3	49477466	GTEx/v8	Brain_Cerebellar_Hemisphere	ENSG00000164078	A	2.76176e-07	-0.399693	1.03632e-09	A	-	3:49477466:A:G	MST1R
rs13079643-A	1.045e-08	3	49477466	GTEx/v8	Brain_Cerebellar_Hemisphere	ENSG00000185614	A	1.15642e-08	-0.411826	7.65634e-16	A	-	3:49477466:A:G	FAM212A
rs13079643-A	1.045e-08	3	49477466	GTEx/v8	Brain_Cerebellum	ENSG00000173531	A	5.24276e-07	0.405237	2.63749e-05	A	+	3:49477466:A:G	MST1
rs13079643-A	1.045e-08	3	49477466	GTEx/v8	Brain_Cerebellum	ENSG00000185614	A	2.93093e-08	-0.422916	2.06179e-23	A	-	3:49477466:A:G	FAM212A
rs13079643-A	1.045e-08	3	49477466	GTEx/v8	Brain_Cortex	ENSG00000233276	A	5.94204e-07	-0.28367	4.63263e-09	A	-	3:49477466:A:G	GPX1
rs13079643-A	1.045e-08	3	49477466	GTEx/v8	Brain_Frontal_Cortex_BA9	ENSG00000233276	A	1.4973e-07	-0.258706	2.09108e-06	A	-	3:49477466:A:G	GPX1
rs13079643-A	1.045e-08	3	49477466	GTEx/v8	Breast_Mammary_Tissue	ENSG00000004534	A	9.32966e-11	0.269781	9.60233e-55	A	+	3:49477466:A:G	RBM6
rs13079643-A	1.045e-08	3	49477466	GTEx/v8	Breast_Mammary_Tissue	ENSG00000145020	A	4.93545e-08	0.139165	3.78485e-39	A	+	3:49477466:A:G	AMT
rs13079643-A	1.045e-08	3	49477466	GTEx/v8	Breast_Mammary_Tissue	ENSG00000164062	A	4.44315e-07	0.107224	4.59463e-05	A	+	3:49477466:A:G	APEH
rs13079643-A	1.045e-08	3	49477466	GTEx/v8	Cells_Cultured_fibroblasts	ENSG00000004534	A	1.31674e-13	0.245381	3.73969e-66	A	+	3:49477466:A:G	RBM6
rs13079643-A	1.045e-08	3	49477466	GTEx/v8	Cells_Cultured_fibroblasts	ENSG00000068745	A	4.39865e-13	-0.202155	8.45701e-35	A	-	3:49477466:A:G	IP6K2
rs13079643-A	1.045e-08	3	49477466	GTEx/v8	Cells_Cultured_fibroblasts	ENSG00000145020	A	6.41843e-08	0.119909	6.32799e-71	A	+	3:49477466:A:G	AMT
rs13079643-A	1.045e-08	3	49477466	GTEx/v8	Cells_Cultured_fibroblasts	ENSG00000164062	A	3.02778e-15	0.162529	1.57262e-14	A	+	3:49477466:A:G	APEH
rs13079643-A	1.045e-08	3	49477466	GTEx/v8	Cells_Cultured_fibroblasts	ENSG00000164068	A	7.19541e-08	-0.181169	1.20526e-15	A	-	3:49477466:A:G	RNF123
rs13079643-A	1.045e-08	3	49477466	GTEx/v8	Cells_Cultured_fibroblasts	ENSG00000173402	A	6.79616e-07	0.090883	5.36154e-08	A	+	3:49477466:A:G	DAG1
rs13079643-A	1.045e-08	3	49477466	GTEx/v8	Cells_Cultured_fibroblasts	ENSG00000182179	A	5.72174e-07	0.0920433	3.50302e-14	A	+	3:49477466:A:G	UBA7
rs13079643-A	1.045e-08	3	49477466	GTEx/v8	Cells_Cultured_fibroblasts	ENSG00000233276	A	9.9886e-08	0.174505	1.10725e-28	A	+	3:49477466:A:G	GPX1
rs13079643-A	1.045e-08	3	49477466	GTEx/v8	Colon_Sigmoid	ENSG00000004534	A	1.66514e-08	0.248563	1.74945e-39	A	+	3:49477466:A:G	RBM6
rs13079643-A	1.045e-08	3	49477466	GTEx/v8	Colon_Sigmoid	ENSG00000164068	A	9.57591e-08	-0.154761	1.80664e-12	A	-	3:49477466:A:G	RNF123
rs13079643-A	1.045e-08	3	49477466	GTEx/v8	Colon_Transverse	ENSG00000004534	A	1.25075e-10	0.283415	2.41861e-57	A	+	3:49477466:A:G	RBM6
rs13079643-A	1.045e-08	3	49477466	GTEx/v8	Colon_Transverse	ENSG00000164068	A	8.34864e-07	-0.140369	1.18579e-11	A	-	3:49477466:A:G	RNF123
rs13079643-A	1.045e-08	3	49477466	GTEx/v8	Colon_Transverse	ENSG00000182179	A	5.04408e-13	0.257181	1.2048e-23	A	+	3:49477466:A:G	UBA7
rs13079643-A	1.045e-08	3	49477466	GTEx/v8	Esophagus_Gastroesophageal_Junction	ENSG00000004534	A	5.70049e-10	0.255967	6.48329e-51	A	+	3:49477466:A:G	RBM6
rs13079643-A	1.045e-08	3	49477466	GTEx/v8	Esophagus_Gastroesophageal_Junction	ENSG00000145020	A	1.21608e-07	0.156004	6.17114e-30	A	+	3:49477466:A:G	AMT
rs13079643-A	1.045e-08	3	49477466	GTEx/v8	Esophagus_Gastroesophageal_Junction	ENSG00000145029	A	6.90304e-07	0.178265	6.57192e-11	A	+	3:49477466:A:G	NICN1
rs13079643-A	1.045e-08	3	49477466	GTEx/v8	Esophagus_Mucosa	ENSG00000004534	A	1.11903e-19	0.265222	7.74144e-89	A	+	3:49477466:A:G	RBM6
rs13079643-A	1.045e-08	3	49477466	GTEx/v8	Esophagus_Mucosa	ENSG00000145020	A	1.65138e-12	0.156669	1.46666e-61	A	+	3:49477466:A:G	AMT
rs13079643-A	1.045e-08	3	49477466	GTEx/v8	Esophagus_Mucosa	ENSG00000145029	A	3.85964e-09	0.164305	9.29921e-10	A	+	3:49477466:A:G	NICN1
rs13079643-A	1.045e-08	3	49477466	GTEx/v8	Esophagus_Mucosa	ENSG00000164062	A	3.49171e-15	0.197845	2.81907e-17	A	+	3:49477466:A:G	APEH
rs13079643-A	1.045e-08	3	49477466	GTEx/v8	Esophagus_Mucosa	ENSG00000173531	A	4.06983e-11	0.169945	1.43888e-11	A	+	3:49477466:A:G	MST1
rs13079643-A	1.045e-08	3	49477466	GTEx/v8	Esophagus_Mucosa	ENSG00000178252	A	6.37631e-08	0.240417	4.41062e-69	A	+	3:49477466:A:G	WDR6
rs13079643-A	1.045e-08	3	49477466	GTEx/v8	Esophagus_Mucosa	ENSG00000182179	A	4.73158e-13	0.176049	1.21803e-29	A	+	3:49477466:A:G	UBA7
rs13079643-A	1.045e-08	3	49477466	GTEx/v8	Esophagus_Mucosa	ENSG00000185614	A	3.0848e-17	-0.257332	1.03287e-36	A	-	3:49477466:A:G	FAM212A
rs13079643-A	1.045e-08	3	49477466	GTEx/v8	Esophagus_Muscularis	ENSG00000004534	A	9.30046e-14	0.24844	2.23556e-74	A	+	3:49477466:A:G	RBM6
rs13079643-A	1.045e-08	3	49477466	GTEx/v8	Esophagus_Muscularis	ENSG00000068745	A	7.64693e-07	-0.143597	3.01642e-10	A	-	3:49477466:A:G	IP6K2
rs13079643-A	1.045e-08	3	49477466	GTEx/v8	Esophagus_Muscularis	ENSG00000145020	A	6.3096e-11	0.140053	5.56478e-59	A	+	3:49477466:A:G	AMT
rs13079643-A	1.045e-08	3	49477466	GTEx/v8	Esophagus_Muscularis	ENSG00000145029	A	8.82196e-09	0.141112	1.36282e-15	A	+	3:49477466:A:G	NICN1
rs13079643-A	1.045e-08	3	49477466	GTEx/v8	Esophagus_Muscularis	ENSG00000164068	A	1.80754e-07	-0.127029	4.97302e-17	A	-	3:49477466:A:G	RNF123
rs13079643-A	1.045e-08	3	49477466	GTEx/v8	Heart_Atrial_Appendage	ENSG00000004534	A	1.77961e-12	0.260848	4.26232e-65	A	+	3:49477466:A:G	RBM6
rs13079643-A	1.045e-08	3	49477466	GTEx/v8	Heart_Left_Ventricle	ENSG00000004534	A	1.53951e-09	0.200958	2.16197e-49	A	+	3:49477466:A:G	RBM6
rs13079643-A	1.045e-08	3	49477466	GTEx/v8	Lung	ENSG00000004534	A	1.93394e-12	0.176044	6.34992e-71	A	+	3:49477466:A:G	RBM6
rs13079643-A	1.045e-08	3	49477466	GTEx/v8	Lung	ENSG00000068745	A	1.81792e-07	-0.153618	6.93539e-15	A	-	3:49477466:A:G	IP6K2
rs13079643-A	1.045e-08	3	49477466	GTEx/v8	Lung	ENSG00000145020	A	5.3299e-15	0.200342	2.23899e-72	A	+	3:49477466:A:G	AMT
rs13079643-A	1.045e-08	3	49477466	GTEx/v8	Lung	ENSG00000145029	A	8.64224e-11	0.184284	3.36343e-23	A	+	3:49477466:A:G	NICN1
rs13079643-A	1.045e-08	3	49477466	GTEx/v8	Lung	ENSG00000164068	A	1.60622e-08	-0.145261	5.97653e-14	A	-	3:49477466:A:G	RNF123
rs13079643-A	1.045e-08	3	49477466	GTEx/v8	Muscle_Skeletal	ENSG00000004534	A	1.24659e-09	0.171015	9.65316e-50	A	+	3:49477466:A:G	RBM6
rs13079643-A	1.045e-08	3	49477466	GTEx/v8	Muscle_Skeletal	ENSG00000067560	A	1.6343e-07	-0.122721	2.138e-14	A	-	3:49477466:A:G	RHOA
rs13079643-A	1.045e-08	3	49477466	GTEx/v8	Muscle_Skeletal	ENSG00000068745	A	1.75507e-11	-0.214782	1.88332e-15	A	-	3:49477466:A:G	IP6K2
rs13079643-A	1.045e-08	3	49477466	GTEx/v8	Muscle_Skeletal	ENSG00000145020	A	9.2826e-16	0.150086	9.34742e-51	A	+	3:49477466:A:G	AMT
rs13079643-A	1.045e-08	3	49477466	GTEx/v8	Muscle_Skeletal	ENSG00000164078	A	4.77081e-09	-0.229545	1.01312e-09	A	-	3:49477466:A:G	MST1R
rs13079643-A	1.045e-08	3	49477466	GTEx/v8	Muscle_Skeletal	ENSG00000185614	A	2.79764e-30	-0.306936	1.91335e-28	A	-	3:49477466:A:G	FAM212A
rs13079643-A	1.045e-08	3	49477466	GTEx/v8	Muscle_Skeletal	ENSG00000232112	A	4.68231e-07	0.152708	2.60706e-109	A	+	3:49477466:A:G	TMA7
rs13079643-A	1.045e-08	3	49477466	GTEx/v8	Nerve_Tibial	ENSG00000004534	A	1.71901e-17	0.226193	5.77897e-87	A	+	3:49477466:A:G	RBM6
rs13079643-A	1.045e-08	3	49477466	GTEx/v8	Nerve_Tibial	ENSG00000068745	A	2.91473e-09	-0.131362	1.13179e-12	A	-	3:49477466:A:G	IP6K2
rs13079643-A	1.045e-08	3	49477466	GTEx/v8	Nerve_Tibial	ENSG00000145020	A	8.67612e-19	0.205683	7.83293e-77	A	+	3:49477466:A:G	AMT
rs13079643-A	1.045e-08	3	49477466	GTEx/v8	Nerve_Tibial	ENSG00000145029	A	4.0012e-20	0.216739	3.42848e-28	A	+	3:49477466:A:G	NICN1
rs13079643-A	1.045e-08	3	49477466	GTEx/v8	Nerve_Tibial	ENSG00000164062	A	5.11081e-08	0.11886	1.02793e-07	A	+	3:49477466:A:G	APEH
rs13079643-A	1.045e-08	3	49477466	GTEx/v8	Nerve_Tibial	ENSG00000164068	A	7.82187e-13	-0.239961	6.26723e-28	A	-	3:49477466:A:G	RNF123
rs13079643-A	1.045e-08	3	49477466	GTEx/v8	Nerve_Tibial	ENSG00000173531	A	2.51122e-12	0.187059	1.54103e-12	A	+	3:49477466:A:G	MST1
rs13079643-A	1.045e-08	3	49477466	GTEx/v8	Nerve_Tibial	ENSG00000173540	A	9.8616e-07	-0.158856	1.59429e-62	A	-	3:49477466:A:G	GMPPB
rs13079643-A	1.045e-08	3	49477466	GTEx/v8	Nerve_Tibial	ENSG00000182179	A	6.26019e-07	0.0819938	1.79953e-13	A	+	3:49477466:A:G	UBA7
rs13079643-A	1.045e-08	3	49477466	GTEx/v8	Pancreas	ENSG00000004534	A	5.9861e-08	0.259439	4.09069e-49	A	+	3:49477466:A:G	RBM6
rs13079643-A	1.045e-08	3	49477466	GTEx/v8	Pancreas	ENSG00000182179	A	2.99788e-09	0.284335	1.9056e-19	A	+	3:49477466:A:G	UBA7
rs13079643-A	1.045e-08	3	49477466	GTEx/v8	Pituitary	ENSG00000004534	A	2.63648e-08	0.380256	1.04903e-28	A	+	3:49477466:A:G	RBM6
rs13079643-A	1.045e-08	3	49477466	GTEx/v8	Prostate	ENSG00000004534	A	8.25536e-07	0.271778	2.1592e-25	A	+	3:49477466:A:G	RBM6
rs13079643-A	1.045e-08	3	49477466	GTEx/v8	Skin_Not_Sun_Exposed_Suprapubic	ENSG00000004534	A	5.81978e-13	0.213268	6.61929e-62	A	+	3:49477466:A:G	RBM6
rs13079643-A	1.045e-08	3	49477466	GTEx/v8	Skin_Not_Sun_Exposed_Suprapubic	ENSG00000068745	A	1.22379e-07	-0.146343	2.93149e-13	A	-	3:49477466:A:G	IP6K2
rs13079643-A	1.045e-08	3	49477466	GTEx/v8	Skin_Not_Sun_Exposed_Suprapubic	ENSG00000145020	A	8.80297e-10	0.186465	1.04272e-44	A	+	3:49477466:A:G	AMT
rs13079643-A	1.045e-08	3	49477466	GTEx/v8	Skin_Not_Sun_Exposed_Suprapubic	ENSG00000164062	A	1.58884e-09	0.154565	1.62678e-08	A	+	3:49477466:A:G	APEH
rs13079643-A	1.045e-08	3	49477466	GTEx/v8	Skin_Not_Sun_Exposed_Suprapubic	ENSG00000173531	A	5.0816e-14	0.194233	1.37116e-13	A	+	3:49477466:A:G	MST1
rs13079643-A	1.045e-08	3	49477466	GTEx/v8	Skin_Not_Sun_Exposed_Suprapubic	ENSG00000173540	A	9.28441e-08	-0.189729	2.52151e-54	A	-	3:49477466:A:G	GMPPB
rs13079643-A	1.045e-08	3	49477466	GTEx/v8	Skin_Not_Sun_Exposed_Suprapubic	ENSG00000178252	A	5.82557e-08	0.24516	1.70479e-80	A	+	3:49477466:A:G	WDR6
rs13079643-A	1.045e-08	3	49477466	GTEx/v8	Skin_Not_Sun_Exposed_Suprapubic	ENSG00000182179	A	1.53799e-12	0.194342	2.13071e-21	A	+	3:49477466:A:G	UBA7
rs13079643-A	1.045e-08	3	49477466	GTEx/v8	Skin_Not_Sun_Exposed_Suprapubic	ENSG00000185614	A	4.85609e-08	-0.129151	4.55389e-18	A	-	3:49477466:A:G	FAM212A
rs13079643-A	1.045e-08	3	49477466	GTEx/v8	Skin_Not_Sun_Exposed_Suprapubic	ENSG00000185909	A	6.17441e-08	-0.150174	3.57832e-12	A	-	3:49477466:A:G	KLHDC8B
rs13079643-A	1.045e-08	3	49477466	GTEx/v8	Skin_Sun_Exposed_Lower_leg	ENSG00000004534	A	4.80541e-17	0.226815	1.29885e-81	A	+	3:49477466:A:G	RBM6
rs13079643-A	1.045e-08	3	49477466	GTEx/v8	Skin_Sun_Exposed_Lower_leg	ENSG00000145020	A	9.35619e-12	0.16958	3.81896e-42	A	+	3:49477466:A:G	AMT
rs13079643-A	1.045e-08	3	49477466	GTEx/v8	Skin_Sun_Exposed_Lower_leg	ENSG00000145029	A	1.03268e-09	0.164119	2.10749e-20	A	+	3:49477466:A:G	NICN1
rs13079643-A	1.045e-08	3	49477466	GTEx/v8	Skin_Sun_Exposed_Lower_leg	ENSG00000164062	A	1.12918e-09	0.135295	6.97858e-09	A	+	3:49477466:A:G	APEH
rs13079643-A	1.045e-08	3	49477466	GTEx/v8	Skin_Sun_Exposed_Lower_leg	ENSG00000173531	A	2.90304e-14	0.175821	6.29643e-13	A	+	3:49477466:A:G	MST1
rs13079643-A	1.045e-08	3	49477466	GTEx/v8	Skin_Sun_Exposed_Lower_leg	ENSG00000178252	A	5.5646e-09	0.252242	1.81688e-102	A	+	3:49477466:A:G	WDR6
rs13079643-A	1.045e-08	3	49477466	GTEx/v8	Skin_Sun_Exposed_Lower_leg	ENSG00000182179	A	9.51731e-10	0.135108	5.04182e-21	A	+	3:49477466:A:G	UBA7
rs13079643-A	1.045e-08	3	49477466	GTEx/v8	Skin_Sun_Exposed_Lower_leg	ENSG00000185614	A	1.80619e-07	-0.110441	2.8348e-15	A	-	3:49477466:A:G	FAM212A
rs13079643-A	1.045e-08	3	49477466	GTEx/v8	Skin_Sun_Exposed_Lower_leg	ENSG00000185909	A	1.14869e-08	-0.15243	8.98072e-20	A	-	3:49477466:A:G	KLHDC8B
rs13079643-A	1.045e-08	3	49477466	GTEx/v8	Spleen	ENSG00000068745	A	4.17377e-09	-0.31696	6.49941e-07	A	-	3:49477466:A:G	IP6K2
rs13079643-A	1.045e-08	3	49477466	GTEx/v8	Stomach	ENSG00000004534	A	7.02185e-08	0.246246	7.27852e-43	A	+	3:49477466:A:G	RBM6
rs13079643-A	1.045e-08	3	49477466	GTEx/v8	Stomach	ENSG00000182179	A	6.24184e-07	0.154197	1.66972e-10	A	+	3:49477466:A:G	UBA7
rs13079643-A	1.045e-08	3	49477466	GTEx/v8	Testis	ENSG00000004534	A	3.49539e-07	0.186972	4.26099e-41	A	+	3:49477466:A:G	RBM6
rs13079643-A	1.045e-08	3	49477466	GTEx/v8	Testis	ENSG00000187492	A	2.48269e-09	-0.337605	3.60667e-66	A	-	3:49477466:A:G	CDHR4
rs13079643-A	1.045e-08	3	49477466	GTEx/v8	Thyroid	ENSG00000004534	A	3.29683e-17	0.26349	1.05393e-97	A	+	3:49477466:A:G	RBM6
rs13079643-A	1.045e-08	3	49477466	GTEx/v8	Thyroid	ENSG00000145020	A	2.75679e-12	0.190538	4.60575e-100	A	+	3:49477466:A:G	AMT
rs13079643-A	1.045e-08	3	49477466	GTEx/v8	Thyroid	ENSG00000145029	A	6.34302e-14	0.231863	1.30111e-62	A	+	3:49477466:A:G	NICN1
rs13079643-A	1.045e-08	3	49477466	GTEx/v8	Thyroid	ENSG00000164068	A	6.89933e-10	-0.185506	4.35736e-15	A	-	3:49477466:A:G	RNF123
rs13079643-A	1.045e-08	3	49477466	GTEx/v8	Thyroid	ENSG00000173531	A	1.92547e-19	0.289898	2.09399e-18	A	+	3:49477466:A:G	MST1
rs13079643-A	1.045e-08	3	49477466	GTEx/v8	Thyroid	ENSG00000173540	A	1.10462e-07	-0.107083	2.4691e-28	A	-	3:49477466:A:G	GMPPB
rs13079643-A	1.045e-08	3	49477466	GTEx/v8	Whole_Blood	ENSG00000004534	A	9.39443e-17	0.258406	3.30235e-109	A	+	3:49477466:A:G	RBM6
rs13079643-A	1.045e-08	3	49477466	GTEx/v8	Whole_Blood	ENSG00000145020	A	5.1114e-07	0.123343	4.35484e-40	A	+	3:49477466:A:G	AMT
rs13079643-A	1.045e-08	3	49477466	GTEx/v8	Whole_Blood	ENSG00000182179	A	3.16268e-17	0.161526	2.47495e-51	A	+	3:49477466:A:G	UBA7
rs35200461-C	9.863e-09	3	49478988	eQTLcatalogue	BrainSeq_ge_brain	ENSG00000164068	CT	1.74493e-10	-0.0535689	8.72465e-07	C	+	3:49478988:C:CT	RNF123
rs35200461-C	9.863e-09	3	49478988	eQTLcatalogue	GEUVADIS_ge_LCL	ENSG00000164062	CT	1.69416e-09	0.0472244	8.4708e-06	C	-	3:49478988:C:CT	APEH
rs35200461-C	9.863e-09	3	49478988	GTEx/v8	Adipose_Subcutaneous	ENSG00000004534	C	8.60539e-17	0.274193	1.82927e-97	C	+	3:49478988:C:CT	RBM6
rs35200461-C	9.863e-09	3	49478988	GTEx/v8	Adipose_Subcutaneous	ENSG00000145020	C	1.37795e-16	0.197924	1.90528e-62	C	+	3:49478988:C:CT	AMT
rs35200461-C	9.863e-09	3	49478988	GTEx/v8	Adipose_Subcutaneous	ENSG00000145029	C	7.24898e-14	0.200868	2.79528e-25	C	+	3:49478988:C:CT	NICN1
rs35200461-C	9.863e-09	3	49478988	GTEx/v8	Adipose_Subcutaneous	ENSG00000164062	C	1.77258e-13	0.136555	1.51921e-10	C	+	3:49478988:C:CT	APEH
rs35200461-C	9.863e-09	3	49478988	GTEx/v8	Adipose_Subcutaneous	ENSG00000164068	C	5.04948e-13	-0.208454	7.57654e-27	C	-	3:49478988:C:CT	RNF123
rs35200461-C	9.863e-09	3	49478988	GTEx/v8	Adipose_Subcutaneous	ENSG00000173531	C	5.88418e-08	0.151027	8.51204e-08	C	+	3:49478988:C:CT	MST1
rs35200461-C	9.863e-09	3	49478988	GTEx/v8	Adipose_Visceral_Omentum	ENSG00000004534	C	4.55256e-18	0.284151	2.04245e-67	C	+	3:49478988:C:CT	RBM6
rs35200461-C	9.863e-09	3	49478988	GTEx/v8	Adipose_Visceral_Omentum	ENSG00000145020	C	3.58626e-12	0.170442	6.72678e-58	C	+	3:49478988:C:CT	AMT
rs35200461-C	9.863e-09	3	49478988	GTEx/v8	Adipose_Visceral_Omentum	ENSG00000145029	C	1.6958e-10	0.189332	3.50248e-21	C	+	3:49478988:C:CT	NICN1
rs35200461-C	9.863e-09	3	49478988	GTEx/v8	Adipose_Visceral_Omentum	ENSG00000164068	C	1.94288e-10	-0.185824	7.20961e-15	C	-	3:49478988:C:CT	RNF123
rs35200461-C	9.863e-09	3	49478988	GTEx/v8	Artery_Aorta	ENSG00000004534	C	1.10527e-11	0.248222	9.05165e-58	C	+	3:49478988:C:CT	RBM6
rs35200461-C	9.863e-09	3	49478988	GTEx/v8	Artery_Aorta	ENSG00000068745	C	1.95917e-10	-0.212728	1.31287e-07	C	-	3:49478988:C:CT	IP6K2
rs35200461-C	9.863e-09	3	49478988	GTEx/v8	Artery_Aorta	ENSG00000145020	C	9.36314e-17	0.239336	8.29211e-58	C	+	3:49478988:C:CT	AMT
rs35200461-C	9.863e-09	3	49478988	GTEx/v8	Artery_Aorta	ENSG00000145029	C	4.66099e-15	0.220971	5.32224e-19	C	+	3:49478988:C:CT	NICN1
rs35200461-C	9.863e-09	3	49478988	GTEx/v8	Artery_Tibial	ENSG00000004534	C	1.72858e-14	0.218734	1.51621e-80	C	+	3:49478988:C:CT	RBM6
rs35200461-C	9.863e-09	3	49478988	GTEx/v8	Artery_Tibial	ENSG00000068745	C	3.88294e-11	-0.17065	1.24228e-14	C	-	3:49478988:C:CT	IP6K2
rs35200461-C	9.863e-09	3	49478988	GTEx/v8	Artery_Tibial	ENSG00000145020	C	8.36238e-18	0.20011	2.31462e-81	C	+	3:49478988:C:CT	AMT
rs35200461-C	9.863e-09	3	49478988	GTEx/v8	Artery_Tibial	ENSG00000145029	C	2.33908e-18	0.200904	3.54662e-24	C	+	3:49478988:C:CT	NICN1
rs35200461-C	9.863e-09	3	49478988	GTEx/v8	Artery_Tibial	ENSG00000164068	C	1.15199e-12	-0.182012	2.60502e-20	C	-	3:49478988:C:CT	RNF123
rs35200461-C	9.863e-09	3	49478988	GTEx/v8	Artery_Tibial	ENSG00000173531	C	3.23359e-08	0.18978	7.66612e-07	C	+	3:49478988:C:CT	MST1
rs35200461-C	9.863e-09	3	49478988	GTEx/v8	Artery_Tibial	ENSG00000187492	C	5.44159e-08	-0.184588	2.24065e-06	C	-	3:49478988:C:CT	CDHR4
rs35200461-C	9.863e-09	3	49478988	GTEx/v8	Brain_Cerebellar_Hemisphere	ENSG00000164078	C	2.76176e-07	-0.399693	1.03632e-09	C	-	3:49478988:C:CT	MST1R
rs35200461-C	9.863e-09	3	49478988	GTEx/v8	Brain_Cerebellar_Hemisphere	ENSG00000185614	C	1.15642e-08	-0.411826	7.65634e-16	C	-	3:49478988:C:CT	FAM212A
rs35200461-C	9.863e-09	3	49478988	GTEx/v8	Brain_Cerebellum	ENSG00000004534	C	9.07829e-07	0.33206	1.61235e-34	C	+	3:49478988:C:CT	RBM6
rs35200461-C	9.863e-09	3	49478988	GTEx/v8	Brain_Cerebellum	ENSG00000173531	C	7.58527e-07	0.398039	2.63749e-05	C	+	3:49478988:C:CT	MST1
rs35200461-C	9.863e-09	3	49478988	GTEx/v8	Brain_Cerebellum	ENSG00000185614	C	3.83572e-08	-0.417698	2.06179e-23	C	-	3:49478988:C:CT	FAM212A
rs35200461-C	9.863e-09	3	49478988	GTEx/v8	Brain_Cortex	ENSG00000233276	C	5.89922e-07	-0.282681	4.63263e-09	C	-	3:49478988:C:CT	GPX1
rs35200461-C	9.863e-09	3	49478988	GTEx/v8	Brain_Frontal_Cortex_BA9	ENSG00000233276	C	1.27791e-07	-0.259297	2.09108e-06	C	-	3:49478988:C:CT	GPX1
rs35200461-C	9.863e-09	3	49478988	GTEx/v8	Breast_Mammary_Tissue	ENSG00000004534	C	1.02492e-10	0.269147	9.60233e-55	C	+	3:49478988:C:CT	RBM6
rs35200461-C	9.863e-09	3	49478988	GTEx/v8	Breast_Mammary_Tissue	ENSG00000145020	C	3.73439e-08	0.140326	3.78485e-39	C	+	3:49478988:C:CT	AMT
rs35200461-C	9.863e-09	3	49478988	GTEx/v8	Breast_Mammary_Tissue	ENSG00000164062	C	5.85481e-07	0.106111	4.59463e-05	C	+	3:49478988:C:CT	APEH
rs35200461-C	9.863e-09	3	49478988	GTEx/v8	Cells_Cultured_fibroblasts	ENSG00000004534	C	4.75972e-13	0.241771	3.73969e-66	C	+	3:49478988:C:CT	RBM6
rs35200461-C	9.863e-09	3	49478988	GTEx/v8	Cells_Cultured_fibroblasts	ENSG00000068745	C	1.22713e-12	-0.199917	8.45701e-35	C	-	3:49478988:C:CT	IP6K2
rs35200461-C	9.863e-09	3	49478988	GTEx/v8	Cells_Cultured_fibroblasts	ENSG00000145020	C	6.06969e-08	0.120997	6.32799e-71	C	+	3:49478988:C:CT	AMT
rs35200461-C	9.863e-09	3	49478988	GTEx/v8	Cells_Cultured_fibroblasts	ENSG00000164062	C	9.43925e-16	0.166478	1.57262e-14	C	+	3:49478988:C:CT	APEH
rs35200461-C	9.863e-09	3	49478988	GTEx/v8	Cells_Cultured_fibroblasts	ENSG00000164068	C	1.53949e-08	-0.191322	1.20526e-15	C	-	3:49478988:C:CT	RNF123
rs35200461-C	9.863e-09	3	49478988	GTEx/v8	Cells_Cultured_fibroblasts	ENSG00000173402	C	5.30938e-07	0.0923968	5.36154e-08	C	+	3:49478988:C:CT	DAG1
rs35200461-C	9.863e-09	3	49478988	GTEx/v8	Cells_Cultured_fibroblasts	ENSG00000182179	C	1.70731e-07	0.0968104	3.50302e-14	C	+	3:49478988:C:CT	UBA7
rs35200461-C	9.863e-09	3	49478988	GTEx/v8	Cells_Cultured_fibroblasts	ENSG00000233276	C	1.9176e-07	0.171953	1.10725e-28	C	+	3:49478988:C:CT	GPX1
rs35200461-C	9.863e-09	3	49478988	GTEx/v8	Colon_Sigmoid	ENSG00000004534	C	6.25507e-09	0.25656	1.74945e-39	C	+	3:49478988:C:CT	RBM6
rs35200461-C	9.863e-09	3	49478988	GTEx/v8	Colon_Sigmoid	ENSG00000164068	C	2.0879e-09	-0.173362	1.80664e-12	C	-	3:49478988:C:CT	RNF123
rs35200461-C	9.863e-09	3	49478988	GTEx/v8	Colon_Transverse	ENSG00000004534	C	1.52171e-10	0.283766	2.41861e-57	C	+	3:49478988:C:CT	RBM6
rs35200461-C	9.863e-09	3	49478988	GTEx/v8	Colon_Transverse	ENSG00000164068	C	7.60206e-07	-0.141656	1.18579e-11	C	-	3:49478988:C:CT	RNF123
rs35200461-C	9.863e-09	3	49478988	GTEx/v8	Colon_Transverse	ENSG00000182179	C	1.01015e-13	0.265647	1.2048e-23	C	+	3:49478988:C:CT	UBA7
rs35200461-C	9.863e-09	3	49478988	GTEx/v8	Esophagus_Gastroesophageal_Junction	ENSG00000004534	C	4.65101e-10	0.257692	6.48329e-51	C	+	3:49478988:C:CT	RBM6
rs35200461-C	9.863e-09	3	49478988	GTEx/v8	Esophagus_Gastroesophageal_Junction	ENSG00000145020	C	8.34963e-08	0.158221	6.17114e-30	C	+	3:49478988:C:CT	AMT
rs35200461-C	9.863e-09	3	49478988	GTEx/v8	Esophagus_Gastroesophageal_Junction	ENSG00000145029	C	8.52528e-07	0.177194	6.57192e-11	C	+	3:49478988:C:CT	NICN1
rs35200461-C	9.863e-09	3	49478988	GTEx/v8	Esophagus_Mucosa	ENSG00000004534	C	6.68926e-19	0.260294	7.74144e-89	C	+	3:49478988:C:CT	RBM6
rs35200461-C	9.863e-09	3	49478988	GTEx/v8	Esophagus_Mucosa	ENSG00000145020	C	4.70639e-12	0.153766	1.46666e-61	C	+	3:49478988:C:CT	AMT
rs35200461-C	9.863e-09	3	49478988	GTEx/v8	Esophagus_Mucosa	ENSG00000145029	C	2.57317e-09	0.16628	9.29921e-10	C	+	3:49478988:C:CT	NICN1
rs35200461-C	9.863e-09	3	49478988	GTEx/v8	Esophagus_Mucosa	ENSG00000164062	C	2.27344e-15	0.199323	2.81907e-17	C	+	3:49478988:C:CT	APEH
rs35200461-C	9.863e-09	3	49478988	GTEx/v8	Esophagus_Mucosa	ENSG00000173531	C	3.1106e-11	0.171114	1.43888e-11	C	+	3:49478988:C:CT	MST1
rs35200461-C	9.863e-09	3	49478988	GTEx/v8	Esophagus_Mucosa	ENSG00000178252	C	1.11428e-07	0.236352	4.41062e-69	C	+	3:49478988:C:CT	WDR6
rs35200461-C	9.863e-09	3	49478988	GTEx/v8	Esophagus_Mucosa	ENSG00000182179	C	2.01813e-12	0.17167	1.21803e-29	C	+	3:49478988:C:CT	UBA7
rs35200461-C	9.863e-09	3	49478988	GTEx/v8	Esophagus_Mucosa	ENSG00000185614	C	2.97746e-18	-0.26514	1.03287e-36	C	-	3:49478988:C:CT	FAM212A
rs35200461-C	9.863e-09	3	49478988	GTEx/v8	Esophagus_Muscularis	ENSG00000004534	C	9.93641e-14	0.249629	2.23556e-74	C	+	3:49478988:C:CT	RBM6
rs35200461-C	9.863e-09	3	49478988	GTEx/v8	Esophagus_Muscularis	ENSG00000068745	C	9.82181e-07	-0.143054	3.01642e-10	C	-	3:49478988:C:CT	IP6K2
rs35200461-C	9.863e-09	3	49478988	GTEx/v8	Esophagus_Muscularis	ENSG00000145020	C	1.19178e-10	0.138919	5.56478e-59	C	+	3:49478988:C:CT	AMT
rs35200461-C	9.863e-09	3	49478988	GTEx/v8	Esophagus_Muscularis	ENSG00000145029	C	9.21417e-09	0.141768	1.36282e-15	C	+	3:49478988:C:CT	NICN1
rs35200461-C	9.863e-09	3	49478988	GTEx/v8	Esophagus_Muscularis	ENSG00000164068	C	1.53278e-08	-0.13813	4.97302e-17	C	-	3:49478988:C:CT	RNF123
rs35200461-C	9.863e-09	3	49478988	GTEx/v8	Esophagus_Muscularis	ENSG00000173540	C	7.43624e-07	-0.190423	6.27914e-57	C	-	3:49478988:C:CT	GMPPB
rs35200461-C	9.863e-09	3	49478988	GTEx/v8	Heart_Atrial_Appendage	ENSG00000004534	C	6.26341e-12	0.258335	4.26232e-65	C	+	3:49478988:C:CT	RBM6
rs35200461-C	9.863e-09	3	49478988	GTEx/v8	Heart_Atrial_Appendage	ENSG00000164068	C	9.90153e-07	-0.115095	7.71935e-08	C	-	3:49478988:C:CT	RNF123
rs35200461-C	9.863e-09	3	49478988	GTEx/v8	Heart_Left_Ventricle	ENSG00000004534	C	4.18289e-09	0.198318	2.16197e-49	C	+	3:49478988:C:CT	RBM6
rs35200461-C	9.863e-09	3	49478988	GTEx/v8	Lung	ENSG00000004534	C	9.50623e-13	0.178245	6.34992e-71	C	+	3:49478988:C:CT	RBM6
rs35200461-C	9.863e-09	3	49478988	GTEx/v8	Lung	ENSG00000068745	C	3.95407e-07	-0.149347	6.93539e-15	C	-	3:49478988:C:CT	IP6K2
rs35200461-C	9.863e-09	3	49478988	GTEx/v8	Lung	ENSG00000145020	C	7.71753e-15	0.19909	2.23899e-72	C	+	3:49478988:C:CT	AMT
rs35200461-C	9.863e-09	3	49478988	GTEx/v8	Lung	ENSG00000145029	C	1.37673e-10	0.18225	3.36343e-23	C	+	3:49478988:C:CT	NICN1
rs35200461-C	9.863e-09	3	49478988	GTEx/v8	Lung	ENSG00000164068	C	1.23673e-08	-0.146272	5.97653e-14	C	-	3:49478988:C:CT	RNF123
rs35200461-C	9.863e-09	3	49478988	GTEx/v8	Muscle_Skeletal	ENSG00000004534	C	7.99127e-10	0.173623	9.65316e-50	C	+	3:49478988:C:CT	RBM6
rs35200461-C	9.863e-09	3	49478988	GTEx/v8	Muscle_Skeletal	ENSG00000067560	C	1.92512e-07	-0.122497	2.138e-14	C	-	3:49478988:C:CT	RHOA
rs35200461-C	9.863e-09	3	49478988	GTEx/v8	Muscle_Skeletal	ENSG00000068745	C	6.5761e-11	-0.20957	1.88332e-15	C	-	3:49478988:C:CT	IP6K2
rs35200461-C	9.863e-09	3	49478988	GTEx/v8	Muscle_Skeletal	ENSG00000145020	C	3.05614e-15	0.148037	9.34742e-51	C	+	3:49478988:C:CT	AMT
rs35200461-C	9.863e-09	3	49478988	GTEx/v8	Muscle_Skeletal	ENSG00000164078	C	1.05951e-08	-0.225292	1.01312e-09	C	-	3:49478988:C:CT	MST1R
rs35200461-C	9.863e-09	3	49478988	GTEx/v8	Muscle_Skeletal	ENSG00000185614	C	2.00496e-30	-0.308822	1.91335e-28	C	-	3:49478988:C:CT	FAM212A
rs35200461-C	9.863e-09	3	49478988	GTEx/v8	Muscle_Skeletal	ENSG00000232112	C	6.15566e-07	0.151728	2.60706e-109	C	+	3:49478988:C:CT	TMA7
rs35200461-C	9.863e-09	3	49478988	GTEx/v8	Nerve_Tibial	ENSG00000004534	C	5.73957e-17	0.22416	5.77897e-87	C	+	3:49478988:C:CT	RBM6
rs35200461-C	9.863e-09	3	49478988	GTEx/v8	Nerve_Tibial	ENSG00000068745	C	4.81698e-09	-0.130428	1.13179e-12	C	-	3:49478988:C:CT	IP6K2
rs35200461-C	9.863e-09	3	49478988	GTEx/v8	Nerve_Tibial	ENSG00000145020	C	2.65246e-18	0.204306	7.83293e-77	C	+	3:49478988:C:CT	AMT
rs35200461-C	9.863e-09	3	49478988	GTEx/v8	Nerve_Tibial	ENSG00000145029	C	7.70288e-20	0.216601	3.42848e-28	C	+	3:49478988:C:CT	NICN1
rs35200461-C	9.863e-09	3	49478988	GTEx/v8	Nerve_Tibial	ENSG00000164062	C	3.7546e-08	0.120785	1.02793e-07	C	+	3:49478988:C:CT	APEH
rs35200461-C	9.863e-09	3	49478988	GTEx/v8	Nerve_Tibial	ENSG00000164068	C	1.78617e-13	-0.247852	6.26723e-28	C	-	3:49478988:C:CT	RNF123
rs35200461-C	9.863e-09	3	49478988	GTEx/v8	Nerve_Tibial	ENSG00000173531	C	1.91039e-12	0.189235	1.54103e-12	C	+	3:49478988:C:CT	MST1
rs35200461-C	9.863e-09	3	49478988	GTEx/v8	Nerve_Tibial	ENSG00000182179	C	2.1064e-07	0.0858469	1.79953e-13	C	+	3:49478988:C:CT	UBA7
rs35200461-C	9.863e-09	3	49478988	GTEx/v8	Pancreas	ENSG00000004534	C	1.85844e-07	0.252517	4.09069e-49	C	+	3:49478988:C:CT	RBM6
rs35200461-C	9.863e-09	3	49478988	GTEx/v8	Pancreas	ENSG00000182179	C	2.73305e-09	0.287761	1.9056e-19	C	+	3:49478988:C:CT	UBA7
rs35200461-C	9.863e-09	3	49478988	GTEx/v8	Pituitary	ENSG00000004534	C	2.67197e-08	0.380883	1.04903e-28	C	+	3:49478988:C:CT	RBM6
rs35200461-C	9.863e-09	3	49478988	GTEx/v8	Skin_Not_Sun_Exposed_Suprapubic	ENSG00000004534	C	6.26499e-13	0.213863	6.61929e-62	C	+	3:49478988:C:CT	RBM6
rs35200461-C	9.863e-09	3	49478988	GTEx/v8	Skin_Not_Sun_Exposed_Suprapubic	ENSG00000068745	C	5.66485e-07	-0.139183	2.93149e-13	C	-	3:49478988:C:CT	IP6K2
rs35200461-C	9.863e-09	3	49478988	GTEx/v8	Skin_Not_Sun_Exposed_Suprapubic	ENSG00000145020	C	2.00459e-09	0.183353	1.04272e-44	C	+	3:49478988:C:CT	AMT
rs35200461-C	9.863e-09	3	49478988	GTEx/v8	Skin_Not_Sun_Exposed_Suprapubic	ENSG00000164062	C	6.43693e-10	0.158755	1.62678e-08	C	+	3:49478988:C:CT	APEH
rs35200461-C	9.863e-09	3	49478988	GTEx/v8	Skin_Not_Sun_Exposed_Suprapubic	ENSG00000173531	C	5.91688e-14	0.194548	1.37116e-13	C	+	3:49478988:C:CT	MST1
rs35200461-C	9.863e-09	3	49478988	GTEx/v8	Skin_Not_Sun_Exposed_Suprapubic	ENSG00000173540	C	5.96136e-08	-0.193262	2.52151e-54	C	-	3:49478988:C:CT	GMPPB
rs35200461-C	9.863e-09	3	49478988	GTEx/v8	Skin_Not_Sun_Exposed_Suprapubic	ENSG00000178252	C	6.74051e-08	0.24502	1.70479e-80	C	+	3:49478988:C:CT	WDR6
rs35200461-C	9.863e-09	3	49478988	GTEx/v8	Skin_Not_Sun_Exposed_Suprapubic	ENSG00000182179	C	6.85033e-13	0.198041	2.13071e-21	C	+	3:49478988:C:CT	UBA7
rs35200461-C	9.863e-09	3	49478988	GTEx/v8	Skin_Not_Sun_Exposed_Suprapubic	ENSG00000185614	C	7.02239e-09	-0.137332	4.55389e-18	C	-	3:49478988:C:CT	FAM212A
rs35200461-C	9.863e-09	3	49478988	GTEx/v8	Skin_Not_Sun_Exposed_Suprapubic	ENSG00000185909	C	3.66478e-08	-0.153285	3.57832e-12	C	-	3:49478988:C:CT	KLHDC8B
rs35200461-C	9.863e-09	3	49478988	GTEx/v8	Skin_Sun_Exposed_Lower_leg	ENSG00000004534	C	3.83367e-16	0.222274	1.29885e-81	C	+	3:49478988:C:CT	RBM6
rs35200461-C	9.863e-09	3	49478988	GTEx/v8	Skin_Sun_Exposed_Lower_leg	ENSG00000145020	C	4.25792e-11	0.165596	3.81896e-42	C	+	3:49478988:C:CT	AMT
rs35200461-C	9.863e-09	3	49478988	GTEx/v8	Skin_Sun_Exposed_Lower_leg	ENSG00000145029	C	1.83461e-09	0.162993	2.10749e-20	C	+	3:49478988:C:CT	NICN1
rs35200461-C	9.863e-09	3	49478988	GTEx/v8	Skin_Sun_Exposed_Lower_leg	ENSG00000164062	C	5.08634e-10	0.139094	6.97858e-09	C	+	3:49478988:C:CT	APEH
rs35200461-C	9.863e-09	3	49478988	GTEx/v8	Skin_Sun_Exposed_Lower_leg	ENSG00000173531	C	6.49815e-14	0.174889	6.29643e-13	C	+	3:49478988:C:CT	MST1
rs35200461-C	9.863e-09	3	49478988	GTEx/v8	Skin_Sun_Exposed_Lower_leg	ENSG00000178252	C	1.3167e-08	0.248081	1.81688e-102	C	+	3:49478988:C:CT	WDR6
rs35200461-C	9.863e-09	3	49478988	GTEx/v8	Skin_Sun_Exposed_Lower_leg	ENSG00000182179	C	9.11438e-10	0.136322	5.04182e-21	C	+	3:49478988:C:CT	UBA7
rs35200461-C	9.863e-09	3	49478988	GTEx/v8	Skin_Sun_Exposed_Lower_leg	ENSG00000185614	C	9.74623e-08	-0.113663	2.8348e-15	C	-	3:49478988:C:CT	FAM212A
rs35200461-C	9.863e-09	3	49478988	GTEx/v8	Skin_Sun_Exposed_Lower_leg	ENSG00000185909	C	2.04098e-08	-0.151055	8.98072e-20	C	-	3:49478988:C:CT	KLHDC8B
rs35200461-C	9.863e-09	3	49478988	GTEx/v8	Spleen	ENSG00000068745	C	1.2645e-08	-0.315195	6.49941e-07	C	-	3:49478988:C:CT	IP6K2
rs35200461-C	9.863e-09	3	49478988	GTEx/v8	Stomach	ENSG00000004534	C	1.45472e-07	0.242876	7.27852e-43	C	+	3:49478988:C:CT	RBM6
rs35200461-C	9.863e-09	3	49478988	GTEx/v8	Stomach	ENSG00000182179	C	2.41095e-07	0.161096	1.66972e-10	C	+	3:49478988:C:CT	UBA7
rs35200461-C	9.863e-09	3	49478988	GTEx/v8	Testis	ENSG00000004534	C	6.62842e-07	0.183991	4.26099e-41	C	+	3:49478988:C:CT	RBM6
rs35200461-C	9.863e-09	3	49478988	GTEx/v8	Testis	ENSG00000187492	C	2.58122e-10	-0.359072	3.60667e-66	C	-	3:49478988:C:CT	CDHR4
rs35200461-C	9.863e-09	3	49478988	GTEx/v8	Thyroid	ENSG00000004534	C	2.02927e-16	0.258878	1.05393e-97	C	+	3:49478988:C:CT	RBM6
rs35200461-C	9.863e-09	3	49478988	GTEx/v8	Thyroid	ENSG00000145020	C	3.42892e-12	0.190969	4.60575e-100	C	+	3:49478988:C:CT	AMT
rs35200461-C	9.863e-09	3	49478988	GTEx/v8	Thyroid	ENSG00000145029	C	3.91247e-14	0.235216	1.30111e-62	C	+	3:49478988:C:CT	NICN1
rs35200461-C	9.863e-09	3	49478988	GTEx/v8	Thyroid	ENSG00000164068	C	8.31473e-10	-0.185844	4.35736e-15	C	-	3:49478988:C:CT	RNF123
rs35200461-C	9.863e-09	3	49478988	GTEx/v8	Thyroid	ENSG00000173531	C	8.80858e-20	0.294312	2.09399e-18	C	+	3:49478988:C:CT	MST1
rs35200461-C	9.863e-09	3	49478988	GTEx/v8	Thyroid	ENSG00000173540	C	3.95549e-08	-0.111406	2.4691e-28	C	-	3:49478988:C:CT	GMPPB
rs35200461-C	9.863e-09	3	49478988	GTEx/v8	Whole_Blood	ENSG00000004534	C	1.7075e-16	0.257039	3.30235e-109	C	+	3:49478988:C:CT	RBM6
rs35200461-C	9.863e-09	3	49478988	GTEx/v8	Whole_Blood	ENSG00000145020	C	7.11563e-07	0.122149	4.35484e-40	C	+	3:49478988:C:CT	AMT
rs35200461-C	9.863e-09	3	49478988	GTEx/v8	Whole_Blood	ENSG00000182179	C	5.66216e-18	0.165565	2.47495e-51	C	+	3:49478988:C:CT	UBA7
rs71324962-C	1.153e-08	3	49487487	eQTLcatalogue	BrainSeq_ge_brain	ENSG00000164068	A	1.92922e-09	-0.0486443	9.6461e-06	C	+	3:49487487:A:C	RNF123
rs71324962-C	1.153e-08	3	49487487	eQTLcatalogue	GEUVADIS_ge_LCL	ENSG00000164062	A	8.12897e-10	0.0477712	4.06448e-06	C	-	3:49487487:A:C	APEH
rs71324962-C	1.153e-08	3	49487487	eQTLGen	eQTLGen_cis_eQTLs	ENSG00000004534	C	4.5269e-267	34.9143	0	C	+	3:49487487:A:C	RBM6
rs71324962-C	1.153e-08	3	49487487	eQTLGen	eQTLGen_cis_eQTLs	ENSG00000008300	C	9.0412e-09	-5.7477	5.793e-05	C	-	3:49487487:A:C	CELSR3
rs71324962-C	1.153e-08	3	49487487	eQTLGen	eQTLGen_cis_eQTLs	ENSG00000010256	C	2.7709e-07	5.1385	0.00091914	C	+	3:49487487:A:C	UQCRC1
rs71324962-C	1.153e-08	3	49487487	eQTLGen	eQTLGen_cis_eQTLs	ENSG00000068745	C	4.509e-14	-7.5454	0	C	-	3:49487487:A:C	IP6K2
rs71324962-C	1.153e-08	3	49487487	eQTLGen	eQTLGen_cis_eQTLs	ENSG00000114270	C	2.9184e-12	6.9816	0	C	+	3:49487487:A:C	COL7A1
rs71324962-C	1.153e-08	3	49487487	eQTLGen	eQTLGen_cis_eQTLs	ENSG00000114302	C	1.9908e-08	-5.6127	0.000108522	C	-	3:49487487:A:C	PRKAR2A
rs71324962-C	1.153e-08	3	49487487	eQTLGen	eQTLGen_cis_eQTLs	ENSG00000145020	C	1.7973e-66	17.2227	0	C	+	3:49487487:A:C	AMT
rs71324962-C	1.153e-08	3	49487487	eQTLGen	eQTLGen_cis_eQTLs	ENSG00000145022	C	2.1165e-07	5.1889	0.000692149	C	+	3:49487487:A:C	TCTA
rs71324962-C	1.153e-08	3	49487487	eQTLGen	eQTLGen_cis_eQTLs	ENSG00000145029	C	1.4776e-33	-12.0723	0	C	-	3:49487487:A:C	NICN1
rs71324962-C	1.153e-08	3	49487487	eQTLGen	eQTLGen_cis_eQTLs	ENSG00000164053	C	2.109e-14	7.6438	0	C	+	3:49487487:A:C	ATRIP
rs71324962-C	1.153e-08	3	49487487	eQTLGen	eQTLGen_cis_eQTLs	ENSG00000164054	C	1.8309e-13	-7.3606	0	C	-	3:49487487:A:C	SHISA5
rs71324962-C	1.153e-08	3	49487487	eQTLGen	eQTLGen_cis_eQTLs	ENSG00000164061	C	7.6415e-10	-6.1521	1.31648e-05	C	-	3:49487487:A:C	BSN
rs71324962-C	1.153e-08	3	49487487	eQTLGen	eQTLGen_cis_eQTLs	ENSG00000164062	C	8.348e-185	28.9919	0	C	+	3:49487487:A:C	APEH
rs71324962-C	1.153e-08	3	49487487	eQTLGen	eQTLGen_cis_eQTLs	ENSG00000164077	C	2.4511e-07	5.1616	0.000796714	C	+	3:49487487:A:C	MON1A
rs71324962-C	1.153e-08	3	49487487	eQTLGen	eQTLGen_cis_eQTLs	ENSG00000173402	C	2.3683e-22	9.7248	0	C	+	3:49487487:A:C	DAG1
rs71324962-C	1.153e-08	3	49487487	eQTLGen	eQTLGen_cis_eQTLs	ENSG00000173531	C	1.3826e-10	6.418	0	C	+	3:49487487:A:C	MST1
rs71324962-C	1.153e-08	3	49487487	eQTLGen	eQTLGen_cis_eQTLs	ENSG00000178252	C	5.7939e-09	5.8227	3.87547e-05	C	+	3:49487487:A:C	WDR6
rs71324962-C	1.153e-08	3	49487487	eQTLGen	eQTLGen_cis_eQTLs	ENSG00000185614	C	7.4984e-22	9.6067	0	C	+	3:49487487:A:C	FAM212A
rs71324962-C	1.153e-08	3	49487487	eQTLGen	eQTLGen_cis_eQTLs	ENSG00000185909	C	2.8588e-35	12.3929	0	C	+	3:49487487:A:C	KLHDC8B
rs71324962-C	1.153e-08	3	49487487	eQTLGen	eQTLGen_cis_eQTLs	ENSG00000186792	C	2.2307e-23	-9.9621	0	C	-	3:49487487:A:C	HYAL3
rs71324962-C	1.153e-08	3	49487487	eQTLGen	eQTLGen_cis_eQTLs	ENSG00000198218	C	7.034e-23	-9.8472	0	C	-	3:49487487:A:C	QRICH1
rs71324962-C	1.153e-08	3	49487487	eQTLGen	eQTLGen_cis_eQTLs	ENSG00000225697	C	1.3297e-25	10.4593	0	C	+	3:49487487:A:C	SLC26A6
rs71324962-C	1.153e-08	3	49487487	eQTLGen	eQTLGen_cis_eQTLs	ENSG00000233276	C	3.4122e-34	-12.1922	0	C	-	3:49487487:A:C	GPX1
rs71324962-C	1.153e-08	3	49487487	GTEx/v8	Adipose_Subcutaneous	ENSG00000004534	C	8.79775e-17	0.268131	1.82927e-97	C	+	3:49487487:A:C	RBM6
rs71324962-C	1.153e-08	3	49487487	GTEx/v8	Adipose_Subcutaneous	ENSG00000145020	C	3.7667e-17	0.196955	1.90528e-62	C	+	3:49487487:A:C	AMT
rs71324962-C	1.153e-08	3	49487487	GTEx/v8	Adipose_Subcutaneous	ENSG00000145029	C	8.70098e-15	0.203263	2.79528e-25	C	+	3:49487487:A:C	NICN1
rs71324962-C	1.153e-08	3	49487487	GTEx/v8	Adipose_Subcutaneous	ENSG00000164062	C	4.16142e-13	0.131602	1.51921e-10	C	+	3:49487487:A:C	APEH
rs71324962-C	1.153e-08	3	49487487	GTEx/v8	Adipose_Subcutaneous	ENSG00000164068	C	2.61467e-13	-0.206287	7.57654e-27	C	-	3:49487487:A:C	RNF123
rs71324962-C	1.153e-08	3	49487487	GTEx/v8	Adipose_Subcutaneous	ENSG00000173531	C	3.49867e-08	0.15017	8.51204e-08	C	+	3:49487487:A:C	MST1
rs71324962-C	1.153e-08	3	49487487	GTEx/v8	Adipose_Visceral_Omentum	ENSG00000004534	C	7.17089e-19	0.28651	2.04245e-67	C	+	3:49487487:A:C	RBM6
rs71324962-C	1.153e-08	3	49487487	GTEx/v8	Adipose_Visceral_Omentum	ENSG00000145020	C	4.66047e-12	0.167354	6.72678e-58	C	+	3:49487487:A:C	AMT
rs71324962-C	1.153e-08	3	49487487	GTEx/v8	Adipose_Visceral_Omentum	ENSG00000145029	C	2.02984e-09	0.175919	3.50248e-21	C	+	3:49487487:A:C	NICN1
rs71324962-C	1.153e-08	3	49487487	GTEx/v8	Adipose_Visceral_Omentum	ENSG00000164062	C	7.56e-07	0.0979267	0.000275599	C	+	3:49487487:A:C	APEH
rs71324962-C	1.153e-08	3	49487487	GTEx/v8	Adipose_Visceral_Omentum	ENSG00000164068	C	8.60992e-10	-0.176995	7.20961e-15	C	-	3:49487487:A:C	RNF123
rs71324962-C	1.153e-08	3	49487487	GTEx/v8	Artery_Aorta	ENSG00000004534	C	6.90238e-12	0.248074	9.05165e-58	C	+	3:49487487:A:C	RBM6
rs71324962-C	1.153e-08	3	49487487	GTEx/v8	Artery_Aorta	ENSG00000068745	C	1.12902e-10	-0.213261	1.31287e-07	C	-	3:49487487:A:C	IP6K2
rs71324962-C	1.153e-08	3	49487487	GTEx/v8	Artery_Aorta	ENSG00000145020	C	5.6485e-17	0.238527	8.29211e-58	C	+	3:49487487:A:C	AMT
rs71324962-C	1.153e-08	3	49487487	GTEx/v8	Artery_Aorta	ENSG00000145029	C	8.6837e-15	0.216828	5.32224e-19	C	+	3:49487487:A:C	NICN1
rs71324962-C	1.153e-08	3	49487487	GTEx/v8	Artery_Coronary	ENSG00000145020	C	5.17742e-07	0.178377	3.27365e-23	C	+	3:49487487:A:C	AMT
rs71324962-C	1.153e-08	3	49487487	GTEx/v8	Artery_Tibial	ENSG00000004534	C	1.30463e-13	0.207576	1.51621e-80	C	+	3:49487487:A:C	RBM6
rs71324962-C	1.153e-08	3	49487487	GTEx/v8	Artery_Tibial	ENSG00000068745	C	1.0858e-11	-0.171903	1.24228e-14	C	-	3:49487487:A:C	IP6K2
rs71324962-C	1.153e-08	3	49487487	GTEx/v8	Artery_Tibial	ENSG00000145020	C	7.97074e-19	0.201918	2.31462e-81	C	+	3:49487487:A:C	AMT
rs71324962-C	1.153e-08	3	49487487	GTEx/v8	Artery_Tibial	ENSG00000145029	C	2.52517e-19	0.202241	3.54662e-24	C	+	3:49487487:A:C	NICN1
rs71324962-C	1.153e-08	3	49487487	GTEx/v8	Artery_Tibial	ENSG00000164068	C	5.27554e-13	-0.181092	2.60502e-20	C	-	3:49487487:A:C	RNF123
rs71324962-C	1.153e-08	3	49487487	GTEx/v8	Artery_Tibial	ENSG00000173531	C	1.02377e-07	0.179419	7.66612e-07	C	+	3:49487487:A:C	MST1
rs71324962-C	1.153e-08	3	49487487	GTEx/v8	Artery_Tibial	ENSG00000187492	C	3.86938e-07	-0.169352	2.24065e-06	C	-	3:49487487:A:C	CDHR4
rs71324962-C	1.153e-08	3	49487487	GTEx/v8	Brain_Cerebellar_Hemisphere	ENSG00000164078	C	2.10848e-07	-0.396396	1.03632e-09	C	-	3:49487487:A:C	MST1R
rs71324962-C	1.153e-08	3	49487487	GTEx/v8	Brain_Cerebellar_Hemisphere	ENSG00000185614	C	1.47175e-08	-0.402247	7.65634e-16	C	-	3:49487487:A:C	FAM212A
rs71324962-C	1.153e-08	3	49487487	GTEx/v8	Brain_Cerebellum	ENSG00000185614	C	7.29213e-07	-0.383388	2.06179e-23	C	-	3:49487487:A:C	FAM212A
rs71324962-C	1.153e-08	3	49487487	GTEx/v8	Brain_Frontal_Cortex_BA9	ENSG00000233276	C	1.9397e-07	-0.255351	2.09108e-06	C	-	3:49487487:A:C	GPX1
rs71324962-C	1.153e-08	3	49487487	GTEx/v8	Brain_Nucleus_accumbens_basal_ganglia	ENSG00000004534	C	3.97806e-07	0.237846	9.35865e-22	C	+	3:49487487:A:C	RBM6
rs71324962-C	1.153e-08	3	49487487	GTEx/v8	Breast_Mammary_Tissue	ENSG00000004534	C	2.40113e-11	0.277135	9.60233e-55	C	+	3:49487487:A:C	RBM6
rs71324962-C	1.153e-08	3	49487487	GTEx/v8	Breast_Mammary_Tissue	ENSG00000145020	C	7.23393e-08	0.137251	3.78485e-39	C	+	3:49487487:A:C	AMT
rs71324962-C	1.153e-08	3	49487487	GTEx/v8	Breast_Mammary_Tissue	ENSG00000164062	C	2.43318e-07	0.109349	4.59463e-05	C	+	3:49487487:A:C	APEH
rs71324962-C	1.153e-08	3	49487487	GTEx/v8	Cells_Cultured_fibroblasts	ENSG00000004534	C	2.23711e-13	0.241015	3.73969e-66	C	+	3:49487487:A:C	RBM6
rs71324962-C	1.153e-08	3	49487487	GTEx/v8	Cells_Cultured_fibroblasts	ENSG00000068745	C	1.96458e-12	-0.194996	8.45701e-35	C	-	3:49487487:A:C	IP6K2
rs71324962-C	1.153e-08	3	49487487	GTEx/v8	Cells_Cultured_fibroblasts	ENSG00000145020	C	3.41243e-08	0.121212	6.32799e-71	C	+	3:49487487:A:C	AMT
rs71324962-C	1.153e-08	3	49487487	GTEx/v8	Cells_Cultured_fibroblasts	ENSG00000164062	C	3.43024e-15	0.160781	1.57262e-14	C	+	3:49487487:A:C	APEH
rs71324962-C	1.153e-08	3	49487487	GTEx/v8	Cells_Cultured_fibroblasts	ENSG00000164068	C	1.13345e-08	-0.189915	1.20526e-15	C	-	3:49487487:A:C	RNF123
rs71324962-C	1.153e-08	3	49487487	GTEx/v8	Cells_Cultured_fibroblasts	ENSG00000233276	C	3.92042e-07	0.164955	1.10725e-28	C	+	3:49487487:A:C	GPX1
rs71324962-C	1.153e-08	3	49487487	GTEx/v8	Colon_Sigmoid	ENSG00000004534	C	1.99881e-09	0.263383	1.74945e-39	C	+	3:49487487:A:C	RBM6
rs71324962-C	1.153e-08	3	49487487	GTEx/v8	Colon_Sigmoid	ENSG00000164068	C	2.39919e-08	-0.161629	1.80664e-12	C	-	3:49487487:A:C	RNF123
rs71324962-C	1.153e-08	3	49487487	GTEx/v8	Colon_Transverse	ENSG00000004534	C	9.99057e-11	0.285184	2.41861e-57	C	+	3:49487487:A:C	RBM6
rs71324962-C	1.153e-08	3	49487487	GTEx/v8	Colon_Transverse	ENSG00000164068	C	5.67777e-07	-0.142599	1.18579e-11	C	-	3:49487487:A:C	RNF123
rs71324962-C	1.153e-08	3	49487487	GTEx/v8	Colon_Transverse	ENSG00000182179	C	2.31067e-13	0.260946	1.2048e-23	C	+	3:49487487:A:C	UBA7
rs71324962-C	1.153e-08	3	49487487	GTEx/v8	Esophagus_Gastroesophageal_Junction	ENSG00000004534	C	1.62891e-10	0.261421	6.48329e-51	C	+	3:49487487:A:C	RBM6
rs71324962-C	1.153e-08	3	49487487	GTEx/v8	Esophagus_Gastroesophageal_Junction	ENSG00000145020	C	5.00047e-08	0.159265	6.17114e-30	C	+	3:49487487:A:C	AMT
rs71324962-C	1.153e-08	3	49487487	GTEx/v8	Esophagus_Gastroesophageal_Junction	ENSG00000145029	C	2.98354e-07	0.182366	6.57192e-11	C	+	3:49487487:A:C	NICN1
rs71324962-C	1.153e-08	3	49487487	GTEx/v8	Esophagus_Mucosa	ENSG00000004534	C	2.52582e-20	0.269609	7.74144e-89	C	+	3:49487487:A:C	RBM6
rs71324962-C	1.153e-08	3	49487487	GTEx/v8	Esophagus_Mucosa	ENSG00000145020	C	4.20966e-13	0.160666	1.46666e-61	C	+	3:49487487:A:C	AMT
rs71324962-C	1.153e-08	3	49487487	GTEx/v8	Esophagus_Mucosa	ENSG00000145029	C	3.33722e-09	0.165035	9.29921e-10	C	+	3:49487487:A:C	NICN1
rs71324962-C	1.153e-08	3	49487487	GTEx/v8	Esophagus_Mucosa	ENSG00000164062	C	1.12165e-15	0.201233	2.81907e-17	C	+	3:49487487:A:C	APEH
rs71324962-C	1.153e-08	3	49487487	GTEx/v8	Esophagus_Mucosa	ENSG00000173531	C	1.1846e-10	0.166109	1.43888e-11	C	+	3:49487487:A:C	MST1
rs71324962-C	1.153e-08	3	49487487	GTEx/v8	Esophagus_Mucosa	ENSG00000178252	C	1.27952e-07	0.235116	4.41062e-69	C	+	3:49487487:A:C	WDR6
rs71324962-C	1.153e-08	3	49487487	GTEx/v8	Esophagus_Mucosa	ENSG00000182179	C	4.44697e-12	0.169005	1.21803e-29	C	+	3:49487487:A:C	UBA7
rs71324962-C	1.153e-08	3	49487487	GTEx/v8	Esophagus_Mucosa	ENSG00000185614	C	4.89089e-17	-0.255954	1.03287e-36	C	-	3:49487487:A:C	FAM212A
rs71324962-C	1.153e-08	3	49487487	GTEx/v8	Esophagus_Muscularis	ENSG00000004534	C	2.28672e-13	0.245946	2.23556e-74	C	+	3:49487487:A:C	RBM6
rs71324962-C	1.153e-08	3	49487487	GTEx/v8	Esophagus_Muscularis	ENSG00000145020	C	2.12356e-11	0.144032	5.56478e-59	C	+	3:49487487:A:C	AMT
rs71324962-C	1.153e-08	3	49487487	GTEx/v8	Esophagus_Muscularis	ENSG00000145029	C	1.35094e-08	0.140105	1.36282e-15	C	+	3:49487487:A:C	NICN1
rs71324962-C	1.153e-08	3	49487487	GTEx/v8	Esophagus_Muscularis	ENSG00000164068	C	1.71896e-08	-0.137549	4.97302e-17	C	-	3:49487487:A:C	RNF123
rs71324962-C	1.153e-08	3	49487487	GTEx/v8	Esophagus_Muscularis	ENSG00000173540	C	5.25719e-07	-0.192755	6.27914e-57	C	-	3:49487487:A:C	GMPPB
rs71324962-C	1.153e-08	3	49487487	GTEx/v8	Heart_Atrial_Appendage	ENSG00000004534	C	9.44982e-13	0.263776	4.26232e-65	C	+	3:49487487:A:C	RBM6
rs71324962-C	1.153e-08	3	49487487	GTEx/v8	Heart_Left_Ventricle	ENSG00000004534	C	3.61033e-10	0.207529	2.16197e-49	C	+	3:49487487:A:C	RBM6
rs71324962-C	1.153e-08	3	49487487	GTEx/v8	Lung	ENSG00000004534	C	7.21015e-12	0.170319	6.34992e-71	C	+	3:49487487:A:C	RBM6
rs71324962-C	1.153e-08	3	49487487	GTEx/v8	Lung	ENSG00000068745	C	4.77538e-07	-0.14727	6.93539e-15	C	-	3:49487487:A:C	IP6K2
rs71324962-C	1.153e-08	3	49487487	GTEx/v8	Lung	ENSG00000145020	C	3.23035e-16	0.206952	2.23899e-72	C	+	3:49487487:A:C	AMT
rs71324962-C	1.153e-08	3	49487487	GTEx/v8	Lung	ENSG00000145029	C	2.96633e-11	0.187133	3.36343e-23	C	+	3:49487487:A:C	NICN1
rs71324962-C	1.153e-08	3	49487487	GTEx/v8	Lung	ENSG00000164068	C	1.79158e-09	-0.15311	5.97653e-14	C	-	3:49487487:A:C	RNF123
rs71324962-C	1.153e-08	3	49487487	GTEx/v8	Muscle_Skeletal	ENSG00000004534	C	5.98972e-10	0.172492	9.65316e-50	C	+	3:49487487:A:C	RBM6
rs71324962-C	1.153e-08	3	49487487	GTEx/v8	Muscle_Skeletal	ENSG00000067560	C	7.87266e-07	-0.114733	2.138e-14	C	-	3:49487487:A:C	RHOA
rs71324962-C	1.153e-08	3	49487487	GTEx/v8	Muscle_Skeletal	ENSG00000068745	C	5.18672e-11	-0.207801	1.88332e-15	C	-	3:49487487:A:C	IP6K2
rs71324962-C	1.153e-08	3	49487487	GTEx/v8	Muscle_Skeletal	ENSG00000145020	C	2.83481e-16	0.151144	9.34742e-51	C	+	3:49487487:A:C	AMT
rs71324962-C	1.153e-08	3	49487487	GTEx/v8	Muscle_Skeletal	ENSG00000164078	C	6.56584e-09	-0.22528	1.01312e-09	C	-	3:49487487:A:C	MST1R
rs71324962-C	1.153e-08	3	49487487	GTEx/v8	Muscle_Skeletal	ENSG00000185614	C	1.45555e-30	-0.30528	1.91335e-28	C	-	3:49487487:A:C	FAM212A
rs71324962-C	1.153e-08	3	49487487	GTEx/v8	Nerve_Tibial	ENSG00000004534	C	2.68913e-18	0.229473	5.77897e-87	C	+	3:49487487:A:C	RBM6
rs71324962-C	1.153e-08	3	49487487	GTEx/v8	Nerve_Tibial	ENSG00000068745	C	2.92202e-08	-0.122	1.13179e-12	C	-	3:49487487:A:C	IP6K2
rs71324962-C	1.153e-08	3	49487487	GTEx/v8	Nerve_Tibial	ENSG00000145020	C	8.15141e-20	0.209457	7.83293e-77	C	+	3:49487487:A:C	AMT
rs71324962-C	1.153e-08	3	49487487	GTEx/v8	Nerve_Tibial	ENSG00000145029	C	8.82936e-21	0.218369	3.42848e-28	C	+	3:49487487:A:C	NICN1
rs71324962-C	1.153e-08	3	49487487	GTEx/v8	Nerve_Tibial	ENSG00000164062	C	1.10164e-08	0.123452	1.02793e-07	C	+	3:49487487:A:C	APEH
rs71324962-C	1.153e-08	3	49487487	GTEx/v8	Nerve_Tibial	ENSG00000164068	C	1.50735e-13	-0.244932	6.26723e-28	C	-	3:49487487:A:C	RNF123
rs71324962-C	1.153e-08	3	49487487	GTEx/v8	Nerve_Tibial	ENSG00000173531	C	1.18008e-11	0.179969	1.54103e-12	C	+	3:49487487:A:C	MST1
rs71324962-C	1.153e-08	3	49487487	GTEx/v8	Pancreas	ENSG00000004534	C	7.03533e-08	0.25842	4.09069e-49	C	+	3:49487487:A:C	RBM6
rs71324962-C	1.153e-08	3	49487487	GTEx/v8	Pancreas	ENSG00000182179	C	4.81377e-09	0.281151	1.9056e-19	C	+	3:49487487:A:C	UBA7
rs71324962-C	1.153e-08	3	49487487	GTEx/v8	Pituitary	ENSG00000004534	C	1.15461e-08	0.384989	1.04903e-28	C	+	3:49487487:A:C	RBM6
rs71324962-C	1.153e-08	3	49487487	GTEx/v8	Pituitary	ENSG00000198218	C	8.60909e-07	-0.250146	1.62514e-08	C	-	3:49487487:A:C	QRICH1
rs71324962-C	1.153e-08	3	49487487	GTEx/v8	Skin_Not_Sun_Exposed_Suprapubic	ENSG00000004534	C	1.55947e-12	0.207007	6.61929e-62	C	+	3:49487487:A:C	RBM6
rs71324962-C	1.153e-08	3	49487487	GTEx/v8	Skin_Not_Sun_Exposed_Suprapubic	ENSG00000068745	C	4.79561e-07	-0.13783	2.93149e-13	C	-	3:49487487:A:C	IP6K2
rs71324962-C	1.153e-08	3	49487487	GTEx/v8	Skin_Not_Sun_Exposed_Suprapubic	ENSG00000145020	C	7.61596e-10	0.184928	1.04272e-44	C	+	3:49487487:A:C	AMT
rs71324962-C	1.153e-08	3	49487487	GTEx/v8	Skin_Not_Sun_Exposed_Suprapubic	ENSG00000145029	C	8.83683e-07	0.162701	2.2003e-18	C	+	3:49487487:A:C	NICN1
rs71324962-C	1.153e-08	3	49487487	GTEx/v8	Skin_Not_Sun_Exposed_Suprapubic	ENSG00000164062	C	7.75481e-11	0.164106	1.62678e-08	C	+	3:49487487:A:C	APEH
rs71324962-C	1.153e-08	3	49487487	GTEx/v8	Skin_Not_Sun_Exposed_Suprapubic	ENSG00000173531	C	1.47633e-13	0.188576	1.37116e-13	C	+	3:49487487:A:C	MST1
rs71324962-C	1.153e-08	3	49487487	GTEx/v8	Skin_Not_Sun_Exposed_Suprapubic	ENSG00000173540	C	2.35152e-07	-0.181666	2.52151e-54	C	-	3:49487487:A:C	GMPPB
rs71324962-C	1.153e-08	3	49487487	GTEx/v8	Skin_Not_Sun_Exposed_Suprapubic	ENSG00000178252	C	1.04225e-07	0.237732	1.70479e-80	C	+	3:49487487:A:C	WDR6
rs71324962-C	1.153e-08	3	49487487	GTEx/v8	Skin_Not_Sun_Exposed_Suprapubic	ENSG00000182179	C	1.75279e-12	0.191582	2.13071e-21	C	+	3:49487487:A:C	UBA7
rs71324962-C	1.153e-08	3	49487487	GTEx/v8	Skin_Not_Sun_Exposed_Suprapubic	ENSG00000185614	C	8.3554e-08	-0.125427	4.55389e-18	C	-	3:49487487:A:C	FAM212A
rs71324962-C	1.153e-08	3	49487487	GTEx/v8	Skin_Not_Sun_Exposed_Suprapubic	ENSG00000185909	C	3.47292e-08	-0.151107	3.57832e-12	C	-	3:49487487:A:C	KLHDC8B
rs71324962-C	1.153e-08	3	49487487	GTEx/v8	Skin_Sun_Exposed_Lower_leg	ENSG00000004534	C	9.28589e-18	0.229971	1.29885e-81	C	+	3:49487487:A:C	RBM6
rs71324962-C	1.153e-08	3	49487487	GTEx/v8	Skin_Sun_Exposed_Lower_leg	ENSG00000145020	C	6.64959e-12	0.169517	3.81896e-42	C	+	3:49487487:A:C	AMT
rs71324962-C	1.153e-08	3	49487487	GTEx/v8	Skin_Sun_Exposed_Lower_leg	ENSG00000145029	C	2.02057e-09	0.160149	2.10749e-20	C	+	3:49487487:A:C	NICN1
rs71324962-C	1.153e-08	3	49487487	GTEx/v8	Skin_Sun_Exposed_Lower_leg	ENSG00000164062	C	1.61614e-10	0.140781	6.97858e-09	C	+	3:49487487:A:C	APEH
rs71324962-C	1.153e-08	3	49487487	GTEx/v8	Skin_Sun_Exposed_Lower_leg	ENSG00000173531	C	2.07791e-13	0.168913	6.29643e-13	C	+	3:49487487:A:C	MST1
rs71324962-C	1.153e-08	3	49487487	GTEx/v8	Skin_Sun_Exposed_Lower_leg	ENSG00000178252	C	5.11845e-08	0.234477	1.81688e-102	C	+	3:49487487:A:C	WDR6
rs71324962-C	1.153e-08	3	49487487	GTEx/v8	Skin_Sun_Exposed_Lower_leg	ENSG00000182179	C	5.1423e-10	0.136197	5.04182e-21	C	+	3:49487487:A:C	UBA7
rs71324962-C	1.153e-08	3	49487487	GTEx/v8	Skin_Sun_Exposed_Lower_leg	ENSG00000185614	C	1.286e-07	-0.110928	2.8348e-15	C	-	3:49487487:A:C	FAM212A
rs71324962-C	1.153e-08	3	49487487	GTEx/v8	Skin_Sun_Exposed_Lower_leg	ENSG00000185909	C	7.11726e-09	-0.153415	8.98072e-20	C	-	3:49487487:A:C	KLHDC8B
rs71324962-C	1.153e-08	3	49487487	GTEx/v8	Spleen	ENSG00000068745	C	6.16075e-09	-0.313873	6.49941e-07	C	-	3:49487487:A:C	IP6K2
rs71324962-C	1.153e-08	3	49487487	GTEx/v8	Stomach	ENSG00000004534	C	5.62375e-08	0.248539	7.27852e-43	C	+	3:49487487:A:C	RBM6
rs71324962-C	1.153e-08	3	49487487	GTEx/v8	Testis	ENSG00000004534	C	1.23337e-07	0.193026	4.26099e-41	C	+	3:49487487:A:C	RBM6
rs71324962-C	1.153e-08	3	49487487	GTEx/v8	Testis	ENSG00000187492	C	9.62605e-09	-0.32445	3.60667e-66	C	-	3:49487487:A:C	CDHR4
rs71324962-C	1.153e-08	3	49487487	GTEx/v8	Thyroid	ENSG00000004534	C	5.02073e-18	0.26765	1.05393e-97	C	+	3:49487487:A:C	RBM6
rs71324962-C	1.153e-08	3	49487487	GTEx/v8	Thyroid	ENSG00000145020	C	3.75125e-14	0.203862	4.60575e-100	C	+	3:49487487:A:C	AMT
rs71324962-C	1.153e-08	3	49487487	GTEx/v8	Thyroid	ENSG00000145029	C	5.50907e-16	0.247261	1.30111e-62	C	+	3:49487487:A:C	NICN1
rs71324962-C	1.153e-08	3	49487487	GTEx/v8	Thyroid	ENSG00000164068	C	7.20757e-10	-0.183834	4.35736e-15	C	-	3:49487487:A:C	RNF123
rs71324962-C	1.153e-08	3	49487487	GTEx/v8	Thyroid	ENSG00000173531	C	4.03494e-18	0.277569	2.09399e-18	C	+	3:49487487:A:C	MST1
rs71324962-C	1.153e-08	3	49487487	GTEx/v8	Thyroid	ENSG00000173540	C	6.97846e-07	-0.0994696	2.4691e-28	C	-	3:49487487:A:C	GMPPB
rs71324962-C	1.153e-08	3	49487487	GTEx/v8	Vagina	ENSG00000004534	C	6.76437e-07	0.360674	6.05677e-10	C	+	3:49487487:A:C	RBM6
rs71324962-C	1.153e-08	3	49487487	GTEx/v8	Whole_Blood	ENSG00000004534	C	7.68909e-16	0.248864	3.30235e-109	C	+	3:49487487:A:C	RBM6
rs71324962-C	1.153e-08	3	49487487	GTEx/v8	Whole_Blood	ENSG00000145020	C	1.43978e-07	0.127979	4.35484e-40	C	+	3:49487487:A:C	AMT
rs71324962-C	1.153e-08	3	49487487	GTEx/v8	Whole_Blood	ENSG00000182179	C	5.73873e-16	0.153975	2.47495e-51	C	+	3:49487487:A:C	UBA7
rs569583616-C	1.24e-08	3	49489827	eQTLcatalogue	BrainSeq_ge_brain	ENSG00000164068	CA	3.68751e-10	-0.0535723	1.84376e-06	C	+	3:49489827:C:CA	RNF123
rs569583616-C	1.24e-08	3	49489827	eQTLcatalogue	GEUVADIS_ge_LCL	ENSG00000164062	CA	2.70895e-08	0.045188	0.000135448	C	-	3:49489827:C:CA	APEH
rs34465751-C	1.464e-08	3	49490009	eQTLcatalogue	BrainSeq_ge_brain	ENSG00000164068	CA	6.84617e-11	-0.0559023	3.42309e-07	C	+	3:49490009:C:CA	RNF123
rs34465751-C	1.464e-08	3	49490009	eQTLcatalogue	GEUVADIS_ge_LCL	ENSG00000164062	CA	7.28454e-08	0.0437606	0.000364227	C	-	3:49490009:C:CA	APEH
rs60482815-AT	1.207e-08	3	49490188	eQTLcatalogue	BrainSeq_ge_brain	ENSG00000164068	AT	6.37988e-09	0.0448833	3.18994e-05	AT	+	3:49490188:A:AT	RNF123
rs60482815-AT	1.207e-08	3	49490188	eQTLcatalogue	GEUVADIS_ge_LCL	ENSG00000164062	AT	3.9295e-10	-0.0465904	1.96475e-06	AT	-	3:49490188:A:AT	APEH
rs9841110-G	9.52e-09	3	49492481	eQTLcatalogue	BrainSeq_ge_brain	ENSG00000164068	C	5.24932e-10	-0.0521757	2.62466e-06	G	+	3:49492481:C:G	RNF123
rs9841110-G	9.52e-09	3	49492481	eQTLcatalogue	GEUVADIS_ge_LCL	ENSG00000164062	C	1.51664e-09	0.0475099	7.5832e-06	G	-	3:49492481:C:G	APEH
rs9841110-G	9.52e-09	3	49492481	eQTLGen	eQTLGen_cis_eQTLs	ENSG00000004534	G	2.3203e-266	34.8675	0	G	+	3:49492481:C:G	RBM6
rs9841110-G	9.52e-09	3	49492481	eQTLGen	eQTLGen_cis_eQTLs	ENSG00000008300	G	6.9802e-09	-5.7914	4.51496e-05	G	-	3:49492481:C:G	CELSR3
rs9841110-G	9.52e-09	3	49492481	eQTLGen	eQTLGen_cis_eQTLs	ENSG00000010256	G	9.213e-08	5.3416	0.00033327	G	+	3:49492481:C:G	UQCRC1
rs9841110-G	9.52e-09	3	49492481	eQTLGen	eQTLGen_cis_eQTLs	ENSG00000068745	G	1.3174e-13	-7.4044	0	G	-	3:49492481:C:G	IP6K2
rs9841110-G	9.52e-09	3	49492481	eQTLGen	eQTLGen_cis_eQTLs	ENSG00000114270	G	4.6919e-12	6.9146	0	G	+	3:49492481:C:G	COL7A1
rs9841110-G	9.52e-09	3	49492481	eQTLGen	eQTLGen_cis_eQTLs	ENSG00000114302	G	1.8252e-08	-5.6277	9.5865e-05	G	-	3:49492481:C:G	PRKAR2A
rs9841110-G	9.52e-09	3	49492481	eQTLGen	eQTLGen_cis_eQTLs	ENSG00000145020	G	3.7429e-65	17.0461	0	G	+	3:49492481:C:G	AMT
rs9841110-G	9.52e-09	3	49492481	eQTLGen	eQTLGen_cis_eQTLs	ENSG00000145022	G	1.2488e-07	5.2863	0.000420036	G	+	3:49492481:C:G	TCTA
rs9841110-G	9.52e-09	3	49492481	eQTLGen	eQTLGen_cis_eQTLs	ENSG00000145029	G	1.2801e-33	-12.084	0	G	-	3:49492481:C:G	NICN1
rs9841110-G	9.52e-09	3	49492481	eQTLGen	eQTLGen_cis_eQTLs	ENSG00000164053	G	7.4736e-15	7.7763	0	G	+	3:49492481:C:G	ATRIP
rs9841110-G	9.52e-09	3	49492481	eQTLGen	eQTLGen_cis_eQTLs	ENSG00000164054	G	4.3436e-13	-7.2443	0	G	-	3:49492481:C:G	SHISA5
rs9841110-G	9.52e-09	3	49492481	eQTLGen	eQTLGen_cis_eQTLs	ENSG00000164061	G	3.4004e-09	-5.9109	2.59589e-05	G	-	3:49492481:C:G	BSN
rs9841110-G	9.52e-09	3	49492481	eQTLGen	eQTLGen_cis_eQTLs	ENSG00000164062	G	1.1935e-191	29.5298	0	G	+	3:49492481:C:G	APEH
rs9841110-G	9.52e-09	3	49492481	eQTLGen	eQTLGen_cis_eQTLs	ENSG00000164077	G	1.5577e-07	5.2457	0.00052546	G	+	3:49492481:C:G	MON1A
rs9841110-G	9.52e-09	3	49492481	eQTLGen	eQTLGen_cis_eQTLs	ENSG00000173402	G	5.0912e-22	9.6466	0	G	+	3:49492481:C:G	DAG1
rs9841110-G	9.52e-09	3	49492481	eQTLGen	eQTLGen_cis_eQTLs	ENSG00000173531	G	5.0869e-10	6.2164	0	G	+	3:49492481:C:G	MST1
rs9841110-G	9.52e-09	3	49492481	eQTLGen	eQTLGen_cis_eQTLs	ENSG00000178252	G	3.1382e-09	5.9243	2.59808e-05	G	+	3:49492481:C:G	WDR6
rs9841110-G	9.52e-09	3	49492481	eQTLGen	eQTLGen_cis_eQTLs	ENSG00000185614	G	3.6672e-22	9.6801	0	G	+	3:49492481:C:G	FAM212A
rs9841110-G	9.52e-09	3	49492481	eQTLGen	eQTLGen_cis_eQTLs	ENSG00000185909	G	5.7743e-36	12.5205	0	G	+	3:49492481:C:G	KLHDC8B
rs9841110-G	9.52e-09	3	49492481	eQTLGen	eQTLGen_cis_eQTLs	ENSG00000186792	G	3.9116e-22	-9.6733	0	G	-	3:49492481:C:G	HYAL3
rs9841110-G	9.52e-09	3	49492481	eQTLGen	eQTLGen_cis_eQTLs	ENSG00000198218	G	2.7001e-23	-9.9431	0	G	-	3:49492481:C:G	QRICH1
rs9841110-G	9.52e-09	3	49492481	eQTLGen	eQTLGen_cis_eQTLs	ENSG00000225697	G	2.6239e-25	10.3947	0	G	+	3:49492481:C:G	SLC26A6
rs9841110-G	9.52e-09	3	49492481	eQTLGen	eQTLGen_cis_eQTLs	ENSG00000233276	G	6.7411e-34	-12.1367	0	G	-	3:49492481:C:G	GPX1
rs9841110-G	9.52e-09	3	49492481	GTEx/v8	Adipose_Subcutaneous	ENSG00000004534	G	3.31612e-17	0.278111	1.82927e-97	G	+	3:49492481:C:G	RBM6
rs9841110-G	9.52e-09	3	49492481	GTEx/v8	Adipose_Subcutaneous	ENSG00000145020	G	1.264e-16	0.198491	1.90528e-62	G	+	3:49492481:C:G	AMT
rs9841110-G	9.52e-09	3	49492481	GTEx/v8	Adipose_Subcutaneous	ENSG00000145029	G	1.51507e-13	0.198727	2.79528e-25	G	+	3:49492481:C:G	NICN1
rs9841110-G	9.52e-09	3	49492481	GTEx/v8	Adipose_Subcutaneous	ENSG00000164062	G	3.09572e-13	0.13547	1.51921e-10	G	+	3:49492481:C:G	APEH
rs9841110-G	9.52e-09	3	49492481	GTEx/v8	Adipose_Subcutaneous	ENSG00000164068	G	7.51249e-13	-0.207318	7.57654e-27	G	-	3:49492481:C:G	RNF123
rs9841110-G	9.52e-09	3	49492481	GTEx/v8	Adipose_Subcutaneous	ENSG00000173531	G	6.57228e-08	0.150746	8.51204e-08	G	+	3:49492481:C:G	MST1
rs9841110-G	9.52e-09	3	49492481	GTEx/v8	Adipose_Visceral_Omentum	ENSG00000004534	G	4.44417e-18	0.284335	2.04245e-67	G	+	3:49492481:C:G	RBM6
rs9841110-G	9.52e-09	3	49492481	GTEx/v8	Adipose_Visceral_Omentum	ENSG00000145020	G	1.96392e-12	0.172448	6.72678e-58	G	+	3:49492481:C:G	AMT
rs9841110-G	9.52e-09	3	49492481	GTEx/v8	Adipose_Visceral_Omentum	ENSG00000145029	G	1.14676e-10	0.191078	3.50248e-21	G	+	3:49492481:C:G	NICN1
rs9841110-G	9.52e-09	3	49492481	GTEx/v8	Adipose_Visceral_Omentum	ENSG00000164068	G	1.18166e-10	-0.187994	7.20961e-15	G	-	3:49492481:C:G	RNF123
rs9841110-G	9.52e-09	3	49492481	GTEx/v8	Artery_Aorta	ENSG00000004534	G	1.10527e-11	0.248222	9.05165e-58	G	+	3:49492481:C:G	RBM6
rs9841110-G	9.52e-09	3	49492481	GTEx/v8	Artery_Aorta	ENSG00000068745	G	1.95917e-10	-0.212728	1.31287e-07	G	-	3:49492481:C:G	IP6K2
rs9841110-G	9.52e-09	3	49492481	GTEx/v8	Artery_Aorta	ENSG00000145020	G	9.36314e-17	0.239336	8.29211e-58	G	+	3:49492481:C:G	AMT
rs9841110-G	9.52e-09	3	49492481	GTEx/v8	Artery_Aorta	ENSG00000145029	G	4.66099e-15	0.220971	5.32224e-19	G	+	3:49492481:C:G	NICN1
rs9841110-G	9.52e-09	3	49492481	GTEx/v8	Artery_Tibial	ENSG00000004534	G	7.69975e-15	0.221284	1.51621e-80	G	+	3:49492481:C:G	RBM6
rs9841110-G	9.52e-09	3	49492481	GTEx/v8	Artery_Tibial	ENSG00000068745	G	6.68501e-11	-0.168479	1.24228e-14	G	-	3:49492481:C:G	IP6K2
rs9841110-G	9.52e-09	3	49492481	GTEx/v8	Artery_Tibial	ENSG00000145020	G	8.71359e-18	0.199808	2.31462e-81	G	+	3:49492481:C:G	AMT
rs9841110-G	9.52e-09	3	49492481	GTEx/v8	Artery_Tibial	ENSG00000145029	G	4.11989e-18	0.199336	3.54662e-24	G	+	3:49492481:C:G	NICN1
rs9841110-G	9.52e-09	3	49492481	GTEx/v8	Artery_Tibial	ENSG00000164068	G	7.32495e-13	-0.183344	2.60502e-20	G	-	3:49492481:C:G	RNF123
rs9841110-G	9.52e-09	3	49492481	GTEx/v8	Artery_Tibial	ENSG00000173531	G	6.63544e-08	0.185342	7.66612e-07	G	+	3:49492481:C:G	MST1
rs9841110-G	9.52e-09	3	49492481	GTEx/v8	Artery_Tibial	ENSG00000187492	G	8.14742e-08	-0.182017	2.24065e-06	G	-	3:49492481:C:G	CDHR4
rs9841110-G	9.52e-09	3	49492481	GTEx/v8	Brain_Cerebellar_Hemisphere	ENSG00000164078	G	1.64753e-07	-0.407813	1.03632e-09	G	-	3:49492481:C:G	MST1R
rs9841110-G	9.52e-09	3	49492481	GTEx/v8	Brain_Cerebellar_Hemisphere	ENSG00000185614	G	1.35546e-08	-0.411472	7.65634e-16	G	-	3:49492481:C:G	FAM212A
rs9841110-G	9.52e-09	3	49492481	GTEx/v8	Brain_Cerebellar_Hemisphere	ENSG00000233276	G	5.10825e-07	-0.24581	0.000158843	G	-	3:49492481:C:G	GPX1
rs9841110-G	9.52e-09	3	49492481	GTEx/v8	Brain_Cerebellum	ENSG00000173531	G	2.50633e-07	0.412768	2.63749e-05	G	+	3:49492481:C:G	MST1
rs9841110-G	9.52e-09	3	49492481	GTEx/v8	Brain_Cerebellum	ENSG00000185614	G	5.80652e-08	-0.411577	2.06179e-23	G	-	3:49492481:C:G	FAM212A
rs9841110-G	9.52e-09	3	49492481	GTEx/v8	Brain_Cortex	ENSG00000233276	G	7.15796e-07	-0.281578	4.63263e-09	G	-	3:49492481:C:G	GPX1
rs9841110-G	9.52e-09	3	49492481	GTEx/v8	Brain_Frontal_Cortex_BA9	ENSG00000233276	G	9.62584e-08	-0.262783	2.09108e-06	G	-	3:49492481:C:G	GPX1
rs9841110-G	9.52e-09	3	49492481	GTEx/v8	Brain_Nucleus_accumbens_basal_ganglia	ENSG00000004534	G	9.11188e-07	0.233291	9.35865e-22	G	+	3:49492481:C:G	RBM6
rs9841110-G	9.52e-09	3	49492481	GTEx/v8	Breast_Mammary_Tissue	ENSG00000004534	G	1.25954e-10	0.267505	9.60233e-55	G	+	3:49492481:C:G	RBM6
rs9841110-G	9.52e-09	3	49492481	GTEx/v8	Breast_Mammary_Tissue	ENSG00000145020	G	2.6726e-08	0.141529	3.78485e-39	G	+	3:49492481:C:G	AMT
rs9841110-G	9.52e-09	3	49492481	GTEx/v8	Breast_Mammary_Tissue	ENSG00000164062	G	6.18755e-07	0.105726	4.59463e-05	G	+	3:49492481:C:G	APEH
rs9841110-G	9.52e-09	3	49492481	GTEx/v8	Cells_Cultured_fibroblasts	ENSG00000004534	G	2.99696e-13	0.243858	3.73969e-66	G	+	3:49492481:C:G	RBM6
rs9841110-G	9.52e-09	3	49492481	GTEx/v8	Cells_Cultured_fibroblasts	ENSG00000068745	G	1.57224e-11	-0.190414	8.45701e-35	G	-	3:49492481:C:G	IP6K2
rs9841110-G	9.52e-09	3	49492481	GTEx/v8	Cells_Cultured_fibroblasts	ENSG00000145020	G	5.59274e-08	0.121376	6.32799e-71	G	+	3:49492481:C:G	AMT
rs9841110-G	9.52e-09	3	49492481	GTEx/v8	Cells_Cultured_fibroblasts	ENSG00000164062	G	1.94023e-15	0.164861	1.57262e-14	G	+	3:49492481:C:G	APEH
rs9841110-G	9.52e-09	3	49492481	GTEx/v8	Cells_Cultured_fibroblasts	ENSG00000164068	G	1.1606e-08	-0.192993	1.20526e-15	G	-	3:49492481:C:G	RNF123
rs9841110-G	9.52e-09	3	49492481	GTEx/v8	Cells_Cultured_fibroblasts	ENSG00000173402	G	4.75539e-07	0.092823	5.36154e-08	G	+	3:49492481:C:G	DAG1
rs9841110-G	9.52e-09	3	49492481	GTEx/v8	Cells_Cultured_fibroblasts	ENSG00000182179	G	2.41865e-07	0.0956994	3.50302e-14	G	+	3:49492481:C:G	UBA7
rs9841110-G	9.52e-09	3	49492481	GTEx/v8	Cells_Cultured_fibroblasts	ENSG00000233276	G	1.83338e-07	0.172309	1.10725e-28	G	+	3:49492481:C:G	GPX1
rs9841110-G	9.52e-09	3	49492481	GTEx/v8	Colon_Sigmoid	ENSG00000004534	G	6.96588e-09	0.255154	1.74945e-39	G	+	3:49492481:C:G	RBM6
rs9841110-G	9.52e-09	3	49492481	GTEx/v8	Colon_Sigmoid	ENSG00000164068	G	1.07884e-09	-0.175778	1.80664e-12	G	-	3:49492481:C:G	RNF123
rs9841110-G	9.52e-09	3	49492481	GTEx/v8	Colon_Transverse	ENSG00000004534	G	1.46337e-10	0.285117	2.41861e-57	G	+	3:49492481:C:G	RBM6
rs9841110-G	9.52e-09	3	49492481	GTEx/v8	Colon_Transverse	ENSG00000164068	G	6.0351e-07	-0.143442	1.18579e-11	G	-	3:49492481:C:G	RNF123
rs9841110-G	9.52e-09	3	49492481	GTEx/v8	Colon_Transverse	ENSG00000182179	G	7.27483e-14	0.26809	1.2048e-23	G	+	3:49492481:C:G	UBA7
rs9841110-G	9.52e-09	3	49492481	GTEx/v8	Esophagus_Gastroesophageal_Junction	ENSG00000004534	G	3.46585e-10	0.259999	6.48329e-51	G	+	3:49492481:C:G	RBM6
rs9841110-G	9.52e-09	3	49492481	GTEx/v8	Esophagus_Gastroesophageal_Junction	ENSG00000145020	G	5.57772e-08	0.160581	6.17114e-30	G	+	3:49492481:C:G	AMT
rs9841110-G	9.52e-09	3	49492481	GTEx/v8	Esophagus_Gastroesophageal_Junction	ENSG00000145029	G	6.67707e-07	0.179203	6.57192e-11	G	+	3:49492481:C:G	NICN1
rs9841110-G	9.52e-09	3	49492481	GTEx/v8	Esophagus_Mucosa	ENSG00000004534	G	2.21072e-19	0.263675	7.74144e-89	G	+	3:49492481:C:G	RBM6
rs9841110-G	9.52e-09	3	49492481	GTEx/v8	Esophagus_Mucosa	ENSG00000145020	G	6.13897e-12	0.153043	1.46666e-61	G	+	3:49492481:C:G	AMT
rs9841110-G	9.52e-09	3	49492481	GTEx/v8	Esophagus_Mucosa	ENSG00000145029	G	4.219e-09	0.164177	9.29921e-10	G	+	3:49492481:C:G	NICN1
rs9841110-G	9.52e-09	3	49492481	GTEx/v8	Esophagus_Mucosa	ENSG00000164062	G	1.64902e-15	0.200345	2.81907e-17	G	+	3:49492481:C:G	APEH
rs9841110-G	9.52e-09	3	49492481	GTEx/v8	Esophagus_Mucosa	ENSG00000173531	G	5.13255e-11	0.169376	1.43888e-11	G	+	3:49492481:C:G	MST1
rs9841110-G	9.52e-09	3	49492481	GTEx/v8	Esophagus_Mucosa	ENSG00000178252	G	9.33457e-08	0.237849	4.41062e-69	G	+	3:49492481:C:G	WDR6
rs9841110-G	9.52e-09	3	49492481	GTEx/v8	Esophagus_Mucosa	ENSG00000182179	G	2.49942e-12	0.171061	1.21803e-29	G	+	3:49492481:C:G	UBA7
rs9841110-G	9.52e-09	3	49492481	GTEx/v8	Esophagus_Mucosa	ENSG00000185614	G	8.79631e-19	-0.269069	1.03287e-36	G	-	3:49492481:C:G	FAM212A
rs9841110-G	9.52e-09	3	49492481	GTEx/v8	Esophagus_Muscularis	ENSG00000004534	G	9.50316e-14	0.249184	2.23556e-74	G	+	3:49492481:C:G	RBM6
rs9841110-G	9.52e-09	3	49492481	GTEx/v8	Esophagus_Muscularis	ENSG00000145020	G	1.56481e-10	0.137723	5.56478e-59	G	+	3:49492481:C:G	AMT
rs9841110-G	9.52e-09	3	49492481	GTEx/v8	Esophagus_Muscularis	ENSG00000145029	G	1.00286e-08	0.141073	1.36282e-15	G	+	3:49492481:C:G	NICN1
rs9841110-G	9.52e-09	3	49492481	GTEx/v8	Esophagus_Muscularis	ENSG00000164068	G	8.70499e-09	-0.140032	4.97302e-17	G	-	3:49492481:C:G	RNF123
rs9841110-G	9.52e-09	3	49492481	GTEx/v8	Esophagus_Muscularis	ENSG00000173540	G	9.16161e-07	-0.188427	6.27914e-57	G	-	3:49492481:C:G	GMPPB
rs9841110-G	9.52e-09	3	49492481	GTEx/v8	Heart_Atrial_Appendage	ENSG00000004534	G	6.26341e-12	0.258335	4.26232e-65	G	+	3:49492481:C:G	RBM6
rs9841110-G	9.52e-09	3	49492481	GTEx/v8	Heart_Atrial_Appendage	ENSG00000164068	G	9.90153e-07	-0.115095	7.71935e-08	G	-	3:49492481:C:G	RNF123
rs9841110-G	9.52e-09	3	49492481	GTEx/v8	Heart_Left_Ventricle	ENSG00000004534	G	3.2702e-09	0.199479	2.16197e-49	G	+	3:49492481:C:G	RBM6
rs9841110-G	9.52e-09	3	49492481	GTEx/v8	Lung	ENSG00000004534	G	6.0351e-13	0.179463	6.34992e-71	G	+	3:49492481:C:G	RBM6
rs9841110-G	9.52e-09	3	49492481	GTEx/v8	Lung	ENSG00000068745	G	3.63275e-07	-0.1496	6.93539e-15	G	-	3:49492481:C:G	IP6K2
rs9841110-G	9.52e-09	3	49492481	GTEx/v8	Lung	ENSG00000145020	G	4.26165e-15	0.200601	2.23899e-72	G	+	3:49492481:C:G	AMT
rs9841110-G	9.52e-09	3	49492481	GTEx/v8	Lung	ENSG00000145029	G	2.01865e-10	0.180414	3.36343e-23	G	+	3:49492481:C:G	NICN1
rs9841110-G	9.52e-09	3	49492481	GTEx/v8	Lung	ENSG00000164068	G	6.81968e-09	-0.148558	5.97653e-14	G	-	3:49492481:C:G	RNF123
rs9841110-G	9.52e-09	3	49492481	GTEx/v8	Muscle_Skeletal	ENSG00000004534	G	3.73395e-10	0.176998	9.65316e-50	G	+	3:49492481:C:G	RBM6
rs9841110-G	9.52e-09	3	49492481	GTEx/v8	Muscle_Skeletal	ENSG00000067560	G	1.53509e-07	-0.123528	2.138e-14	G	-	3:49492481:C:G	RHOA
rs9841110-G	9.52e-09	3	49492481	GTEx/v8	Muscle_Skeletal	ENSG00000068745	G	1.05534e-10	-0.207471	1.88332e-15	G	-	3:49492481:C:G	IP6K2
rs9841110-G	9.52e-09	3	49492481	GTEx/v8	Muscle_Skeletal	ENSG00000145020	G	4.87557e-15	0.147071	9.34742e-51	G	+	3:49492481:C:G	AMT
rs9841110-G	9.52e-09	3	49492481	GTEx/v8	Muscle_Skeletal	ENSG00000164078	G	1.67948e-08	-0.222389	1.01312e-09	G	-	3:49492481:C:G	MST1R
rs9841110-G	9.52e-09	3	49492481	GTEx/v8	Muscle_Skeletal	ENSG00000185614	G	4.12435e-30	-0.30747	1.91335e-28	G	-	3:49492481:C:G	FAM212A
rs9841110-G	9.52e-09	3	49492481	GTEx/v8	Nerve_Tibial	ENSG00000004534	G	6.71642e-17	0.223462	5.77897e-87	G	+	3:49492481:C:G	RBM6
rs9841110-G	9.52e-09	3	49492481	GTEx/v8	Nerve_Tibial	ENSG00000068745	G	1.51414e-08	-0.126134	1.13179e-12	G	-	3:49492481:C:G	IP6K2
rs9841110-G	9.52e-09	3	49492481	GTEx/v8	Nerve_Tibial	ENSG00000145020	G	3.16005e-18	0.203661	7.83293e-77	G	+	3:49492481:C:G	AMT
rs9841110-G	9.52e-09	3	49492481	GTEx/v8	Nerve_Tibial	ENSG00000145029	G	2.79888e-19	0.213311	3.42848e-28	G	+	3:49492481:C:G	NICN1
rs9841110-G	9.52e-09	3	49492481	GTEx/v8	Nerve_Tibial	ENSG00000164062	G	2.4199e-08	0.122287	1.02793e-07	G	+	3:49492481:C:G	APEH
rs9841110-G	9.52e-09	3	49492481	GTEx/v8	Nerve_Tibial	ENSG00000164068	G	6.68703e-14	-0.2517	6.26723e-28	G	-	3:49492481:C:G	RNF123
rs9841110-G	9.52e-09	3	49492481	GTEx/v8	Nerve_Tibial	ENSG00000173531	G	4.57891e-12	0.185906	1.54103e-12	G	+	3:49492481:C:G	MST1
rs9841110-G	9.52e-09	3	49492481	GTEx/v8	Nerve_Tibial	ENSG00000182179	G	2.33582e-07	0.0854459	1.79953e-13	G	+	3:49492481:C:G	UBA7
rs9841110-G	9.52e-09	3	49492481	GTEx/v8	Pancreas	ENSG00000004534	G	1.62342e-07	0.253292	4.09069e-49	G	+	3:49492481:C:G	RBM6
rs9841110-G	9.52e-09	3	49492481	GTEx/v8	Pancreas	ENSG00000182179	G	5.9368e-09	0.281554	1.9056e-19	G	+	3:49492481:C:G	UBA7
rs9841110-G	9.52e-09	3	49492481	GTEx/v8	Pituitary	ENSG00000004534	G	1.08949e-08	0.386749	1.04903e-28	G	+	3:49492481:C:G	RBM6
rs9841110-G	9.52e-09	3	49492481	GTEx/v8	Skin_Not_Sun_Exposed_Suprapubic	ENSG00000004534	G	1.00614e-12	0.211265	6.61929e-62	G	+	3:49492481:C:G	RBM6
rs9841110-G	9.52e-09	3	49492481	GTEx/v8	Skin_Not_Sun_Exposed_Suprapubic	ENSG00000068745	G	4.54234e-07	-0.139816	2.93149e-13	G	-	3:49492481:C:G	IP6K2
rs9841110-G	9.52e-09	3	49492481	GTEx/v8	Skin_Not_Sun_Exposed_Suprapubic	ENSG00000145020	G	2.3782e-09	0.181867	1.04272e-44	G	+	3:49492481:C:G	AMT
rs9841110-G	9.52e-09	3	49492481	GTEx/v8	Skin_Not_Sun_Exposed_Suprapubic	ENSG00000164062	G	2.59288e-10	0.16165	1.62678e-08	G	+	3:49492481:C:G	APEH
rs9841110-G	9.52e-09	3	49492481	GTEx/v8	Skin_Not_Sun_Exposed_Suprapubic	ENSG00000173531	G	1.47429e-13	0.190914	1.37116e-13	G	+	3:49492481:C:G	MST1
rs9841110-G	9.52e-09	3	49492481	GTEx/v8	Skin_Not_Sun_Exposed_Suprapubic	ENSG00000173540	G	8.86602e-08	-0.190098	2.52151e-54	G	-	3:49492481:C:G	GMPPB
rs9841110-G	9.52e-09	3	49492481	GTEx/v8	Skin_Not_Sun_Exposed_Suprapubic	ENSG00000178252	G	9.50713e-08	0.241406	1.70479e-80	G	+	3:49492481:C:G	WDR6
rs9841110-G	9.52e-09	3	49492481	GTEx/v8	Skin_Not_Sun_Exposed_Suprapubic	ENSG00000182179	G	4.74172e-13	0.198613	2.13071e-21	G	+	3:49492481:C:G	UBA7
rs9841110-G	9.52e-09	3	49492481	GTEx/v8	Skin_Not_Sun_Exposed_Suprapubic	ENSG00000185614	G	1.11289e-08	-0.135056	4.55389e-18	G	-	3:49492481:C:G	FAM212A
rs9841110-G	9.52e-09	3	49492481	GTEx/v8	Skin_Not_Sun_Exposed_Suprapubic	ENSG00000185909	G	3.49226e-08	-0.152951	3.57832e-12	G	-	3:49492481:C:G	KLHDC8B
rs9841110-G	9.52e-09	3	49492481	GTEx/v8	Skin_Sun_Exposed_Lower_leg	ENSG00000004534	G	1.84134e-16	0.224843	1.29885e-81	G	+	3:49492481:C:G	RBM6
rs9841110-G	9.52e-09	3	49492481	GTEx/v8	Skin_Sun_Exposed_Lower_leg	ENSG00000145020	G	5.09392e-11	0.165181	3.81896e-42	G	+	3:49492481:C:G	AMT
rs9841110-G	9.52e-09	3	49492481	GTEx/v8	Skin_Sun_Exposed_Lower_leg	ENSG00000145029	G	1.67446e-09	0.163604	2.10749e-20	G	+	3:49492481:C:G	NICN1
rs9841110-G	9.52e-09	3	49492481	GTEx/v8	Skin_Sun_Exposed_Lower_leg	ENSG00000164062	G	4.45137e-10	0.139736	6.97858e-09	G	+	3:49492481:C:G	APEH
rs9841110-G	9.52e-09	3	49492481	GTEx/v8	Skin_Sun_Exposed_Lower_leg	ENSG00000173531	G	1.87066e-14	0.178703	6.29643e-13	G	+	3:49492481:C:G	MST1
rs9841110-G	9.52e-09	3	49492481	GTEx/v8	Skin_Sun_Exposed_Lower_leg	ENSG00000178252	G	8.86078e-09	0.251274	1.81688e-102	G	+	3:49492481:C:G	WDR6
rs9841110-G	9.52e-09	3	49492481	GTEx/v8	Skin_Sun_Exposed_Lower_leg	ENSG00000182179	G	2.54936e-09	0.132934	5.04182e-21	G	+	3:49492481:C:G	UBA7
rs9841110-G	9.52e-09	3	49492481	GTEx/v8	Skin_Sun_Exposed_Lower_leg	ENSG00000185614	G	9.41143e-08	-0.113951	2.8348e-15	G	-	3:49492481:C:G	FAM212A
rs9841110-G	9.52e-09	3	49492481	GTEx/v8	Skin_Sun_Exposed_Lower_leg	ENSG00000185909	G	1.6452e-08	-0.152236	8.98072e-20	G	-	3:49492481:C:G	KLHDC8B
rs9841110-G	9.52e-09	3	49492481	GTEx/v8	Spleen	ENSG00000068745	G	6.22184e-08	-0.30119	6.49941e-07	G	-	3:49492481:C:G	IP6K2
rs9841110-G	9.52e-09	3	49492481	GTEx/v8	Stomach	ENSG00000004534	G	1.88954e-07	0.241371	7.27852e-43	G	+	3:49492481:C:G	RBM6
rs9841110-G	9.52e-09	3	49492481	GTEx/v8	Stomach	ENSG00000182179	G	6.35184e-07	0.156012	1.66972e-10	G	+	3:49492481:C:G	UBA7
rs9841110-G	9.52e-09	3	49492481	GTEx/v8	Testis	ENSG00000004534	G	6.62842e-07	0.183991	4.26099e-41	G	+	3:49492481:C:G	RBM6
rs9841110-G	9.52e-09	3	49492481	GTEx/v8	Testis	ENSG00000187492	G	2.58122e-10	-0.359072	3.60667e-66	G	-	3:49492481:C:G	CDHR4
rs9841110-G	9.52e-09	3	49492481	GTEx/v8	Thyroid	ENSG00000004534	G	1.39091e-16	0.259856	1.05393e-97	G	+	3:49492481:C:G	RBM6
rs9841110-G	9.52e-09	3	49492481	GTEx/v8	Thyroid	ENSG00000145020	G	2.30791e-12	0.192161	4.60575e-100	G	+	3:49492481:C:G	AMT
rs9841110-G	9.52e-09	3	49492481	GTEx/v8	Thyroid	ENSG00000145029	G	4.36086e-14	0.234484	1.30111e-62	G	+	3:49492481:C:G	NICN1
rs9841110-G	9.52e-09	3	49492481	GTEx/v8	Thyroid	ENSG00000164068	G	4.97978e-10	-0.187948	4.35736e-15	G	-	3:49492481:C:G	RNF123
rs9841110-G	9.52e-09	3	49492481	GTEx/v8	Thyroid	ENSG00000173531	G	1.35573e-19	0.29252	2.09399e-18	G	+	3:49492481:C:G	MST1
rs9841110-G	9.52e-09	3	49492481	GTEx/v8	Thyroid	ENSG00000173540	G	4.0035e-08	-0.111214	2.4691e-28	G	-	3:49492481:C:G	GMPPB
rs9841110-G	9.52e-09	3	49492481	GTEx/v8	Whole_Blood	ENSG00000004534	G	5.28699e-17	0.260575	3.30235e-109	G	+	3:49492481:C:G	RBM6
rs9841110-G	9.52e-09	3	49492481	GTEx/v8	Whole_Blood	ENSG00000145020	G	3.74704e-07	0.124853	4.35484e-40	G	+	3:49492481:C:G	AMT
rs9841110-G	9.52e-09	3	49492481	GTEx/v8	Whole_Blood	ENSG00000182179	G	2.51216e-18	0.16687	2.47495e-51	G	+	3:49492481:C:G	UBA7
rs67216675-T	9.555e-09	3	49493151	eQTLcatalogue	BrainSeq_ge_brain	ENSG00000164068	G	1.57081e-10	-0.0535228	7.85405e-07	T	+	3:49493151:G:T	RNF123
rs67216675-T	9.555e-09	3	49493151	eQTLcatalogue	GEUVADIS_ge_LCL	ENSG00000164062	G	1.61358e-09	0.0475124	8.0679e-06	T	-	3:49493151:G:T	APEH
rs67216675-T	9.555e-09	3	49493151	eQTLGen	eQTLGen_cis_eQTLs	ENSG00000004534	T	2.6865e-266	34.8634	0	T	+	3:49493151:G:T	RBM6
rs67216675-T	9.555e-09	3	49493151	eQTLGen	eQTLGen_cis_eQTLs	ENSG00000008300	T	9.8089e-09	-5.7338	5.78741e-05	T	-	3:49493151:G:T	CELSR3
rs67216675-T	9.555e-09	3	49493151	eQTLGen	eQTLGen_cis_eQTLs	ENSG00000010256	T	1.1292e-07	5.3046	0.000389032	T	+	3:49493151:G:T	UQCRC1
rs67216675-T	9.555e-09	3	49493151	eQTLGen	eQTLGen_cis_eQTLs	ENSG00000068745	T	9.1657e-14	-7.4523	0	T	-	3:49493151:G:T	IP6K2
rs67216675-T	9.555e-09	3	49493151	eQTLGen	eQTLGen_cis_eQTLs	ENSG00000114270	T	3.3121e-12	6.9639	0	T	+	3:49493151:G:T	COL7A1
rs67216675-T	9.555e-09	3	49493151	eQTLGen	eQTLGen_cis_eQTLs	ENSG00000114302	T	2.3156e-08	-5.5866	0.000114781	T	-	3:49493151:G:T	PRKAR2A
rs67216675-T	9.555e-09	3	49493151	eQTLGen	eQTLGen_cis_eQTLs	ENSG00000145020	T	7.3631e-66	17.141	0	T	+	3:49493151:G:T	AMT
rs67216675-T	9.555e-09	3	49493151	eQTLGen	eQTLGen_cis_eQTLs	ENSG00000145022	T	1.2165e-07	5.291	0.000394984	T	+	3:49493151:G:T	TCTA
rs67216675-T	9.555e-09	3	49493151	eQTLGen	eQTLGen_cis_eQTLs	ENSG00000145029	T	3.6487e-33	-11.9977	0	T	-	3:49493151:G:T	NICN1
rs67216675-T	9.555e-09	3	49493151	eQTLGen	eQTLGen_cis_eQTLs	ENSG00000164053	T	8.2813e-15	7.7633	0	T	+	3:49493151:G:T	ATRIP
rs67216675-T	9.555e-09	3	49493151	eQTLGen	eQTLGen_cis_eQTLs	ENSG00000164054	T	3.1042e-13	-7.2896	0	T	-	3:49493151:G:T	SHISA5
rs67216675-T	9.555e-09	3	49493151	eQTLGen	eQTLGen_cis_eQTLs	ENSG00000164061	T	2.3264e-09	-5.973	2.60518e-05	T	-	3:49493151:G:T	BSN
rs67216675-T	9.555e-09	3	49493151	eQTLGen	eQTLGen_cis_eQTLs	ENSG00000164062	T	3.0361e-191	29.4982	0	T	+	3:49493151:G:T	APEH
rs67216675-T	9.555e-09	3	49493151	eQTLGen	eQTLGen_cis_eQTLs	ENSG00000164077	T	1.625e-07	5.2379	0.000537769	T	+	3:49493151:G:T	MON1A
rs67216675-T	9.555e-09	3	49493151	eQTLGen	eQTLGen_cis_eQTLs	ENSG00000173402	T	2.3177e-22	9.7269	0	T	+	3:49493151:G:T	DAG1
rs67216675-T	9.555e-09	3	49493151	eQTLGen	eQTLGen_cis_eQTLs	ENSG00000173531	T	3.6384e-10	6.2689	0	T	+	3:49493151:G:T	MST1
rs67216675-T	9.555e-09	3	49493151	eQTLGen	eQTLGen_cis_eQTLs	ENSG00000178252	T	3.9757e-09	5.8853	3.24002e-05	T	+	3:49493151:G:T	WDR6
rs67216675-T	9.555e-09	3	49493151	eQTLGen	eQTLGen_cis_eQTLs	ENSG00000185614	T	3.0268e-22	9.6998	0	T	+	3:49493151:G:T	FAM212A
rs67216675-T	9.555e-09	3	49493151	eQTLGen	eQTLGen_cis_eQTLs	ENSG00000185909	T	7.4277e-36	12.5005	0	T	+	3:49493151:G:T	KLHDC8B
rs67216675-T	9.555e-09	3	49493151	eQTLGen	eQTLGen_cis_eQTLs	ENSG00000186792	T	7.4549e-22	-9.6071	0	T	-	3:49493151:G:T	HYAL3
rs67216675-T	9.555e-09	3	49493151	eQTLGen	eQTLGen_cis_eQTLs	ENSG00000198218	T	3.241e-23	-9.9249	0	T	-	3:49493151:G:T	QRICH1
rs67216675-T	9.555e-09	3	49493151	eQTLGen	eQTLGen_cis_eQTLs	ENSG00000225697	T	3.5109e-25	10.367	0	T	+	3:49493151:G:T	SLC26A6
rs67216675-T	9.555e-09	3	49493151	eQTLGen	eQTLGen_cis_eQTLs	ENSG00000233276	T	3.5315e-34	-12.1895	0	T	-	3:49493151:G:T	GPX1
rs67216675-T	9.555e-09	3	49493151	GTEx/v8	Adipose_Subcutaneous	ENSG00000004534	T	8.60539e-17	0.274193	1.82927e-97	T	+	3:49493151:G:T	RBM6
rs67216675-T	9.555e-09	3	49493151	GTEx/v8	Adipose_Subcutaneous	ENSG00000145020	T	1.37795e-16	0.197924	1.90528e-62	T	+	3:49493151:G:T	AMT
rs67216675-T	9.555e-09	3	49493151	GTEx/v8	Adipose_Subcutaneous	ENSG00000145029	T	7.24898e-14	0.200868	2.79528e-25	T	+	3:49493151:G:T	NICN1
rs67216675-T	9.555e-09	3	49493151	GTEx/v8	Adipose_Subcutaneous	ENSG00000164062	T	1.77258e-13	0.136555	1.51921e-10	T	+	3:49493151:G:T	APEH
rs67216675-T	9.555e-09	3	49493151	GTEx/v8	Adipose_Subcutaneous	ENSG00000164068	T	5.04948e-13	-0.208454	7.57654e-27	T	-	3:49493151:G:T	RNF123
rs67216675-T	9.555e-09	3	49493151	GTEx/v8	Adipose_Subcutaneous	ENSG00000173531	T	5.88418e-08	0.151027	8.51204e-08	T	+	3:49493151:G:T	MST1
rs67216675-T	9.555e-09	3	49493151	GTEx/v8	Adipose_Visceral_Omentum	ENSG00000004534	T	4.44417e-18	0.284335	2.04245e-67	T	+	3:49493151:G:T	RBM6
rs67216675-T	9.555e-09	3	49493151	GTEx/v8	Adipose_Visceral_Omentum	ENSG00000145020	T	1.96392e-12	0.172448	6.72678e-58	T	+	3:49493151:G:T	AMT
rs67216675-T	9.555e-09	3	49493151	GTEx/v8	Adipose_Visceral_Omentum	ENSG00000145029	T	1.14676e-10	0.191078	3.50248e-21	T	+	3:49493151:G:T	NICN1
rs67216675-T	9.555e-09	3	49493151	GTEx/v8	Adipose_Visceral_Omentum	ENSG00000164068	T	1.18166e-10	-0.187994	7.20961e-15	T	-	3:49493151:G:T	RNF123
rs67216675-T	9.555e-09	3	49493151	GTEx/v8	Artery_Aorta	ENSG00000004534	T	1.10527e-11	0.248222	9.05165e-58	T	+	3:49493151:G:T	RBM6
rs67216675-T	9.555e-09	3	49493151	GTEx/v8	Artery_Aorta	ENSG00000068745	T	1.95917e-10	-0.212728	1.31287e-07	T	-	3:49493151:G:T	IP6K2
rs67216675-T	9.555e-09	3	49493151	GTEx/v8	Artery_Aorta	ENSG00000145020	T	9.36314e-17	0.239336	8.29211e-58	T	+	3:49493151:G:T	AMT
rs67216675-T	9.555e-09	3	49493151	GTEx/v8	Artery_Aorta	ENSG00000145029	T	4.66099e-15	0.220971	5.32224e-19	T	+	3:49493151:G:T	NICN1
rs67216675-T	9.555e-09	3	49493151	GTEx/v8	Artery_Tibial	ENSG00000004534	T	1.72858e-14	0.218734	1.51621e-80	T	+	3:49493151:G:T	RBM6
rs67216675-T	9.555e-09	3	49493151	GTEx/v8	Artery_Tibial	ENSG00000068745	T	3.88294e-11	-0.17065	1.24228e-14	T	-	3:49493151:G:T	IP6K2
rs67216675-T	9.555e-09	3	49493151	GTEx/v8	Artery_Tibial	ENSG00000145020	T	8.36238e-18	0.20011	2.31462e-81	T	+	3:49493151:G:T	AMT
rs67216675-T	9.555e-09	3	49493151	GTEx/v8	Artery_Tibial	ENSG00000145029	T	2.33908e-18	0.200904	3.54662e-24	T	+	3:49493151:G:T	NICN1
rs67216675-T	9.555e-09	3	49493151	GTEx/v8	Artery_Tibial	ENSG00000164068	T	1.15199e-12	-0.182012	2.60502e-20	T	-	3:49493151:G:T	RNF123
rs67216675-T	9.555e-09	3	49493151	GTEx/v8	Artery_Tibial	ENSG00000173531	T	3.23359e-08	0.18978	7.66612e-07	T	+	3:49493151:G:T	MST1
rs67216675-T	9.555e-09	3	49493151	GTEx/v8	Artery_Tibial	ENSG00000187492	T	5.44159e-08	-0.184588	2.24065e-06	T	-	3:49493151:G:T	CDHR4
rs67216675-T	9.555e-09	3	49493151	GTEx/v8	Brain_Cerebellar_Hemisphere	ENSG00000164078	T	1.64753e-07	-0.407813	1.03632e-09	T	-	3:49493151:G:T	MST1R
rs67216675-T	9.555e-09	3	49493151	GTEx/v8	Brain_Cerebellar_Hemisphere	ENSG00000185614	T	1.35546e-08	-0.411472	7.65634e-16	T	-	3:49493151:G:T	FAM212A
rs67216675-T	9.555e-09	3	49493151	GTEx/v8	Brain_Cerebellar_Hemisphere	ENSG00000233276	T	5.10825e-07	-0.24581	0.000158843	T	-	3:49493151:G:T	GPX1
rs67216675-T	9.555e-09	3	49493151	GTEx/v8	Brain_Cerebellum	ENSG00000004534	T	9.07829e-07	0.33206	1.61235e-34	T	+	3:49493151:G:T	RBM6
rs67216675-T	9.555e-09	3	49493151	GTEx/v8	Brain_Cerebellum	ENSG00000173531	T	7.58527e-07	0.398039	2.63749e-05	T	+	3:49493151:G:T	MST1
rs67216675-T	9.555e-09	3	49493151	GTEx/v8	Brain_Cerebellum	ENSG00000185614	T	3.83572e-08	-0.417698	2.06179e-23	T	-	3:49493151:G:T	FAM212A
rs67216675-T	9.555e-09	3	49493151	GTEx/v8	Brain_Cortex	ENSG00000233276	T	4.29157e-07	-0.286321	4.63263e-09	T	-	3:49493151:G:T	GPX1
rs67216675-T	9.555e-09	3	49493151	GTEx/v8	Brain_Frontal_Cortex_BA9	ENSG00000233276	T	9.62584e-08	-0.262783	2.09108e-06	T	-	3:49493151:G:T	GPX1
rs67216675-T	9.555e-09	3	49493151	GTEx/v8	Brain_Nucleus_accumbens_basal_ganglia	ENSG00000004534	T	9.11188e-07	0.233291	9.35865e-22	T	+	3:49493151:G:T	RBM6
rs67216675-T	9.555e-09	3	49493151	GTEx/v8	Breast_Mammary_Tissue	ENSG00000004534	T	1.02492e-10	0.269147	9.60233e-55	T	+	3:49493151:G:T	RBM6
rs67216675-T	9.555e-09	3	49493151	GTEx/v8	Breast_Mammary_Tissue	ENSG00000145020	T	3.73439e-08	0.140326	3.78485e-39	T	+	3:49493151:G:T	AMT
rs67216675-T	9.555e-09	3	49493151	GTEx/v8	Breast_Mammary_Tissue	ENSG00000164062	T	5.85481e-07	0.106111	4.59463e-05	T	+	3:49493151:G:T	APEH
rs67216675-T	9.555e-09	3	49493151	GTEx/v8	Cells_Cultured_fibroblasts	ENSG00000004534	T	5.32203e-13	0.241182	3.73969e-66	T	+	3:49493151:G:T	RBM6
rs67216675-T	9.555e-09	3	49493151	GTEx/v8	Cells_Cultured_fibroblasts	ENSG00000068745	T	3.25114e-12	-0.196224	8.45701e-35	T	-	3:49493151:G:T	IP6K2
rs67216675-T	9.555e-09	3	49493151	GTEx/v8	Cells_Cultured_fibroblasts	ENSG00000145020	T	5.98194e-08	0.120997	6.32799e-71	T	+	3:49493151:G:T	AMT
rs67216675-T	9.555e-09	3	49493151	GTEx/v8	Cells_Cultured_fibroblasts	ENSG00000164062	T	1.61293e-15	0.165136	1.57262e-14	T	+	3:49493151:G:T	APEH
rs67216675-T	9.555e-09	3	49493151	GTEx/v8	Cells_Cultured_fibroblasts	ENSG00000164068	T	7.09297e-09	-0.195505	1.20526e-15	T	-	3:49493151:G:T	RNF123
rs67216675-T	9.555e-09	3	49493151	GTEx/v8	Cells_Cultured_fibroblasts	ENSG00000173402	T	6.70317e-07	0.0915493	5.36154e-08	T	+	3:49493151:G:T	DAG1
rs67216675-T	9.555e-09	3	49493151	GTEx/v8	Cells_Cultured_fibroblasts	ENSG00000182179	T	2.41672e-07	0.0956074	3.50302e-14	T	+	3:49493151:G:T	UBA7
rs67216675-T	9.555e-09	3	49493151	GTEx/v8	Cells_Cultured_fibroblasts	ENSG00000233276	T	1.69116e-07	0.172615	1.10725e-28	T	+	3:49493151:G:T	GPX1
rs67216675-T	9.555e-09	3	49493151	GTEx/v8	Colon_Sigmoid	ENSG00000004534	T	6.25507e-09	0.25656	1.74945e-39	T	+	3:49493151:G:T	RBM6
rs67216675-T	9.555e-09	3	49493151	GTEx/v8	Colon_Sigmoid	ENSG00000164068	T	2.0879e-09	-0.173362	1.80664e-12	T	-	3:49493151:G:T	RNF123
rs67216675-T	9.555e-09	3	49493151	GTEx/v8	Colon_Transverse	ENSG00000004534	T	1.52171e-10	0.283766	2.41861e-57	T	+	3:49493151:G:T	RBM6
rs67216675-T	9.555e-09	3	49493151	GTEx/v8	Colon_Transverse	ENSG00000164068	T	7.60206e-07	-0.141656	1.18579e-11	T	-	3:49493151:G:T	RNF123
rs67216675-T	9.555e-09	3	49493151	GTEx/v8	Colon_Transverse	ENSG00000182179	T	1.01015e-13	0.265647	1.2048e-23	T	+	3:49493151:G:T	UBA7
rs67216675-T	9.555e-09	3	49493151	GTEx/v8	Esophagus_Gastroesophageal_Junction	ENSG00000004534	T	3.46585e-10	0.259999	6.48329e-51	T	+	3:49493151:G:T	RBM6
rs67216675-T	9.555e-09	3	49493151	GTEx/v8	Esophagus_Gastroesophageal_Junction	ENSG00000145020	T	5.57772e-08	0.160581	6.17114e-30	T	+	3:49493151:G:T	AMT
rs67216675-T	9.555e-09	3	49493151	GTEx/v8	Esophagus_Gastroesophageal_Junction	ENSG00000145029	T	6.67707e-07	0.179203	6.57192e-11	T	+	3:49493151:G:T	NICN1
rs67216675-T	9.555e-09	3	49493151	GTEx/v8	Esophagus_Mucosa	ENSG00000004534	T	2.07664e-19	0.264191	7.74144e-89	T	+	3:49493151:G:T	RBM6
rs67216675-T	9.555e-09	3	49493151	GTEx/v8	Esophagus_Mucosa	ENSG00000145020	T	5.59527e-12	0.153515	1.46666e-61	T	+	3:49493151:G:T	AMT
rs67216675-T	9.555e-09	3	49493151	GTEx/v8	Esophagus_Mucosa	ENSG00000145029	T	3.0772e-09	0.165782	9.29921e-10	T	+	3:49493151:G:T	NICN1
rs67216675-T	9.555e-09	3	49493151	GTEx/v8	Esophagus_Mucosa	ENSG00000164062	T	2.08117e-15	0.199925	2.81907e-17	T	+	3:49493151:G:T	APEH
rs67216675-T	9.555e-09	3	49493151	GTEx/v8	Esophagus_Mucosa	ENSG00000173531	T	2.65602e-11	0.171979	1.43888e-11	T	+	3:49493151:G:T	MST1
rs67216675-T	9.555e-09	3	49493151	GTEx/v8	Esophagus_Mucosa	ENSG00000178252	T	1.35981e-07	0.235188	4.41062e-69	T	+	3:49493151:G:T	WDR6
rs67216675-T	9.555e-09	3	49493151	GTEx/v8	Esophagus_Mucosa	ENSG00000182179	T	1.75305e-12	0.172419	1.21803e-29	T	+	3:49493151:G:T	UBA7
rs67216675-T	9.555e-09	3	49493151	GTEx/v8	Esophagus_Mucosa	ENSG00000185614	T	6.2281e-19	-0.270475	1.03287e-36	T	-	3:49493151:G:T	FAM212A
rs67216675-T	9.555e-09	3	49493151	GTEx/v8	Esophagus_Muscularis	ENSG00000004534	T	9.93641e-14	0.249629	2.23556e-74	T	+	3:49493151:G:T	RBM6
rs67216675-T	9.555e-09	3	49493151	GTEx/v8	Esophagus_Muscularis	ENSG00000068745	T	9.82181e-07	-0.143054	3.01642e-10	T	-	3:49493151:G:T	IP6K2
rs67216675-T	9.555e-09	3	49493151	GTEx/v8	Esophagus_Muscularis	ENSG00000145020	T	1.19178e-10	0.138919	5.56478e-59	T	+	3:49493151:G:T	AMT
rs67216675-T	9.555e-09	3	49493151	GTEx/v8	Esophagus_Muscularis	ENSG00000145029	T	9.21417e-09	0.141768	1.36282e-15	T	+	3:49493151:G:T	NICN1
rs67216675-T	9.555e-09	3	49493151	GTEx/v8	Esophagus_Muscularis	ENSG00000164068	T	1.53278e-08	-0.13813	4.97302e-17	T	-	3:49493151:G:T	RNF123
rs67216675-T	9.555e-09	3	49493151	GTEx/v8	Esophagus_Muscularis	ENSG00000173540	T	7.43624e-07	-0.190423	6.27914e-57	T	-	3:49493151:G:T	GMPPB
rs67216675-T	9.555e-09	3	49493151	GTEx/v8	Heart_Atrial_Appendage	ENSG00000004534	T	6.26341e-12	0.258335	4.26232e-65	T	+	3:49493151:G:T	RBM6
rs67216675-T	9.555e-09	3	49493151	GTEx/v8	Heart_Atrial_Appendage	ENSG00000164068	T	9.90153e-07	-0.115095	7.71935e-08	T	-	3:49493151:G:T	RNF123
rs67216675-T	9.555e-09	3	49493151	GTEx/v8	Heart_Left_Ventricle	ENSG00000004534	T	4.18289e-09	0.198318	2.16197e-49	T	+	3:49493151:G:T	RBM6
rs67216675-T	9.555e-09	3	49493151	GTEx/v8	Lung	ENSG00000004534	T	5.88374e-13	0.179667	6.34992e-71	T	+	3:49493151:G:T	RBM6
rs67216675-T	9.555e-09	3	49493151	GTEx/v8	Lung	ENSG00000068745	T	3.87456e-07	-0.149353	6.93539e-15	T	-	3:49493151:G:T	IP6K2
rs67216675-T	9.555e-09	3	49493151	GTEx/v8	Lung	ENSG00000145020	T	7.30455e-15	0.199118	2.23899e-72	T	+	3:49493151:G:T	AMT
rs67216675-T	9.555e-09	3	49493151	GTEx/v8	Lung	ENSG00000145029	T	2.15109e-10	0.180272	3.36343e-23	T	+	3:49493151:G:T	NICN1
rs67216675-T	9.555e-09	3	49493151	GTEx/v8	Lung	ENSG00000164068	T	7.62478e-09	-0.148197	5.97653e-14	T	-	3:49493151:G:T	RNF123
rs67216675-T	9.555e-09	3	49493151	GTEx/v8	Muscle_Skeletal	ENSG00000004534	T	7.99127e-10	0.173623	9.65316e-50	T	+	3:49493151:G:T	RBM6
rs67216675-T	9.555e-09	3	49493151	GTEx/v8	Muscle_Skeletal	ENSG00000067560	T	1.92512e-07	-0.122497	2.138e-14	T	-	3:49493151:G:T	RHOA
rs67216675-T	9.555e-09	3	49493151	GTEx/v8	Muscle_Skeletal	ENSG00000068745	T	6.5761e-11	-0.20957	1.88332e-15	T	-	3:49493151:G:T	IP6K2
rs67216675-T	9.555e-09	3	49493151	GTEx/v8	Muscle_Skeletal	ENSG00000145020	T	3.05614e-15	0.148037	9.34742e-51	T	+	3:49493151:G:T	AMT
rs67216675-T	9.555e-09	3	49493151	GTEx/v8	Muscle_Skeletal	ENSG00000164078	T	1.05951e-08	-0.225292	1.01312e-09	T	-	3:49493151:G:T	MST1R
rs67216675-T	9.555e-09	3	49493151	GTEx/v8	Muscle_Skeletal	ENSG00000185614	T	2.00496e-30	-0.308822	1.91335e-28	T	-	3:49493151:G:T	FAM212A
rs67216675-T	9.555e-09	3	49493151	GTEx/v8	Nerve_Tibial	ENSG00000004534	T	5.62766e-17	0.224017	5.77897e-87	T	+	3:49493151:G:T	RBM6
rs67216675-T	9.555e-09	3	49493151	GTEx/v8	Nerve_Tibial	ENSG00000068745	T	1.03902e-08	-0.127538	1.13179e-12	T	-	3:49493151:G:T	IP6K2
rs67216675-T	9.555e-09	3	49493151	GTEx/v8	Nerve_Tibial	ENSG00000145020	T	2.43519e-18	0.20433	7.83293e-77	T	+	3:49493151:G:T	AMT
rs67216675-T	9.555e-09	3	49493151	GTEx/v8	Nerve_Tibial	ENSG00000145029	T	2.3803e-19	0.213735	3.42848e-28	T	+	3:49493151:G:T	NICN1
rs67216675-T	9.555e-09	3	49493151	GTEx/v8	Nerve_Tibial	ENSG00000164062	T	3.74605e-08	0.120685	1.02793e-07	T	+	3:49493151:G:T	APEH
rs67216675-T	9.555e-09	3	49493151	GTEx/v8	Nerve_Tibial	ENSG00000164068	T	8.14313e-14	-0.250924	6.26723e-28	T	-	3:49493151:G:T	RNF123
rs67216675-T	9.555e-09	3	49493151	GTEx/v8	Nerve_Tibial	ENSG00000173531	T	2.17145e-12	0.188611	1.54103e-12	T	+	3:49493151:G:T	MST1
rs67216675-T	9.555e-09	3	49493151	GTEx/v8	Nerve_Tibial	ENSG00000182179	T	1.99193e-07	0.0859368	1.79953e-13	T	+	3:49493151:G:T	UBA7
rs67216675-T	9.555e-09	3	49493151	GTEx/v8	Pancreas	ENSG00000004534	T	1.85844e-07	0.252517	4.09069e-49	T	+	3:49493151:G:T	RBM6
rs67216675-T	9.555e-09	3	49493151	GTEx/v8	Pancreas	ENSG00000182179	T	2.73305e-09	0.287761	1.9056e-19	T	+	3:49493151:G:T	UBA7
rs67216675-T	9.555e-09	3	49493151	GTEx/v8	Pituitary	ENSG00000004534	T	2.24485e-08	0.381797	1.04903e-28	T	+	3:49493151:G:T	RBM6
rs67216675-T	9.555e-09	3	49493151	GTEx/v8	Skin_Not_Sun_Exposed_Suprapubic	ENSG00000004534	T	1.12683e-12	0.210931	6.61929e-62	T	+	3:49493151:G:T	RBM6
rs67216675-T	9.555e-09	3	49493151	GTEx/v8	Skin_Not_Sun_Exposed_Suprapubic	ENSG00000068745	T	5.17793e-07	-0.139208	2.93149e-13	T	-	3:49493151:G:T	IP6K2
rs67216675-T	9.555e-09	3	49493151	GTEx/v8	Skin_Not_Sun_Exposed_Suprapubic	ENSG00000145020	T	1.79605e-09	0.183292	1.04272e-44	T	+	3:49493151:G:T	AMT
rs67216675-T	9.555e-09	3	49493151	GTEx/v8	Skin_Not_Sun_Exposed_Suprapubic	ENSG00000164062	T	4.81803e-10	0.159369	1.62678e-08	T	+	3:49493151:G:T	APEH
rs67216675-T	9.555e-09	3	49493151	GTEx/v8	Skin_Not_Sun_Exposed_Suprapubic	ENSG00000173531	T	7.89488e-14	0.193013	1.37116e-13	T	+	3:49493151:G:T	MST1
rs67216675-T	9.555e-09	3	49493151	GTEx/v8	Skin_Not_Sun_Exposed_Suprapubic	ENSG00000173540	T	8.62603e-08	-0.190362	2.52151e-54	T	-	3:49493151:G:T	GMPPB
rs67216675-T	9.555e-09	3	49493151	GTEx/v8	Skin_Not_Sun_Exposed_Suprapubic	ENSG00000178252	T	1.53894e-07	0.237661	1.70479e-80	T	+	3:49493151:G:T	WDR6
rs67216675-T	9.555e-09	3	49493151	GTEx/v8	Skin_Not_Sun_Exposed_Suprapubic	ENSG00000182179	T	6.1077e-13	0.197818	2.13071e-21	T	+	3:49493151:G:T	UBA7
rs67216675-T	9.555e-09	3	49493151	GTEx/v8	Skin_Not_Sun_Exposed_Suprapubic	ENSG00000185614	T	1.13559e-08	-0.135044	4.55389e-18	T	-	3:49493151:G:T	FAM212A
rs67216675-T	9.555e-09	3	49493151	GTEx/v8	Skin_Not_Sun_Exposed_Suprapubic	ENSG00000185909	T	2.88506e-08	-0.153924	3.57832e-12	T	-	3:49493151:G:T	KLHDC8B
rs67216675-T	9.555e-09	3	49493151	GTEx/v8	Skin_Sun_Exposed_Lower_leg	ENSG00000004534	T	5.27471e-16	0.221567	1.29885e-81	T	+	3:49493151:G:T	RBM6
rs67216675-T	9.555e-09	3	49493151	GTEx/v8	Skin_Sun_Exposed_Lower_leg	ENSG00000145020	T	3.89547e-11	0.166128	3.81896e-42	T	+	3:49493151:G:T	AMT
rs67216675-T	9.555e-09	3	49493151	GTEx/v8	Skin_Sun_Exposed_Lower_leg	ENSG00000145029	T	1.85043e-09	0.163166	2.10749e-20	T	+	3:49493151:G:T	NICN1
rs67216675-T	9.555e-09	3	49493151	GTEx/v8	Skin_Sun_Exposed_Lower_leg	ENSG00000164062	T	4.85872e-10	0.139428	6.97858e-09	T	+	3:49493151:G:T	APEH
rs67216675-T	9.555e-09	3	49493151	GTEx/v8	Skin_Sun_Exposed_Lower_leg	ENSG00000173531	T	2.78588e-14	0.177555	6.29643e-13	T	+	3:49493151:G:T	MST1
rs67216675-T	9.555e-09	3	49493151	GTEx/v8	Skin_Sun_Exposed_Lower_leg	ENSG00000178252	T	1.53271e-08	0.247297	1.81688e-102	T	+	3:49493151:G:T	WDR6
rs67216675-T	9.555e-09	3	49493151	GTEx/v8	Skin_Sun_Exposed_Lower_leg	ENSG00000182179	T	8.63902e-10	0.136681	5.04182e-21	T	+	3:49493151:G:T	UBA7
rs67216675-T	9.555e-09	3	49493151	GTEx/v8	Skin_Sun_Exposed_Lower_leg	ENSG00000185614	T	8.06557e-08	-0.114521	2.8348e-15	T	-	3:49493151:G:T	FAM212A
rs67216675-T	9.555e-09	3	49493151	GTEx/v8	Skin_Sun_Exposed_Lower_leg	ENSG00000185909	T	1.49957e-08	-0.15264	8.98072e-20	T	-	3:49493151:G:T	KLHDC8B
rs67216675-T	9.555e-09	3	49493151	GTEx/v8	Spleen	ENSG00000068745	T	2.17007e-08	-0.309373	6.49941e-07	T	-	3:49493151:G:T	IP6K2
rs67216675-T	9.555e-09	3	49493151	GTEx/v8	Stomach	ENSG00000004534	T	1.45472e-07	0.242876	7.27852e-43	T	+	3:49493151:G:T	RBM6
rs67216675-T	9.555e-09	3	49493151	GTEx/v8	Stomach	ENSG00000182179	T	2.41095e-07	0.161096	1.66972e-10	T	+	3:49493151:G:T	UBA7
rs67216675-T	9.555e-09	3	49493151	GTEx/v8	Testis	ENSG00000004534	T	6.62842e-07	0.183991	4.26099e-41	T	+	3:49493151:G:T	RBM6
rs67216675-T	9.555e-09	3	49493151	GTEx/v8	Testis	ENSG00000187492	T	2.58122e-10	-0.359072	3.60667e-66	T	-	3:49493151:G:T	CDHR4
rs67216675-T	9.555e-09	3	49493151	GTEx/v8	Thyroid	ENSG00000004534	T	2.02927e-16	0.258878	1.05393e-97	T	+	3:49493151:G:T	RBM6
rs67216675-T	9.555e-09	3	49493151	GTEx/v8	Thyroid	ENSG00000145020	T	3.42892e-12	0.190969	4.60575e-100	T	+	3:49493151:G:T	AMT
rs67216675-T	9.555e-09	3	49493151	GTEx/v8	Thyroid	ENSG00000145029	T	3.91247e-14	0.235216	1.30111e-62	T	+	3:49493151:G:T	NICN1
rs67216675-T	9.555e-09	3	49493151	GTEx/v8	Thyroid	ENSG00000164068	T	8.31473e-10	-0.185844	4.35736e-15	T	-	3:49493151:G:T	RNF123
rs67216675-T	9.555e-09	3	49493151	GTEx/v8	Thyroid	ENSG00000173531	T	8.80858e-20	0.294312	2.09399e-18	T	+	3:49493151:G:T	MST1
rs67216675-T	9.555e-09	3	49493151	GTEx/v8	Thyroid	ENSG00000173540	T	3.95549e-08	-0.111406	2.4691e-28	T	-	3:49493151:G:T	GMPPB
rs67216675-T	9.555e-09	3	49493151	GTEx/v8	Whole_Blood	ENSG00000004534	T	1.57726e-16	0.256869	3.30235e-109	T	+	3:49493151:G:T	RBM6
rs67216675-T	9.555e-09	3	49493151	GTEx/v8	Whole_Blood	ENSG00000145020	T	3.29748e-07	0.125484	4.35484e-40	T	+	3:49493151:G:T	AMT
rs67216675-T	9.555e-09	3	49493151	GTEx/v8	Whole_Blood	ENSG00000182179	T	3.63705e-18	0.166182	2.47495e-51	T	+	3:49493151:G:T	UBA7
rs6767355-C	1.012e-08	3	49504095	eQTLcatalogue	BrainSeq_ge_brain	ENSG00000164068	T	5.57356e-10	-0.0520975	2.78678e-06	C	+	3:49504095:C:T	RNF123
rs6767355-C	1.012e-08	3	49504095	eQTLcatalogue	GEUVADIS_ge_LCL	ENSG00000164062	T	1.28998e-09	0.0475014	6.4499e-06	C	-	3:49504095:C:T	APEH
rs6767355-C	1.012e-08	3	49504095	GTEx/v8	Adipose_Subcutaneous	ENSG00000004534	C	1.42715e-17	0.279035	1.82927e-97	C	+	3:49504095:C:T	RBM6
rs6767355-C	1.012e-08	3	49504095	GTEx/v8	Adipose_Subcutaneous	ENSG00000145020	C	4.62341e-17	0.19966	1.90528e-62	C	+	3:49504095:C:T	AMT
rs6767355-C	1.012e-08	3	49504095	GTEx/v8	Adipose_Subcutaneous	ENSG00000145029	C	4.4793e-14	0.201305	2.79528e-25	C	+	3:49504095:C:T	NICN1
rs6767355-C	1.012e-08	3	49504095	GTEx/v8	Adipose_Subcutaneous	ENSG00000164062	C	2.58169e-12	0.12935	1.51921e-10	C	+	3:49504095:C:T	APEH
rs6767355-C	1.012e-08	3	49504095	GTEx/v8	Adipose_Subcutaneous	ENSG00000164068	C	5.05964e-13	-0.20725	7.57654e-27	C	-	3:49504095:C:T	RNF123
rs6767355-C	1.012e-08	3	49504095	GTEx/v8	Adipose_Subcutaneous	ENSG00000173531	C	7.42891e-08	0.149035	8.51204e-08	C	+	3:49504095:C:T	MST1
rs6767355-C	1.012e-08	3	49504095	GTEx/v8	Adipose_Visceral_Omentum	ENSG00000004534	C	2.2355e-18	0.285536	2.04245e-67	C	+	3:49504095:C:T	RBM6
rs6767355-C	1.012e-08	3	49504095	GTEx/v8	Adipose_Visceral_Omentum	ENSG00000145020	C	1.09258e-12	0.173636	6.72678e-58	C	+	3:49504095:C:T	AMT
rs6767355-C	1.012e-08	3	49504095	GTEx/v8	Adipose_Visceral_Omentum	ENSG00000145029	C	1.25541e-10	0.189947	3.50248e-21	C	+	3:49504095:C:T	NICN1
rs6767355-C	1.012e-08	3	49504095	GTEx/v8	Adipose_Visceral_Omentum	ENSG00000164068	C	5.11291e-10	-0.181007	7.20961e-15	C	-	3:49504095:C:T	RNF123
rs6767355-C	1.012e-08	3	49504095	GTEx/v8	Artery_Aorta	ENSG00000004534	C	5.23387e-12	0.248953	9.05165e-58	C	+	3:49504095:C:T	RBM6
rs6767355-C	1.012e-08	3	49504095	GTEx/v8	Artery_Aorta	ENSG00000068745	C	1.93642e-10	-0.210337	1.31287e-07	C	-	3:49504095:C:T	IP6K2
rs6767355-C	1.012e-08	3	49504095	GTEx/v8	Artery_Aorta	ENSG00000145020	C	5.9954e-17	0.237925	8.29211e-58	C	+	3:49504095:C:T	AMT
rs6767355-C	1.012e-08	3	49504095	GTEx/v8	Artery_Aorta	ENSG00000145029	C	5.72823e-15	0.217775	5.32224e-19	C	+	3:49504095:C:T	NICN1
rs6767355-C	1.012e-08	3	49504095	GTEx/v8	Artery_Tibial	ENSG00000004534	C	1.30286e-14	0.218117	1.51621e-80	C	+	3:49504095:C:T	RBM6
rs6767355-C	1.012e-08	3	49504095	GTEx/v8	Artery_Tibial	ENSG00000068745	C	1.02704e-11	-0.174176	1.24228e-14	C	-	3:49504095:C:T	IP6K2
rs6767355-C	1.012e-08	3	49504095	GTEx/v8	Artery_Tibial	ENSG00000145020	C	1.98382e-18	0.202173	2.31462e-81	C	+	3:49504095:C:T	AMT
rs6767355-C	1.012e-08	3	49504095	GTEx/v8	Artery_Tibial	ENSG00000145029	C	1.20506e-18	0.201028	3.54662e-24	C	+	3:49504095:C:T	NICN1
rs6767355-C	1.012e-08	3	49504095	GTEx/v8	Artery_Tibial	ENSG00000164068	C	5.77307e-13	-0.182984	2.60502e-20	C	-	3:49504095:C:T	RNF123
rs6767355-C	1.012e-08	3	49504095	GTEx/v8	Artery_Tibial	ENSG00000173531	C	1.68264e-07	0.178562	7.66612e-07	C	+	3:49504095:C:T	MST1
rs6767355-C	1.012e-08	3	49504095	GTEx/v8	Artery_Tibial	ENSG00000187492	C	4.22299e-07	-0.170849	2.24065e-06	C	-	3:49504095:C:T	CDHR4
rs6767355-C	1.012e-08	3	49504095	GTEx/v8	Brain_Cerebellar_Hemisphere	ENSG00000164078	C	1.64753e-07	-0.407813	1.03632e-09	C	-	3:49504095:C:T	MST1R
rs6767355-C	1.012e-08	3	49504095	GTEx/v8	Brain_Cerebellar_Hemisphere	ENSG00000185614	C	1.35546e-08	-0.411472	7.65634e-16	C	-	3:49504095:C:T	FAM212A
rs6767355-C	1.012e-08	3	49504095	GTEx/v8	Brain_Cerebellar_Hemisphere	ENSG00000233276	C	5.10825e-07	-0.24581	0.000158843	C	-	3:49504095:C:T	GPX1
rs6767355-C	1.012e-08	3	49504095	GTEx/v8	Brain_Cerebellum	ENSG00000173531	C	1.74917e-07	0.419188	2.63749e-05	C	+	3:49504095:C:T	MST1
rs6767355-C	1.012e-08	3	49504095	GTEx/v8	Brain_Cerebellum	ENSG00000185614	C	4.62985e-08	-0.415842	2.06179e-23	C	-	3:49504095:C:T	FAM212A
rs6767355-C	1.012e-08	3	49504095	GTEx/v8	Brain_Cortex	ENSG00000233276	C	7.02807e-07	-0.283098	4.63263e-09	C	-	3:49504095:C:T	GPX1
rs6767355-C	1.012e-08	3	49504095	GTEx/v8	Brain_Frontal_Cortex_BA9	ENSG00000233276	C	1.08905e-07	-0.262798	2.09108e-06	C	-	3:49504095:C:T	GPX1
rs6767355-C	1.012e-08	3	49504095	GTEx/v8	Brain_Nucleus_accumbens_basal_ganglia	ENSG00000004534	C	7.89462e-07	0.234287	9.35865e-22	C	+	3:49504095:C:T	RBM6
rs6767355-C	1.012e-08	3	49504095	GTEx/v8	Breast_Mammary_Tissue	ENSG00000004534	C	1.13388e-10	0.268275	9.60233e-55	C	+	3:49504095:C:T	RBM6
rs6767355-C	1.012e-08	3	49504095	GTEx/v8	Breast_Mammary_Tissue	ENSG00000145020	C	3.5115e-08	0.140446	3.78485e-39	C	+	3:49504095:C:T	AMT
rs6767355-C	1.012e-08	3	49504095	GTEx/v8	Breast_Mammary_Tissue	ENSG00000164062	C	4.66725e-07	0.106891	4.59463e-05	C	+	3:49504095:C:T	APEH
rs6767355-C	1.012e-08	3	49504095	GTEx/v8	Cells_Cultured_fibroblasts	ENSG00000004534	C	8.22652e-14	0.247425	3.73969e-66	C	+	3:49504095:C:T	RBM6
rs6767355-C	1.012e-08	3	49504095	GTEx/v8	Cells_Cultured_fibroblasts	ENSG00000068745	C	5.87722e-12	-0.192777	8.45701e-35	C	-	3:49504095:C:T	IP6K2
rs6767355-C	1.012e-08	3	49504095	GTEx/v8	Cells_Cultured_fibroblasts	ENSG00000145020	C	5.9256e-08	0.120273	6.32799e-71	C	+	3:49504095:C:T	AMT
rs6767355-C	1.012e-08	3	49504095	GTEx/v8	Cells_Cultured_fibroblasts	ENSG00000164062	C	6.11527e-15	0.16092	1.57262e-14	C	+	3:49504095:C:T	APEH
rs6767355-C	1.012e-08	3	49504095	GTEx/v8	Cells_Cultured_fibroblasts	ENSG00000164068	C	5.52368e-08	-0.182793	1.20526e-15	C	-	3:49504095:C:T	RNF123
rs6767355-C	1.012e-08	3	49504095	GTEx/v8	Cells_Cultured_fibroblasts	ENSG00000173402	C	6.10519e-07	0.0912953	5.36154e-08	C	+	3:49504095:C:T	DAG1
rs6767355-C	1.012e-08	3	49504095	GTEx/v8	Cells_Cultured_fibroblasts	ENSG00000182179	C	7.97274e-07	0.0909374	3.50302e-14	C	+	3:49504095:C:T	UBA7
rs6767355-C	1.012e-08	3	49504095	GTEx/v8	Cells_Cultured_fibroblasts	ENSG00000233276	C	9.55036e-08	0.174847	1.10725e-28	C	+	3:49504095:C:T	GPX1
rs6767355-C	1.012e-08	3	49504095	GTEx/v8	Colon_Sigmoid	ENSG00000004534	C	1.82414e-08	0.247348	1.74945e-39	C	+	3:49504095:C:T	RBM6
rs6767355-C	1.012e-08	3	49504095	GTEx/v8	Colon_Sigmoid	ENSG00000164068	C	5.27856e-08	-0.157339	1.80664e-12	C	-	3:49504095:C:T	RNF123
rs6767355-C	1.012e-08	3	49504095	GTEx/v8	Colon_Transverse	ENSG00000004534	C	1.19318e-10	0.284852	2.41861e-57	C	+	3:49504095:C:T	RBM6
rs6767355-C	1.012e-08	3	49504095	GTEx/v8	Colon_Transverse	ENSG00000164068	C	6.61639e-07	-0.142176	1.18579e-11	C	-	3:49504095:C:T	RNF123
rs6767355-C	1.012e-08	3	49504095	GTEx/v8	Colon_Transverse	ENSG00000182179	C	3.6701e-13	0.259625	1.2048e-23	C	+	3:49504095:C:T	UBA7
rs6767355-C	1.012e-08	3	49504095	GTEx/v8	Esophagus_Gastroesophageal_Junction	ENSG00000004534	C	4.24661e-10	0.258297	6.48329e-51	C	+	3:49504095:C:T	RBM6
rs6767355-C	1.012e-08	3	49504095	GTEx/v8	Esophagus_Gastroesophageal_Junction	ENSG00000145020	C	8.16399e-08	0.158369	6.17114e-30	C	+	3:49504095:C:T	AMT
rs6767355-C	1.012e-08	3	49504095	GTEx/v8	Esophagus_Gastroesophageal_Junction	ENSG00000145029	C	5.38452e-07	0.180298	6.57192e-11	C	+	3:49504095:C:T	NICN1
rs6767355-C	1.012e-08	3	49504095	GTEx/v8	Esophagus_Mucosa	ENSG00000004534	C	3.51189e-20	0.268719	7.74144e-89	C	+	3:49504095:C:T	RBM6
rs6767355-C	1.012e-08	3	49504095	GTEx/v8	Esophagus_Mucosa	ENSG00000145020	C	2.14057e-12	0.15602	1.46666e-61	C	+	3:49504095:C:T	AMT
rs6767355-C	1.012e-08	3	49504095	GTEx/v8	Esophagus_Mucosa	ENSG00000145029	C	6.23785e-09	0.162277	9.29921e-10	C	+	3:49504095:C:T	NICN1
rs6767355-C	1.012e-08	3	49504095	GTEx/v8	Esophagus_Mucosa	ENSG00000164062	C	2.50212e-15	0.198952	2.81907e-17	C	+	3:49504095:C:T	APEH
rs6767355-C	1.012e-08	3	49504095	GTEx/v8	Esophagus_Mucosa	ENSG00000173531	C	6.62177e-11	0.168286	1.43888e-11	C	+	3:49504095:C:T	MST1
rs6767355-C	1.012e-08	3	49504095	GTEx/v8	Esophagus_Mucosa	ENSG00000178252	C	5.28516e-08	0.242022	4.41062e-69	C	+	3:49504095:C:T	WDR6
rs6767355-C	1.012e-08	3	49504095	GTEx/v8	Esophagus_Mucosa	ENSG00000182179	C	5.82192e-13	0.175524	1.21803e-29	C	+	3:49504095:C:T	UBA7
rs6767355-C	1.012e-08	3	49504095	GTEx/v8	Esophagus_Mucosa	ENSG00000185614	C	9.39601e-18	-0.261362	1.03287e-36	C	-	3:49504095:C:T	FAM212A
rs6767355-C	1.012e-08	3	49504095	GTEx/v8	Esophagus_Muscularis	ENSG00000004534	C	8.74922e-14	0.248137	2.23556e-74	C	+	3:49504095:C:T	RBM6
rs6767355-C	1.012e-08	3	49504095	GTEx/v8	Esophagus_Muscularis	ENSG00000145020	C	8.21746e-11	0.138938	5.56478e-59	C	+	3:49504095:C:T	AMT
rs6767355-C	1.012e-08	3	49504095	GTEx/v8	Esophagus_Muscularis	ENSG00000145029	C	9.50537e-09	0.140502	1.36282e-15	C	+	3:49504095:C:T	NICN1
rs6767355-C	1.012e-08	3	49504095	GTEx/v8	Esophagus_Muscularis	ENSG00000164068	C	1.06276e-07	-0.129032	4.97302e-17	C	-	3:49504095:C:T	RNF123
rs6767355-C	1.012e-08	3	49504095	GTEx/v8	Heart_Atrial_Appendage	ENSG00000004534	C	1.77961e-12	0.260848	4.26232e-65	C	+	3:49504095:C:T	RBM6
rs6767355-C	1.012e-08	3	49504095	GTEx/v8	Heart_Left_Ventricle	ENSG00000004534	C	1.18687e-09	0.202186	2.16197e-49	C	+	3:49504095:C:T	RBM6
rs6767355-C	1.012e-08	3	49504095	GTEx/v8	Lung	ENSG00000004534	C	1.2367e-12	0.17726	6.34992e-71	C	+	3:49504095:C:T	RBM6
rs6767355-C	1.012e-08	3	49504095	GTEx/v8	Lung	ENSG00000068745	C	1.66905e-07	-0.153853	6.93539e-15	C	-	3:49504095:C:T	IP6K2
rs6767355-C	1.012e-08	3	49504095	GTEx/v8	Lung	ENSG00000145020	C	2.93652e-15	0.201841	2.23899e-72	C	+	3:49504095:C:T	AMT
rs6767355-C	1.012e-08	3	49504095	GTEx/v8	Lung	ENSG00000145029	C	1.27572e-10	0.18243	3.36343e-23	C	+	3:49504095:C:T	NICN1
rs6767355-C	1.012e-08	3	49504095	GTEx/v8	Lung	ENSG00000164068	C	8.90229e-09	-0.147545	5.97653e-14	C	-	3:49504095:C:T	RNF123
rs6767355-C	1.012e-08	3	49504095	GTEx/v8	Muscle_Skeletal	ENSG00000004534	C	5.89935e-10	0.174358	9.65316e-50	C	+	3:49504095:C:T	RBM6
rs6767355-C	1.012e-08	3	49504095	GTEx/v8	Muscle_Skeletal	ENSG00000067560	C	1.30294e-07	-0.123742	2.138e-14	C	-	3:49504095:C:T	RHOA
rs6767355-C	1.012e-08	3	49504095	GTEx/v8	Muscle_Skeletal	ENSG00000068745	C	2.85353e-11	-0.212702	1.88332e-15	C	-	3:49504095:C:T	IP6K2
rs6767355-C	1.012e-08	3	49504095	GTEx/v8	Muscle_Skeletal	ENSG00000145020	C	1.49297e-15	0.149127	9.34742e-51	C	+	3:49504095:C:T	AMT
rs6767355-C	1.012e-08	3	49504095	GTEx/v8	Muscle_Skeletal	ENSG00000164078	C	7.6332e-09	-0.226664	1.01312e-09	C	-	3:49504095:C:T	MST1R
rs6767355-C	1.012e-08	3	49504095	GTEx/v8	Muscle_Skeletal	ENSG00000185614	C	5.73622e-30	-0.305586	1.91335e-28	C	-	3:49504095:C:T	FAM212A
rs6767355-C	1.012e-08	3	49504095	GTEx/v8	Nerve_Tibial	ENSG00000004534	C	2.03172e-17	0.225459	5.77897e-87	C	+	3:49504095:C:T	RBM6
rs6767355-C	1.012e-08	3	49504095	GTEx/v8	Nerve_Tibial	ENSG00000068745	C	9.28689e-09	-0.127098	1.13179e-12	C	-	3:49504095:C:T	IP6K2
rs6767355-C	1.012e-08	3	49504095	GTEx/v8	Nerve_Tibial	ENSG00000145020	C	1.04426e-18	0.205007	7.83293e-77	C	+	3:49504095:C:T	AMT
rs6767355-C	1.012e-08	3	49504095	GTEx/v8	Nerve_Tibial	ENSG00000145029	C	1.47209e-19	0.213453	3.42848e-28	C	+	3:49504095:C:T	NICN1
rs6767355-C	1.012e-08	3	49504095	GTEx/v8	Nerve_Tibial	ENSG00000164062	C	3.32594e-08	0.120326	1.02793e-07	C	+	3:49504095:C:T	APEH
rs6767355-C	1.012e-08	3	49504095	GTEx/v8	Nerve_Tibial	ENSG00000164068	C	3.04605e-13	-0.243733	6.26723e-28	C	-	3:49504095:C:T	RNF123
rs6767355-C	1.012e-08	3	49504095	GTEx/v8	Nerve_Tibial	ENSG00000173531	C	5.9773e-12	0.183744	1.54103e-12	C	+	3:49504095:C:T	MST1
rs6767355-C	1.012e-08	3	49504095	GTEx/v8	Nerve_Tibial	ENSG00000182179	C	6.91573e-07	0.0815915	1.79953e-13	C	+	3:49504095:C:T	UBA7
rs6767355-C	1.012e-08	3	49504095	GTEx/v8	Pancreas	ENSG00000004534	C	5.17911e-08	0.26028	4.09069e-49	C	+	3:49504095:C:T	RBM6
rs6767355-C	1.012e-08	3	49504095	GTEx/v8	Pancreas	ENSG00000182179	C	6.39989e-09	0.278363	1.9056e-19	C	+	3:49504095:C:T	UBA7
rs6767355-C	1.012e-08	3	49504095	GTEx/v8	Pituitary	ENSG00000004534	C	1.06816e-08	0.386263	1.04903e-28	C	+	3:49504095:C:T	RBM6
rs6767355-C	1.012e-08	3	49504095	GTEx/v8	Prostate	ENSG00000004534	C	7.79061e-07	0.271177	2.1592e-25	C	+	3:49504095:C:T	RBM6
rs6767355-C	1.012e-08	3	49504095	GTEx/v8	Skin_Not_Sun_Exposed_Suprapubic	ENSG00000004534	C	9.28123e-13	0.210736	6.61929e-62	C	+	3:49504095:C:T	RBM6
rs6767355-C	1.012e-08	3	49504095	GTEx/v8	Skin_Not_Sun_Exposed_Suprapubic	ENSG00000068745	C	9.71919e-08	-0.146947	2.93149e-13	C	-	3:49504095:C:T	IP6K2
rs6767355-C	1.012e-08	3	49504095	GTEx/v8	Skin_Not_Sun_Exposed_Suprapubic	ENSG00000145020	C	1.04641e-09	0.185005	1.04272e-44	C	+	3:49504095:C:T	AMT
rs6767355-C	1.012e-08	3	49504095	GTEx/v8	Skin_Not_Sun_Exposed_Suprapubic	ENSG00000164062	C	6.51975e-10	0.157497	1.62678e-08	C	+	3:49504095:C:T	APEH
rs6767355-C	1.012e-08	3	49504095	GTEx/v8	Skin_Not_Sun_Exposed_Suprapubic	ENSG00000173531	C	1.25743e-13	0.190668	1.37116e-13	C	+	3:49504095:C:T	MST1
rs6767355-C	1.012e-08	3	49504095	GTEx/v8	Skin_Not_Sun_Exposed_Suprapubic	ENSG00000173540	C	1.36362e-07	-0.186652	2.52151e-54	C	-	3:49504095:C:T	GMPPB
rs6767355-C	1.012e-08	3	49504095	GTEx/v8	Skin_Not_Sun_Exposed_Suprapubic	ENSG00000178252	C	8.19585e-08	0.24162	1.70479e-80	C	+	3:49504095:C:T	WDR6
rs6767355-C	1.012e-08	3	49504095	GTEx/v8	Skin_Not_Sun_Exposed_Suprapubic	ENSG00000182179	C	1.06344e-12	0.194974	2.13071e-21	C	+	3:49504095:C:T	UBA7
rs6767355-C	1.012e-08	3	49504095	GTEx/v8	Skin_Not_Sun_Exposed_Suprapubic	ENSG00000185614	C	7.39481e-08	-0.126978	4.55389e-18	C	-	3:49504095:C:T	FAM212A
rs6767355-C	1.012e-08	3	49504095	GTEx/v8	Skin_Not_Sun_Exposed_Suprapubic	ENSG00000185909	C	5.85836e-08	-0.149894	3.57832e-12	C	-	3:49504095:C:T	KLHDC8B
rs6767355-C	1.012e-08	3	49504095	GTEx/v8	Skin_Sun_Exposed_Lower_leg	ENSG00000004534	C	2.28836e-17	0.229277	1.29885e-81	C	+	3:49504095:C:T	RBM6
rs6767355-C	1.012e-08	3	49504095	GTEx/v8	Skin_Sun_Exposed_Lower_leg	ENSG00000145020	C	1.13289e-11	0.169123	3.81896e-42	C	+	3:49504095:C:T	AMT
rs6767355-C	1.012e-08	3	49504095	GTEx/v8	Skin_Sun_Exposed_Lower_leg	ENSG00000145029	C	9.4799e-10	0.164667	2.10749e-20	C	+	3:49504095:C:T	NICN1
rs6767355-C	1.012e-08	3	49504095	GTEx/v8	Skin_Sun_Exposed_Lower_leg	ENSG00000164062	C	1.00041e-09	0.135871	6.97858e-09	C	+	3:49504095:C:T	APEH
rs6767355-C	1.012e-08	3	49504095	GTEx/v8	Skin_Sun_Exposed_Lower_leg	ENSG00000173531	C	8.36754e-15	0.179515	6.29643e-13	C	+	3:49504095:C:T	MST1
rs6767355-C	1.012e-08	3	49504095	GTEx/v8	Skin_Sun_Exposed_Lower_leg	ENSG00000178252	C	3.73828e-09	0.255308	1.81688e-102	C	+	3:49504095:C:T	WDR6
rs6767355-C	1.012e-08	3	49504095	GTEx/v8	Skin_Sun_Exposed_Lower_leg	ENSG00000182179	C	2.65623e-09	0.131724	5.04182e-21	C	+	3:49504095:C:T	UBA7
rs6767355-C	1.012e-08	3	49504095	GTEx/v8	Skin_Sun_Exposed_Lower_leg	ENSG00000185614	C	1.75672e-07	-0.110677	2.8348e-15	C	-	3:49504095:C:T	FAM212A
rs6767355-C	1.012e-08	3	49504095	GTEx/v8	Skin_Sun_Exposed_Lower_leg	ENSG00000185909	C	9.29141e-09	-0.153544	8.98072e-20	C	-	3:49504095:C:T	KLHDC8B
rs6767355-C	1.012e-08	3	49504095	GTEx/v8	Spleen	ENSG00000068745	C	2.04002e-08	-0.304175	6.49941e-07	C	-	3:49504095:C:T	IP6K2
rs6767355-C	1.012e-08	3	49504095	GTEx/v8	Stomach	ENSG00000004534	C	9.07176e-08	0.244928	7.27852e-43	C	+	3:49504095:C:T	RBM6
rs6767355-C	1.012e-08	3	49504095	GTEx/v8	Testis	ENSG00000004534	C	3.49539e-07	0.186972	4.26099e-41	C	+	3:49504095:C:T	RBM6
rs6767355-C	1.012e-08	3	49504095	GTEx/v8	Testis	ENSG00000187492	C	2.48269e-09	-0.337605	3.60667e-66	C	-	3:49504095:C:T	CDHR4
rs6767355-C	1.012e-08	3	49504095	GTEx/v8	Thyroid	ENSG00000004534	C	2.22251e-17	0.264505	1.05393e-97	C	+	3:49504095:C:T	RBM6
rs6767355-C	1.012e-08	3	49504095	GTEx/v8	Thyroid	ENSG00000145020	C	1.84481e-12	0.191762	4.60575e-100	C	+	3:49504095:C:T	AMT
rs6767355-C	1.012e-08	3	49504095	GTEx/v8	Thyroid	ENSG00000145029	C	6.99972e-14	0.231204	1.30111e-62	C	+	3:49504095:C:T	NICN1
rs6767355-C	1.012e-08	3	49504095	GTEx/v8	Thyroid	ENSG00000164068	C	4.11436e-10	-0.187628	4.35736e-15	C	-	3:49504095:C:T	RNF123
rs6767355-C	1.012e-08	3	49504095	GTEx/v8	Thyroid	ENSG00000173531	C	2.9052e-19	0.288208	2.09399e-18	C	+	3:49504095:C:T	MST1
rs6767355-C	1.012e-08	3	49504095	GTEx/v8	Thyroid	ENSG00000173540	C	1.11176e-07	-0.10693	2.4691e-28	C	-	3:49504095:C:T	GMPPB
rs6767355-C	1.012e-08	3	49504095	GTEx/v8	Whole_Blood	ENSG00000004534	C	2.84851e-17	0.26201	3.30235e-109	C	+	3:49504095:C:T	RBM6
rs6767355-C	1.012e-08	3	49504095	GTEx/v8	Whole_Blood	ENSG00000145020	C	2.66296e-07	0.126072	4.35484e-40	C	+	3:49504095:C:T	AMT
rs6767355-C	1.012e-08	3	49504095	GTEx/v8	Whole_Blood	ENSG00000182179	C	1.41138e-17	0.162898	2.47495e-51	C	+	3:49504095:C:T	UBA7
rs9853683-G	9.199e-09	3	49512588	eQTLcatalogue	BrainSeq_ge_brain	ENSG00000164068	A	1.65684e-10	-0.0533114	8.2842e-07	G	+	3:49512588:A:G	RNF123
rs9853683-G	9.199e-09	3	49512588	eQTLcatalogue	GEUVADIS_ge_LCL	ENSG00000164062	A	1.61358e-09	0.0475124	8.0679e-06	G	-	3:49512588:A:G	APEH
rs9853683-G	9.199e-09	3	49512588	eQTLGen	eQTLGen_cis_eQTLs	ENSG00000004534	G	5.8275e-266	34.8411	0	G	+	3:49512588:A:G	RBM6
rs9853683-G	9.199e-09	3	49512588	eQTLGen	eQTLGen_cis_eQTLs	ENSG00000008300	G	8.1755e-09	-5.7648	5.79785e-05	G	-	3:49512588:A:G	CELSR3
rs9853683-G	9.199e-09	3	49512588	eQTLGen	eQTLGen_cis_eQTLs	ENSG00000010256	G	7.0067e-08	5.3912	0.000283715	G	+	3:49512588:A:G	UQCRC1
rs9853683-G	9.199e-09	3	49512588	eQTLGen	eQTLGen_cis_eQTLs	ENSG00000068745	G	1.8391e-13	-7.3598	0	G	-	3:49512588:A:G	IP6K2
rs9853683-G	9.199e-09	3	49512588	eQTLGen	eQTLGen_cis_eQTLs	ENSG00000114270	G	5.7706e-12	6.8852	0	G	+	3:49512588:A:G	COL7A1
rs9853683-G	9.199e-09	3	49512588	eQTLGen	eQTLGen_cis_eQTLs	ENSG00000114302	G	2.9869e-08	-5.542	0.000127202	G	-	3:49512588:A:G	PRKAR2A
rs9853683-G	9.199e-09	3	49512588	eQTLGen	eQTLGen_cis_eQTLs	ENSG00000145020	G	4.9472e-64	16.8946	0	G	+	3:49512588:A:G	AMT
rs9853683-G	9.199e-09	3	49512588	eQTLGen	eQTLGen_cis_eQTLs	ENSG00000145022	G	1.721e-07	5.2272	0.000562535	G	+	3:49512588:A:G	TCTA
rs9853683-G	9.199e-09	3	49512588	eQTLGen	eQTLGen_cis_eQTLs	ENSG00000145029	G	4.7697e-33	-11.9755	0	G	-	3:49512588:A:G	NICN1
rs9853683-G	9.199e-09	3	49512588	eQTLGen	eQTLGen_cis_eQTLs	ENSG00000164061	G	9.7397e-09	-5.7351	5.78815e-05	G	-	3:49512588:A:G	BSN
rs9853683-G	9.199e-09	3	49512588	eQTLGen	eQTLGen_cis_eQTLs	ENSG00000164062	G	6.8315e-193	29.6266	0	G	+	3:49512588:A:G	APEH
rs9853683-G	9.199e-09	3	49512588	eQTLGen	eQTLGen_cis_eQTLs	ENSG00000164077	G	9.565e-08	5.3348	0.000339367	G	+	3:49512588:A:G	MON1A
rs9853683-G	9.199e-09	3	49512588	eQTLGen	eQTLGen_cis_eQTLs	ENSG00000173402	G	3.4311e-22	9.687	0	G	+	3:49512588:A:G	DAG1
rs9853683-G	9.199e-09	3	49512588	eQTLGen	eQTLGen_cis_eQTLs	ENSG00000173531	G	3.4784e-10	6.276	0	G	+	3:49512588:A:G	MST1
rs9853683-G	9.199e-09	3	49512588	eQTLGen	eQTLGen_cis_eQTLs	ENSG00000178252	G	3.0702e-09	5.9279	2.59858e-05	G	+	3:49512588:A:G	WDR6
rs9853683-G	9.199e-09	3	49512588	eQTLGen	eQTLGen_cis_eQTLs	ENSG00000185614	G	2.9047e-22	9.7039	0	G	+	3:49512588:A:G	FAM212A
rs9853683-G	9.199e-09	3	49512588	eQTLGen	eQTLGen_cis_eQTLs	ENSG00000185909	G	3.808e-36	12.5535	0	G	+	3:49512588:A:G	KLHDC8B
rs9853683-G	9.199e-09	3	49512588	eQTLGen	eQTLGen_cis_eQTLs	ENSG00000186792	G	1.3274e-20	-9.3058	0	G	-	3:49512588:A:G	HYAL3
rs9853683-G	9.199e-09	3	49512588	eQTLGen	eQTLGen_cis_eQTLs	ENSG00000198218	G	2.5067e-23	-9.9504	0	G	-	3:49512588:A:G	QRICH1
rs9853683-G	9.199e-09	3	49512588	eQTLGen	eQTLGen_cis_eQTLs	ENSG00000225697	G	2.8296e-25	10.3874	0	G	+	3:49512588:A:G	SLC26A6
rs9853683-G	9.199e-09	3	49512588	eQTLGen	eQTLGen_cis_eQTLs	ENSG00000233276	G	3.4374e-34	-12.1917	0	G	-	3:49512588:A:G	GPX1
rs9853683-G	9.199e-09	3	49512588	GTEx/v8	Adipose_Subcutaneous	ENSG00000004534	G	8.60539e-17	0.274193	1.82927e-97	G	+	3:49512588:A:G	RBM6
rs9853683-G	9.199e-09	3	49512588	GTEx/v8	Adipose_Subcutaneous	ENSG00000145020	G	1.37795e-16	0.197924	1.90528e-62	G	+	3:49512588:A:G	AMT
rs9853683-G	9.199e-09	3	49512588	GTEx/v8	Adipose_Subcutaneous	ENSG00000145029	G	7.24898e-14	0.200868	2.79528e-25	G	+	3:49512588:A:G	NICN1
rs9853683-G	9.199e-09	3	49512588	GTEx/v8	Adipose_Subcutaneous	ENSG00000164062	G	1.77258e-13	0.136555	1.51921e-10	G	+	3:49512588:A:G	APEH
rs9853683-G	9.199e-09	3	49512588	GTEx/v8	Adipose_Subcutaneous	ENSG00000164068	G	5.04948e-13	-0.208454	7.57654e-27	G	-	3:49512588:A:G	RNF123
rs9853683-G	9.199e-09	3	49512588	GTEx/v8	Adipose_Subcutaneous	ENSG00000173531	G	5.88418e-08	0.151027	8.51204e-08	G	+	3:49512588:A:G	MST1
rs9853683-G	9.199e-09	3	49512588	GTEx/v8	Adipose_Visceral_Omentum	ENSG00000004534	G	4.44417e-18	0.284335	2.04245e-67	G	+	3:49512588:A:G	RBM6
rs9853683-G	9.199e-09	3	49512588	GTEx/v8	Adipose_Visceral_Omentum	ENSG00000145020	G	1.96392e-12	0.172448	6.72678e-58	G	+	3:49512588:A:G	AMT
rs9853683-G	9.199e-09	3	49512588	GTEx/v8	Adipose_Visceral_Omentum	ENSG00000145029	G	1.14676e-10	0.191078	3.50248e-21	G	+	3:49512588:A:G	NICN1
rs9853683-G	9.199e-09	3	49512588	GTEx/v8	Adipose_Visceral_Omentum	ENSG00000164068	G	1.18166e-10	-0.187994	7.20961e-15	G	-	3:49512588:A:G	RNF123
rs9853683-G	9.199e-09	3	49512588	GTEx/v8	Artery_Aorta	ENSG00000004534	G	1.10527e-11	0.248222	9.05165e-58	G	+	3:49512588:A:G	RBM6
rs9853683-G	9.199e-09	3	49512588	GTEx/v8	Artery_Aorta	ENSG00000068745	G	1.95917e-10	-0.212728	1.31287e-07	G	-	3:49512588:A:G	IP6K2
rs9853683-G	9.199e-09	3	49512588	GTEx/v8	Artery_Aorta	ENSG00000145020	G	9.36314e-17	0.239336	8.29211e-58	G	+	3:49512588:A:G	AMT
rs9853683-G	9.199e-09	3	49512588	GTEx/v8	Artery_Aorta	ENSG00000145029	G	4.66099e-15	0.220971	5.32224e-19	G	+	3:49512588:A:G	NICN1
rs9853683-G	9.199e-09	3	49512588	GTEx/v8	Artery_Tibial	ENSG00000004534	G	1.72858e-14	0.218734	1.51621e-80	G	+	3:49512588:A:G	RBM6
rs9853683-G	9.199e-09	3	49512588	GTEx/v8	Artery_Tibial	ENSG00000068745	G	3.88294e-11	-0.17065	1.24228e-14	G	-	3:49512588:A:G	IP6K2
rs9853683-G	9.199e-09	3	49512588	GTEx/v8	Artery_Tibial	ENSG00000145020	G	8.36238e-18	0.20011	2.31462e-81	G	+	3:49512588:A:G	AMT
rs9853683-G	9.199e-09	3	49512588	GTEx/v8	Artery_Tibial	ENSG00000145029	G	2.33908e-18	0.200904	3.54662e-24	G	+	3:49512588:A:G	NICN1
rs9853683-G	9.199e-09	3	49512588	GTEx/v8	Artery_Tibial	ENSG00000164068	G	1.15199e-12	-0.182012	2.60502e-20	G	-	3:49512588:A:G	RNF123
rs9853683-G	9.199e-09	3	49512588	GTEx/v8	Artery_Tibial	ENSG00000173531	G	3.23359e-08	0.18978	7.66612e-07	G	+	3:49512588:A:G	MST1
rs9853683-G	9.199e-09	3	49512588	GTEx/v8	Artery_Tibial	ENSG00000187492	G	5.44159e-08	-0.184588	2.24065e-06	G	-	3:49512588:A:G	CDHR4
rs9853683-G	9.199e-09	3	49512588	GTEx/v8	Brain_Cerebellar_Hemisphere	ENSG00000164078	G	1.64753e-07	-0.407813	1.03632e-09	G	-	3:49512588:A:G	MST1R
rs9853683-G	9.199e-09	3	49512588	GTEx/v8	Brain_Cerebellar_Hemisphere	ENSG00000185614	G	1.35546e-08	-0.411472	7.65634e-16	G	-	3:49512588:A:G	FAM212A
rs9853683-G	9.199e-09	3	49512588	GTEx/v8	Brain_Cerebellar_Hemisphere	ENSG00000233276	G	5.10825e-07	-0.24581	0.000158843	G	-	3:49512588:A:G	GPX1
rs9853683-G	9.199e-09	3	49512588	GTEx/v8	Brain_Cerebellum	ENSG00000004534	G	9.07829e-07	0.33206	1.61235e-34	G	+	3:49512588:A:G	RBM6
rs9853683-G	9.199e-09	3	49512588	GTEx/v8	Brain_Cerebellum	ENSG00000173531	G	7.58527e-07	0.398039	2.63749e-05	G	+	3:49512588:A:G	MST1
rs9853683-G	9.199e-09	3	49512588	GTEx/v8	Brain_Cerebellum	ENSG00000185614	G	3.83572e-08	-0.417698	2.06179e-23	G	-	3:49512588:A:G	FAM212A
rs9853683-G	9.199e-09	3	49512588	GTEx/v8	Brain_Cortex	ENSG00000233276	G	4.29157e-07	-0.286321	4.63263e-09	G	-	3:49512588:A:G	GPX1
rs9853683-G	9.199e-09	3	49512588	GTEx/v8	Brain_Frontal_Cortex_BA9	ENSG00000233276	G	9.62584e-08	-0.262783	2.09108e-06	G	-	3:49512588:A:G	GPX1
rs9853683-G	9.199e-09	3	49512588	GTEx/v8	Brain_Nucleus_accumbens_basal_ganglia	ENSG00000004534	G	9.11188e-07	0.233291	9.35865e-22	G	+	3:49512588:A:G	RBM6
rs9853683-G	9.199e-09	3	49512588	GTEx/v8	Breast_Mammary_Tissue	ENSG00000004534	G	1.02492e-10	0.269147	9.60233e-55	G	+	3:49512588:A:G	RBM6
rs9853683-G	9.199e-09	3	49512588	GTEx/v8	Breast_Mammary_Tissue	ENSG00000145020	G	3.73439e-08	0.140326	3.78485e-39	G	+	3:49512588:A:G	AMT
rs9853683-G	9.199e-09	3	49512588	GTEx/v8	Breast_Mammary_Tissue	ENSG00000164062	G	5.85481e-07	0.106111	4.59463e-05	G	+	3:49512588:A:G	APEH
rs9853683-G	9.199e-09	3	49512588	GTEx/v8	Cells_Cultured_fibroblasts	ENSG00000004534	G	5.32203e-13	0.241182	3.73969e-66	G	+	3:49512588:A:G	RBM6
rs9853683-G	9.199e-09	3	49512588	GTEx/v8	Cells_Cultured_fibroblasts	ENSG00000068745	G	3.25114e-12	-0.196224	8.45701e-35	G	-	3:49512588:A:G	IP6K2
rs9853683-G	9.199e-09	3	49512588	GTEx/v8	Cells_Cultured_fibroblasts	ENSG00000145020	G	5.98194e-08	0.120997	6.32799e-71	G	+	3:49512588:A:G	AMT
rs9853683-G	9.199e-09	3	49512588	GTEx/v8	Cells_Cultured_fibroblasts	ENSG00000164062	G	1.61293e-15	0.165136	1.57262e-14	G	+	3:49512588:A:G	APEH
rs9853683-G	9.199e-09	3	49512588	GTEx/v8	Cells_Cultured_fibroblasts	ENSG00000164068	G	7.09297e-09	-0.195505	1.20526e-15	G	-	3:49512588:A:G	RNF123
rs9853683-G	9.199e-09	3	49512588	GTEx/v8	Cells_Cultured_fibroblasts	ENSG00000173402	G	6.70317e-07	0.0915493	5.36154e-08	G	+	3:49512588:A:G	DAG1
rs9853683-G	9.199e-09	3	49512588	GTEx/v8	Cells_Cultured_fibroblasts	ENSG00000182179	G	2.41672e-07	0.0956074	3.50302e-14	G	+	3:49512588:A:G	UBA7
rs9853683-G	9.199e-09	3	49512588	GTEx/v8	Cells_Cultured_fibroblasts	ENSG00000233276	G	1.69116e-07	0.172615	1.10725e-28	G	+	3:49512588:A:G	GPX1
rs9853683-G	9.199e-09	3	49512588	GTEx/v8	Colon_Sigmoid	ENSG00000004534	G	6.25507e-09	0.25656	1.74945e-39	G	+	3:49512588:A:G	RBM6
rs9853683-G	9.199e-09	3	49512588	GTEx/v8	Colon_Sigmoid	ENSG00000164068	G	2.0879e-09	-0.173362	1.80664e-12	G	-	3:49512588:A:G	RNF123
rs9853683-G	9.199e-09	3	49512588	GTEx/v8	Colon_Transverse	ENSG00000004534	G	1.52171e-10	0.283766	2.41861e-57	G	+	3:49512588:A:G	RBM6
rs9853683-G	9.199e-09	3	49512588	GTEx/v8	Colon_Transverse	ENSG00000164068	G	7.60206e-07	-0.141656	1.18579e-11	G	-	3:49512588:A:G	RNF123
rs9853683-G	9.199e-09	3	49512588	GTEx/v8	Colon_Transverse	ENSG00000182179	G	1.01015e-13	0.265647	1.2048e-23	G	+	3:49512588:A:G	UBA7
rs9853683-G	9.199e-09	3	49512588	GTEx/v8	Esophagus_Gastroesophageal_Junction	ENSG00000004534	G	3.46585e-10	0.259999	6.48329e-51	G	+	3:49512588:A:G	RBM6
rs9853683-G	9.199e-09	3	49512588	GTEx/v8	Esophagus_Gastroesophageal_Junction	ENSG00000145020	G	5.57772e-08	0.160581	6.17114e-30	G	+	3:49512588:A:G	AMT
rs9853683-G	9.199e-09	3	49512588	GTEx/v8	Esophagus_Gastroesophageal_Junction	ENSG00000145029	G	6.67707e-07	0.179203	6.57192e-11	G	+	3:49512588:A:G	NICN1
rs9853683-G	9.199e-09	3	49512588	GTEx/v8	Esophagus_Mucosa	ENSG00000004534	G	2.07664e-19	0.264191	7.74144e-89	G	+	3:49512588:A:G	RBM6
rs9853683-G	9.199e-09	3	49512588	GTEx/v8	Esophagus_Mucosa	ENSG00000145020	G	5.59527e-12	0.153515	1.46666e-61	G	+	3:49512588:A:G	AMT
rs9853683-G	9.199e-09	3	49512588	GTEx/v8	Esophagus_Mucosa	ENSG00000145029	G	3.0772e-09	0.165782	9.29921e-10	G	+	3:49512588:A:G	NICN1
rs9853683-G	9.199e-09	3	49512588	GTEx/v8	Esophagus_Mucosa	ENSG00000164062	G	2.08117e-15	0.199925	2.81907e-17	G	+	3:49512588:A:G	APEH
rs9853683-G	9.199e-09	3	49512588	GTEx/v8	Esophagus_Mucosa	ENSG00000173531	G	2.65602e-11	0.171979	1.43888e-11	G	+	3:49512588:A:G	MST1
rs9853683-G	9.199e-09	3	49512588	GTEx/v8	Esophagus_Mucosa	ENSG00000178252	G	1.35981e-07	0.235188	4.41062e-69	G	+	3:49512588:A:G	WDR6
rs9853683-G	9.199e-09	3	49512588	GTEx/v8	Esophagus_Mucosa	ENSG00000182179	G	1.75305e-12	0.172419	1.21803e-29	G	+	3:49512588:A:G	UBA7
rs9853683-G	9.199e-09	3	49512588	GTEx/v8	Esophagus_Mucosa	ENSG00000185614	G	6.2281e-19	-0.270475	1.03287e-36	G	-	3:49512588:A:G	FAM212A
rs9853683-G	9.199e-09	3	49512588	GTEx/v8	Esophagus_Muscularis	ENSG00000004534	G	9.93641e-14	0.249629	2.23556e-74	G	+	3:49512588:A:G	RBM6
rs9853683-G	9.199e-09	3	49512588	GTEx/v8	Esophagus_Muscularis	ENSG00000068745	G	9.82181e-07	-0.143054	3.01642e-10	G	-	3:49512588:A:G	IP6K2
rs9853683-G	9.199e-09	3	49512588	GTEx/v8	Esophagus_Muscularis	ENSG00000145020	G	1.19178e-10	0.138919	5.56478e-59	G	+	3:49512588:A:G	AMT
rs9853683-G	9.199e-09	3	49512588	GTEx/v8	Esophagus_Muscularis	ENSG00000145029	G	9.21417e-09	0.141768	1.36282e-15	G	+	3:49512588:A:G	NICN1
rs9853683-G	9.199e-09	3	49512588	GTEx/v8	Esophagus_Muscularis	ENSG00000164068	G	1.53278e-08	-0.13813	4.97302e-17	G	-	3:49512588:A:G	RNF123
rs9853683-G	9.199e-09	3	49512588	GTEx/v8	Esophagus_Muscularis	ENSG00000173540	G	7.43624e-07	-0.190423	6.27914e-57	G	-	3:49512588:A:G	GMPPB
rs9853683-G	9.199e-09	3	49512588	GTEx/v8	Heart_Atrial_Appendage	ENSG00000004534	G	6.26341e-12	0.258335	4.26232e-65	G	+	3:49512588:A:G	RBM6
rs9853683-G	9.199e-09	3	49512588	GTEx/v8	Heart_Atrial_Appendage	ENSG00000164068	G	9.90153e-07	-0.115095	7.71935e-08	G	-	3:49512588:A:G	RNF123
rs9853683-G	9.199e-09	3	49512588	GTEx/v8	Heart_Left_Ventricle	ENSG00000004534	G	4.18289e-09	0.198318	2.16197e-49	G	+	3:49512588:A:G	RBM6
rs9853683-G	9.199e-09	3	49512588	GTEx/v8	Lung	ENSG00000004534	G	5.88374e-13	0.179667	6.34992e-71	G	+	3:49512588:A:G	RBM6
rs9853683-G	9.199e-09	3	49512588	GTEx/v8	Lung	ENSG00000068745	G	3.87456e-07	-0.149353	6.93539e-15	G	-	3:49512588:A:G	IP6K2
rs9853683-G	9.199e-09	3	49512588	GTEx/v8	Lung	ENSG00000145020	G	7.30455e-15	0.199118	2.23899e-72	G	+	3:49512588:A:G	AMT
rs9853683-G	9.199e-09	3	49512588	GTEx/v8	Lung	ENSG00000145029	G	2.15109e-10	0.180272	3.36343e-23	G	+	3:49512588:A:G	NICN1
rs9853683-G	9.199e-09	3	49512588	GTEx/v8	Lung	ENSG00000164068	G	7.62478e-09	-0.148197	5.97653e-14	G	-	3:49512588:A:G	RNF123
rs9853683-G	9.199e-09	3	49512588	GTEx/v8	Muscle_Skeletal	ENSG00000004534	G	7.99127e-10	0.173623	9.65316e-50	G	+	3:49512588:A:G	RBM6
rs9853683-G	9.199e-09	3	49512588	GTEx/v8	Muscle_Skeletal	ENSG00000067560	G	1.92512e-07	-0.122497	2.138e-14	G	-	3:49512588:A:G	RHOA
rs9853683-G	9.199e-09	3	49512588	GTEx/v8	Muscle_Skeletal	ENSG00000068745	G	6.5761e-11	-0.20957	1.88332e-15	G	-	3:49512588:A:G	IP6K2
rs9853683-G	9.199e-09	3	49512588	GTEx/v8	Muscle_Skeletal	ENSG00000145020	G	3.05614e-15	0.148037	9.34742e-51	G	+	3:49512588:A:G	AMT
rs9853683-G	9.199e-09	3	49512588	GTEx/v8	Muscle_Skeletal	ENSG00000164078	G	1.05951e-08	-0.225292	1.01312e-09	G	-	3:49512588:A:G	MST1R
rs9853683-G	9.199e-09	3	49512588	GTEx/v8	Muscle_Skeletal	ENSG00000185614	G	2.00496e-30	-0.308822	1.91335e-28	G	-	3:49512588:A:G	FAM212A
rs9853683-G	9.199e-09	3	49512588	GTEx/v8	Nerve_Tibial	ENSG00000004534	G	5.62766e-17	0.224017	5.77897e-87	G	+	3:49512588:A:G	RBM6
rs9853683-G	9.199e-09	3	49512588	GTEx/v8	Nerve_Tibial	ENSG00000068745	G	1.03902e-08	-0.127538	1.13179e-12	G	-	3:49512588:A:G	IP6K2
rs9853683-G	9.199e-09	3	49512588	GTEx/v8	Nerve_Tibial	ENSG00000145020	G	2.43519e-18	0.20433	7.83293e-77	G	+	3:49512588:A:G	AMT
rs9853683-G	9.199e-09	3	49512588	GTEx/v8	Nerve_Tibial	ENSG00000145029	G	2.3803e-19	0.213735	3.42848e-28	G	+	3:49512588:A:G	NICN1
rs9853683-G	9.199e-09	3	49512588	GTEx/v8	Nerve_Tibial	ENSG00000164062	G	3.74605e-08	0.120685	1.02793e-07	G	+	3:49512588:A:G	APEH
rs9853683-G	9.199e-09	3	49512588	GTEx/v8	Nerve_Tibial	ENSG00000164068	G	8.14313e-14	-0.250924	6.26723e-28	G	-	3:49512588:A:G	RNF123
rs9853683-G	9.199e-09	3	49512588	GTEx/v8	Nerve_Tibial	ENSG00000173531	G	2.17145e-12	0.188611	1.54103e-12	G	+	3:49512588:A:G	MST1
rs9853683-G	9.199e-09	3	49512588	GTEx/v8	Nerve_Tibial	ENSG00000182179	G	1.99193e-07	0.0859368	1.79953e-13	G	+	3:49512588:A:G	UBA7
rs9853683-G	9.199e-09	3	49512588	GTEx/v8	Pancreas	ENSG00000004534	G	1.85844e-07	0.252517	4.09069e-49	G	+	3:49512588:A:G	RBM6
rs9853683-G	9.199e-09	3	49512588	GTEx/v8	Pancreas	ENSG00000182179	G	2.73305e-09	0.287761	1.9056e-19	G	+	3:49512588:A:G	UBA7
rs9853683-G	9.199e-09	3	49512588	GTEx/v8	Pituitary	ENSG00000004534	G	2.24485e-08	0.381797	1.04903e-28	G	+	3:49512588:A:G	RBM6
rs9853683-G	9.199e-09	3	49512588	GTEx/v8	Skin_Not_Sun_Exposed_Suprapubic	ENSG00000004534	G	1.12683e-12	0.210931	6.61929e-62	G	+	3:49512588:A:G	RBM6
rs9853683-G	9.199e-09	3	49512588	GTEx/v8	Skin_Not_Sun_Exposed_Suprapubic	ENSG00000068745	G	5.17793e-07	-0.139208	2.93149e-13	G	-	3:49512588:A:G	IP6K2
rs9853683-G	9.199e-09	3	49512588	GTEx/v8	Skin_Not_Sun_Exposed_Suprapubic	ENSG00000145020	G	1.79605e-09	0.183292	1.04272e-44	G	+	3:49512588:A:G	AMT
rs9853683-G	9.199e-09	3	49512588	GTEx/v8	Skin_Not_Sun_Exposed_Suprapubic	ENSG00000164062	G	4.81803e-10	0.159369	1.62678e-08	G	+	3:49512588:A:G	APEH
rs9853683-G	9.199e-09	3	49512588	GTEx/v8	Skin_Not_Sun_Exposed_Suprapubic	ENSG00000173531	G	7.89488e-14	0.193013	1.37116e-13	G	+	3:49512588:A:G	MST1
rs9853683-G	9.199e-09	3	49512588	GTEx/v8	Skin_Not_Sun_Exposed_Suprapubic	ENSG00000173540	G	8.62603e-08	-0.190362	2.52151e-54	G	-	3:49512588:A:G	GMPPB
rs9853683-G	9.199e-09	3	49512588	GTEx/v8	Skin_Not_Sun_Exposed_Suprapubic	ENSG00000178252	G	1.53894e-07	0.237661	1.70479e-80	G	+	3:49512588:A:G	WDR6
rs9853683-G	9.199e-09	3	49512588	GTEx/v8	Skin_Not_Sun_Exposed_Suprapubic	ENSG00000182179	G	6.1077e-13	0.197818	2.13071e-21	G	+	3:49512588:A:G	UBA7
rs9853683-G	9.199e-09	3	49512588	GTEx/v8	Skin_Not_Sun_Exposed_Suprapubic	ENSG00000185614	G	1.13559e-08	-0.135044	4.55389e-18	G	-	3:49512588:A:G	FAM212A
rs9853683-G	9.199e-09	3	49512588	GTEx/v8	Skin_Not_Sun_Exposed_Suprapubic	ENSG00000185909	G	2.88506e-08	-0.153924	3.57832e-12	G	-	3:49512588:A:G	KLHDC8B
rs9853683-G	9.199e-09	3	49512588	GTEx/v8	Skin_Sun_Exposed_Lower_leg	ENSG00000004534	G	5.27471e-16	0.221567	1.29885e-81	G	+	3:49512588:A:G	RBM6
rs9853683-G	9.199e-09	3	49512588	GTEx/v8	Skin_Sun_Exposed_Lower_leg	ENSG00000145020	G	3.89547e-11	0.166128	3.81896e-42	G	+	3:49512588:A:G	AMT
rs9853683-G	9.199e-09	3	49512588	GTEx/v8	Skin_Sun_Exposed_Lower_leg	ENSG00000145029	G	1.85043e-09	0.163166	2.10749e-20	G	+	3:49512588:A:G	NICN1
rs9853683-G	9.199e-09	3	49512588	GTEx/v8	Skin_Sun_Exposed_Lower_leg	ENSG00000164062	G	4.85872e-10	0.139428	6.97858e-09	G	+	3:49512588:A:G	APEH
rs9853683-G	9.199e-09	3	49512588	GTEx/v8	Skin_Sun_Exposed_Lower_leg	ENSG00000173531	G	2.78588e-14	0.177555	6.29643e-13	G	+	3:49512588:A:G	MST1
rs9853683-G	9.199e-09	3	49512588	GTEx/v8	Skin_Sun_Exposed_Lower_leg	ENSG00000178252	G	1.53271e-08	0.247297	1.81688e-102	G	+	3:49512588:A:G	WDR6
rs9853683-G	9.199e-09	3	49512588	GTEx/v8	Skin_Sun_Exposed_Lower_leg	ENSG00000182179	G	8.63902e-10	0.136681	5.04182e-21	G	+	3:49512588:A:G	UBA7
rs9853683-G	9.199e-09	3	49512588	GTEx/v8	Skin_Sun_Exposed_Lower_leg	ENSG00000185614	G	8.06557e-08	-0.114521	2.8348e-15	G	-	3:49512588:A:G	FAM212A
rs9853683-G	9.199e-09	3	49512588	GTEx/v8	Skin_Sun_Exposed_Lower_leg	ENSG00000185909	G	1.49957e-08	-0.15264	8.98072e-20	G	-	3:49512588:A:G	KLHDC8B
rs9853683-G	9.199e-09	3	49512588	GTEx/v8	Spleen	ENSG00000068745	G	2.17007e-08	-0.309373	6.49941e-07	G	-	3:49512588:A:G	IP6K2
rs9853683-G	9.199e-09	3	49512588	GTEx/v8	Stomach	ENSG00000004534	G	1.45472e-07	0.242876	7.27852e-43	G	+	3:49512588:A:G	RBM6
rs9853683-G	9.199e-09	3	49512588	GTEx/v8	Stomach	ENSG00000182179	G	2.41095e-07	0.161096	1.66972e-10	G	+	3:49512588:A:G	UBA7
rs9853683-G	9.199e-09	3	49512588	GTEx/v8	Testis	ENSG00000004534	G	6.62842e-07	0.183991	4.26099e-41	G	+	3:49512588:A:G	RBM6
rs9853683-G	9.199e-09	3	49512588	GTEx/v8	Testis	ENSG00000187492	G	2.58122e-10	-0.359072	3.60667e-66	G	-	3:49512588:A:G	CDHR4
rs9853683-G	9.199e-09	3	49512588	GTEx/v8	Thyroid	ENSG00000004534	G	2.02927e-16	0.258878	1.05393e-97	G	+	3:49512588:A:G	RBM6
rs9853683-G	9.199e-09	3	49512588	GTEx/v8	Thyroid	ENSG00000145020	G	3.42892e-12	0.190969	4.60575e-100	G	+	3:49512588:A:G	AMT
rs9853683-G	9.199e-09	3	49512588	GTEx/v8	Thyroid	ENSG00000145029	G	3.91247e-14	0.235216	1.30111e-62	G	+	3:49512588:A:G	NICN1
rs9853683-G	9.199e-09	3	49512588	GTEx/v8	Thyroid	ENSG00000164068	G	8.31473e-10	-0.185844	4.35736e-15	G	-	3:49512588:A:G	RNF123
rs9853683-G	9.199e-09	3	49512588	GTEx/v8	Thyroid	ENSG00000173531	G	8.80858e-20	0.294312	2.09399e-18	G	+	3:49512588:A:G	MST1
rs9853683-G	9.199e-09	3	49512588	GTEx/v8	Thyroid	ENSG00000173540	G	3.95549e-08	-0.111406	2.4691e-28	G	-	3:49512588:A:G	GMPPB
rs9853683-G	9.199e-09	3	49512588	GTEx/v8	Whole_Blood	ENSG00000004534	G	1.57726e-16	0.256869	3.30235e-109	G	+	3:49512588:A:G	RBM6
rs9853683-G	9.199e-09	3	49512588	GTEx/v8	Whole_Blood	ENSG00000145020	G	3.29748e-07	0.125484	4.35484e-40	G	+	3:49512588:A:G	AMT
rs9853683-G	9.199e-09	3	49512588	GTEx/v8	Whole_Blood	ENSG00000182179	G	3.63705e-18	0.166182	2.47495e-51	G	+	3:49512588:A:G	UBA7
rs12330269-A	9.167e-09	3	49513910	eQTLcatalogue	BrainSeq_ge_brain	ENSG00000164068	G	1.66235e-10	-0.0532973	8.31175e-07	A	+	3:49513910:A:G	RNF123
rs12330269-A	9.167e-09	3	49513910	eQTLcatalogue	GEUVADIS_ge_LCL	ENSG00000164062	G	1.61358e-09	0.0475124	8.0679e-06	A	-	3:49513910:A:G	APEH
rs12330269-A	9.167e-09	3	49513910	eQTLGen	eQTLGen_cis_eQTLs	ENSG00000004534	A	2.501e-265	34.7992	0	A	+	3:49513910:A:G	RBM6
rs12330269-A	9.167e-09	3	49513910	eQTLGen	eQTLGen_cis_eQTLs	ENSG00000008300	A	7.2945e-09	-5.7839	4.51351e-05	A	-	3:49513910:A:G	CELSR3
rs12330269-A	9.167e-09	3	49513910	eQTLGen	eQTLGen_cis_eQTLs	ENSG00000010256	A	1.0784e-07	5.313	0.000357838	A	+	3:49513910:A:G	UQCRC1
rs12330269-A	9.167e-09	3	49513910	eQTLGen	eQTLGen_cis_eQTLs	ENSG00000068745	A	6.2278e-14	-7.5031	0	A	-	3:49513910:A:G	IP6K2
rs12330269-A	9.167e-09	3	49513910	eQTLGen	eQTLGen_cis_eQTLs	ENSG00000114270	A	4.6985e-12	6.9145	0	A	+	3:49513910:A:G	COL7A1
rs12330269-A	9.167e-09	3	49513910	eQTLGen	eQTLGen_cis_eQTLs	ENSG00000114302	A	2.4753e-08	-5.5749	0.000114715	A	-	3:49513910:A:G	PRKAR2A
rs12330269-A	9.167e-09	3	49513910	eQTLGen	eQTLGen_cis_eQTLs	ENSG00000145020	A	1.4559e-64	16.9665	0	A	+	3:49513910:A:G	AMT
rs12330269-A	9.167e-09	3	49513910	eQTLGen	eQTLGen_cis_eQTLs	ENSG00000145022	A	1.6162e-07	5.239	0.000537803	A	+	3:49513910:A:G	TCTA
rs12330269-A	9.167e-09	3	49513910	eQTLGen	eQTLGen_cis_eQTLs	ENSG00000145029	A	2.8999e-33	-12.0167	0	A	-	3:49513910:A:G	NICN1
rs12330269-A	9.167e-09	3	49513910	eQTLGen	eQTLGen_cis_eQTLs	ENSG00000164061	A	4.1575e-09	-5.8777	3.23897e-05	A	-	3:49513910:A:G	BSN
rs12330269-A	9.167e-09	3	49513910	eQTLGen	eQTLGen_cis_eQTLs	ENSG00000164062	A	2.0823e-192	29.5888	0	A	+	3:49513910:A:G	APEH
rs12330269-A	9.167e-09	3	49513910	eQTLGen	eQTLGen_cis_eQTLs	ENSG00000164077	A	1.2218e-07	5.2903	0.000394984	A	+	3:49513910:A:G	MON1A
rs12330269-A	9.167e-09	3	49513910	eQTLGen	eQTLGen_cis_eQTLs	ENSG00000173402	A	4.2963e-22	9.6639	0	A	+	3:49513910:A:G	DAG1
rs12330269-A	9.167e-09	3	49513910	eQTLGen	eQTLGen_cis_eQTLs	ENSG00000173531	A	4.1415e-10	6.2487	0	A	+	3:49513910:A:G	MST1
rs12330269-A	9.167e-09	3	49513910	eQTLGen	eQTLGen_cis_eQTLs	ENSG00000178252	A	4.285e-09	5.873	3.23792e-05	A	+	3:49513910:A:G	WDR6
rs12330269-A	9.167e-09	3	49513910	eQTLGen	eQTLGen_cis_eQTLs	ENSG00000185614	A	2.3452e-22	9.7256	0	A	+	3:49513910:A:G	FAM212A
rs12330269-A	9.167e-09	3	49513910	eQTLGen	eQTLGen_cis_eQTLs	ENSG00000185909	A	1.2619e-35	12.4583	0	A	+	3:49513910:A:G	KLHDC8B
rs12330269-A	9.167e-09	3	49513910	eQTLGen	eQTLGen_cis_eQTLs	ENSG00000186792	A	4.0311e-21	-9.4318	0	A	-	3:49513910:A:G	HYAL3
rs12330269-A	9.167e-09	3	49513910	eQTLGen	eQTLGen_cis_eQTLs	ENSG00000198218	A	1.9492e-23	-9.9756	0	A	-	3:49513910:A:G	QRICH1
rs12330269-A	9.167e-09	3	49513910	eQTLGen	eQTLGen_cis_eQTLs	ENSG00000225697	A	4.4741e-25	10.3437	0	A	+	3:49513910:A:G	SLC26A6
rs12330269-A	9.167e-09	3	49513910	eQTLGen	eQTLGen_cis_eQTLs	ENSG00000233276	A	1.7562e-34	-12.2462	0	A	-	3:49513910:A:G	GPX1
rs12330269-A	9.167e-09	3	49513910	GTEx/v8	Adipose_Subcutaneous	ENSG00000004534	A	8.60539e-17	0.274193	1.82927e-97	A	+	3:49513910:A:G	RBM6
rs12330269-A	9.167e-09	3	49513910	GTEx/v8	Adipose_Subcutaneous	ENSG00000145020	A	1.37795e-16	0.197924	1.90528e-62	A	+	3:49513910:A:G	AMT
rs12330269-A	9.167e-09	3	49513910	GTEx/v8	Adipose_Subcutaneous	ENSG00000145029	A	7.24898e-14	0.200868	2.79528e-25	A	+	3:49513910:A:G	NICN1
rs12330269-A	9.167e-09	3	49513910	GTEx/v8	Adipose_Subcutaneous	ENSG00000164062	A	1.77258e-13	0.136555	1.51921e-10	A	+	3:49513910:A:G	APEH
rs12330269-A	9.167e-09	3	49513910	GTEx/v8	Adipose_Subcutaneous	ENSG00000164068	A	5.04948e-13	-0.208454	7.57654e-27	A	-	3:49513910:A:G	RNF123
rs12330269-A	9.167e-09	3	49513910	GTEx/v8	Adipose_Subcutaneous	ENSG00000173531	A	5.88418e-08	0.151027	8.51204e-08	A	+	3:49513910:A:G	MST1
rs12330269-A	9.167e-09	3	49513910	GTEx/v8	Adipose_Visceral_Omentum	ENSG00000004534	A	4.44417e-18	0.284335	2.04245e-67	A	+	3:49513910:A:G	RBM6
rs12330269-A	9.167e-09	3	49513910	GTEx/v8	Adipose_Visceral_Omentum	ENSG00000145020	A	1.96392e-12	0.172448	6.72678e-58	A	+	3:49513910:A:G	AMT
rs12330269-A	9.167e-09	3	49513910	GTEx/v8	Adipose_Visceral_Omentum	ENSG00000145029	A	1.14676e-10	0.191078	3.50248e-21	A	+	3:49513910:A:G	NICN1
rs12330269-A	9.167e-09	3	49513910	GTEx/v8	Adipose_Visceral_Omentum	ENSG00000164068	A	1.18166e-10	-0.187994	7.20961e-15	A	-	3:49513910:A:G	RNF123
rs12330269-A	9.167e-09	3	49513910	GTEx/v8	Artery_Aorta	ENSG00000004534	A	1.10527e-11	0.248222	9.05165e-58	A	+	3:49513910:A:G	RBM6
rs12330269-A	9.167e-09	3	49513910	GTEx/v8	Artery_Aorta	ENSG00000068745	A	1.95917e-10	-0.212728	1.31287e-07	A	-	3:49513910:A:G	IP6K2
rs12330269-A	9.167e-09	3	49513910	GTEx/v8	Artery_Aorta	ENSG00000145020	A	9.36314e-17	0.239336	8.29211e-58	A	+	3:49513910:A:G	AMT
rs12330269-A	9.167e-09	3	49513910	GTEx/v8	Artery_Aorta	ENSG00000145029	A	4.66099e-15	0.220971	5.32224e-19	A	+	3:49513910:A:G	NICN1
rs12330269-A	9.167e-09	3	49513910	GTEx/v8	Artery_Tibial	ENSG00000004534	A	1.72858e-14	0.218734	1.51621e-80	A	+	3:49513910:A:G	RBM6
rs12330269-A	9.167e-09	3	49513910	GTEx/v8	Artery_Tibial	ENSG00000068745	A	3.88294e-11	-0.17065	1.24228e-14	A	-	3:49513910:A:G	IP6K2
rs12330269-A	9.167e-09	3	49513910	GTEx/v8	Artery_Tibial	ENSG00000145020	A	8.36238e-18	0.20011	2.31462e-81	A	+	3:49513910:A:G	AMT
rs12330269-A	9.167e-09	3	49513910	GTEx/v8	Artery_Tibial	ENSG00000145029	A	2.33908e-18	0.200904	3.54662e-24	A	+	3:49513910:A:G	NICN1
rs12330269-A	9.167e-09	3	49513910	GTEx/v8	Artery_Tibial	ENSG00000164068	A	1.15199e-12	-0.182012	2.60502e-20	A	-	3:49513910:A:G	RNF123
rs12330269-A	9.167e-09	3	49513910	GTEx/v8	Artery_Tibial	ENSG00000173531	A	3.23359e-08	0.18978	7.66612e-07	A	+	3:49513910:A:G	MST1
rs12330269-A	9.167e-09	3	49513910	GTEx/v8	Artery_Tibial	ENSG00000187492	A	5.44159e-08	-0.184588	2.24065e-06	A	-	3:49513910:A:G	CDHR4
rs12330269-A	9.167e-09	3	49513910	GTEx/v8	Brain_Cerebellar_Hemisphere	ENSG00000164078	A	1.64753e-07	-0.407813	1.03632e-09	A	-	3:49513910:A:G	MST1R
rs12330269-A	9.167e-09	3	49513910	GTEx/v8	Brain_Cerebellar_Hemisphere	ENSG00000185614	A	1.35546e-08	-0.411472	7.65634e-16	A	-	3:49513910:A:G	FAM212A
rs12330269-A	9.167e-09	3	49513910	GTEx/v8	Brain_Cerebellar_Hemisphere	ENSG00000233276	A	5.10825e-07	-0.24581	0.000158843	A	-	3:49513910:A:G	GPX1
rs12330269-A	9.167e-09	3	49513910	GTEx/v8	Brain_Cerebellum	ENSG00000004534	A	9.07829e-07	0.33206	1.61235e-34	A	+	3:49513910:A:G	RBM6
rs12330269-A	9.167e-09	3	49513910	GTEx/v8	Brain_Cerebellum	ENSG00000173531	A	7.58527e-07	0.398039	2.63749e-05	A	+	3:49513910:A:G	MST1
rs12330269-A	9.167e-09	3	49513910	GTEx/v8	Brain_Cerebellum	ENSG00000185614	A	3.83572e-08	-0.417698	2.06179e-23	A	-	3:49513910:A:G	FAM212A
rs12330269-A	9.167e-09	3	49513910	GTEx/v8	Brain_Cortex	ENSG00000233276	A	4.29157e-07	-0.286321	4.63263e-09	A	-	3:49513910:A:G	GPX1
rs12330269-A	9.167e-09	3	49513910	GTEx/v8	Brain_Frontal_Cortex_BA9	ENSG00000233276	A	9.62584e-08	-0.262783	2.09108e-06	A	-	3:49513910:A:G	GPX1
rs12330269-A	9.167e-09	3	49513910	GTEx/v8	Brain_Nucleus_accumbens_basal_ganglia	ENSG00000004534	A	9.11188e-07	0.233291	9.35865e-22	A	+	3:49513910:A:G	RBM6
rs12330269-A	9.167e-09	3	49513910	GTEx/v8	Breast_Mammary_Tissue	ENSG00000004534	A	1.02492e-10	0.269147	9.60233e-55	A	+	3:49513910:A:G	RBM6
rs12330269-A	9.167e-09	3	49513910	GTEx/v8	Breast_Mammary_Tissue	ENSG00000145020	A	3.73439e-08	0.140326	3.78485e-39	A	+	3:49513910:A:G	AMT
rs12330269-A	9.167e-09	3	49513910	GTEx/v8	Breast_Mammary_Tissue	ENSG00000164062	A	5.85481e-07	0.106111	4.59463e-05	A	+	3:49513910:A:G	APEH
rs12330269-A	9.167e-09	3	49513910	GTEx/v8	Cells_Cultured_fibroblasts	ENSG00000004534	A	5.32203e-13	0.241182	3.73969e-66	A	+	3:49513910:A:G	RBM6
rs12330269-A	9.167e-09	3	49513910	GTEx/v8	Cells_Cultured_fibroblasts	ENSG00000068745	A	3.25114e-12	-0.196224	8.45701e-35	A	-	3:49513910:A:G	IP6K2
rs12330269-A	9.167e-09	3	49513910	GTEx/v8	Cells_Cultured_fibroblasts	ENSG00000145020	A	5.98194e-08	0.120997	6.32799e-71	A	+	3:49513910:A:G	AMT
rs12330269-A	9.167e-09	3	49513910	GTEx/v8	Cells_Cultured_fibroblasts	ENSG00000164062	A	1.61293e-15	0.165136	1.57262e-14	A	+	3:49513910:A:G	APEH
rs12330269-A	9.167e-09	3	49513910	GTEx/v8	Cells_Cultured_fibroblasts	ENSG00000164068	A	7.09297e-09	-0.195505	1.20526e-15	A	-	3:49513910:A:G	RNF123
rs12330269-A	9.167e-09	3	49513910	GTEx/v8	Cells_Cultured_fibroblasts	ENSG00000173402	A	6.70317e-07	0.0915493	5.36154e-08	A	+	3:49513910:A:G	DAG1
rs12330269-A	9.167e-09	3	49513910	GTEx/v8	Cells_Cultured_fibroblasts	ENSG00000182179	A	2.41672e-07	0.0956074	3.50302e-14	A	+	3:49513910:A:G	UBA7
rs12330269-A	9.167e-09	3	49513910	GTEx/v8	Cells_Cultured_fibroblasts	ENSG00000233276	A	1.69116e-07	0.172615	1.10725e-28	A	+	3:49513910:A:G	GPX1
rs12330269-A	9.167e-09	3	49513910	GTEx/v8	Colon_Sigmoid	ENSG00000004534	A	6.25507e-09	0.25656	1.74945e-39	A	+	3:49513910:A:G	RBM6
rs12330269-A	9.167e-09	3	49513910	GTEx/v8	Colon_Sigmoid	ENSG00000164068	A	2.0879e-09	-0.173362	1.80664e-12	A	-	3:49513910:A:G	RNF123
rs12330269-A	9.167e-09	3	49513910	GTEx/v8	Colon_Transverse	ENSG00000004534	A	1.52171e-10	0.283766	2.41861e-57	A	+	3:49513910:A:G	RBM6
rs12330269-A	9.167e-09	3	49513910	GTEx/v8	Colon_Transverse	ENSG00000164068	A	7.60206e-07	-0.141656	1.18579e-11	A	-	3:49513910:A:G	RNF123
rs12330269-A	9.167e-09	3	49513910	GTEx/v8	Colon_Transverse	ENSG00000182179	A	1.01015e-13	0.265647	1.2048e-23	A	+	3:49513910:A:G	UBA7
rs12330269-A	9.167e-09	3	49513910	GTEx/v8	Esophagus_Gastroesophageal_Junction	ENSG00000004534	A	3.46585e-10	0.259999	6.48329e-51	A	+	3:49513910:A:G	RBM6
rs12330269-A	9.167e-09	3	49513910	GTEx/v8	Esophagus_Gastroesophageal_Junction	ENSG00000145020	A	5.57772e-08	0.160581	6.17114e-30	A	+	3:49513910:A:G	AMT
rs12330269-A	9.167e-09	3	49513910	GTEx/v8	Esophagus_Gastroesophageal_Junction	ENSG00000145029	A	6.67707e-07	0.179203	6.57192e-11	A	+	3:49513910:A:G	NICN1
rs12330269-A	9.167e-09	3	49513910	GTEx/v8	Esophagus_Mucosa	ENSG00000004534	A	2.07664e-19	0.264191	7.74144e-89	A	+	3:49513910:A:G	RBM6
rs12330269-A	9.167e-09	3	49513910	GTEx/v8	Esophagus_Mucosa	ENSG00000145020	A	5.59527e-12	0.153515	1.46666e-61	A	+	3:49513910:A:G	AMT
rs12330269-A	9.167e-09	3	49513910	GTEx/v8	Esophagus_Mucosa	ENSG00000145029	A	3.0772e-09	0.165782	9.29921e-10	A	+	3:49513910:A:G	NICN1
rs12330269-A	9.167e-09	3	49513910	GTEx/v8	Esophagus_Mucosa	ENSG00000164062	A	2.08117e-15	0.199925	2.81907e-17	A	+	3:49513910:A:G	APEH
rs12330269-A	9.167e-09	3	49513910	GTEx/v8	Esophagus_Mucosa	ENSG00000173531	A	2.65602e-11	0.171979	1.43888e-11	A	+	3:49513910:A:G	MST1
rs12330269-A	9.167e-09	3	49513910	GTEx/v8	Esophagus_Mucosa	ENSG00000178252	A	1.35981e-07	0.235188	4.41062e-69	A	+	3:49513910:A:G	WDR6
rs12330269-A	9.167e-09	3	49513910	GTEx/v8	Esophagus_Mucosa	ENSG00000182179	A	1.75305e-12	0.172419	1.21803e-29	A	+	3:49513910:A:G	UBA7
rs12330269-A	9.167e-09	3	49513910	GTEx/v8	Esophagus_Mucosa	ENSG00000185614	A	6.2281e-19	-0.270475	1.03287e-36	A	-	3:49513910:A:G	FAM212A
rs12330269-A	9.167e-09	3	49513910	GTEx/v8	Esophagus_Muscularis	ENSG00000004534	A	9.93641e-14	0.249629	2.23556e-74	A	+	3:49513910:A:G	RBM6
rs12330269-A	9.167e-09	3	49513910	GTEx/v8	Esophagus_Muscularis	ENSG00000068745	A	9.82181e-07	-0.143054	3.01642e-10	A	-	3:49513910:A:G	IP6K2
rs12330269-A	9.167e-09	3	49513910	GTEx/v8	Esophagus_Muscularis	ENSG00000145020	A	1.19178e-10	0.138919	5.56478e-59	A	+	3:49513910:A:G	AMT
rs12330269-A	9.167e-09	3	49513910	GTEx/v8	Esophagus_Muscularis	ENSG00000145029	A	9.21417e-09	0.141768	1.36282e-15	A	+	3:49513910:A:G	NICN1
rs12330269-A	9.167e-09	3	49513910	GTEx/v8	Esophagus_Muscularis	ENSG00000164068	A	1.53278e-08	-0.13813	4.97302e-17	A	-	3:49513910:A:G	RNF123
rs12330269-A	9.167e-09	3	49513910	GTEx/v8	Esophagus_Muscularis	ENSG00000173540	A	7.43624e-07	-0.190423	6.27914e-57	A	-	3:49513910:A:G	GMPPB
rs12330269-A	9.167e-09	3	49513910	GTEx/v8	Heart_Atrial_Appendage	ENSG00000004534	A	6.26341e-12	0.258335	4.26232e-65	A	+	3:49513910:A:G	RBM6
rs12330269-A	9.167e-09	3	49513910	GTEx/v8	Heart_Atrial_Appendage	ENSG00000164068	A	9.90153e-07	-0.115095	7.71935e-08	A	-	3:49513910:A:G	RNF123
rs12330269-A	9.167e-09	3	49513910	GTEx/v8	Heart_Left_Ventricle	ENSG00000004534	A	4.18289e-09	0.198318	2.16197e-49	A	+	3:49513910:A:G	RBM6
rs12330269-A	9.167e-09	3	49513910	GTEx/v8	Lung	ENSG00000004534	A	5.88374e-13	0.179667	6.34992e-71	A	+	3:49513910:A:G	RBM6
rs12330269-A	9.167e-09	3	49513910	GTEx/v8	Lung	ENSG00000068745	A	3.87456e-07	-0.149353	6.93539e-15	A	-	3:49513910:A:G	IP6K2
rs12330269-A	9.167e-09	3	49513910	GTEx/v8	Lung	ENSG00000145020	A	7.30455e-15	0.199118	2.23899e-72	A	+	3:49513910:A:G	AMT
rs12330269-A	9.167e-09	3	49513910	GTEx/v8	Lung	ENSG00000145029	A	2.15109e-10	0.180272	3.36343e-23	A	+	3:49513910:A:G	NICN1
rs12330269-A	9.167e-09	3	49513910	GTEx/v8	Lung	ENSG00000164068	A	7.62478e-09	-0.148197	5.97653e-14	A	-	3:49513910:A:G	RNF123
rs12330269-A	9.167e-09	3	49513910	GTEx/v8	Muscle_Skeletal	ENSG00000004534	A	7.99127e-10	0.173623	9.65316e-50	A	+	3:49513910:A:G	RBM6
rs12330269-A	9.167e-09	3	49513910	GTEx/v8	Muscle_Skeletal	ENSG00000067560	A	1.92512e-07	-0.122497	2.138e-14	A	-	3:49513910:A:G	RHOA
rs12330269-A	9.167e-09	3	49513910	GTEx/v8	Muscle_Skeletal	ENSG00000068745	A	6.5761e-11	-0.20957	1.88332e-15	A	-	3:49513910:A:G	IP6K2
rs12330269-A	9.167e-09	3	49513910	GTEx/v8	Muscle_Skeletal	ENSG00000145020	A	3.05614e-15	0.148037	9.34742e-51	A	+	3:49513910:A:G	AMT
rs12330269-A	9.167e-09	3	49513910	GTEx/v8	Muscle_Skeletal	ENSG00000164078	A	1.05951e-08	-0.225292	1.01312e-09	A	-	3:49513910:A:G	MST1R
rs12330269-A	9.167e-09	3	49513910	GTEx/v8	Muscle_Skeletal	ENSG00000185614	A	2.00496e-30	-0.308822	1.91335e-28	A	-	3:49513910:A:G	FAM212A
rs12330269-A	9.167e-09	3	49513910	GTEx/v8	Nerve_Tibial	ENSG00000004534	A	5.62766e-17	0.224017	5.77897e-87	A	+	3:49513910:A:G	RBM6
rs12330269-A	9.167e-09	3	49513910	GTEx/v8	Nerve_Tibial	ENSG00000068745	A	1.03902e-08	-0.127538	1.13179e-12	A	-	3:49513910:A:G	IP6K2
rs12330269-A	9.167e-09	3	49513910	GTEx/v8	Nerve_Tibial	ENSG00000145020	A	2.43519e-18	0.20433	7.83293e-77	A	+	3:49513910:A:G	AMT
rs12330269-A	9.167e-09	3	49513910	GTEx/v8	Nerve_Tibial	ENSG00000145029	A	2.3803e-19	0.213735	3.42848e-28	A	+	3:49513910:A:G	NICN1
rs12330269-A	9.167e-09	3	49513910	GTEx/v8	Nerve_Tibial	ENSG00000164062	A	3.74605e-08	0.120685	1.02793e-07	A	+	3:49513910:A:G	APEH
rs12330269-A	9.167e-09	3	49513910	GTEx/v8	Nerve_Tibial	ENSG00000164068	A	8.14313e-14	-0.250924	6.26723e-28	A	-	3:49513910:A:G	RNF123
rs12330269-A	9.167e-09	3	49513910	GTEx/v8	Nerve_Tibial	ENSG00000173531	A	2.17145e-12	0.188611	1.54103e-12	A	+	3:49513910:A:G	MST1
rs12330269-A	9.167e-09	3	49513910	GTEx/v8	Nerve_Tibial	ENSG00000182179	A	1.99193e-07	0.0859368	1.79953e-13	A	+	3:49513910:A:G	UBA7
rs12330269-A	9.167e-09	3	49513910	GTEx/v8	Pancreas	ENSG00000004534	A	1.85844e-07	0.252517	4.09069e-49	A	+	3:49513910:A:G	RBM6
rs12330269-A	9.167e-09	3	49513910	GTEx/v8	Pancreas	ENSG00000182179	A	2.73305e-09	0.287761	1.9056e-19	A	+	3:49513910:A:G	UBA7
rs12330269-A	9.167e-09	3	49513910	GTEx/v8	Pituitary	ENSG00000004534	A	2.24485e-08	0.381797	1.04903e-28	A	+	3:49513910:A:G	RBM6
rs12330269-A	9.167e-09	3	49513910	GTEx/v8	Skin_Not_Sun_Exposed_Suprapubic	ENSG00000004534	A	1.12683e-12	0.210931	6.61929e-62	A	+	3:49513910:A:G	RBM6
rs12330269-A	9.167e-09	3	49513910	GTEx/v8	Skin_Not_Sun_Exposed_Suprapubic	ENSG00000068745	A	5.17793e-07	-0.139208	2.93149e-13	A	-	3:49513910:A:G	IP6K2
rs12330269-A	9.167e-09	3	49513910	GTEx/v8	Skin_Not_Sun_Exposed_Suprapubic	ENSG00000145020	A	1.79605e-09	0.183292	1.04272e-44	A	+	3:49513910:A:G	AMT
rs12330269-A	9.167e-09	3	49513910	GTEx/v8	Skin_Not_Sun_Exposed_Suprapubic	ENSG00000164062	A	4.81803e-10	0.159369	1.62678e-08	A	+	3:49513910:A:G	APEH
rs12330269-A	9.167e-09	3	49513910	GTEx/v8	Skin_Not_Sun_Exposed_Suprapubic	ENSG00000173531	A	7.89488e-14	0.193013	1.37116e-13	A	+	3:49513910:A:G	MST1
rs12330269-A	9.167e-09	3	49513910	GTEx/v8	Skin_Not_Sun_Exposed_Suprapubic	ENSG00000173540	A	8.62603e-08	-0.190362	2.52151e-54	A	-	3:49513910:A:G	GMPPB
rs12330269-A	9.167e-09	3	49513910	GTEx/v8	Skin_Not_Sun_Exposed_Suprapubic	ENSG00000178252	A	1.53894e-07	0.237661	1.70479e-80	A	+	3:49513910:A:G	WDR6
rs12330269-A	9.167e-09	3	49513910	GTEx/v8	Skin_Not_Sun_Exposed_Suprapubic	ENSG00000182179	A	6.1077e-13	0.197818	2.13071e-21	A	+	3:49513910:A:G	UBA7
rs12330269-A	9.167e-09	3	49513910	GTEx/v8	Skin_Not_Sun_Exposed_Suprapubic	ENSG00000185614	A	1.13559e-08	-0.135044	4.55389e-18	A	-	3:49513910:A:G	FAM212A
rs12330269-A	9.167e-09	3	49513910	GTEx/v8	Skin_Not_Sun_Exposed_Suprapubic	ENSG00000185909	A	2.88506e-08	-0.153924	3.57832e-12	A	-	3:49513910:A:G	KLHDC8B
rs12330269-A	9.167e-09	3	49513910	GTEx/v8	Skin_Sun_Exposed_Lower_leg	ENSG00000004534	A	5.27471e-16	0.221567	1.29885e-81	A	+	3:49513910:A:G	RBM6
rs12330269-A	9.167e-09	3	49513910	GTEx/v8	Skin_Sun_Exposed_Lower_leg	ENSG00000145020	A	3.89547e-11	0.166128	3.81896e-42	A	+	3:49513910:A:G	AMT
rs12330269-A	9.167e-09	3	49513910	GTEx/v8	Skin_Sun_Exposed_Lower_leg	ENSG00000145029	A	1.85043e-09	0.163166	2.10749e-20	A	+	3:49513910:A:G	NICN1
rs12330269-A	9.167e-09	3	49513910	GTEx/v8	Skin_Sun_Exposed_Lower_leg	ENSG00000164062	A	4.85872e-10	0.139428	6.97858e-09	A	+	3:49513910:A:G	APEH
rs12330269-A	9.167e-09	3	49513910	GTEx/v8	Skin_Sun_Exposed_Lower_leg	ENSG00000173531	A	2.78588e-14	0.177555	6.29643e-13	A	+	3:49513910:A:G	MST1
rs12330269-A	9.167e-09	3	49513910	GTEx/v8	Skin_Sun_Exposed_Lower_leg	ENSG00000178252	A	1.53271e-08	0.247297	1.81688e-102	A	+	3:49513910:A:G	WDR6
rs12330269-A	9.167e-09	3	49513910	GTEx/v8	Skin_Sun_Exposed_Lower_leg	ENSG00000182179	A	8.63902e-10	0.136681	5.04182e-21	A	+	3:49513910:A:G	UBA7
rs12330269-A	9.167e-09	3	49513910	GTEx/v8	Skin_Sun_Exposed_Lower_leg	ENSG00000185614	A	8.06557e-08	-0.114521	2.8348e-15	A	-	3:49513910:A:G	FAM212A
rs12330269-A	9.167e-09	3	49513910	GTEx/v8	Skin_Sun_Exposed_Lower_leg	ENSG00000185909	A	1.49957e-08	-0.15264	8.98072e-20	A	-	3:49513910:A:G	KLHDC8B
rs12330269-A	9.167e-09	3	49513910	GTEx/v8	Spleen	ENSG00000068745	A	2.17007e-08	-0.309373	6.49941e-07	A	-	3:49513910:A:G	IP6K2
rs12330269-A	9.167e-09	3	49513910	GTEx/v8	Stomach	ENSG00000004534	A	1.45472e-07	0.242876	7.27852e-43	A	+	3:49513910:A:G	RBM6
rs12330269-A	9.167e-09	3	49513910	GTEx/v8	Stomach	ENSG00000182179	A	2.41095e-07	0.161096	1.66972e-10	A	+	3:49513910:A:G	UBA7
rs12330269-A	9.167e-09	3	49513910	GTEx/v8	Testis	ENSG00000004534	A	6.62842e-07	0.183991	4.26099e-41	A	+	3:49513910:A:G	RBM6
rs12330269-A	9.167e-09	3	49513910	GTEx/v8	Testis	ENSG00000187492	A	2.58122e-10	-0.359072	3.60667e-66	A	-	3:49513910:A:G	CDHR4
rs12330269-A	9.167e-09	3	49513910	GTEx/v8	Thyroid	ENSG00000004534	A	2.02927e-16	0.258878	1.05393e-97	A	+	3:49513910:A:G	RBM6
rs12330269-A	9.167e-09	3	49513910	GTEx/v8	Thyroid	ENSG00000145020	A	3.42892e-12	0.190969	4.60575e-100	A	+	3:49513910:A:G	AMT
rs12330269-A	9.167e-09	3	49513910	GTEx/v8	Thyroid	ENSG00000145029	A	3.91247e-14	0.235216	1.30111e-62	A	+	3:49513910:A:G	NICN1
rs12330269-A	9.167e-09	3	49513910	GTEx/v8	Thyroid	ENSG00000164068	A	8.31473e-10	-0.185844	4.35736e-15	A	-	3:49513910:A:G	RNF123
rs12330269-A	9.167e-09	3	49513910	GTEx/v8	Thyroid	ENSG00000173531	A	8.80858e-20	0.294312	2.09399e-18	A	+	3:49513910:A:G	MST1
rs12330269-A	9.167e-09	3	49513910	GTEx/v8	Thyroid	ENSG00000173540	A	3.95549e-08	-0.111406	2.4691e-28	A	-	3:49513910:A:G	GMPPB
rs12330269-A	9.167e-09	3	49513910	GTEx/v8	Whole_Blood	ENSG00000004534	A	1.57726e-16	0.256869	3.30235e-109	A	+	3:49513910:A:G	RBM6
rs12330269-A	9.167e-09	3	49513910	GTEx/v8	Whole_Blood	ENSG00000145020	A	3.29748e-07	0.125484	4.35484e-40	A	+	3:49513910:A:G	AMT
rs12330269-A	9.167e-09	3	49513910	GTEx/v8	Whole_Blood	ENSG00000182179	A	3.63705e-18	0.166182	2.47495e-51	A	+	3:49513910:A:G	UBA7
rs9827021-A	9.154e-09	3	49514764	eQTLcatalogue	BrainSeq_ge_brain	ENSG00000164068	C	1.99104e-09	-0.0484216	9.9552e-06	A	+	3:49514764:A:C	RNF123
rs9827021-A	9.154e-09	3	49514764	eQTLcatalogue	GEUVADIS_ge_LCL	ENSG00000164062	C	9.63284e-10	0.0477636	4.81642e-06	A	-	3:49514764:A:C	APEH
rs9827021-A	9.154e-09	3	49514764	eQTLGen	eQTLGen_cis_eQTLs	ENSG00000004534	A	1.0348e-264	34.7584	0	A	+	3:49514764:A:C	RBM6
rs9827021-A	9.154e-09	3	49514764	eQTLGen	eQTLGen_cis_eQTLs	ENSG00000008300	A	7.899e-09	-5.7704	4.51031e-05	A	-	3:49514764:A:C	CELSR3
rs9827021-A	9.154e-09	3	49514764	eQTLGen	eQTLGen_cis_eQTLs	ENSG00000010256	A	1.2736e-07	5.2827	0.000426306	A	+	3:49514764:A:C	UQCRC1
rs9827021-A	9.154e-09	3	49514764	eQTLGen	eQTLGen_cis_eQTLs	ENSG00000068745	A	5.4193e-14	-7.5214	0	A	-	3:49514764:A:C	IP6K2
rs9827021-A	9.154e-09	3	49514764	eQTLGen	eQTLGen_cis_eQTLs	ENSG00000114270	A	2.8043e-12	6.9874	0	A	+	3:49514764:A:C	COL7A1
rs9827021-A	9.154e-09	3	49514764	eQTLGen	eQTLGen_cis_eQTLs	ENSG00000114302	A	2.7508e-08	-5.5564	0.000120934	A	-	3:49514764:A:C	PRKAR2A
rs9827021-A	9.154e-09	3	49514764	eQTLGen	eQTLGen_cis_eQTLs	ENSG00000145020	A	4.2916e-65	17.038	0	A	+	3:49514764:A:C	AMT
rs9827021-A	9.154e-09	3	49514764	eQTLGen	eQTLGen_cis_eQTLs	ENSG00000145022	A	1.2653e-07	5.2838	0.000426306	A	+	3:49514764:A:C	TCTA
rs9827021-A	9.154e-09	3	49514764	eQTLGen	eQTLGen_cis_eQTLs	ENSG00000145029	A	2.096e-33	-12.0436	0	A	-	3:49514764:A:C	NICN1
rs9827021-A	9.154e-09	3	49514764	eQTLGen	eQTLGen_cis_eQTLs	ENSG00000164061	A	5.2013e-09	-5.8405	3.23248e-05	A	-	3:49514764:A:C	BSN
rs9827021-A	9.154e-09	3	49514764	eQTLGen	eQTLGen_cis_eQTLs	ENSG00000164062	A	1.3754e-191	29.525	0	A	+	3:49514764:A:C	APEH
rs9827021-A	9.154e-09	3	49514764	eQTLGen	eQTLGen_cis_eQTLs	ENSG00000164077	A	1.3657e-07	5.27	0.000457279	A	+	3:49514764:A:C	MON1A
rs9827021-A	9.154e-09	3	49514764	eQTLGen	eQTLGen_cis_eQTLs	ENSG00000173402	A	3.6102e-22	9.6817	0	A	+	3:49514764:A:C	DAG1
rs9827021-A	9.154e-09	3	49514764	eQTLGen	eQTLGen_cis_eQTLs	ENSG00000173531	A	4.0316e-10	6.2528	0	A	+	3:49514764:A:C	MST1
rs9827021-A	9.154e-09	3	49514764	eQTLGen	eQTLGen_cis_eQTLs	ENSG00000178252	A	3.9565e-09	5.8861	3.24002e-05	A	+	3:49514764:A:C	WDR6
rs9827021-A	9.154e-09	3	49514764	eQTLGen	eQTLGen_cis_eQTLs	ENSG00000185614	A	1.8338e-22	9.7508	0	A	+	3:49514764:A:C	FAM212A
rs9827021-A	9.154e-09	3	49514764	eQTLGen	eQTLGen_cis_eQTLs	ENSG00000185909	A	1.2939e-35	12.4562	0	A	+	3:49514764:A:C	KLHDC8B
rs9827021-A	9.154e-09	3	49514764	eQTLGen	eQTLGen_cis_eQTLs	ENSG00000186792	A	3.3305e-21	-9.4518	0	A	-	3:49514764:A:C	HYAL3
rs9827021-A	9.154e-09	3	49514764	eQTLGen	eQTLGen_cis_eQTLs	ENSG00000198218	A	2.0416e-23	-9.971	0	A	-	3:49514764:A:C	QRICH1
rs9827021-A	9.154e-09	3	49514764	eQTLGen	eQTLGen_cis_eQTLs	ENSG00000225697	A	4.2465e-25	10.3487	0	A	+	3:49514764:A:C	SLC26A6
rs9827021-A	9.154e-09	3	49514764	eQTLGen	eQTLGen_cis_eQTLs	ENSG00000233276	A	1.564e-34	-12.2558	0	A	-	3:49514764:A:C	GPX1
rs9827021-A	9.154e-09	3	49514764	GTEx/v8	Adipose_Subcutaneous	ENSG00000004534	A	2.00008e-16	0.267119	1.82927e-97	A	+	3:49514764:A:C	RBM6
rs9827021-A	9.154e-09	3	49514764	GTEx/v8	Adipose_Subcutaneous	ENSG00000145020	A	1.01853e-16	0.195814	1.90528e-62	A	+	3:49514764:A:C	AMT
rs9827021-A	9.154e-09	3	49514764	GTEx/v8	Adipose_Subcutaneous	ENSG00000145029	A	2.97175e-14	0.200827	2.79528e-25	A	+	3:49514764:A:C	NICN1
rs9827021-A	9.154e-09	3	49514764	GTEx/v8	Adipose_Subcutaneous	ENSG00000164062	A	4.70427e-14	0.137576	1.51921e-10	A	+	3:49514764:A:C	APEH
rs9827021-A	9.154e-09	3	49514764	GTEx/v8	Adipose_Subcutaneous	ENSG00000164068	A	3.86941e-13	-0.20637	7.57654e-27	A	-	3:49514764:A:C	RNF123
rs9827021-A	9.154e-09	3	49514764	GTEx/v8	Adipose_Subcutaneous	ENSG00000173531	A	3.07906e-08	0.151864	8.51204e-08	A	+	3:49514764:A:C	MST1
rs9827021-A	9.154e-09	3	49514764	GTEx/v8	Adipose_Visceral_Omentum	ENSG00000004534	A	1.42473e-18	0.285376	2.04245e-67	A	+	3:49514764:A:C	RBM6
rs9827021-A	9.154e-09	3	49514764	GTEx/v8	Adipose_Visceral_Omentum	ENSG00000145020	A	8.20728e-12	0.166161	6.72678e-58	A	+	3:49514764:A:C	AMT
rs9827021-A	9.154e-09	3	49514764	GTEx/v8	Adipose_Visceral_Omentum	ENSG00000145029	A	1.88591e-09	0.176943	3.50248e-21	A	+	3:49514764:A:C	NICN1
rs9827021-A	9.154e-09	3	49514764	GTEx/v8	Adipose_Visceral_Omentum	ENSG00000164062	A	7.73567e-07	0.0982231	0.000275599	A	+	3:49514764:A:C	APEH
rs9827021-A	9.154e-09	3	49514764	GTEx/v8	Adipose_Visceral_Omentum	ENSG00000164068	A	2.06352e-10	-0.183839	7.20961e-15	A	-	3:49514764:A:C	RNF123
rs9827021-A	9.154e-09	3	49514764	GTEx/v8	Artery_Aorta	ENSG00000004534	A	1.39098e-11	0.247766	9.05165e-58	A	+	3:49514764:A:C	RBM6
rs9827021-A	9.154e-09	3	49514764	GTEx/v8	Artery_Aorta	ENSG00000068745	A	1.08868e-10	-0.216118	1.31287e-07	A	-	3:49514764:A:C	IP6K2
rs9827021-A	9.154e-09	3	49514764	GTEx/v8	Artery_Aorta	ENSG00000145020	A	8.2103e-17	0.24039	8.29211e-58	A	+	3:49514764:A:C	AMT
rs9827021-A	9.154e-09	3	49514764	GTEx/v8	Artery_Aorta	ENSG00000145029	A	6.67869e-15	0.220411	5.32224e-19	A	+	3:49514764:A:C	NICN1
rs9827021-A	9.154e-09	3	49514764	GTEx/v8	Artery_Coronary	ENSG00000145020	A	5.47727e-07	0.179937	3.27365e-23	A	+	3:49514764:A:C	AMT
rs9827021-A	9.154e-09	3	49514764	GTEx/v8	Artery_Tibial	ENSG00000004534	A	7.71891e-14	0.210865	1.51621e-80	A	+	3:49514764:A:C	RBM6
rs9827021-A	9.154e-09	3	49514764	GTEx/v8	Artery_Tibial	ENSG00000068745	A	6.6825e-11	-0.166574	1.24228e-14	A	-	3:49514764:A:C	IP6K2
rs9827021-A	9.154e-09	3	49514764	GTEx/v8	Artery_Tibial	ENSG00000145020	A	3.29534e-18	0.199918	2.31462e-81	A	+	3:49514764:A:C	AMT
rs9827021-A	9.154e-09	3	49514764	GTEx/v8	Artery_Tibial	ENSG00000145029	A	8.16688e-19	0.200916	3.54662e-24	A	+	3:49514764:A:C	NICN1
rs9827021-A	9.154e-09	3	49514764	GTEx/v8	Artery_Tibial	ENSG00000164068	A	6.419e-13	-0.181703	2.60502e-20	A	-	3:49514764:A:C	RNF123
rs9827021-A	9.154e-09	3	49514764	GTEx/v8	Artery_Tibial	ENSG00000173531	A	3.91575e-08	0.186336	7.66612e-07	A	+	3:49514764:A:C	MST1
rs9827021-A	9.154e-09	3	49514764	GTEx/v8	Artery_Tibial	ENSG00000187492	A	7.41212e-08	-0.180513	2.24065e-06	A	-	3:49514764:A:C	CDHR4
rs9827021-A	9.154e-09	3	49514764	GTEx/v8	Brain_Cerebellar_Hemisphere	ENSG00000164078	A	2.10848e-07	-0.396396	1.03632e-09	A	-	3:49514764:A:C	MST1R
rs9827021-A	9.154e-09	3	49514764	GTEx/v8	Brain_Cerebellar_Hemisphere	ENSG00000185614	A	1.47175e-08	-0.402247	7.65634e-16	A	-	3:49514764:A:C	FAM212A
rs9827021-A	9.154e-09	3	49514764	GTEx/v8	Brain_Cerebellum	ENSG00000185614	A	8.93318e-07	-0.379058	2.06179e-23	A	-	3:49514764:A:C	FAM212A
rs9827021-A	9.154e-09	3	49514764	GTEx/v8	Brain_Frontal_Cortex_BA9	ENSG00000233276	A	1.69001e-07	-0.255641	2.09108e-06	A	-	3:49514764:A:C	GPX1
rs9827021-A	9.154e-09	3	49514764	GTEx/v8	Brain_Nucleus_accumbens_basal_ganglia	ENSG00000004534	A	4.54076e-07	0.237104	9.35865e-22	A	+	3:49514764:A:C	RBM6
rs9827021-A	9.154e-09	3	49514764	GTEx/v8	Breast_Mammary_Tissue	ENSG00000004534	A	2.61188e-11	0.276652	9.60233e-55	A	+	3:49514764:A:C	RBM6
rs9827021-A	9.154e-09	3	49514764	GTEx/v8	Breast_Mammary_Tissue	ENSG00000145020	A	5.44772e-08	0.138485	3.78485e-39	A	+	3:49514764:A:C	AMT
rs9827021-A	9.154e-09	3	49514764	GTEx/v8	Breast_Mammary_Tissue	ENSG00000164062	A	3.20124e-07	0.108298	4.59463e-05	A	+	3:49514764:A:C	APEH
rs9827021-A	9.154e-09	3	49514764	GTEx/v8	Cells_Cultured_fibroblasts	ENSG00000004534	A	8.23179e-13	0.237099	3.73969e-66	A	+	3:49514764:A:C	RBM6
rs9827021-A	9.154e-09	3	49514764	GTEx/v8	Cells_Cultured_fibroblasts	ENSG00000068745	A	5.50628e-12	-0.192447	8.45701e-35	A	-	3:49514764:A:C	IP6K2
rs9827021-A	9.154e-09	3	49514764	GTEx/v8	Cells_Cultured_fibroblasts	ENSG00000145020	A	3.28574e-08	0.122141	6.32799e-71	A	+	3:49514764:A:C	AMT
rs9827021-A	9.154e-09	3	49514764	GTEx/v8	Cells_Cultured_fibroblasts	ENSG00000164062	A	1.1408e-15	0.164419	1.57262e-14	A	+	3:49514764:A:C	APEH
rs9827021-A	9.154e-09	3	49514764	GTEx/v8	Cells_Cultured_fibroblasts	ENSG00000164068	A	2.26472e-09	-0.199751	1.20526e-15	A	-	3:49514764:A:C	RNF123
rs9827021-A	9.154e-09	3	49514764	GTEx/v8	Cells_Cultured_fibroblasts	ENSG00000182179	A	7.87584e-07	0.0907085	3.50302e-14	A	+	3:49514764:A:C	UBA7
rs9827021-A	9.154e-09	3	49514764	GTEx/v8	Cells_Cultured_fibroblasts	ENSG00000233276	A	7.45279e-07	0.162101	1.10725e-28	A	+	3:49514764:A:C	GPX1
rs9827021-A	9.154e-09	3	49514764	GTEx/v8	Colon_Sigmoid	ENSG00000004534	A	6.90461e-10	0.271558	1.74945e-39	A	+	3:49514764:A:C	RBM6
rs9827021-A	9.154e-09	3	49514764	GTEx/v8	Colon_Sigmoid	ENSG00000164068	A	4.25837e-10	-0.180346	1.80664e-12	A	-	3:49514764:A:C	RNF123
rs9827021-A	9.154e-09	3	49514764	GTEx/v8	Colon_Transverse	ENSG00000004534	A	1.21372e-10	0.285573	2.41861e-57	A	+	3:49514764:A:C	RBM6
rs9827021-A	9.154e-09	3	49514764	GTEx/v8	Colon_Transverse	ENSG00000164068	A	5.1452e-07	-0.143923	1.18579e-11	A	-	3:49514764:A:C	RNF123
rs9827021-A	9.154e-09	3	49514764	GTEx/v8	Colon_Transverse	ENSG00000182179	A	4.45476e-14	0.269493	1.2048e-23	A	+	3:49514764:A:C	UBA7
rs9827021-A	9.154e-09	3	49514764	GTEx/v8	Esophagus_Gastroesophageal_Junction	ENSG00000004534	A	1.33469e-10	0.263003	6.48329e-51	A	+	3:49514764:A:C	RBM6
rs9827021-A	9.154e-09	3	49514764	GTEx/v8	Esophagus_Gastroesophageal_Junction	ENSG00000145020	A	3.42615e-08	0.161376	6.17114e-30	A	+	3:49514764:A:C	AMT
rs9827021-A	9.154e-09	3	49514764	GTEx/v8	Esophagus_Gastroesophageal_Junction	ENSG00000145029	A	3.72857e-07	0.181232	6.57192e-11	A	+	3:49514764:A:C	NICN1
rs9827021-A	9.154e-09	3	49514764	GTEx/v8	Esophagus_Mucosa	ENSG00000004534	A	1.58829e-19	0.264623	7.74144e-89	A	+	3:49514764:A:C	RBM6
rs9827021-A	9.154e-09	3	49514764	GTEx/v8	Esophagus_Mucosa	ENSG00000145020	A	1.24563e-12	0.157733	1.46666e-61	A	+	3:49514764:A:C	AMT
rs9827021-A	9.154e-09	3	49514764	GTEx/v8	Esophagus_Mucosa	ENSG00000145029	A	2.23019e-09	0.166974	9.29921e-10	A	+	3:49514764:A:C	NICN1
rs9827021-A	9.154e-09	3	49514764	GTEx/v8	Esophagus_Mucosa	ENSG00000164062	A	7.28633e-16	0.202673	2.81907e-17	A	+	3:49514764:A:C	APEH
rs9827021-A	9.154e-09	3	49514764	GTEx/v8	Esophagus_Mucosa	ENSG00000173531	A	9.1784e-11	0.16723	1.43888e-11	A	+	3:49514764:A:C	MST1
rs9827021-A	9.154e-09	3	49514764	GTEx/v8	Esophagus_Mucosa	ENSG00000178252	A	2.21563e-07	0.23098	4.41062e-69	A	+	3:49514764:A:C	WDR6
rs9827021-A	9.154e-09	3	49514764	GTEx/v8	Esophagus_Mucosa	ENSG00000182179	A	1.78208e-11	0.164566	1.21803e-29	A	+	3:49514764:A:C	UBA7
rs9827021-A	9.154e-09	3	49514764	GTEx/v8	Esophagus_Mucosa	ENSG00000185614	A	4.85167e-18	-0.263704	1.03287e-36	A	-	3:49514764:A:C	FAM212A
rs9827021-A	9.154e-09	3	49514764	GTEx/v8	Esophagus_Muscularis	ENSG00000004534	A	2.46804e-13	0.247054	2.23556e-74	A	+	3:49514764:A:C	RBM6
rs9827021-A	9.154e-09	3	49514764	GTEx/v8	Esophagus_Muscularis	ENSG00000145020	A	4.08912e-11	0.142897	5.56478e-59	A	+	3:49514764:A:C	AMT
rs9827021-A	9.154e-09	3	49514764	GTEx/v8	Esophagus_Muscularis	ENSG00000145029	A	1.41887e-08	0.14072	1.36282e-15	A	+	3:49514764:A:C	NICN1
rs9827021-A	9.154e-09	3	49514764	GTEx/v8	Esophagus_Muscularis	ENSG00000164068	A	1.15739e-09	-0.14885	4.97302e-17	A	-	3:49514764:A:C	RNF123
rs9827021-A	9.154e-09	3	49514764	GTEx/v8	Esophagus_Muscularis	ENSG00000173540	A	3.51542e-07	-0.196748	6.27914e-57	A	-	3:49514764:A:C	GMPPB
rs9827021-A	9.154e-09	3	49514764	GTEx/v8	Heart_Atrial_Appendage	ENSG00000004534	A	3.35976e-12	0.261349	4.26232e-65	A	+	3:49514764:A:C	RBM6
rs9827021-A	9.154e-09	3	49514764	GTEx/v8	Heart_Left_Ventricle	ENSG00000004534	A	1.00497e-09	0.205068	2.16197e-49	A	+	3:49514764:A:C	RBM6
rs9827021-A	9.154e-09	3	49514764	GTEx/v8	Lung	ENSG00000004534	A	3.5945e-12	0.172567	6.34992e-71	A	+	3:49514764:A:C	RBM6
rs9827021-A	9.154e-09	3	49514764	GTEx/v8	Lung	ENSG00000068745	A	9.9807e-07	-0.143133	6.93539e-15	A	-	3:49514764:A:C	IP6K2
rs9827021-A	9.154e-09	3	49514764	GTEx/v8	Lung	ENSG00000145020	A	4.69013e-16	0.205799	2.23899e-72	A	+	3:49514764:A:C	AMT
rs9827021-A	9.154e-09	3	49514764	GTEx/v8	Lung	ENSG00000145029	A	4.72345e-11	0.185206	3.36343e-23	A	+	3:49514764:A:C	NICN1
rs9827021-A	9.154e-09	3	49514764	GTEx/v8	Lung	ENSG00000164068	A	1.34824e-09	-0.154161	5.97653e-14	A	-	3:49514764:A:C	RNF123
rs9827021-A	9.154e-09	3	49514764	GTEx/v8	Muscle_Skeletal	ENSG00000004534	A	3.82985e-10	0.175034	9.65316e-50	A	+	3:49514764:A:C	RBM6
rs9827021-A	9.154e-09	3	49514764	GTEx/v8	Muscle_Skeletal	ENSG00000067560	A	9.25374e-07	-0.114436	2.138e-14	A	-	3:49514764:A:C	RHOA
rs9827021-A	9.154e-09	3	49514764	GTEx/v8	Muscle_Skeletal	ENSG00000068745	A	1.87227e-10	-0.202607	1.88332e-15	A	-	3:49514764:A:C	IP6K2
rs9827021-A	9.154e-09	3	49514764	GTEx/v8	Muscle_Skeletal	ENSG00000145020	A	9.48074e-16	0.149121	9.34742e-51	A	+	3:49514764:A:C	AMT
rs9827021-A	9.154e-09	3	49514764	GTEx/v8	Muscle_Skeletal	ENSG00000164078	A	1.44335e-08	-0.221045	1.01312e-09	A	-	3:49514764:A:C	MST1R
rs9827021-A	9.154e-09	3	49514764	GTEx/v8	Muscle_Skeletal	ENSG00000185614	A	1.05932e-30	-0.307071	1.91335e-28	A	-	3:49514764:A:C	FAM212A
rs9827021-A	9.154e-09	3	49514764	GTEx/v8	Nerve_Tibial	ENSG00000004534	A	9.37481e-18	0.227381	5.77897e-87	A	+	3:49514764:A:C	RBM6
rs9827021-A	9.154e-09	3	49514764	GTEx/v8	Nerve_Tibial	ENSG00000068745	A	4.76335e-08	-0.120891	1.13179e-12	A	-	3:49514764:A:C	IP6K2
rs9827021-A	9.154e-09	3	49514764	GTEx/v8	Nerve_Tibial	ENSG00000145020	A	2.61355e-19	0.208027	7.83293e-77	A	+	3:49514764:A:C	AMT
rs9827021-A	9.154e-09	3	49514764	GTEx/v8	Nerve_Tibial	ENSG00000145029	A	1.75653e-20	0.218124	3.42848e-28	A	+	3:49514764:A:C	NICN1
rs9827021-A	9.154e-09	3	49514764	GTEx/v8	Nerve_Tibial	ENSG00000164062	A	8.00658e-09	0.125328	1.02793e-07	A	+	3:49514764:A:C	APEH
rs9827021-A	9.154e-09	3	49514764	GTEx/v8	Nerve_Tibial	ENSG00000164068	A	3.34652e-14	-0.252604	6.26723e-28	A	-	3:49514764:A:C	RNF123
rs9827021-A	9.154e-09	3	49514764	GTEx/v8	Nerve_Tibial	ENSG00000173531	A	9.33457e-12	0.18191	1.54103e-12	A	+	3:49514764:A:C	MST1
rs9827021-A	9.154e-09	3	49514764	GTEx/v8	Nerve_Tibial	ENSG00000182179	A	6.17523e-07	0.0818457	1.79953e-13	A	+	3:49514764:A:C	UBA7
rs9827021-A	9.154e-09	3	49514764	GTEx/v8	Pancreas	ENSG00000004534	A	2.17617e-07	0.25145	4.09069e-49	A	+	3:49514764:A:C	RBM6
rs9827021-A	9.154e-09	3	49514764	GTEx/v8	Pancreas	ENSG00000182179	A	4.4167e-09	0.284509	1.9056e-19	A	+	3:49514764:A:C	UBA7
rs9827021-A	9.154e-09	3	49514764	GTEx/v8	Pituitary	ENSG00000004534	A	1.17485e-08	0.385523	1.04903e-28	A	+	3:49514764:A:C	RBM6
rs9827021-A	9.154e-09	3	49514764	GTEx/v8	Skin_Not_Sun_Exposed_Suprapubic	ENSG00000004534	A	1.70763e-12	0.207437	6.61929e-62	A	+	3:49514764:A:C	RBM6
rs9827021-A	9.154e-09	3	49514764	GTEx/v8	Skin_Not_Sun_Exposed_Suprapubic	ENSG00000145020	A	1.74177e-09	0.181789	1.04272e-44	A	+	3:49514764:A:C	AMT
rs9827021-A	9.154e-09	3	49514764	GTEx/v8	Skin_Not_Sun_Exposed_Suprapubic	ENSG00000164062	A	2.94726e-11	0.168193	1.62678e-08	A	+	3:49514764:A:C	APEH
rs9827021-A	9.154e-09	3	49514764	GTEx/v8	Skin_Not_Sun_Exposed_Suprapubic	ENSG00000173531	A	1.74709e-13	0.188747	1.37116e-13	A	+	3:49514764:A:C	MST1
rs9827021-A	9.154e-09	3	49514764	GTEx/v8	Skin_Not_Sun_Exposed_Suprapubic	ENSG00000173540	A	1.55885e-07	-0.184961	2.52151e-54	A	-	3:49514764:A:C	GMPPB
rs9827021-A	9.154e-09	3	49514764	GTEx/v8	Skin_Not_Sun_Exposed_Suprapubic	ENSG00000178252	A	1.21361e-07	0.237421	1.70479e-80	A	+	3:49514764:A:C	WDR6
rs9827021-A	9.154e-09	3	49514764	GTEx/v8	Skin_Not_Sun_Exposed_Suprapubic	ENSG00000182179	A	8.0329e-13	0.195078	2.13071e-21	A	+	3:49514764:A:C	UBA7
rs9827021-A	9.154e-09	3	49514764	GTEx/v8	Skin_Not_Sun_Exposed_Suprapubic	ENSG00000185614	A	1.29674e-08	-0.133319	4.55389e-18	A	-	3:49514764:A:C	FAM212A
rs9827021-A	9.154e-09	3	49514764	GTEx/v8	Skin_Not_Sun_Exposed_Suprapubic	ENSG00000185909	A	2.06843e-08	-0.154078	3.57832e-12	A	-	3:49514764:A:C	KLHDC8B
rs9827021-A	9.154e-09	3	49514764	GTEx/v8	Skin_Sun_Exposed_Lower_leg	ENSG00000004534	A	7.57616e-17	0.225607	1.29885e-81	A	+	3:49514764:A:C	RBM6
rs9827021-A	9.154e-09	3	49514764	GTEx/v8	Skin_Sun_Exposed_Lower_leg	ENSG00000145020	A	3.01059e-11	0.165635	3.81896e-42	A	+	3:49514764:A:C	AMT
rs9827021-A	9.154e-09	3	49514764	GTEx/v8	Skin_Sun_Exposed_Lower_leg	ENSG00000145029	A	3.54464e-09	0.159021	2.10749e-20	A	+	3:49514764:A:C	NICN1
rs9827021-A	9.154e-09	3	49514764	GTEx/v8	Skin_Sun_Exposed_Lower_leg	ENSG00000164062	A	6.88657e-11	0.144649	6.97858e-09	A	+	3:49514764:A:C	APEH
rs9827021-A	9.154e-09	3	49514764	GTEx/v8	Skin_Sun_Exposed_Lower_leg	ENSG00000173531	A	4.53178e-13	0.167933	6.29643e-13	A	+	3:49514764:A:C	MST1
rs9827021-A	9.154e-09	3	49514764	GTEx/v8	Skin_Sun_Exposed_Lower_leg	ENSG00000178252	A	1.15138e-07	0.230161	1.81688e-102	A	+	3:49514764:A:C	WDR6
rs9827021-A	9.154e-09	3	49514764	GTEx/v8	Skin_Sun_Exposed_Lower_leg	ENSG00000182179	A	4.88281e-10	0.137447	5.04182e-21	A	+	3:49514764:A:C	UBA7
rs9827021-A	9.154e-09	3	49514764	GTEx/v8	Skin_Sun_Exposed_Lower_leg	ENSG00000185614	A	6.88361e-08	-0.114142	2.8348e-15	A	-	3:49514764:A:C	FAM212A
rs9827021-A	9.154e-09	3	49514764	GTEx/v8	Skin_Sun_Exposed_Lower_leg	ENSG00000185909	A	1.26197e-08	-0.152116	8.98072e-20	A	-	3:49514764:A:C	KLHDC8B
rs9827021-A	9.154e-09	3	49514764	GTEx/v8	Spleen	ENSG00000068745	A	1.89108e-08	-0.311622	6.49941e-07	A	-	3:49514764:A:C	IP6K2
rs9827021-A	9.154e-09	3	49514764	GTEx/v8	Spleen	ENSG00000164062	A	8.35928e-07	0.187642	6.06092e-05	A	+	3:49514764:A:C	APEH
rs9827021-A	9.154e-09	3	49514764	GTEx/v8	Stomach	ENSG00000004534	A	1.19506e-07	0.244868	7.27852e-43	A	+	3:49514764:A:C	RBM6
rs9827021-A	9.154e-09	3	49514764	GTEx/v8	Stomach	ENSG00000182179	A	5.11339e-07	0.157125	1.66972e-10	A	+	3:49514764:A:C	UBA7
rs9827021-A	9.154e-09	3	49514764	GTEx/v8	Testis	ENSG00000004534	A	2.32726e-07	0.19045	4.26099e-41	A	+	3:49514764:A:C	RBM6
rs9827021-A	9.154e-09	3	49514764	GTEx/v8	Testis	ENSG00000187492	A	1.08855e-09	-0.346109	3.60667e-66	A	-	3:49514764:A:C	CDHR4
rs9827021-A	9.154e-09	3	49514764	GTEx/v8	Thyroid	ENSG00000004534	A	3.12773e-17	0.263312	1.05393e-97	A	+	3:49514764:A:C	RBM6
rs9827021-A	9.154e-09	3	49514764	GTEx/v8	Thyroid	ENSG00000145020	A	4.55496e-14	0.20457	4.60575e-100	A	+	3:49514764:A:C	AMT
rs9827021-A	9.154e-09	3	49514764	GTEx/v8	Thyroid	ENSG00000145029	A	3.1089e-16	0.250896	1.30111e-62	A	+	3:49514764:A:C	NICN1
rs9827021-A	9.154e-09	3	49514764	GTEx/v8	Thyroid	ENSG00000164068	A	8.59518e-10	-0.184247	4.35736e-15	A	-	3:49514764:A:C	RNF123
rs9827021-A	9.154e-09	3	49514764	GTEx/v8	Thyroid	ENSG00000173531	A	1.92444e-18	0.281912	2.09399e-18	A	+	3:49514764:A:C	MST1
rs9827021-A	9.154e-09	3	49514764	GTEx/v8	Thyroid	ENSG00000173540	A	2.70832e-07	-0.103684	2.4691e-28	A	-	3:49514764:A:C	GMPPB
rs9827021-A	9.154e-09	3	49514764	GTEx/v8	Whole_Blood	ENSG00000004534	A	1.34439e-15	0.247614	3.30235e-109	A	+	3:49514764:A:C	RBM6
rs9827021-A	9.154e-09	3	49514764	GTEx/v8	Whole_Blood	ENSG00000145020	A	2.00716e-07	0.126906	4.35484e-40	A	+	3:49514764:A:C	AMT
rs9827021-A	9.154e-09	3	49514764	GTEx/v8	Whole_Blood	ENSG00000182179	A	1.11475e-16	0.158	2.47495e-51	A	+	3:49514764:A:C	UBA7
rs34893377-TA	7.046e-09	3	49515972	eQTLcatalogue	BrainSeq_ge_brain	ENSG00000164068	T	5.30835e-07	-0.0398114	0.00265417	TA	+	3:49515972:T:TA	RNF123
rs34893377-TA	7.046e-09	3	49515972	eQTLcatalogue	GEUVADIS_ge_LCL	ENSG00000164062	T	2.08998e-10	0.0481962	1.04499e-06	TA	-	3:49515972:T:TA	APEH
rs7630869-T	9.14e-09	3	49522543	eQTLcatalogue	BrainSeq_ge_brain	ENSG00000164068	C	4.01414e-10	-0.0526473	2.00707e-06	T	+	3:49522543:C:T	RNF123
rs7630869-T	9.14e-09	3	49522543	eQTLcatalogue	GEUVADIS_ge_LCL	ENSG00000164062	C	9.29471e-09	0.0450234	4.64735e-05	T	-	3:49522543:C:T	APEH
rs7630869-T	9.14e-09	3	49522543	eQTLGen	eQTLGen_cis_eQTLs	ENSG00000004534	T	1.3745e-266	34.8825	0	T	+	3:49522543:C:T	RBM6
rs7630869-T	9.14e-09	3	49522543	eQTLGen	eQTLGen_cis_eQTLs	ENSG00000008300	T	2.7511e-09	-5.9457	2.60163e-05	T	-	3:49522543:C:T	CELSR3
rs7630869-T	9.14e-09	3	49522543	eQTLGen	eQTLGen_cis_eQTLs	ENSG00000010256	T	2.144e-07	5.1864	0.000704533	T	+	3:49522543:C:T	UQCRC1
rs7630869-T	9.14e-09	3	49522543	eQTLGen	eQTLGen_cis_eQTLs	ENSG00000068745	T	5.0896e-14	-7.5294	0	T	-	3:49522543:C:T	IP6K2
rs7630869-T	9.14e-09	3	49522543	eQTLGen	eQTLGen_cis_eQTLs	ENSG00000114270	T	7.3131e-12	6.8516	0	T	+	3:49522543:C:T	COL7A1
rs7630869-T	9.14e-09	3	49522543	eQTLGen	eQTLGen_cis_eQTLs	ENSG00000114302	T	2.6306e-08	-5.5644	0.000114635	T	-	3:49522543:C:T	PRKAR2A
rs7630869-T	9.14e-09	3	49522543	eQTLGen	eQTLGen_cis_eQTLs	ENSG00000145020	T	1.5031e-61	16.5539	0	T	+	3:49522543:C:T	AMT
rs7630869-T	9.14e-09	3	49522543	eQTLGen	eQTLGen_cis_eQTLs	ENSG00000145022	T	8.7857e-08	5.3503	0.000333459	T	+	3:49522543:C:T	TCTA
rs7630869-T	9.14e-09	3	49522543	eQTLGen	eQTLGen_cis_eQTLs	ENSG00000145029	T	1.1764e-31	-11.7066	0	T	-	3:49522543:C:T	NICN1
rs7630869-T	9.14e-09	3	49522543	eQTLGen	eQTLGen_cis_eQTLs	ENSG00000164061	T	1.1911e-08	-5.7009	6.4189e-05	T	-	3:49522543:C:T	BSN
rs7630869-T	9.14e-09	3	49522543	eQTLGen	eQTLGen_cis_eQTLs	ENSG00000164062	T	6.9674e-192	29.5482	0	T	+	3:49522543:C:T	APEH
rs7630869-T	9.14e-09	3	49522543	eQTLGen	eQTLGen_cis_eQTLs	ENSG00000164077	T	1.3973e-07	5.2656	0.000469631	T	+	3:49522543:C:T	MON1A
rs7630869-T	9.14e-09	3	49522543	eQTLGen	eQTLGen_cis_eQTLs	ENSG00000173402	T	3.5068e-21	9.4465	0	T	+	3:49522543:C:T	DAG1
rs7630869-T	9.14e-09	3	49522543	eQTLGen	eQTLGen_cis_eQTLs	ENSG00000173531	T	1.4503e-09	6.0499	1.30864e-05	T	+	3:49522543:C:T	MST1
rs7630869-T	9.14e-09	3	49522543	eQTLGen	eQTLGen_cis_eQTLs	ENSG00000178057	T	5.6036e-07	5.0044	0.00181168	T	+	3:49522543:C:T	NDUFAF3
rs7630869-T	9.14e-09	3	49522543	eQTLGen	eQTLGen_cis_eQTLs	ENSG00000178252	T	2.2812e-09	5.9766	2.60552e-05	T	+	3:49522543:C:T	WDR6
rs7630869-T	9.14e-09	3	49522543	eQTLGen	eQTLGen_cis_eQTLs	ENSG00000185614	T	3.8196e-23	9.9087	0	T	+	3:49522543:C:T	FAM212A
rs7630869-T	9.14e-09	3	49522543	eQTLGen	eQTLGen_cis_eQTLs	ENSG00000185909	T	6.8876e-36	12.5065	0	T	+	3:49522543:C:T	KLHDC8B
rs7630869-T	9.14e-09	3	49522543	eQTLGen	eQTLGen_cis_eQTLs	ENSG00000186792	T	4.1958e-21	-9.4274	0	T	-	3:49522543:C:T	HYAL3
rs7630869-T	9.14e-09	3	49522543	eQTLGen	eQTLGen_cis_eQTLs	ENSG00000198218	T	1.7285e-22	-9.7565	0	T	-	3:49522543:C:T	QRICH1
rs7630869-T	9.14e-09	3	49522543	eQTLGen	eQTLGen_cis_eQTLs	ENSG00000225697	T	2.9001e-24	10.1631	0	T	+	3:49522543:C:T	SLC26A6
rs7630869-T	9.14e-09	3	49522543	eQTLGen	eQTLGen_cis_eQTLs	ENSG00000233276	T	6.9617e-33	-11.9442	0	T	-	3:49522543:C:T	GPX1
rs7630869-T	9.14e-09	3	49522543	GTEx/v8	Adipose_Subcutaneous	ENSG00000004534	T	1.21972e-17	0.282001	1.82927e-97	T	+	3:49522543:C:T	RBM6
rs7630869-T	9.14e-09	3	49522543	GTEx/v8	Adipose_Subcutaneous	ENSG00000145020	T	2.35809e-15	0.190698	1.90528e-62	T	+	3:49522543:C:T	AMT
rs7630869-T	9.14e-09	3	49522543	GTEx/v8	Adipose_Subcutaneous	ENSG00000145029	T	1.12627e-12	0.192001	2.79528e-25	T	+	3:49522543:C:T	NICN1
rs7630869-T	9.14e-09	3	49522543	GTEx/v8	Adipose_Subcutaneous	ENSG00000164062	T	7.22773e-13	0.133592	1.51921e-10	T	+	3:49522543:C:T	APEH
rs7630869-T	9.14e-09	3	49522543	GTEx/v8	Adipose_Subcutaneous	ENSG00000164068	T	5.23171e-12	-0.20009	7.57654e-27	T	-	3:49522543:C:T	RNF123
rs7630869-T	9.14e-09	3	49522543	GTEx/v8	Adipose_Subcutaneous	ENSG00000173531	T	2.90546e-08	0.154839	8.51204e-08	T	+	3:49522543:C:T	MST1
rs7630869-T	9.14e-09	3	49522543	GTEx/v8	Adipose_Visceral_Omentum	ENSG00000004534	T	2.46596e-18	0.287126	2.04245e-67	T	+	3:49522543:C:T	RBM6
rs7630869-T	9.14e-09	3	49522543	GTEx/v8	Adipose_Visceral_Omentum	ENSG00000145020	T	3.94373e-12	0.170669	6.72678e-58	T	+	3:49522543:C:T	AMT
rs7630869-T	9.14e-09	3	49522543	GTEx/v8	Adipose_Visceral_Omentum	ENSG00000145029	T	3.6075e-10	0.186635	3.50248e-21	T	+	3:49522543:C:T	NICN1
rs7630869-T	9.14e-09	3	49522543	GTEx/v8	Adipose_Visceral_Omentum	ENSG00000164068	T	1.12646e-09	-0.178723	7.20961e-15	T	-	3:49522543:C:T	RNF123
rs7630869-T	9.14e-09	3	49522543	GTEx/v8	Artery_Aorta	ENSG00000004534	T	5.05304e-12	0.25237	9.05165e-58	T	+	3:49522543:C:T	RBM6
rs7630869-T	9.14e-09	3	49522543	GTEx/v8	Artery_Aorta	ENSG00000068745	T	2.01743e-10	-0.212885	1.31287e-07	T	-	3:49522543:C:T	IP6K2
rs7630869-T	9.14e-09	3	49522543	GTEx/v8	Artery_Aorta	ENSG00000145020	T	2.16283e-16	0.237089	8.29211e-58	T	+	3:49522543:C:T	AMT
rs7630869-T	9.14e-09	3	49522543	GTEx/v8	Artery_Aorta	ENSG00000145029	T	1.49263e-14	0.217494	5.32224e-19	T	+	3:49522543:C:T	NICN1
rs7630869-T	9.14e-09	3	49522543	GTEx/v8	Artery_Aorta	ENSG00000164068	T	5.30899e-07	-0.175221	2.25631e-13	T	-	3:49522543:C:T	RNF123
rs7630869-T	9.14e-09	3	49522543	GTEx/v8	Artery_Tibial	ENSG00000004534	T	1.58666e-14	0.21963	1.51621e-80	T	+	3:49522543:C:T	RBM6
rs7630869-T	9.14e-09	3	49522543	GTEx/v8	Artery_Tibial	ENSG00000068745	T	5.08196e-12	-0.17841	1.24228e-14	T	-	3:49522543:C:T	IP6K2
rs7630869-T	9.14e-09	3	49522543	GTEx/v8	Artery_Tibial	ENSG00000145020	T	1.04071e-17	0.200113	2.31462e-81	T	+	3:49522543:C:T	AMT
rs7630869-T	9.14e-09	3	49522543	GTEx/v8	Artery_Tibial	ENSG00000145029	T	6.95261e-18	0.198801	3.54662e-24	T	+	3:49522543:C:T	NICN1
rs7630869-T	9.14e-09	3	49522543	GTEx/v8	Artery_Tibial	ENSG00000164068	T	2.03424e-12	-0.180583	2.60502e-20	T	-	3:49522543:C:T	RNF123
rs7630869-T	9.14e-09	3	49522543	GTEx/v8	Artery_Tibial	ENSG00000173531	T	3.74363e-08	0.189439	7.66612e-07	T	+	3:49522543:C:T	MST1
rs7630869-T	9.14e-09	3	49522543	GTEx/v8	Artery_Tibial	ENSG00000187492	T	2.94979e-08	-0.188668	2.24065e-06	T	-	3:49522543:C:T	CDHR4
rs7630869-T	9.14e-09	3	49522543	GTEx/v8	Brain_Cerebellar_Hemisphere	ENSG00000164078	T	2.37158e-08	-0.435097	1.03632e-09	T	-	3:49522543:C:T	MST1R
rs7630869-T	9.14e-09	3	49522543	GTEx/v8	Brain_Cerebellar_Hemisphere	ENSG00000185614	T	6.20734e-09	-0.422977	7.65634e-16	T	-	3:49522543:C:T	FAM212A
rs7630869-T	9.14e-09	3	49522543	GTEx/v8	Brain_Cerebellar_Hemisphere	ENSG00000233276	T	3.39142e-07	-0.251098	0.000158843	T	-	3:49522543:C:T	GPX1
rs7630869-T	9.14e-09	3	49522543	GTEx/v8	Brain_Cerebellum	ENSG00000185614	T	2.83714e-08	-0.421456	2.06179e-23	T	-	3:49522543:C:T	FAM212A
rs7630869-T	9.14e-09	3	49522543	GTEx/v8	Brain_Frontal_Cortex_BA9	ENSG00000233276	T	2.33518e-07	-0.257079	2.09108e-06	T	-	3:49522543:C:T	GPX1
rs7630869-T	9.14e-09	3	49522543	GTEx/v8	Breast_Mammary_Tissue	ENSG00000004534	T	5.28947e-11	0.275455	9.60233e-55	T	+	3:49522543:C:T	RBM6
rs7630869-T	9.14e-09	3	49522543	GTEx/v8	Breast_Mammary_Tissue	ENSG00000145020	T	1.7487e-07	0.134712	3.78485e-39	T	+	3:49522543:C:T	AMT
rs7630869-T	9.14e-09	3	49522543	GTEx/v8	Breast_Mammary_Tissue	ENSG00000164062	T	3.01521e-07	0.109664	4.59463e-05	T	+	3:49522543:C:T	APEH
rs7630869-T	9.14e-09	3	49522543	GTEx/v8	Cells_Cultured_fibroblasts	ENSG00000004534	T	1.83995e-13	0.244997	3.73969e-66	T	+	3:49522543:C:T	RBM6
rs7630869-T	9.14e-09	3	49522543	GTEx/v8	Cells_Cultured_fibroblasts	ENSG00000068745	T	9.0756e-13	-0.200379	8.45701e-35	T	-	3:49522543:C:T	IP6K2
rs7630869-T	9.14e-09	3	49522543	GTEx/v8	Cells_Cultured_fibroblasts	ENSG00000145020	T	4.80927e-07	0.112355	6.32799e-71	T	+	3:49522543:C:T	AMT
rs7630869-T	9.14e-09	3	49522543	GTEx/v8	Cells_Cultured_fibroblasts	ENSG00000164062	T	6.22986e-15	0.161455	1.57262e-14	T	+	3:49522543:C:T	APEH
rs7630869-T	9.14e-09	3	49522543	GTEx/v8	Cells_Cultured_fibroblasts	ENSG00000164068	T	2.58435e-08	-0.187807	1.20526e-15	T	-	3:49522543:C:T	RNF123
rs7630869-T	9.14e-09	3	49522543	GTEx/v8	Cells_Cultured_fibroblasts	ENSG00000173402	T	6.97886e-07	0.0911623	5.36154e-08	T	+	3:49522543:C:T	DAG1
rs7630869-T	9.14e-09	3	49522543	GTEx/v8	Cells_Cultured_fibroblasts	ENSG00000182179	T	1.59879e-07	0.0967198	3.50302e-14	T	+	3:49522543:C:T	UBA7
rs7630869-T	9.14e-09	3	49522543	GTEx/v8	Cells_Cultured_fibroblasts	ENSG00000233276	T	1.27126e-07	0.173819	1.10725e-28	T	+	3:49522543:C:T	GPX1
rs7630869-T	9.14e-09	3	49522543	GTEx/v8	Colon_Sigmoid	ENSG00000004534	T	6.25507e-09	0.25656	1.74945e-39	T	+	3:49522543:C:T	RBM6
rs7630869-T	9.14e-09	3	49522543	GTEx/v8	Colon_Sigmoid	ENSG00000164068	T	2.0879e-09	-0.173362	1.80664e-12	T	-	3:49522543:C:T	RNF123
rs7630869-T	9.14e-09	3	49522543	GTEx/v8	Colon_Transverse	ENSG00000004534	T	3.38466e-10	0.279077	2.41861e-57	T	+	3:49522543:C:T	RBM6
rs7630869-T	9.14e-09	3	49522543	GTEx/v8	Colon_Transverse	ENSG00000164068	T	9.93265e-07	-0.140423	1.18579e-11	T	-	3:49522543:C:T	RNF123
rs7630869-T	9.14e-09	3	49522543	GTEx/v8	Colon_Transverse	ENSG00000182179	T	1.18764e-13	0.265342	1.2048e-23	T	+	3:49522543:C:T	UBA7
rs7630869-T	9.14e-09	3	49522543	GTEx/v8	Esophagus_Gastroesophageal_Junction	ENSG00000004534	T	3.04793e-10	0.26117	6.48329e-51	T	+	3:49522543:C:T	RBM6
rs7630869-T	9.14e-09	3	49522543	GTEx/v8	Esophagus_Gastroesophageal_Junction	ENSG00000145020	T	8.75954e-08	0.158552	6.17114e-30	T	+	3:49522543:C:T	AMT
rs7630869-T	9.14e-09	3	49522543	GTEx/v8	Esophagus_Gastroesophageal_Junction	ENSG00000145029	T	9.25685e-07	0.177279	6.57192e-11	T	+	3:49522543:C:T	NICN1
rs7630869-T	9.14e-09	3	49522543	GTEx/v8	Esophagus_Mucosa	ENSG00000004534	T	1.00689e-19	0.265924	7.74144e-89	T	+	3:49522543:C:T	RBM6
rs7630869-T	9.14e-09	3	49522543	GTEx/v8	Esophagus_Mucosa	ENSG00000145020	T	3.34134e-11	0.147839	1.46666e-61	T	+	3:49522543:C:T	AMT
rs7630869-T	9.14e-09	3	49522543	GTEx/v8	Esophagus_Mucosa	ENSG00000145029	T	1.42109e-09	0.168914	9.29921e-10	T	+	3:49522543:C:T	NICN1
rs7630869-T	9.14e-09	3	49522543	GTEx/v8	Esophagus_Mucosa	ENSG00000164062	T	1.46036e-15	0.200671	2.81907e-17	T	+	3:49522543:C:T	APEH
rs7630869-T	9.14e-09	3	49522543	GTEx/v8	Esophagus_Mucosa	ENSG00000173531	T	2.21211e-11	0.172396	1.43888e-11	T	+	3:49522543:C:T	MST1
rs7630869-T	9.14e-09	3	49522543	GTEx/v8	Esophagus_Mucosa	ENSG00000178252	T	2.66531e-08	0.2474	4.41062e-69	T	+	3:49522543:C:T	WDR6
rs7630869-T	9.14e-09	3	49522543	GTEx/v8	Esophagus_Mucosa	ENSG00000182179	T	8.35011e-12	0.167093	1.21803e-29	T	+	3:49522543:C:T	UBA7
rs7630869-T	9.14e-09	3	49522543	GTEx/v8	Esophagus_Mucosa	ENSG00000185614	T	2.34868e-19	-0.273076	1.03287e-36	T	-	3:49522543:C:T	FAM212A
rs7630869-T	9.14e-09	3	49522543	GTEx/v8	Esophagus_Muscularis	ENSG00000004534	T	1.27998e-13	0.248446	2.23556e-74	T	+	3:49522543:C:T	RBM6
rs7630869-T	9.14e-09	3	49522543	GTEx/v8	Esophagus_Muscularis	ENSG00000145020	T	1.18028e-10	0.138873	5.56478e-59	T	+	3:49522543:C:T	AMT
rs7630869-T	9.14e-09	3	49522543	GTEx/v8	Esophagus_Muscularis	ENSG00000145029	T	1.66404e-08	0.139303	1.36282e-15	T	+	3:49522543:C:T	NICN1
rs7630869-T	9.14e-09	3	49522543	GTEx/v8	Esophagus_Muscularis	ENSG00000164068	T	2.19377e-08	-0.136605	4.97302e-17	T	-	3:49522543:C:T	RNF123
rs7630869-T	9.14e-09	3	49522543	GTEx/v8	Esophagus_Muscularis	ENSG00000173540	T	7.15824e-07	-0.190595	6.27914e-57	T	-	3:49522543:C:T	GMPPB
rs7630869-T	9.14e-09	3	49522543	GTEx/v8	Heart_Atrial_Appendage	ENSG00000004534	T	5.10146e-12	0.259186	4.26232e-65	T	+	3:49522543:C:T	RBM6
rs7630869-T	9.14e-09	3	49522543	GTEx/v8	Heart_Left_Ventricle	ENSG00000004534	T	3.58438e-09	0.20016	2.16197e-49	T	+	3:49522543:C:T	RBM6
rs7630869-T	9.14e-09	3	49522543	GTEx/v8	Lung	ENSG00000004534	T	6.95841e-13	0.179042	6.34992e-71	T	+	3:49522543:C:T	RBM6
rs7630869-T	9.14e-09	3	49522543	GTEx/v8	Lung	ENSG00000068745	T	6.53001e-08	-0.158643	6.93539e-15	T	-	3:49522543:C:T	IP6K2
rs7630869-T	9.14e-09	3	49522543	GTEx/v8	Lung	ENSG00000145020	T	2.10108e-14	0.195796	2.23899e-72	T	+	3:49522543:C:T	AMT
rs7630869-T	9.14e-09	3	49522543	GTEx/v8	Lung	ENSG00000145029	T	1.40294e-10	0.181957	3.36343e-23	T	+	3:49522543:C:T	NICN1
rs7630869-T	9.14e-09	3	49522543	GTEx/v8	Lung	ENSG00000164068	T	4.41795e-08	-0.140615	5.97653e-14	T	-	3:49522543:C:T	RNF123
rs7630869-T	9.14e-09	3	49522543	GTEx/v8	Lung	ENSG00000173531	T	8.21452e-07	0.168253	1.2937e-09	T	+	3:49522543:C:T	MST1
rs7630869-T	9.14e-09	3	49522543	GTEx/v8	Muscle_Skeletal	ENSG00000004534	T	5.60286e-10	0.175393	9.65316e-50	T	+	3:49522543:C:T	RBM6
rs7630869-T	9.14e-09	3	49522543	GTEx/v8	Muscle_Skeletal	ENSG00000067560	T	7.64269e-08	-0.126551	2.138e-14	T	-	3:49522543:C:T	RHOA
rs7630869-T	9.14e-09	3	49522543	GTEx/v8	Muscle_Skeletal	ENSG00000068745	T	9.15946e-11	-0.208299	1.88332e-15	T	-	3:49522543:C:T	IP6K2
rs7630869-T	9.14e-09	3	49522543	GTEx/v8	Muscle_Skeletal	ENSG00000145020	T	2.23019e-14	0.143715	9.34742e-51	T	+	3:49522543:C:T	AMT
rs7630869-T	9.14e-09	3	49522543	GTEx/v8	Muscle_Skeletal	ENSG00000164078	T	6.94946e-09	-0.228326	1.01312e-09	T	-	3:49522543:C:T	MST1R
rs7630869-T	9.14e-09	3	49522543	GTEx/v8	Muscle_Skeletal	ENSG00000185614	T	7.10463e-30	-0.306555	1.91335e-28	T	-	3:49522543:C:T	FAM212A
rs7630869-T	9.14e-09	3	49522543	GTEx/v8	Nerve_Tibial	ENSG00000004534	T	4.44792e-18	0.230076	5.77897e-87	T	+	3:49522543:C:T	RBM6
rs7630869-T	9.14e-09	3	49522543	GTEx/v8	Nerve_Tibial	ENSG00000068745	T	4.17381e-09	-0.130146	1.13179e-12	T	-	3:49522543:C:T	IP6K2
rs7630869-T	9.14e-09	3	49522543	GTEx/v8	Nerve_Tibial	ENSG00000145020	T	6.51074e-16	0.189115	7.83293e-77	T	+	3:49522543:C:T	AMT
rs7630869-T	9.14e-09	3	49522543	GTEx/v8	Nerve_Tibial	ENSG00000145029	T	7.77426e-18	0.204121	3.42848e-28	T	+	3:49522543:C:T	NICN1
rs7630869-T	9.14e-09	3	49522543	GTEx/v8	Nerve_Tibial	ENSG00000164062	T	9.08798e-08	0.116715	1.02793e-07	T	+	3:49522543:C:T	APEH
rs7630869-T	9.14e-09	3	49522543	GTEx/v8	Nerve_Tibial	ENSG00000164068	T	3.76377e-12	-0.233105	6.26723e-28	T	-	3:49522543:C:T	RNF123
rs7630869-T	9.14e-09	3	49522543	GTEx/v8	Nerve_Tibial	ENSG00000173531	T	5.45739e-13	0.192447	1.54103e-12	T	+	3:49522543:C:T	MST1
rs7630869-T	9.14e-09	3	49522543	GTEx/v8	Nerve_Tibial	ENSG00000182179	T	7.17984e-07	0.0815959	1.79953e-13	T	+	3:49522543:C:T	UBA7
rs7630869-T	9.14e-09	3	49522543	GTEx/v8	Pancreas	ENSG00000004534	T	8.89354e-08	0.259692	4.09069e-49	T	+	3:49522543:C:T	RBM6
rs7630869-T	9.14e-09	3	49522543	GTEx/v8	Pancreas	ENSG00000182179	T	4.8701e-09	0.284554	1.9056e-19	T	+	3:49522543:C:T	UBA7
rs7630869-T	9.14e-09	3	49522543	GTEx/v8	Pituitary	ENSG00000004534	T	2.70918e-08	0.380909	1.04903e-28	T	+	3:49522543:C:T	RBM6
rs7630869-T	9.14e-09	3	49522543	GTEx/v8	Skin_Not_Sun_Exposed_Suprapubic	ENSG00000004534	T	1.27246e-12	0.210513	6.61929e-62	T	+	3:49522543:C:T	RBM6
rs7630869-T	9.14e-09	3	49522543	GTEx/v8	Skin_Not_Sun_Exposed_Suprapubic	ENSG00000068745	T	2.43453e-07	-0.143096	2.93149e-13	T	-	3:49522543:C:T	IP6K2
rs7630869-T	9.14e-09	3	49522543	GTEx/v8	Skin_Not_Sun_Exposed_Suprapubic	ENSG00000145020	T	1.92934e-09	0.182998	1.04272e-44	T	+	3:49522543:C:T	AMT
rs7630869-T	9.14e-09	3	49522543	GTEx/v8	Skin_Not_Sun_Exposed_Suprapubic	ENSG00000164062	T	9.73461e-10	0.156679	1.62678e-08	T	+	3:49522543:C:T	APEH
rs7630869-T	9.14e-09	3	49522543	GTEx/v8	Skin_Not_Sun_Exposed_Suprapubic	ENSG00000173531	T	2.44601e-14	0.196756	1.37116e-13	T	+	3:49522543:C:T	MST1
rs7630869-T	9.14e-09	3	49522543	GTEx/v8	Skin_Not_Sun_Exposed_Suprapubic	ENSG00000173540	T	8.33255e-08	-0.190625	2.52151e-54	T	-	3:49522543:C:T	GMPPB
rs7630869-T	9.14e-09	3	49522543	GTEx/v8	Skin_Not_Sun_Exposed_Suprapubic	ENSG00000178252	T	5.51093e-08	0.245881	1.70479e-80	T	+	3:49522543:C:T	WDR6
rs7630869-T	9.14e-09	3	49522543	GTEx/v8	Skin_Not_Sun_Exposed_Suprapubic	ENSG00000182179	T	5.54897e-12	0.189872	2.13071e-21	T	+	3:49522543:C:T	UBA7
rs7630869-T	9.14e-09	3	49522543	GTEx/v8	Skin_Not_Sun_Exposed_Suprapubic	ENSG00000185614	T	9.27975e-09	-0.135859	4.55389e-18	T	-	3:49522543:C:T	FAM212A
rs7630869-T	9.14e-09	3	49522543	GTEx/v8	Skin_Not_Sun_Exposed_Suprapubic	ENSG00000185909	T	3.84008e-08	-0.152616	3.57832e-12	T	-	3:49522543:C:T	KLHDC8B
rs7630869-T	9.14e-09	3	49522543	GTEx/v8	Skin_Sun_Exposed_Lower_leg	ENSG00000004534	T	4.3472e-17	0.229074	1.29885e-81	T	+	3:49522543:C:T	RBM6
rs7630869-T	9.14e-09	3	49522543	GTEx/v8	Skin_Sun_Exposed_Lower_leg	ENSG00000145020	T	1.56241e-10	0.160991	3.81896e-42	T	+	3:49522543:C:T	AMT
rs7630869-T	9.14e-09	3	49522543	GTEx/v8	Skin_Sun_Exposed_Lower_leg	ENSG00000145029	T	9.03435e-09	0.156178	2.10749e-20	T	+	3:49522543:C:T	NICN1
rs7630869-T	9.14e-09	3	49522543	GTEx/v8	Skin_Sun_Exposed_Lower_leg	ENSG00000164062	T	6.54528e-08	0.121518	6.97858e-09	T	+	3:49522543:C:T	APEH
rs7630869-T	9.14e-09	3	49522543	GTEx/v8	Skin_Sun_Exposed_Lower_leg	ENSG00000173531	T	3.81001e-14	0.176561	6.29643e-13	T	+	3:49522543:C:T	MST1
rs7630869-T	9.14e-09	3	49522543	GTEx/v8	Skin_Sun_Exposed_Lower_leg	ENSG00000178252	T	5.21677e-10	0.270563	1.81688e-102	T	+	3:49522543:C:T	WDR6
rs7630869-T	9.14e-09	3	49522543	GTEx/v8	Skin_Sun_Exposed_Lower_leg	ENSG00000182179	T	4.16117e-09	0.13111	5.04182e-21	T	+	3:49522543:C:T	UBA7
rs7630869-T	9.14e-09	3	49522543	GTEx/v8	Skin_Sun_Exposed_Lower_leg	ENSG00000185614	T	5.02966e-08	-0.116214	2.8348e-15	T	-	3:49522543:C:T	FAM212A
rs7630869-T	9.14e-09	3	49522543	GTEx/v8	Skin_Sun_Exposed_Lower_leg	ENSG00000185909	T	2.52479e-08	-0.1502	8.98072e-20	T	-	3:49522543:C:T	KLHDC8B
rs7630869-T	9.14e-09	3	49522543	GTEx/v8	Spleen	ENSG00000068745	T	2.17007e-08	-0.309373	6.49941e-07	T	-	3:49522543:C:T	IP6K2
rs7630869-T	9.14e-09	3	49522543	GTEx/v8	Stomach	ENSG00000004534	T	1.27424e-07	0.243697	7.27852e-43	T	+	3:49522543:C:T	RBM6
rs7630869-T	9.14e-09	3	49522543	GTEx/v8	Stomach	ENSG00000182179	T	4.45573e-07	0.157488	1.66972e-10	T	+	3:49522543:C:T	UBA7
rs7630869-T	9.14e-09	3	49522543	GTEx/v8	Testis	ENSG00000004534	T	6.62842e-07	0.183991	4.26099e-41	T	+	3:49522543:C:T	RBM6
rs7630869-T	9.14e-09	3	49522543	GTEx/v8	Testis	ENSG00000187492	T	2.58122e-10	-0.359072	3.60667e-66	T	-	3:49522543:C:T	CDHR4
rs7630869-T	9.14e-09	3	49522543	GTEx/v8	Thyroid	ENSG00000004534	T	4.06608e-16	0.256258	1.05393e-97	T	+	3:49522543:C:T	RBM6
rs7630869-T	9.14e-09	3	49522543	GTEx/v8	Thyroid	ENSG00000145020	T	1.75525e-11	0.18473	4.60575e-100	T	+	3:49522543:C:T	AMT
rs7630869-T	9.14e-09	3	49522543	GTEx/v8	Thyroid	ENSG00000145029	T	2.32001e-13	0.228163	1.30111e-62	T	+	3:49522543:C:T	NICN1
rs7630869-T	9.14e-09	3	49522543	GTEx/v8	Thyroid	ENSG00000164068	T	5.32027e-09	-0.176911	4.35736e-15	T	-	3:49522543:C:T	RNF123
rs7630869-T	9.14e-09	3	49522543	GTEx/v8	Thyroid	ENSG00000173531	T	2.16332e-20	0.298623	2.09399e-18	T	+	3:49522543:C:T	MST1
rs7630869-T	9.14e-09	3	49522543	GTEx/v8	Thyroid	ENSG00000173540	T	5.87481e-08	-0.109957	2.4691e-28	T	-	3:49522543:C:T	GMPPB
rs7630869-T	9.14e-09	3	49522543	GTEx/v8	Whole_Blood	ENSG00000004534	T	4.51317e-17	0.260962	3.30235e-109	T	+	3:49522543:C:T	RBM6
rs7630869-T	9.14e-09	3	49522543	GTEx/v8	Whole_Blood	ENSG00000182179	T	7.06656e-18	0.164658	2.47495e-51	T	+	3:49522543:C:T	UBA7
rs9818590-G	8.922e-09	3	49525096	eQTLcatalogue	BrainSeq_ge_brain	ENSG00000164068	A	2.02481e-09	-0.0483417	1.0124e-05	G	+	3:49525096:A:G	RNF123
rs9818590-G	8.922e-09	3	49525096	eQTLcatalogue	GEUVADIS_ge_LCL	ENSG00000164062	A	9.63284e-10	0.0477636	4.81642e-06	G	-	3:49525096:A:G	APEH
rs9818590-G	8.922e-09	3	49525096	eQTLGen	eQTLGen_cis_eQTLs	ENSG00000004534	G	9.8564e-265	34.7599	0	G	+	3:49525096:A:G	RBM6
rs9818590-G	8.922e-09	3	49525096	eQTLGen	eQTLGen_cis_eQTLs	ENSG00000008300	G	7.2685e-09	-5.7846	4.51351e-05	G	-	3:49525096:A:G	CELSR3
rs9818590-G	8.922e-09	3	49525096	eQTLGen	eQTLGen_cis_eQTLs	ENSG00000010256	G	1.3436e-07	5.2729	0.0004511	G	+	3:49525096:A:G	UQCRC1
rs9818590-G	8.922e-09	3	49525096	eQTLGen	eQTLGen_cis_eQTLs	ENSG00000068745	G	4.787e-14	-7.5375	0	G	-	3:49525096:A:G	IP6K2
rs9818590-G	8.922e-09	3	49525096	eQTLGen	eQTLGen_cis_eQTLs	ENSG00000114270	G	3.2057e-12	6.9684	0	G	+	3:49525096:A:G	COL7A1
rs9818590-G	8.922e-09	3	49525096	eQTLGen	eQTLGen_cis_eQTLs	ENSG00000114302	G	2.5916e-08	-5.567	0.000114642	G	-	3:49525096:A:G	PRKAR2A
rs9818590-G	8.922e-09	3	49525096	eQTLGen	eQTLGen_cis_eQTLs	ENSG00000145020	G	8.1284e-65	17.0007	0	G	+	3:49525096:A:G	AMT
rs9818590-G	8.922e-09	3	49525096	eQTLGen	eQTLGen_cis_eQTLs	ENSG00000145022	G	1.1941e-07	5.2945	0.000395059	G	+	3:49525096:A:G	TCTA
rs9818590-G	8.922e-09	3	49525096	eQTLGen	eQTLGen_cis_eQTLs	ENSG00000145029	G	1.7558e-33	-12.058	0	G	-	3:49525096:A:G	NICN1
rs9818590-G	8.922e-09	3	49525096	eQTLGen	eQTLGen_cis_eQTLs	ENSG00000164061	G	4.6231e-09	-5.8601	3.23499e-05	G	-	3:49525096:A:G	BSN
rs9818590-G	8.922e-09	3	49525096	eQTLGen	eQTLGen_cis_eQTLs	ENSG00000164062	G	9.5329e-192	29.5374	0	G	+	3:49525096:A:G	APEH
rs9818590-G	8.922e-09	3	49525096	eQTLGen	eQTLGen_cis_eQTLs	ENSG00000164077	G	1.0987e-07	5.3096	0.000370324	G	+	3:49525096:A:G	MON1A
rs9818590-G	8.922e-09	3	49525096	eQTLGen	eQTLGen_cis_eQTLs	ENSG00000173402	G	2.6803e-22	9.7121	0	G	+	3:49525096:A:G	DAG1
rs9818590-G	8.922e-09	3	49525096	eQTLGen	eQTLGen_cis_eQTLs	ENSG00000173531	G	4.6347e-10	6.231	0	G	+	3:49525096:A:G	MST1
rs9818590-G	8.922e-09	3	49525096	eQTLGen	eQTLGen_cis_eQTLs	ENSG00000178252	G	4.0485e-09	5.8823	3.2396e-05	G	+	3:49525096:A:G	WDR6
rs9818590-G	8.922e-09	3	49525096	eQTLGen	eQTLGen_cis_eQTLs	ENSG00000185614	G	1.1575e-22	9.7973	0	G	+	3:49525096:A:G	FAM212A
rs9818590-G	8.922e-09	3	49525096	eQTLGen	eQTLGen_cis_eQTLs	ENSG00000185909	G	1.5304e-35	12.4429	0	G	+	3:49525096:A:G	KLHDC8B
rs9818590-G	8.922e-09	3	49525096	eQTLGen	eQTLGen_cis_eQTLs	ENSG00000186792	G	4.1166e-21	-9.4294	0	G	-	3:49525096:A:G	HYAL3
rs9818590-G	8.922e-09	3	49525096	eQTLGen	eQTLGen_cis_eQTLs	ENSG00000198218	G	1.9103e-23	-9.9775	0	G	-	3:49525096:A:G	QRICH1
rs9818590-G	8.922e-09	3	49525096	eQTLGen	eQTLGen_cis_eQTLs	ENSG00000225697	G	5.7582e-25	10.3195	0	G	+	3:49525096:A:G	SLC26A6
rs9818590-G	8.922e-09	3	49525096	eQTLGen	eQTLGen_cis_eQTLs	ENSG00000233276	G	1.6431e-34	-12.2516	0	G	-	3:49525096:A:G	GPX1
rs9818590-G	8.922e-09	3	49525096	GTEx/v8	Adipose_Subcutaneous	ENSG00000004534	G	2.00008e-16	0.267119	1.82927e-97	G	+	3:49525096:A:G	RBM6
rs9818590-G	8.922e-09	3	49525096	GTEx/v8	Adipose_Subcutaneous	ENSG00000145020	G	1.01853e-16	0.195814	1.90528e-62	G	+	3:49525096:A:G	AMT
rs9818590-G	8.922e-09	3	49525096	GTEx/v8	Adipose_Subcutaneous	ENSG00000145029	G	2.97175e-14	0.200827	2.79528e-25	G	+	3:49525096:A:G	NICN1
rs9818590-G	8.922e-09	3	49525096	GTEx/v8	Adipose_Subcutaneous	ENSG00000164062	G	4.70427e-14	0.137576	1.51921e-10	G	+	3:49525096:A:G	APEH
rs9818590-G	8.922e-09	3	49525096	GTEx/v8	Adipose_Subcutaneous	ENSG00000164068	G	3.86941e-13	-0.20637	7.57654e-27	G	-	3:49525096:A:G	RNF123
rs9818590-G	8.922e-09	3	49525096	GTEx/v8	Adipose_Subcutaneous	ENSG00000173531	G	3.07906e-08	0.151864	8.51204e-08	G	+	3:49525096:A:G	MST1
rs9818590-G	8.922e-09	3	49525096	GTEx/v8	Adipose_Visceral_Omentum	ENSG00000004534	G	1.42473e-18	0.285376	2.04245e-67	G	+	3:49525096:A:G	RBM6
rs9818590-G	8.922e-09	3	49525096	GTEx/v8	Adipose_Visceral_Omentum	ENSG00000145020	G	8.20728e-12	0.166161	6.72678e-58	G	+	3:49525096:A:G	AMT
rs9818590-G	8.922e-09	3	49525096	GTEx/v8	Adipose_Visceral_Omentum	ENSG00000145029	G	1.88591e-09	0.176943	3.50248e-21	G	+	3:49525096:A:G	NICN1
rs9818590-G	8.922e-09	3	49525096	GTEx/v8	Adipose_Visceral_Omentum	ENSG00000164062	G	7.73567e-07	0.0982231	0.000275599	G	+	3:49525096:A:G	APEH
rs9818590-G	8.922e-09	3	49525096	GTEx/v8	Adipose_Visceral_Omentum	ENSG00000164068	G	2.06352e-10	-0.183839	7.20961e-15	G	-	3:49525096:A:G	RNF123
rs9818590-G	8.922e-09	3	49525096	GTEx/v8	Artery_Aorta	ENSG00000004534	G	1.39098e-11	0.247766	9.05165e-58	G	+	3:49525096:A:G	RBM6
rs9818590-G	8.922e-09	3	49525096	GTEx/v8	Artery_Aorta	ENSG00000068745	G	1.08868e-10	-0.216118	1.31287e-07	G	-	3:49525096:A:G	IP6K2
rs9818590-G	8.922e-09	3	49525096	GTEx/v8	Artery_Aorta	ENSG00000145020	G	8.2103e-17	0.24039	8.29211e-58	G	+	3:49525096:A:G	AMT
rs9818590-G	8.922e-09	3	49525096	GTEx/v8	Artery_Aorta	ENSG00000145029	G	6.67869e-15	0.220411	5.32224e-19	G	+	3:49525096:A:G	NICN1
rs9818590-G	8.922e-09	3	49525096	GTEx/v8	Artery_Coronary	ENSG00000145020	G	5.47727e-07	0.179937	3.27365e-23	G	+	3:49525096:A:G	AMT
rs9818590-G	8.922e-09	3	49525096	GTEx/v8	Artery_Tibial	ENSG00000004534	G	7.71891e-14	0.210865	1.51621e-80	G	+	3:49525096:A:G	RBM6
rs9818590-G	8.922e-09	3	49525096	GTEx/v8	Artery_Tibial	ENSG00000068745	G	6.6825e-11	-0.166574	1.24228e-14	G	-	3:49525096:A:G	IP6K2
rs9818590-G	8.922e-09	3	49525096	GTEx/v8	Artery_Tibial	ENSG00000145020	G	3.29534e-18	0.199918	2.31462e-81	G	+	3:49525096:A:G	AMT
rs9818590-G	8.922e-09	3	49525096	GTEx/v8	Artery_Tibial	ENSG00000145029	G	8.16688e-19	0.200916	3.54662e-24	G	+	3:49525096:A:G	NICN1
rs9818590-G	8.922e-09	3	49525096	GTEx/v8	Artery_Tibial	ENSG00000164068	G	6.419e-13	-0.181703	2.60502e-20	G	-	3:49525096:A:G	RNF123
rs9818590-G	8.922e-09	3	49525096	GTEx/v8	Artery_Tibial	ENSG00000173531	G	3.91575e-08	0.186336	7.66612e-07	G	+	3:49525096:A:G	MST1
rs9818590-G	8.922e-09	3	49525096	GTEx/v8	Artery_Tibial	ENSG00000187492	G	7.41212e-08	-0.180513	2.24065e-06	G	-	3:49525096:A:G	CDHR4
rs9818590-G	8.922e-09	3	49525096	GTEx/v8	Brain_Cerebellar_Hemisphere	ENSG00000164078	G	2.10848e-07	-0.396396	1.03632e-09	G	-	3:49525096:A:G	MST1R
rs9818590-G	8.922e-09	3	49525096	GTEx/v8	Brain_Cerebellar_Hemisphere	ENSG00000185614	G	1.47175e-08	-0.402247	7.65634e-16	G	-	3:49525096:A:G	FAM212A
rs9818590-G	8.922e-09	3	49525096	GTEx/v8	Brain_Cerebellum	ENSG00000185614	G	8.93318e-07	-0.379058	2.06179e-23	G	-	3:49525096:A:G	FAM212A
rs9818590-G	8.922e-09	3	49525096	GTEx/v8	Brain_Frontal_Cortex_BA9	ENSG00000233276	G	1.69001e-07	-0.255641	2.09108e-06	G	-	3:49525096:A:G	GPX1
rs9818590-G	8.922e-09	3	49525096	GTEx/v8	Brain_Nucleus_accumbens_basal_ganglia	ENSG00000004534	G	4.54076e-07	0.237104	9.35865e-22	G	+	3:49525096:A:G	RBM6
rs9818590-G	8.922e-09	3	49525096	GTEx/v8	Breast_Mammary_Tissue	ENSG00000004534	G	2.61188e-11	0.276652	9.60233e-55	G	+	3:49525096:A:G	RBM6
rs9818590-G	8.922e-09	3	49525096	GTEx/v8	Breast_Mammary_Tissue	ENSG00000145020	G	5.44772e-08	0.138485	3.78485e-39	G	+	3:49525096:A:G	AMT
rs9818590-G	8.922e-09	3	49525096	GTEx/v8	Breast_Mammary_Tissue	ENSG00000164062	G	3.20124e-07	0.108298	4.59463e-05	G	+	3:49525096:A:G	APEH
rs9818590-G	8.922e-09	3	49525096	GTEx/v8	Cells_Cultured_fibroblasts	ENSG00000004534	G	8.23179e-13	0.237099	3.73969e-66	G	+	3:49525096:A:G	RBM6
rs9818590-G	8.922e-09	3	49525096	GTEx/v8	Cells_Cultured_fibroblasts	ENSG00000068745	G	5.50628e-12	-0.192447	8.45701e-35	G	-	3:49525096:A:G	IP6K2
rs9818590-G	8.922e-09	3	49525096	GTEx/v8	Cells_Cultured_fibroblasts	ENSG00000145020	G	3.28574e-08	0.122141	6.32799e-71	G	+	3:49525096:A:G	AMT
rs9818590-G	8.922e-09	3	49525096	GTEx/v8	Cells_Cultured_fibroblasts	ENSG00000164062	G	1.1408e-15	0.164419	1.57262e-14	G	+	3:49525096:A:G	APEH
rs9818590-G	8.922e-09	3	49525096	GTEx/v8	Cells_Cultured_fibroblasts	ENSG00000164068	G	2.26472e-09	-0.199751	1.20526e-15	G	-	3:49525096:A:G	RNF123
rs9818590-G	8.922e-09	3	49525096	GTEx/v8	Cells_Cultured_fibroblasts	ENSG00000182179	G	7.87584e-07	0.0907085	3.50302e-14	G	+	3:49525096:A:G	UBA7
rs9818590-G	8.922e-09	3	49525096	GTEx/v8	Cells_Cultured_fibroblasts	ENSG00000233276	G	7.45279e-07	0.162101	1.10725e-28	G	+	3:49525096:A:G	GPX1
rs9818590-G	8.922e-09	3	49525096	GTEx/v8	Colon_Sigmoid	ENSG00000004534	G	6.90461e-10	0.271558	1.74945e-39	G	+	3:49525096:A:G	RBM6
rs9818590-G	8.922e-09	3	49525096	GTEx/v8	Colon_Sigmoid	ENSG00000164068	G	4.25837e-10	-0.180346	1.80664e-12	G	-	3:49525096:A:G	RNF123
rs9818590-G	8.922e-09	3	49525096	GTEx/v8	Colon_Transverse	ENSG00000004534	G	1.21372e-10	0.285573	2.41861e-57	G	+	3:49525096:A:G	RBM6
rs9818590-G	8.922e-09	3	49525096	GTEx/v8	Colon_Transverse	ENSG00000164068	G	5.1452e-07	-0.143923	1.18579e-11	G	-	3:49525096:A:G	RNF123
rs9818590-G	8.922e-09	3	49525096	GTEx/v8	Colon_Transverse	ENSG00000182179	G	4.45476e-14	0.269493	1.2048e-23	G	+	3:49525096:A:G	UBA7
rs9818590-G	8.922e-09	3	49525096	GTEx/v8	Esophagus_Gastroesophageal_Junction	ENSG00000004534	G	1.33469e-10	0.263003	6.48329e-51	G	+	3:49525096:A:G	RBM6
rs9818590-G	8.922e-09	3	49525096	GTEx/v8	Esophagus_Gastroesophageal_Junction	ENSG00000145020	G	3.42615e-08	0.161376	6.17114e-30	G	+	3:49525096:A:G	AMT
rs9818590-G	8.922e-09	3	49525096	GTEx/v8	Esophagus_Gastroesophageal_Junction	ENSG00000145029	G	3.72857e-07	0.181232	6.57192e-11	G	+	3:49525096:A:G	NICN1
rs9818590-G	8.922e-09	3	49525096	GTEx/v8	Esophagus_Mucosa	ENSG00000004534	G	1.58829e-19	0.264623	7.74144e-89	G	+	3:49525096:A:G	RBM6
rs9818590-G	8.922e-09	3	49525096	GTEx/v8	Esophagus_Mucosa	ENSG00000145020	G	1.24563e-12	0.157733	1.46666e-61	G	+	3:49525096:A:G	AMT
rs9818590-G	8.922e-09	3	49525096	GTEx/v8	Esophagus_Mucosa	ENSG00000145029	G	2.23019e-09	0.166974	9.29921e-10	G	+	3:49525096:A:G	NICN1
rs9818590-G	8.922e-09	3	49525096	GTEx/v8	Esophagus_Mucosa	ENSG00000164062	G	7.28633e-16	0.202673	2.81907e-17	G	+	3:49525096:A:G	APEH
rs9818590-G	8.922e-09	3	49525096	GTEx/v8	Esophagus_Mucosa	ENSG00000173531	G	9.1784e-11	0.16723	1.43888e-11	G	+	3:49525096:A:G	MST1
rs9818590-G	8.922e-09	3	49525096	GTEx/v8	Esophagus_Mucosa	ENSG00000178252	G	2.21563e-07	0.23098	4.41062e-69	G	+	3:49525096:A:G	WDR6
rs9818590-G	8.922e-09	3	49525096	GTEx/v8	Esophagus_Mucosa	ENSG00000182179	G	1.78208e-11	0.164566	1.21803e-29	G	+	3:49525096:A:G	UBA7
rs9818590-G	8.922e-09	3	49525096	GTEx/v8	Esophagus_Mucosa	ENSG00000185614	G	4.85167e-18	-0.263704	1.03287e-36	G	-	3:49525096:A:G	FAM212A
rs9818590-G	8.922e-09	3	49525096	GTEx/v8	Esophagus_Muscularis	ENSG00000004534	G	2.46804e-13	0.247054	2.23556e-74	G	+	3:49525096:A:G	RBM6
rs9818590-G	8.922e-09	3	49525096	GTEx/v8	Esophagus_Muscularis	ENSG00000145020	G	4.08912e-11	0.142897	5.56478e-59	G	+	3:49525096:A:G	AMT
rs9818590-G	8.922e-09	3	49525096	GTEx/v8	Esophagus_Muscularis	ENSG00000145029	G	1.41887e-08	0.14072	1.36282e-15	G	+	3:49525096:A:G	NICN1
rs9818590-G	8.922e-09	3	49525096	GTEx/v8	Esophagus_Muscularis	ENSG00000164068	G	1.15739e-09	-0.14885	4.97302e-17	G	-	3:49525096:A:G	RNF123
rs9818590-G	8.922e-09	3	49525096	GTEx/v8	Esophagus_Muscularis	ENSG00000173540	G	3.51542e-07	-0.196748	6.27914e-57	G	-	3:49525096:A:G	GMPPB
rs9818590-G	8.922e-09	3	49525096	GTEx/v8	Heart_Atrial_Appendage	ENSG00000004534	G	3.35976e-12	0.261349	4.26232e-65	G	+	3:49525096:A:G	RBM6
rs9818590-G	8.922e-09	3	49525096	GTEx/v8	Heart_Left_Ventricle	ENSG00000004534	G	1.00497e-09	0.205068	2.16197e-49	G	+	3:49525096:A:G	RBM6
rs9818590-G	8.922e-09	3	49525096	GTEx/v8	Lung	ENSG00000004534	G	3.5945e-12	0.172567	6.34992e-71	G	+	3:49525096:A:G	RBM6
rs9818590-G	8.922e-09	3	49525096	GTEx/v8	Lung	ENSG00000068745	G	9.9807e-07	-0.143133	6.93539e-15	G	-	3:49525096:A:G	IP6K2
rs9818590-G	8.922e-09	3	49525096	GTEx/v8	Lung	ENSG00000145020	G	4.69013e-16	0.205799	2.23899e-72	G	+	3:49525096:A:G	AMT
rs9818590-G	8.922e-09	3	49525096	GTEx/v8	Lung	ENSG00000145029	G	4.72345e-11	0.185206	3.36343e-23	G	+	3:49525096:A:G	NICN1
rs9818590-G	8.922e-09	3	49525096	GTEx/v8	Lung	ENSG00000164068	G	1.34824e-09	-0.154161	5.97653e-14	G	-	3:49525096:A:G	RNF123
rs9818590-G	8.922e-09	3	49525096	GTEx/v8	Muscle_Skeletal	ENSG00000004534	G	3.82985e-10	0.175034	9.65316e-50	G	+	3:49525096:A:G	RBM6
rs9818590-G	8.922e-09	3	49525096	GTEx/v8	Muscle_Skeletal	ENSG00000067560	G	9.25374e-07	-0.114436	2.138e-14	G	-	3:49525096:A:G	RHOA
rs9818590-G	8.922e-09	3	49525096	GTEx/v8	Muscle_Skeletal	ENSG00000068745	G	1.87227e-10	-0.202607	1.88332e-15	G	-	3:49525096:A:G	IP6K2
rs9818590-G	8.922e-09	3	49525096	GTEx/v8	Muscle_Skeletal	ENSG00000145020	G	9.48074e-16	0.149121	9.34742e-51	G	+	3:49525096:A:G	AMT
rs9818590-G	8.922e-09	3	49525096	GTEx/v8	Muscle_Skeletal	ENSG00000164078	G	1.44335e-08	-0.221045	1.01312e-09	G	-	3:49525096:A:G	MST1R
rs9818590-G	8.922e-09	3	49525096	GTEx/v8	Muscle_Skeletal	ENSG00000185614	G	1.05932e-30	-0.307071	1.91335e-28	G	-	3:49525096:A:G	FAM212A
rs9818590-G	8.922e-09	3	49525096	GTEx/v8	Nerve_Tibial	ENSG00000004534	G	9.37481e-18	0.227381	5.77897e-87	G	+	3:49525096:A:G	RBM6
rs9818590-G	8.922e-09	3	49525096	GTEx/v8	Nerve_Tibial	ENSG00000068745	G	4.76335e-08	-0.120891	1.13179e-12	G	-	3:49525096:A:G	IP6K2
rs9818590-G	8.922e-09	3	49525096	GTEx/v8	Nerve_Tibial	ENSG00000145020	G	2.61355e-19	0.208027	7.83293e-77	G	+	3:49525096:A:G	AMT
rs9818590-G	8.922e-09	3	49525096	GTEx/v8	Nerve_Tibial	ENSG00000145029	G	1.75653e-20	0.218124	3.42848e-28	G	+	3:49525096:A:G	NICN1
rs9818590-G	8.922e-09	3	49525096	GTEx/v8	Nerve_Tibial	ENSG00000164062	G	8.00658e-09	0.125328	1.02793e-07	G	+	3:49525096:A:G	APEH
rs9818590-G	8.922e-09	3	49525096	GTEx/v8	Nerve_Tibial	ENSG00000164068	G	3.34652e-14	-0.252604	6.26723e-28	G	-	3:49525096:A:G	RNF123
rs9818590-G	8.922e-09	3	49525096	GTEx/v8	Nerve_Tibial	ENSG00000173531	G	9.33457e-12	0.18191	1.54103e-12	G	+	3:49525096:A:G	MST1
rs9818590-G	8.922e-09	3	49525096	GTEx/v8	Nerve_Tibial	ENSG00000182179	G	6.17523e-07	0.0818457	1.79953e-13	G	+	3:49525096:A:G	UBA7
rs9818590-G	8.922e-09	3	49525096	GTEx/v8	Pancreas	ENSG00000004534	G	2.17617e-07	0.25145	4.09069e-49	G	+	3:49525096:A:G	RBM6
rs9818590-G	8.922e-09	3	49525096	GTEx/v8	Pancreas	ENSG00000182179	G	4.4167e-09	0.284509	1.9056e-19	G	+	3:49525096:A:G	UBA7
rs9818590-G	8.922e-09	3	49525096	GTEx/v8	Pituitary	ENSG00000004534	G	1.17485e-08	0.385523	1.04903e-28	G	+	3:49525096:A:G	RBM6
rs9818590-G	8.922e-09	3	49525096	GTEx/v8	Skin_Not_Sun_Exposed_Suprapubic	ENSG00000004534	G	1.70763e-12	0.207437	6.61929e-62	G	+	3:49525096:A:G	RBM6
rs9818590-G	8.922e-09	3	49525096	GTEx/v8	Skin_Not_Sun_Exposed_Suprapubic	ENSG00000145020	G	1.74177e-09	0.181789	1.04272e-44	G	+	3:49525096:A:G	AMT
rs9818590-G	8.922e-09	3	49525096	GTEx/v8	Skin_Not_Sun_Exposed_Suprapubic	ENSG00000164062	G	2.94726e-11	0.168193	1.62678e-08	G	+	3:49525096:A:G	APEH
rs9818590-G	8.922e-09	3	49525096	GTEx/v8	Skin_Not_Sun_Exposed_Suprapubic	ENSG00000173531	G	1.74709e-13	0.188747	1.37116e-13	G	+	3:49525096:A:G	MST1
rs9818590-G	8.922e-09	3	49525096	GTEx/v8	Skin_Not_Sun_Exposed_Suprapubic	ENSG00000173540	G	1.55885e-07	-0.184961	2.52151e-54	G	-	3:49525096:A:G	GMPPB
rs9818590-G	8.922e-09	3	49525096	GTEx/v8	Skin_Not_Sun_Exposed_Suprapubic	ENSG00000178252	G	1.21361e-07	0.237421	1.70479e-80	G	+	3:49525096:A:G	WDR6
rs9818590-G	8.922e-09	3	49525096	GTEx/v8	Skin_Not_Sun_Exposed_Suprapubic	ENSG00000182179	G	8.0329e-13	0.195078	2.13071e-21	G	+	3:49525096:A:G	UBA7
rs9818590-G	8.922e-09	3	49525096	GTEx/v8	Skin_Not_Sun_Exposed_Suprapubic	ENSG00000185614	G	1.29674e-08	-0.133319	4.55389e-18	G	-	3:49525096:A:G	FAM212A
rs9818590-G	8.922e-09	3	49525096	GTEx/v8	Skin_Not_Sun_Exposed_Suprapubic	ENSG00000185909	G	2.06843e-08	-0.154078	3.57832e-12	G	-	3:49525096:A:G	KLHDC8B
rs9818590-G	8.922e-09	3	49525096	GTEx/v8	Skin_Sun_Exposed_Lower_leg	ENSG00000004534	G	7.57616e-17	0.225607	1.29885e-81	G	+	3:49525096:A:G	RBM6
rs9818590-G	8.922e-09	3	49525096	GTEx/v8	Skin_Sun_Exposed_Lower_leg	ENSG00000145020	G	3.01059e-11	0.165635	3.81896e-42	G	+	3:49525096:A:G	AMT
rs9818590-G	8.922e-09	3	49525096	GTEx/v8	Skin_Sun_Exposed_Lower_leg	ENSG00000145029	G	3.54464e-09	0.159021	2.10749e-20	G	+	3:49525096:A:G	NICN1
rs9818590-G	8.922e-09	3	49525096	GTEx/v8	Skin_Sun_Exposed_Lower_leg	ENSG00000164062	G	6.88657e-11	0.144649	6.97858e-09	G	+	3:49525096:A:G	APEH
rs9818590-G	8.922e-09	3	49525096	GTEx/v8	Skin_Sun_Exposed_Lower_leg	ENSG00000173531	G	4.53178e-13	0.167933	6.29643e-13	G	+	3:49525096:A:G	MST1
rs9818590-G	8.922e-09	3	49525096	GTEx/v8	Skin_Sun_Exposed_Lower_leg	ENSG00000178252	G	1.15138e-07	0.230161	1.81688e-102	G	+	3:49525096:A:G	WDR6
rs9818590-G	8.922e-09	3	49525096	GTEx/v8	Skin_Sun_Exposed_Lower_leg	ENSG00000182179	G	4.88281e-10	0.137447	5.04182e-21	G	+	3:49525096:A:G	UBA7
rs9818590-G	8.922e-09	3	49525096	GTEx/v8	Skin_Sun_Exposed_Lower_leg	ENSG00000185614	G	6.88361e-08	-0.114142	2.8348e-15	G	-	3:49525096:A:G	FAM212A
rs9818590-G	8.922e-09	3	49525096	GTEx/v8	Skin_Sun_Exposed_Lower_leg	ENSG00000185909	G	1.26197e-08	-0.152116	8.98072e-20	G	-	3:49525096:A:G	KLHDC8B
rs9818590-G	8.922e-09	3	49525096	GTEx/v8	Spleen	ENSG00000068745	G	1.89108e-08	-0.311622	6.49941e-07	G	-	3:49525096:A:G	IP6K2
rs9818590-G	8.922e-09	3	49525096	GTEx/v8	Spleen	ENSG00000164062	G	8.35928e-07	0.187642	6.06092e-05	G	+	3:49525096:A:G	APEH
rs9818590-G	8.922e-09	3	49525096	GTEx/v8	Stomach	ENSG00000004534	G	1.19506e-07	0.244868	7.27852e-43	G	+	3:49525096:A:G	RBM6
rs9818590-G	8.922e-09	3	49525096	GTEx/v8	Stomach	ENSG00000182179	G	5.11339e-07	0.157125	1.66972e-10	G	+	3:49525096:A:G	UBA7
rs9818590-G	8.922e-09	3	49525096	GTEx/v8	Testis	ENSG00000004534	G	2.32726e-07	0.19045	4.26099e-41	G	+	3:49525096:A:G	RBM6
rs9818590-G	8.922e-09	3	49525096	GTEx/v8	Testis	ENSG00000187492	G	1.08855e-09	-0.346109	3.60667e-66	G	-	3:49525096:A:G	CDHR4
rs9818590-G	8.922e-09	3	49525096	GTEx/v8	Thyroid	ENSG00000004534	G	3.12773e-17	0.263312	1.05393e-97	G	+	3:49525096:A:G	RBM6
rs9818590-G	8.922e-09	3	49525096	GTEx/v8	Thyroid	ENSG00000145020	G	4.55496e-14	0.20457	4.60575e-100	G	+	3:49525096:A:G	AMT
rs9818590-G	8.922e-09	3	49525096	GTEx/v8	Thyroid	ENSG00000145029	G	3.1089e-16	0.250896	1.30111e-62	G	+	3:49525096:A:G	NICN1
rs9818590-G	8.922e-09	3	49525096	GTEx/v8	Thyroid	ENSG00000164068	G	8.59518e-10	-0.184247	4.35736e-15	G	-	3:49525096:A:G	RNF123
rs9818590-G	8.922e-09	3	49525096	GTEx/v8	Thyroid	ENSG00000173531	G	1.92444e-18	0.281912	2.09399e-18	G	+	3:49525096:A:G	MST1
rs9818590-G	8.922e-09	3	49525096	GTEx/v8	Thyroid	ENSG00000173540	G	2.70832e-07	-0.103684	2.4691e-28	G	-	3:49525096:A:G	GMPPB
rs9818590-G	8.922e-09	3	49525096	GTEx/v8	Whole_Blood	ENSG00000004534	G	1.34439e-15	0.247614	3.30235e-109	G	+	3:49525096:A:G	RBM6
rs9818590-G	8.922e-09	3	49525096	GTEx/v8	Whole_Blood	ENSG00000145020	G	2.00716e-07	0.126906	4.35484e-40	G	+	3:49525096:A:G	AMT
rs9818590-G	8.922e-09	3	49525096	GTEx/v8	Whole_Blood	ENSG00000182179	G	1.11475e-16	0.158	2.47495e-51	G	+	3:49525096:A:G	UBA7
rs11719996-C	8.857e-09	3	49525958	eQTLcatalogue	BrainSeq_ge_brain	ENSG00000164068	T	1.95808e-10	-0.0530563	9.7904e-07	C	+	3:49525958:C:T	RNF123
rs11719996-C	8.857e-09	3	49525958	eQTLcatalogue	GEUVADIS_ge_LCL	ENSG00000164062	T	3.38024e-09	0.0466267	1.69012e-05	C	-	3:49525958:C:T	APEH
rs11719996-C	8.857e-09	3	49525958	eQTLGen	eQTLGen_cis_eQTLs	ENSG00000004534	C	1.0074e-260	34.4935	0	C	+	3:49525958:C:T	RBM6
rs11719996-C	8.857e-09	3	49525958	eQTLGen	eQTLGen_cis_eQTLs	ENSG00000008300	C	1.0906e-08	-5.716	5.78183e-05	C	-	3:49525958:C:T	CELSR3
rs11719996-C	8.857e-09	3	49525958	eQTLGen	eQTLGen_cis_eQTLs	ENSG00000010256	C	8.8051e-08	5.35	0.000333438	C	+	3:49525958:C:T	UQCRC1
rs11719996-C	8.857e-09	3	49525958	eQTLGen	eQTLGen_cis_eQTLs	ENSG00000068745	C	4.0556e-14	-7.5591	0	C	-	3:49525958:C:T	IP6K2
rs11719996-C	8.857e-09	3	49525958	eQTLGen	eQTLGen_cis_eQTLs	ENSG00000114270	C	1.8334e-12	7.0468	0	C	+	3:49525958:C:T	COL7A1
rs11719996-C	8.857e-09	3	49525958	eQTLGen	eQTLGen_cis_eQTLs	ENSG00000114302	C	2.1784e-08	-5.5972	0.00010846	C	-	3:49525958:C:T	PRKAR2A
rs11719996-C	8.857e-09	3	49525958	eQTLGen	eQTLGen_cis_eQTLs	ENSG00000145020	C	7.6447e-67	17.2721	0	C	+	3:49525958:C:T	AMT
rs11719996-C	8.857e-09	3	49525958	eQTLGen	eQTLGen_cis_eQTLs	ENSG00000145022	C	2.6076e-07	5.1498	0.000845508	C	+	3:49525958:C:T	TCTA
rs11719996-C	8.857e-09	3	49525958	eQTLGen	eQTLGen_cis_eQTLs	ENSG00000145029	C	4.4908e-34	-12.1699	0	C	-	3:49525958:C:T	NICN1
rs11719996-C	8.857e-09	3	49525958	eQTLGen	eQTLGen_cis_eQTLs	ENSG00000164061	C	1.4617e-08	-5.666	7.04722e-05	C	-	3:49525958:C:T	BSN
rs11719996-C	8.857e-09	3	49525958	eQTLGen	eQTLGen_cis_eQTLs	ENSG00000164062	C	1.3835e-190	29.4468	0	C	+	3:49525958:C:T	APEH
rs11719996-C	8.857e-09	3	49525958	eQTLGen	eQTLGen_cis_eQTLs	ENSG00000164077	C	1.0526e-07	5.3175	0.000351648	C	+	3:49525958:C:T	MON1A
rs11719996-C	8.857e-09	3	49525958	eQTLGen	eQTLGen_cis_eQTLs	ENSG00000173402	C	9.8751e-22	9.5783	0	C	+	3:49525958:C:T	DAG1
rs11719996-C	8.857e-09	3	49525958	eQTLGen	eQTLGen_cis_eQTLs	ENSG00000173531	C	7.2745e-10	6.1601	6.58588e-06	C	+	3:49525958:C:T	MST1
rs11719996-C	8.857e-09	3	49525958	eQTLGen	eQTLGen_cis_eQTLs	ENSG00000178252	C	4.0928e-08	5.4869	0.000158549	C	+	3:49525958:C:T	WDR6
rs11719996-C	8.857e-09	3	49525958	eQTLGen	eQTLGen_cis_eQTLs	ENSG00000185614	C	5.2422e-22	9.6435	0	C	+	3:49525958:C:T	FAM212A
rs11719996-C	8.857e-09	3	49525958	eQTLGen	eQTLGen_cis_eQTLs	ENSG00000185909	C	2.902e-35	12.3916	0	C	+	3:49525958:C:T	KLHDC8B
rs11719996-C	8.857e-09	3	49525958	eQTLGen	eQTLGen_cis_eQTLs	ENSG00000186792	C	2.4925e-22	-9.7193	0	C	-	3:49525958:C:T	HYAL3
rs11719996-C	8.857e-09	3	49525958	eQTLGen	eQTLGen_cis_eQTLs	ENSG00000198218	C	2.7778e-24	-10.1671	0	C	-	3:49525958:C:T	QRICH1
rs11719996-C	8.857e-09	3	49525958	eQTLGen	eQTLGen_cis_eQTLs	ENSG00000225697	C	2.3423e-24	10.184	0	C	+	3:49525958:C:T	SLC26A6
rs11719996-C	8.857e-09	3	49525958	eQTLGen	eQTLGen_cis_eQTLs	ENSG00000233276	C	1.4488e-34	-12.2619	0	C	-	3:49525958:C:T	GPX1
rs11719996-C	8.857e-09	3	49525958	GTEx/v8	Adipose_Subcutaneous	ENSG00000004534	C	8.60539e-17	0.274193	1.82927e-97	C	+	3:49525958:C:T	RBM6
rs11719996-C	8.857e-09	3	49525958	GTEx/v8	Adipose_Subcutaneous	ENSG00000145020	C	1.37795e-16	0.197924	1.90528e-62	C	+	3:49525958:C:T	AMT
rs11719996-C	8.857e-09	3	49525958	GTEx/v8	Adipose_Subcutaneous	ENSG00000145029	C	7.24898e-14	0.200868	2.79528e-25	C	+	3:49525958:C:T	NICN1
rs11719996-C	8.857e-09	3	49525958	GTEx/v8	Adipose_Subcutaneous	ENSG00000164062	C	1.77258e-13	0.136555	1.51921e-10	C	+	3:49525958:C:T	APEH
rs11719996-C	8.857e-09	3	49525958	GTEx/v8	Adipose_Subcutaneous	ENSG00000164068	C	5.04948e-13	-0.208454	7.57654e-27	C	-	3:49525958:C:T	RNF123
rs11719996-C	8.857e-09	3	49525958	GTEx/v8	Adipose_Subcutaneous	ENSG00000173531	C	5.88418e-08	0.151027	8.51204e-08	C	+	3:49525958:C:T	MST1
rs11719996-C	8.857e-09	3	49525958	GTEx/v8	Adipose_Visceral_Omentum	ENSG00000004534	C	4.44417e-18	0.284335	2.04245e-67	C	+	3:49525958:C:T	RBM6
rs11719996-C	8.857e-09	3	49525958	GTEx/v8	Adipose_Visceral_Omentum	ENSG00000145020	C	1.96392e-12	0.172448	6.72678e-58	C	+	3:49525958:C:T	AMT
rs11719996-C	8.857e-09	3	49525958	GTEx/v8	Adipose_Visceral_Omentum	ENSG00000145029	C	1.14676e-10	0.191078	3.50248e-21	C	+	3:49525958:C:T	NICN1
rs11719996-C	8.857e-09	3	49525958	GTEx/v8	Adipose_Visceral_Omentum	ENSG00000164068	C	1.18166e-10	-0.187994	7.20961e-15	C	-	3:49525958:C:T	RNF123
rs11719996-C	8.857e-09	3	49525958	GTEx/v8	Artery_Aorta	ENSG00000004534	C	1.10527e-11	0.248222	9.05165e-58	C	+	3:49525958:C:T	RBM6
rs11719996-C	8.857e-09	3	49525958	GTEx/v8	Artery_Aorta	ENSG00000068745	C	1.95917e-10	-0.212728	1.31287e-07	C	-	3:49525958:C:T	IP6K2
rs11719996-C	8.857e-09	3	49525958	GTEx/v8	Artery_Aorta	ENSG00000145020	C	9.36314e-17	0.239336	8.29211e-58	C	+	3:49525958:C:T	AMT
rs11719996-C	8.857e-09	3	49525958	GTEx/v8	Artery_Aorta	ENSG00000145029	C	4.66099e-15	0.220971	5.32224e-19	C	+	3:49525958:C:T	NICN1
rs11719996-C	8.857e-09	3	49525958	GTEx/v8	Artery_Tibial	ENSG00000004534	C	1.72858e-14	0.218734	1.51621e-80	C	+	3:49525958:C:T	RBM6
rs11719996-C	8.857e-09	3	49525958	GTEx/v8	Artery_Tibial	ENSG00000068745	C	3.88294e-11	-0.17065	1.24228e-14	C	-	3:49525958:C:T	IP6K2
rs11719996-C	8.857e-09	3	49525958	GTEx/v8	Artery_Tibial	ENSG00000145020	C	8.36238e-18	0.20011	2.31462e-81	C	+	3:49525958:C:T	AMT
rs11719996-C	8.857e-09	3	49525958	GTEx/v8	Artery_Tibial	ENSG00000145029	C	2.33908e-18	0.200904	3.54662e-24	C	+	3:49525958:C:T	NICN1
rs11719996-C	8.857e-09	3	49525958	GTEx/v8	Artery_Tibial	ENSG00000164068	C	1.15199e-12	-0.182012	2.60502e-20	C	-	3:49525958:C:T	RNF123
rs11719996-C	8.857e-09	3	49525958	GTEx/v8	Artery_Tibial	ENSG00000173531	C	3.23359e-08	0.18978	7.66612e-07	C	+	3:49525958:C:T	MST1
rs11719996-C	8.857e-09	3	49525958	GTEx/v8	Artery_Tibial	ENSG00000187492	C	5.44159e-08	-0.184588	2.24065e-06	C	-	3:49525958:C:T	CDHR4
rs11719996-C	8.857e-09	3	49525958	GTEx/v8	Brain_Cerebellar_Hemisphere	ENSG00000164078	C	1.64753e-07	-0.407813	1.03632e-09	C	-	3:49525958:C:T	MST1R
rs11719996-C	8.857e-09	3	49525958	GTEx/v8	Brain_Cerebellar_Hemisphere	ENSG00000185614	C	1.35546e-08	-0.411472	7.65634e-16	C	-	3:49525958:C:T	FAM212A
rs11719996-C	8.857e-09	3	49525958	GTEx/v8	Brain_Cerebellar_Hemisphere	ENSG00000233276	C	5.10825e-07	-0.24581	0.000158843	C	-	3:49525958:C:T	GPX1
rs11719996-C	8.857e-09	3	49525958	GTEx/v8	Brain_Cerebellum	ENSG00000004534	C	9.07829e-07	0.33206	1.61235e-34	C	+	3:49525958:C:T	RBM6
rs11719996-C	8.857e-09	3	49525958	GTEx/v8	Brain_Cerebellum	ENSG00000173531	C	7.58527e-07	0.398039	2.63749e-05	C	+	3:49525958:C:T	MST1
rs11719996-C	8.857e-09	3	49525958	GTEx/v8	Brain_Cerebellum	ENSG00000185614	C	3.83572e-08	-0.417698	2.06179e-23	C	-	3:49525958:C:T	FAM212A
rs11719996-C	8.857e-09	3	49525958	GTEx/v8	Brain_Cortex	ENSG00000233276	C	4.29157e-07	-0.286321	4.63263e-09	C	-	3:49525958:C:T	GPX1
rs11719996-C	8.857e-09	3	49525958	GTEx/v8	Brain_Frontal_Cortex_BA9	ENSG00000233276	C	9.62584e-08	-0.262783	2.09108e-06	C	-	3:49525958:C:T	GPX1
rs11719996-C	8.857e-09	3	49525958	GTEx/v8	Brain_Nucleus_accumbens_basal_ganglia	ENSG00000004534	C	9.11188e-07	0.233291	9.35865e-22	C	+	3:49525958:C:T	RBM6
rs11719996-C	8.857e-09	3	49525958	GTEx/v8	Breast_Mammary_Tissue	ENSG00000004534	C	1.02492e-10	0.269147	9.60233e-55	C	+	3:49525958:C:T	RBM6
rs11719996-C	8.857e-09	3	49525958	GTEx/v8	Breast_Mammary_Tissue	ENSG00000145020	C	3.73439e-08	0.140326	3.78485e-39	C	+	3:49525958:C:T	AMT
rs11719996-C	8.857e-09	3	49525958	GTEx/v8	Breast_Mammary_Tissue	ENSG00000164062	C	5.85481e-07	0.106111	4.59463e-05	C	+	3:49525958:C:T	APEH
rs11719996-C	8.857e-09	3	49525958	GTEx/v8	Cells_Cultured_fibroblasts	ENSG00000004534	C	5.32203e-13	0.241182	3.73969e-66	C	+	3:49525958:C:T	RBM6
rs11719996-C	8.857e-09	3	49525958	GTEx/v8	Cells_Cultured_fibroblasts	ENSG00000068745	C	3.25114e-12	-0.196224	8.45701e-35	C	-	3:49525958:C:T	IP6K2
rs11719996-C	8.857e-09	3	49525958	GTEx/v8	Cells_Cultured_fibroblasts	ENSG00000145020	C	5.98194e-08	0.120997	6.32799e-71	C	+	3:49525958:C:T	AMT
rs11719996-C	8.857e-09	3	49525958	GTEx/v8	Cells_Cultured_fibroblasts	ENSG00000164062	C	1.61293e-15	0.165136	1.57262e-14	C	+	3:49525958:C:T	APEH
rs11719996-C	8.857e-09	3	49525958	GTEx/v8	Cells_Cultured_fibroblasts	ENSG00000164068	C	7.09297e-09	-0.195505	1.20526e-15	C	-	3:49525958:C:T	RNF123
rs11719996-C	8.857e-09	3	49525958	GTEx/v8	Cells_Cultured_fibroblasts	ENSG00000173402	C	6.70317e-07	0.0915493	5.36154e-08	C	+	3:49525958:C:T	DAG1
rs11719996-C	8.857e-09	3	49525958	GTEx/v8	Cells_Cultured_fibroblasts	ENSG00000182179	C	2.41672e-07	0.0956074	3.50302e-14	C	+	3:49525958:C:T	UBA7
rs11719996-C	8.857e-09	3	49525958	GTEx/v8	Cells_Cultured_fibroblasts	ENSG00000233276	C	1.69116e-07	0.172615	1.10725e-28	C	+	3:49525958:C:T	GPX1
rs11719996-C	8.857e-09	3	49525958	GTEx/v8	Colon_Sigmoid	ENSG00000004534	C	6.25507e-09	0.25656	1.74945e-39	C	+	3:49525958:C:T	RBM6
rs11719996-C	8.857e-09	3	49525958	GTEx/v8	Colon_Sigmoid	ENSG00000164068	C	2.0879e-09	-0.173362	1.80664e-12	C	-	3:49525958:C:T	RNF123
rs11719996-C	8.857e-09	3	49525958	GTEx/v8	Colon_Transverse	ENSG00000004534	C	1.52171e-10	0.283766	2.41861e-57	C	+	3:49525958:C:T	RBM6
rs11719996-C	8.857e-09	3	49525958	GTEx/v8	Colon_Transverse	ENSG00000164068	C	7.60206e-07	-0.141656	1.18579e-11	C	-	3:49525958:C:T	RNF123
rs11719996-C	8.857e-09	3	49525958	GTEx/v8	Colon_Transverse	ENSG00000182179	C	1.01015e-13	0.265647	1.2048e-23	C	+	3:49525958:C:T	UBA7
rs11719996-C	8.857e-09	3	49525958	GTEx/v8	Esophagus_Gastroesophageal_Junction	ENSG00000004534	C	3.46585e-10	0.259999	6.48329e-51	C	+	3:49525958:C:T	RBM6
rs11719996-C	8.857e-09	3	49525958	GTEx/v8	Esophagus_Gastroesophageal_Junction	ENSG00000145020	C	5.57772e-08	0.160581	6.17114e-30	C	+	3:49525958:C:T	AMT
rs11719996-C	8.857e-09	3	49525958	GTEx/v8	Esophagus_Gastroesophageal_Junction	ENSG00000145029	C	6.67707e-07	0.179203	6.57192e-11	C	+	3:49525958:C:T	NICN1
rs11719996-C	8.857e-09	3	49525958	GTEx/v8	Esophagus_Mucosa	ENSG00000004534	C	2.07664e-19	0.264191	7.74144e-89	C	+	3:49525958:C:T	RBM6
rs11719996-C	8.857e-09	3	49525958	GTEx/v8	Esophagus_Mucosa	ENSG00000145020	C	5.59527e-12	0.153515	1.46666e-61	C	+	3:49525958:C:T	AMT
rs11719996-C	8.857e-09	3	49525958	GTEx/v8	Esophagus_Mucosa	ENSG00000145029	C	3.0772e-09	0.165782	9.29921e-10	C	+	3:49525958:C:T	NICN1
rs11719996-C	8.857e-09	3	49525958	GTEx/v8	Esophagus_Mucosa	ENSG00000164062	C	2.08117e-15	0.199925	2.81907e-17	C	+	3:49525958:C:T	APEH
rs11719996-C	8.857e-09	3	49525958	GTEx/v8	Esophagus_Mucosa	ENSG00000173531	C	2.65602e-11	0.171979	1.43888e-11	C	+	3:49525958:C:T	MST1
rs11719996-C	8.857e-09	3	49525958	GTEx/v8	Esophagus_Mucosa	ENSG00000178252	C	1.35981e-07	0.235188	4.41062e-69	C	+	3:49525958:C:T	WDR6
rs11719996-C	8.857e-09	3	49525958	GTEx/v8	Esophagus_Mucosa	ENSG00000182179	C	1.75305e-12	0.172419	1.21803e-29	C	+	3:49525958:C:T	UBA7
rs11719996-C	8.857e-09	3	49525958	GTEx/v8	Esophagus_Mucosa	ENSG00000185614	C	6.2281e-19	-0.270475	1.03287e-36	C	-	3:49525958:C:T	FAM212A
rs11719996-C	8.857e-09	3	49525958	GTEx/v8	Esophagus_Muscularis	ENSG00000004534	C	9.93641e-14	0.249629	2.23556e-74	C	+	3:49525958:C:T	RBM6
rs11719996-C	8.857e-09	3	49525958	GTEx/v8	Esophagus_Muscularis	ENSG00000068745	C	9.82181e-07	-0.143054	3.01642e-10	C	-	3:49525958:C:T	IP6K2
rs11719996-C	8.857e-09	3	49525958	GTEx/v8	Esophagus_Muscularis	ENSG00000145020	C	1.19178e-10	0.138919	5.56478e-59	C	+	3:49525958:C:T	AMT
rs11719996-C	8.857e-09	3	49525958	GTEx/v8	Esophagus_Muscularis	ENSG00000145029	C	9.21417e-09	0.141768	1.36282e-15	C	+	3:49525958:C:T	NICN1
rs11719996-C	8.857e-09	3	49525958	GTEx/v8	Esophagus_Muscularis	ENSG00000164068	C	1.53278e-08	-0.13813	4.97302e-17	C	-	3:49525958:C:T	RNF123
rs11719996-C	8.857e-09	3	49525958	GTEx/v8	Esophagus_Muscularis	ENSG00000173540	C	7.43624e-07	-0.190423	6.27914e-57	C	-	3:49525958:C:T	GMPPB
rs11719996-C	8.857e-09	3	49525958	GTEx/v8	Heart_Atrial_Appendage	ENSG00000004534	C	6.26341e-12	0.258335	4.26232e-65	C	+	3:49525958:C:T	RBM6
rs11719996-C	8.857e-09	3	49525958	GTEx/v8	Heart_Atrial_Appendage	ENSG00000164068	C	9.90153e-07	-0.115095	7.71935e-08	C	-	3:49525958:C:T	RNF123
rs11719996-C	8.857e-09	3	49525958	GTEx/v8	Heart_Left_Ventricle	ENSG00000004534	C	4.18289e-09	0.198318	2.16197e-49	C	+	3:49525958:C:T	RBM6
rs11719996-C	8.857e-09	3	49525958	GTEx/v8	Lung	ENSG00000004534	C	5.88374e-13	0.179667	6.34992e-71	C	+	3:49525958:C:T	RBM6
rs11719996-C	8.857e-09	3	49525958	GTEx/v8	Lung	ENSG00000068745	C	3.87456e-07	-0.149353	6.93539e-15	C	-	3:49525958:C:T	IP6K2
rs11719996-C	8.857e-09	3	49525958	GTEx/v8	Lung	ENSG00000145020	C	7.30455e-15	0.199118	2.23899e-72	C	+	3:49525958:C:T	AMT
rs11719996-C	8.857e-09	3	49525958	GTEx/v8	Lung	ENSG00000145029	C	2.15109e-10	0.180272	3.36343e-23	C	+	3:49525958:C:T	NICN1
rs11719996-C	8.857e-09	3	49525958	GTEx/v8	Lung	ENSG00000164068	C	7.62478e-09	-0.148197	5.97653e-14	C	-	3:49525958:C:T	RNF123
rs11719996-C	8.857e-09	3	49525958	GTEx/v8	Muscle_Skeletal	ENSG00000004534	C	7.99127e-10	0.173623	9.65316e-50	C	+	3:49525958:C:T	RBM6
rs11719996-C	8.857e-09	3	49525958	GTEx/v8	Muscle_Skeletal	ENSG00000067560	C	1.92512e-07	-0.122497	2.138e-14	C	-	3:49525958:C:T	RHOA
rs11719996-C	8.857e-09	3	49525958	GTEx/v8	Muscle_Skeletal	ENSG00000068745	C	6.5761e-11	-0.20957	1.88332e-15	C	-	3:49525958:C:T	IP6K2
rs11719996-C	8.857e-09	3	49525958	GTEx/v8	Muscle_Skeletal	ENSG00000145020	C	3.05614e-15	0.148037	9.34742e-51	C	+	3:49525958:C:T	AMT
rs11719996-C	8.857e-09	3	49525958	GTEx/v8	Muscle_Skeletal	ENSG00000164078	C	1.05951e-08	-0.225292	1.01312e-09	C	-	3:49525958:C:T	MST1R
rs11719996-C	8.857e-09	3	49525958	GTEx/v8	Muscle_Skeletal	ENSG00000185614	C	2.00496e-30	-0.308822	1.91335e-28	C	-	3:49525958:C:T	FAM212A
rs11719996-C	8.857e-09	3	49525958	GTEx/v8	Nerve_Tibial	ENSG00000004534	C	5.62766e-17	0.224017	5.77897e-87	C	+	3:49525958:C:T	RBM6
rs11719996-C	8.857e-09	3	49525958	GTEx/v8	Nerve_Tibial	ENSG00000068745	C	1.03902e-08	-0.127538	1.13179e-12	C	-	3:49525958:C:T	IP6K2
rs11719996-C	8.857e-09	3	49525958	GTEx/v8	Nerve_Tibial	ENSG00000145020	C	2.43519e-18	0.20433	7.83293e-77	C	+	3:49525958:C:T	AMT
rs11719996-C	8.857e-09	3	49525958	GTEx/v8	Nerve_Tibial	ENSG00000145029	C	2.3803e-19	0.213735	3.42848e-28	C	+	3:49525958:C:T	NICN1
rs11719996-C	8.857e-09	3	49525958	GTEx/v8	Nerve_Tibial	ENSG00000164062	C	3.74605e-08	0.120685	1.02793e-07	C	+	3:49525958:C:T	APEH
rs11719996-C	8.857e-09	3	49525958	GTEx/v8	Nerve_Tibial	ENSG00000164068	C	8.14313e-14	-0.250924	6.26723e-28	C	-	3:49525958:C:T	RNF123
rs11719996-C	8.857e-09	3	49525958	GTEx/v8	Nerve_Tibial	ENSG00000173531	C	2.17145e-12	0.188611	1.54103e-12	C	+	3:49525958:C:T	MST1
rs11719996-C	8.857e-09	3	49525958	GTEx/v8	Nerve_Tibial	ENSG00000182179	C	1.99193e-07	0.0859368	1.79953e-13	C	+	3:49525958:C:T	UBA7
rs11719996-C	8.857e-09	3	49525958	GTEx/v8	Pancreas	ENSG00000004534	C	1.85844e-07	0.252517	4.09069e-49	C	+	3:49525958:C:T	RBM6
rs11719996-C	8.857e-09	3	49525958	GTEx/v8	Pancreas	ENSG00000182179	C	2.73305e-09	0.287761	1.9056e-19	C	+	3:49525958:C:T	UBA7
rs11719996-C	8.857e-09	3	49525958	GTEx/v8	Pituitary	ENSG00000004534	C	2.24485e-08	0.381797	1.04903e-28	C	+	3:49525958:C:T	RBM6
rs11719996-C	8.857e-09	3	49525958	GTEx/v8	Skin_Not_Sun_Exposed_Suprapubic	ENSG00000004534	C	1.12683e-12	0.210931	6.61929e-62	C	+	3:49525958:C:T	RBM6
rs11719996-C	8.857e-09	3	49525958	GTEx/v8	Skin_Not_Sun_Exposed_Suprapubic	ENSG00000068745	C	5.17793e-07	-0.139208	2.93149e-13	C	-	3:49525958:C:T	IP6K2
rs11719996-C	8.857e-09	3	49525958	GTEx/v8	Skin_Not_Sun_Exposed_Suprapubic	ENSG00000145020	C	1.79605e-09	0.183292	1.04272e-44	C	+	3:49525958:C:T	AMT
rs11719996-C	8.857e-09	3	49525958	GTEx/v8	Skin_Not_Sun_Exposed_Suprapubic	ENSG00000164062	C	4.81803e-10	0.159369	1.62678e-08	C	+	3:49525958:C:T	APEH
rs11719996-C	8.857e-09	3	49525958	GTEx/v8	Skin_Not_Sun_Exposed_Suprapubic	ENSG00000173531	C	7.89488e-14	0.193013	1.37116e-13	C	+	3:49525958:C:T	MST1
rs11719996-C	8.857e-09	3	49525958	GTEx/v8	Skin_Not_Sun_Exposed_Suprapubic	ENSG00000173540	C	8.62603e-08	-0.190362	2.52151e-54	C	-	3:49525958:C:T	GMPPB
rs11719996-C	8.857e-09	3	49525958	GTEx/v8	Skin_Not_Sun_Exposed_Suprapubic	ENSG00000178252	C	1.53894e-07	0.237661	1.70479e-80	C	+	3:49525958:C:T	WDR6
rs11719996-C	8.857e-09	3	49525958	GTEx/v8	Skin_Not_Sun_Exposed_Suprapubic	ENSG00000182179	C	6.1077e-13	0.197818	2.13071e-21	C	+	3:49525958:C:T	UBA7
rs11719996-C	8.857e-09	3	49525958	GTEx/v8	Skin_Not_Sun_Exposed_Suprapubic	ENSG00000185614	C	1.13559e-08	-0.135044	4.55389e-18	C	-	3:49525958:C:T	FAM212A
rs11719996-C	8.857e-09	3	49525958	GTEx/v8	Skin_Not_Sun_Exposed_Suprapubic	ENSG00000185909	C	2.88506e-08	-0.153924	3.57832e-12	C	-	3:49525958:C:T	KLHDC8B
rs11719996-C	8.857e-09	3	49525958	GTEx/v8	Skin_Sun_Exposed_Lower_leg	ENSG00000004534	C	5.27471e-16	0.221567	1.29885e-81	C	+	3:49525958:C:T	RBM6
rs11719996-C	8.857e-09	3	49525958	GTEx/v8	Skin_Sun_Exposed_Lower_leg	ENSG00000145020	C	3.89547e-11	0.166128	3.81896e-42	C	+	3:49525958:C:T	AMT
rs11719996-C	8.857e-09	3	49525958	GTEx/v8	Skin_Sun_Exposed_Lower_leg	ENSG00000145029	C	1.85043e-09	0.163166	2.10749e-20	C	+	3:49525958:C:T	NICN1
rs11719996-C	8.857e-09	3	49525958	GTEx/v8	Skin_Sun_Exposed_Lower_leg	ENSG00000164062	C	4.85872e-10	0.139428	6.97858e-09	C	+	3:49525958:C:T	APEH
rs11719996-C	8.857e-09	3	49525958	GTEx/v8	Skin_Sun_Exposed_Lower_leg	ENSG00000173531	C	2.78588e-14	0.177555	6.29643e-13	C	+	3:49525958:C:T	MST1
rs11719996-C	8.857e-09	3	49525958	GTEx/v8	Skin_Sun_Exposed_Lower_leg	ENSG00000178252	C	1.53271e-08	0.247297	1.81688e-102	C	+	3:49525958:C:T	WDR6
rs11719996-C	8.857e-09	3	49525958	GTEx/v8	Skin_Sun_Exposed_Lower_leg	ENSG00000182179	C	8.63902e-10	0.136681	5.04182e-21	C	+	3:49525958:C:T	UBA7
rs11719996-C	8.857e-09	3	49525958	GTEx/v8	Skin_Sun_Exposed_Lower_leg	ENSG00000185614	C	8.06557e-08	-0.114521	2.8348e-15	C	-	3:49525958:C:T	FAM212A
rs11719996-C	8.857e-09	3	49525958	GTEx/v8	Skin_Sun_Exposed_Lower_leg	ENSG00000185909	C	1.49957e-08	-0.15264	8.98072e-20	C	-	3:49525958:C:T	KLHDC8B
rs11719996-C	8.857e-09	3	49525958	GTEx/v8	Spleen	ENSG00000068745	C	2.17007e-08	-0.309373	6.49941e-07	C	-	3:49525958:C:T	IP6K2
rs11719996-C	8.857e-09	3	49525958	GTEx/v8	Stomach	ENSG00000004534	C	1.45472e-07	0.242876	7.27852e-43	C	+	3:49525958:C:T	RBM6
rs11719996-C	8.857e-09	3	49525958	GTEx/v8	Stomach	ENSG00000182179	C	2.41095e-07	0.161096	1.66972e-10	C	+	3:49525958:C:T	UBA7
rs11719996-C	8.857e-09	3	49525958	GTEx/v8	Testis	ENSG00000004534	C	6.62842e-07	0.183991	4.26099e-41	C	+	3:49525958:C:T	RBM6
rs11719996-C	8.857e-09	3	49525958	GTEx/v8	Testis	ENSG00000187492	C	2.58122e-10	-0.359072	3.60667e-66	C	-	3:49525958:C:T	CDHR4
rs11719996-C	8.857e-09	3	49525958	GTEx/v8	Thyroid	ENSG00000004534	C	2.02927e-16	0.258878	1.05393e-97	C	+	3:49525958:C:T	RBM6
rs11719996-C	8.857e-09	3	49525958	GTEx/v8	Thyroid	ENSG00000145020	C	3.42892e-12	0.190969	4.60575e-100	C	+	3:49525958:C:T	AMT
rs11719996-C	8.857e-09	3	49525958	GTEx/v8	Thyroid	ENSG00000145029	C	3.91247e-14	0.235216	1.30111e-62	C	+	3:49525958:C:T	NICN1
rs11719996-C	8.857e-09	3	49525958	GTEx/v8	Thyroid	ENSG00000164068	C	8.31473e-10	-0.185844	4.35736e-15	C	-	3:49525958:C:T	RNF123
rs11719996-C	8.857e-09	3	49525958	GTEx/v8	Thyroid	ENSG00000173531	C	8.80858e-20	0.294312	2.09399e-18	C	+	3:49525958:C:T	MST1
rs11719996-C	8.857e-09	3	49525958	GTEx/v8	Thyroid	ENSG00000173540	C	3.95549e-08	-0.111406	2.4691e-28	C	-	3:49525958:C:T	GMPPB
rs11719996-C	8.857e-09	3	49525958	GTEx/v8	Whole_Blood	ENSG00000004534	C	1.57726e-16	0.256869	3.30235e-109	C	+	3:49525958:C:T	RBM6
rs11719996-C	8.857e-09	3	49525958	GTEx/v8	Whole_Blood	ENSG00000145020	C	3.29748e-07	0.125484	4.35484e-40	C	+	3:49525958:C:T	AMT
rs11719996-C	8.857e-09	3	49525958	GTEx/v8	Whole_Blood	ENSG00000182179	C	3.63705e-18	0.166182	2.47495e-51	C	+	3:49525958:C:T	UBA7
rs9850072-T	8.755e-09	3	49529482	eQTLcatalogue	BrainSeq_ge_brain	ENSG00000164068	C	1.71783e-10	-0.053169	8.58915e-07	T	+	3:49529482:C:T	RNF123
rs9850072-T	8.755e-09	3	49529482	eQTLcatalogue	GEUVADIS_ge_LCL	ENSG00000164062	C	1.61358e-09	0.0475124	8.0679e-06	T	-	3:49529482:C:T	APEH
rs9850072-T	8.755e-09	3	49529482	eQTLGen	eQTLGen_cis_eQTLs	ENSG00000004534	T	5.7468e-266	34.8414	0	T	+	3:49529482:C:T	RBM6
rs9850072-T	8.755e-09	3	49529482	eQTLGen	eQTLGen_cis_eQTLs	ENSG00000008300	T	6.2249e-09	-5.8106	4.51817e-05	T	-	3:49529482:C:T	CELSR3
rs9850072-T	8.755e-09	3	49529482	eQTLGen	eQTLGen_cis_eQTLs	ENSG00000010256	T	1.0286e-07	5.3218	0.000351737	T	+	3:49529482:C:T	UQCRC1
rs9850072-T	8.755e-09	3	49529482	eQTLGen	eQTLGen_cis_eQTLs	ENSG00000068745	T	6.2756e-14	-7.5021	0	T	-	3:49529482:C:T	IP6K2
rs9850072-T	8.755e-09	3	49529482	eQTLGen	eQTLGen_cis_eQTLs	ENSG00000114270	T	5.142e-12	6.9016	0	T	+	3:49529482:C:T	COL7A1
rs9850072-T	8.755e-09	3	49529482	eQTLGen	eQTLGen_cis_eQTLs	ENSG00000114302	T	1.8876e-08	-5.6219	9.58038e-05	T	-	3:49529482:C:T	PRKAR2A
rs9850072-T	8.755e-09	3	49529482	eQTLGen	eQTLGen_cis_eQTLs	ENSG00000145020	T	2.0253e-64	16.9471	0	T	+	3:49529482:C:T	AMT
rs9850072-T	8.755e-09	3	49529482	eQTLGen	eQTLGen_cis_eQTLs	ENSG00000145022	T	1.795e-07	5.2195	0.000612117	T	+	3:49529482:C:T	TCTA
rs9850072-T	8.755e-09	3	49529482	eQTLGen	eQTLGen_cis_eQTLs	ENSG00000145029	T	4.1469e-33	-11.9872	0	T	-	3:49529482:C:T	NICN1
rs9850072-T	8.755e-09	3	49529482	eQTLGen	eQTLGen_cis_eQTLs	ENSG00000164061	T	3.5609e-09	-5.9033	2.59488e-05	T	-	3:49529482:C:T	BSN
rs9850072-T	8.755e-09	3	49529482	eQTLGen	eQTLGen_cis_eQTLs	ENSG00000164062	T	9.6362e-193	29.6149	0	T	+	3:49529482:C:T	APEH
rs9850072-T	8.755e-09	3	49529482	eQTLGen	eQTLGen_cis_eQTLs	ENSG00000164077	T	9.6497e-08	5.3332	0.000339367	T	+	3:49529482:C:T	MON1A
rs9850072-T	8.755e-09	3	49529482	eQTLGen	eQTLGen_cis_eQTLs	ENSG00000173402	T	4.4674e-22	9.6599	0	T	+	3:49529482:C:T	DAG1
rs9850072-T	8.755e-09	3	49529482	eQTLGen	eQTLGen_cis_eQTLs	ENSG00000173531	T	4.7062e-10	6.2287	0	T	+	3:49529482:C:T	MST1
rs9850072-T	8.755e-09	3	49529482	eQTLGen	eQTLGen_cis_eQTLs	ENSG00000178252	T	4.5022e-09	5.8648	3.23687e-05	T	+	3:49529482:C:T	WDR6
rs9850072-T	8.755e-09	3	49529482	eQTLGen	eQTLGen_cis_eQTLs	ENSG00000185614	T	1.7664e-22	9.7546	0	T	+	3:49529482:C:T	FAM212A
rs9850072-T	8.755e-09	3	49529482	eQTLGen	eQTLGen_cis_eQTLs	ENSG00000185909	T	1.15e-35	12.4656	0	T	+	3:49529482:C:T	KLHDC8B
rs9850072-T	8.755e-09	3	49529482	eQTLGen	eQTLGen_cis_eQTLs	ENSG00000186792	T	5.5928e-21	-9.3973	0	T	-	3:49529482:C:T	HYAL3
rs9850072-T	8.755e-09	3	49529482	eQTLGen	eQTLGen_cis_eQTLs	ENSG00000198218	T	1.9929e-23	-9.9732	0	T	-	3:49529482:C:T	QRICH1
rs9850072-T	8.755e-09	3	49529482	eQTLGen	eQTLGen_cis_eQTLs	ENSG00000225697	T	4.578e-25	10.3415	0	T	+	3:49529482:C:T	SLC26A6
rs9850072-T	8.755e-09	3	49529482	eQTLGen	eQTLGen_cis_eQTLs	ENSG00000233276	T	1.564e-34	-12.2558	0	T	-	3:49529482:C:T	GPX1
rs9850072-T	8.755e-09	3	49529482	GTEx/v8	Adipose_Subcutaneous	ENSG00000004534	T	8.60539e-17	0.274193	1.82927e-97	T	+	3:49529482:C:T	RBM6
rs9850072-T	8.755e-09	3	49529482	GTEx/v8	Adipose_Subcutaneous	ENSG00000145020	T	1.37795e-16	0.197924	1.90528e-62	T	+	3:49529482:C:T	AMT
rs9850072-T	8.755e-09	3	49529482	GTEx/v8	Adipose_Subcutaneous	ENSG00000145029	T	7.24898e-14	0.200868	2.79528e-25	T	+	3:49529482:C:T	NICN1
rs9850072-T	8.755e-09	3	49529482	GTEx/v8	Adipose_Subcutaneous	ENSG00000164062	T	1.77258e-13	0.136555	1.51921e-10	T	+	3:49529482:C:T	APEH
rs9850072-T	8.755e-09	3	49529482	GTEx/v8	Adipose_Subcutaneous	ENSG00000164068	T	5.04948e-13	-0.208454	7.57654e-27	T	-	3:49529482:C:T	RNF123
rs9850072-T	8.755e-09	3	49529482	GTEx/v8	Adipose_Subcutaneous	ENSG00000173531	T	5.88418e-08	0.151027	8.51204e-08	T	+	3:49529482:C:T	MST1
rs9850072-T	8.755e-09	3	49529482	GTEx/v8	Adipose_Visceral_Omentum	ENSG00000004534	T	4.44417e-18	0.284335	2.04245e-67	T	+	3:49529482:C:T	RBM6
rs9850072-T	8.755e-09	3	49529482	GTEx/v8	Adipose_Visceral_Omentum	ENSG00000145020	T	1.96392e-12	0.172448	6.72678e-58	T	+	3:49529482:C:T	AMT
rs9850072-T	8.755e-09	3	49529482	GTEx/v8	Adipose_Visceral_Omentum	ENSG00000145029	T	1.14676e-10	0.191078	3.50248e-21	T	+	3:49529482:C:T	NICN1
rs9850072-T	8.755e-09	3	49529482	GTEx/v8	Adipose_Visceral_Omentum	ENSG00000164068	T	1.18166e-10	-0.187994	7.20961e-15	T	-	3:49529482:C:T	RNF123
rs9850072-T	8.755e-09	3	49529482	GTEx/v8	Artery_Aorta	ENSG00000004534	T	1.10527e-11	0.248222	9.05165e-58	T	+	3:49529482:C:T	RBM6
rs9850072-T	8.755e-09	3	49529482	GTEx/v8	Artery_Aorta	ENSG00000068745	T	1.95917e-10	-0.212728	1.31287e-07	T	-	3:49529482:C:T	IP6K2
rs9850072-T	8.755e-09	3	49529482	GTEx/v8	Artery_Aorta	ENSG00000145020	T	9.36314e-17	0.239336	8.29211e-58	T	+	3:49529482:C:T	AMT
rs9850072-T	8.755e-09	3	49529482	GTEx/v8	Artery_Aorta	ENSG00000145029	T	4.66099e-15	0.220971	5.32224e-19	T	+	3:49529482:C:T	NICN1
rs9850072-T	8.755e-09	3	49529482	GTEx/v8	Artery_Tibial	ENSG00000004534	T	1.72858e-14	0.218734	1.51621e-80	T	+	3:49529482:C:T	RBM6
rs9850072-T	8.755e-09	3	49529482	GTEx/v8	Artery_Tibial	ENSG00000068745	T	3.88294e-11	-0.17065	1.24228e-14	T	-	3:49529482:C:T	IP6K2
rs9850072-T	8.755e-09	3	49529482	GTEx/v8	Artery_Tibial	ENSG00000145020	T	8.36238e-18	0.20011	2.31462e-81	T	+	3:49529482:C:T	AMT
rs9850072-T	8.755e-09	3	49529482	GTEx/v8	Artery_Tibial	ENSG00000145029	T	2.33908e-18	0.200904	3.54662e-24	T	+	3:49529482:C:T	NICN1
rs9850072-T	8.755e-09	3	49529482	GTEx/v8	Artery_Tibial	ENSG00000164068	T	1.15199e-12	-0.182012	2.60502e-20	T	-	3:49529482:C:T	RNF123
rs9850072-T	8.755e-09	3	49529482	GTEx/v8	Artery_Tibial	ENSG00000173531	T	3.23359e-08	0.18978	7.66612e-07	T	+	3:49529482:C:T	MST1
rs9850072-T	8.755e-09	3	49529482	GTEx/v8	Artery_Tibial	ENSG00000187492	T	5.44159e-08	-0.184588	2.24065e-06	T	-	3:49529482:C:T	CDHR4
rs9850072-T	8.755e-09	3	49529482	GTEx/v8	Brain_Cerebellar_Hemisphere	ENSG00000164078	T	1.64753e-07	-0.407813	1.03632e-09	T	-	3:49529482:C:T	MST1R
rs9850072-T	8.755e-09	3	49529482	GTEx/v8	Brain_Cerebellar_Hemisphere	ENSG00000185614	T	1.35546e-08	-0.411472	7.65634e-16	T	-	3:49529482:C:T	FAM212A
rs9850072-T	8.755e-09	3	49529482	GTEx/v8	Brain_Cerebellar_Hemisphere	ENSG00000233276	T	5.10825e-07	-0.24581	0.000158843	T	-	3:49529482:C:T	GPX1
rs9850072-T	8.755e-09	3	49529482	GTEx/v8	Brain_Cerebellum	ENSG00000004534	T	9.07829e-07	0.33206	1.61235e-34	T	+	3:49529482:C:T	RBM6
rs9850072-T	8.755e-09	3	49529482	GTEx/v8	Brain_Cerebellum	ENSG00000173531	T	7.58527e-07	0.398039	2.63749e-05	T	+	3:49529482:C:T	MST1
rs9850072-T	8.755e-09	3	49529482	GTEx/v8	Brain_Cerebellum	ENSG00000185614	T	3.83572e-08	-0.417698	2.06179e-23	T	-	3:49529482:C:T	FAM212A
rs9850072-T	8.755e-09	3	49529482	GTEx/v8	Brain_Cortex	ENSG00000233276	T	4.29157e-07	-0.286321	4.63263e-09	T	-	3:49529482:C:T	GPX1
rs9850072-T	8.755e-09	3	49529482	GTEx/v8	Brain_Frontal_Cortex_BA9	ENSG00000233276	T	9.62584e-08	-0.262783	2.09108e-06	T	-	3:49529482:C:T	GPX1
rs9850072-T	8.755e-09	3	49529482	GTEx/v8	Brain_Nucleus_accumbens_basal_ganglia	ENSG00000004534	T	9.11188e-07	0.233291	9.35865e-22	T	+	3:49529482:C:T	RBM6
rs9850072-T	8.755e-09	3	49529482	GTEx/v8	Breast_Mammary_Tissue	ENSG00000004534	T	1.02492e-10	0.269147	9.60233e-55	T	+	3:49529482:C:T	RBM6
rs9850072-T	8.755e-09	3	49529482	GTEx/v8	Breast_Mammary_Tissue	ENSG00000145020	T	3.73439e-08	0.140326	3.78485e-39	T	+	3:49529482:C:T	AMT
rs9850072-T	8.755e-09	3	49529482	GTEx/v8	Breast_Mammary_Tissue	ENSG00000164062	T	5.85481e-07	0.106111	4.59463e-05	T	+	3:49529482:C:T	APEH
rs9850072-T	8.755e-09	3	49529482	GTEx/v8	Cells_Cultured_fibroblasts	ENSG00000004534	T	5.32203e-13	0.241182	3.73969e-66	T	+	3:49529482:C:T	RBM6
rs9850072-T	8.755e-09	3	49529482	GTEx/v8	Cells_Cultured_fibroblasts	ENSG00000068745	T	3.25114e-12	-0.196224	8.45701e-35	T	-	3:49529482:C:T	IP6K2
rs9850072-T	8.755e-09	3	49529482	GTEx/v8	Cells_Cultured_fibroblasts	ENSG00000145020	T	5.98194e-08	0.120997	6.32799e-71	T	+	3:49529482:C:T	AMT
rs9850072-T	8.755e-09	3	49529482	GTEx/v8	Cells_Cultured_fibroblasts	ENSG00000164062	T	1.61293e-15	0.165136	1.57262e-14	T	+	3:49529482:C:T	APEH
rs9850072-T	8.755e-09	3	49529482	GTEx/v8	Cells_Cultured_fibroblasts	ENSG00000164068	T	7.09297e-09	-0.195505	1.20526e-15	T	-	3:49529482:C:T	RNF123
rs9850072-T	8.755e-09	3	49529482	GTEx/v8	Cells_Cultured_fibroblasts	ENSG00000173402	T	6.70317e-07	0.0915493	5.36154e-08	T	+	3:49529482:C:T	DAG1
rs9850072-T	8.755e-09	3	49529482	GTEx/v8	Cells_Cultured_fibroblasts	ENSG00000182179	T	2.41672e-07	0.0956074	3.50302e-14	T	+	3:49529482:C:T	UBA7
rs9850072-T	8.755e-09	3	49529482	GTEx/v8	Cells_Cultured_fibroblasts	ENSG00000233276	T	1.69116e-07	0.172615	1.10725e-28	T	+	3:49529482:C:T	GPX1
rs9850072-T	8.755e-09	3	49529482	GTEx/v8	Colon_Sigmoid	ENSG00000004534	T	6.25507e-09	0.25656	1.74945e-39	T	+	3:49529482:C:T	RBM6
rs9850072-T	8.755e-09	3	49529482	GTEx/v8	Colon_Sigmoid	ENSG00000164068	T	2.0879e-09	-0.173362	1.80664e-12	T	-	3:49529482:C:T	RNF123
rs9850072-T	8.755e-09	3	49529482	GTEx/v8	Colon_Transverse	ENSG00000004534	T	1.52171e-10	0.283766	2.41861e-57	T	+	3:49529482:C:T	RBM6
rs9850072-T	8.755e-09	3	49529482	GTEx/v8	Colon_Transverse	ENSG00000164068	T	7.60206e-07	-0.141656	1.18579e-11	T	-	3:49529482:C:T	RNF123
rs9850072-T	8.755e-09	3	49529482	GTEx/v8	Colon_Transverse	ENSG00000182179	T	1.01015e-13	0.265647	1.2048e-23	T	+	3:49529482:C:T	UBA7
rs9850072-T	8.755e-09	3	49529482	GTEx/v8	Esophagus_Gastroesophageal_Junction	ENSG00000004534	T	3.46585e-10	0.259999	6.48329e-51	T	+	3:49529482:C:T	RBM6
rs9850072-T	8.755e-09	3	49529482	GTEx/v8	Esophagus_Gastroesophageal_Junction	ENSG00000145020	T	5.57772e-08	0.160581	6.17114e-30	T	+	3:49529482:C:T	AMT
rs9850072-T	8.755e-09	3	49529482	GTEx/v8	Esophagus_Gastroesophageal_Junction	ENSG00000145029	T	6.67707e-07	0.179203	6.57192e-11	T	+	3:49529482:C:T	NICN1
rs9850072-T	8.755e-09	3	49529482	GTEx/v8	Esophagus_Mucosa	ENSG00000004534	T	2.07664e-19	0.264191	7.74144e-89	T	+	3:49529482:C:T	RBM6
rs9850072-T	8.755e-09	3	49529482	GTEx/v8	Esophagus_Mucosa	ENSG00000145020	T	5.59527e-12	0.153515	1.46666e-61	T	+	3:49529482:C:T	AMT
rs9850072-T	8.755e-09	3	49529482	GTEx/v8	Esophagus_Mucosa	ENSG00000145029	T	3.0772e-09	0.165782	9.29921e-10	T	+	3:49529482:C:T	NICN1
rs9850072-T	8.755e-09	3	49529482	GTEx/v8	Esophagus_Mucosa	ENSG00000164062	T	2.08117e-15	0.199925	2.81907e-17	T	+	3:49529482:C:T	APEH
rs9850072-T	8.755e-09	3	49529482	GTEx/v8	Esophagus_Mucosa	ENSG00000173531	T	2.65602e-11	0.171979	1.43888e-11	T	+	3:49529482:C:T	MST1
rs9850072-T	8.755e-09	3	49529482	GTEx/v8	Esophagus_Mucosa	ENSG00000178252	T	1.35981e-07	0.235188	4.41062e-69	T	+	3:49529482:C:T	WDR6
rs9850072-T	8.755e-09	3	49529482	GTEx/v8	Esophagus_Mucosa	ENSG00000182179	T	1.75305e-12	0.172419	1.21803e-29	T	+	3:49529482:C:T	UBA7
rs9850072-T	8.755e-09	3	49529482	GTEx/v8	Esophagus_Mucosa	ENSG00000185614	T	6.2281e-19	-0.270475	1.03287e-36	T	-	3:49529482:C:T	FAM212A
rs9850072-T	8.755e-09	3	49529482	GTEx/v8	Esophagus_Muscularis	ENSG00000004534	T	9.93641e-14	0.249629	2.23556e-74	T	+	3:49529482:C:T	RBM6
rs9850072-T	8.755e-09	3	49529482	GTEx/v8	Esophagus_Muscularis	ENSG00000068745	T	9.82181e-07	-0.143054	3.01642e-10	T	-	3:49529482:C:T	IP6K2
rs9850072-T	8.755e-09	3	49529482	GTEx/v8	Esophagus_Muscularis	ENSG00000145020	T	1.19178e-10	0.138919	5.56478e-59	T	+	3:49529482:C:T	AMT
rs9850072-T	8.755e-09	3	49529482	GTEx/v8	Esophagus_Muscularis	ENSG00000145029	T	9.21417e-09	0.141768	1.36282e-15	T	+	3:49529482:C:T	NICN1
rs9850072-T	8.755e-09	3	49529482	GTEx/v8	Esophagus_Muscularis	ENSG00000164068	T	1.53278e-08	-0.13813	4.97302e-17	T	-	3:49529482:C:T	RNF123
rs9850072-T	8.755e-09	3	49529482	GTEx/v8	Esophagus_Muscularis	ENSG00000173540	T	7.43624e-07	-0.190423	6.27914e-57	T	-	3:49529482:C:T	GMPPB
rs9850072-T	8.755e-09	3	49529482	GTEx/v8	Heart_Atrial_Appendage	ENSG00000004534	T	6.26341e-12	0.258335	4.26232e-65	T	+	3:49529482:C:T	RBM6
rs9850072-T	8.755e-09	3	49529482	GTEx/v8	Heart_Atrial_Appendage	ENSG00000164068	T	9.90153e-07	-0.115095	7.71935e-08	T	-	3:49529482:C:T	RNF123
rs9850072-T	8.755e-09	3	49529482	GTEx/v8	Heart_Left_Ventricle	ENSG00000004534	T	4.18289e-09	0.198318	2.16197e-49	T	+	3:49529482:C:T	RBM6
rs9850072-T	8.755e-09	3	49529482	GTEx/v8	Lung	ENSG00000004534	T	5.88374e-13	0.179667	6.34992e-71	T	+	3:49529482:C:T	RBM6
rs9850072-T	8.755e-09	3	49529482	GTEx/v8	Lung	ENSG00000068745	T	3.87456e-07	-0.149353	6.93539e-15	T	-	3:49529482:C:T	IP6K2
rs9850072-T	8.755e-09	3	49529482	GTEx/v8	Lung	ENSG00000145020	T	7.30455e-15	0.199118	2.23899e-72	T	+	3:49529482:C:T	AMT
rs9850072-T	8.755e-09	3	49529482	GTEx/v8	Lung	ENSG00000145029	T	2.15109e-10	0.180272	3.36343e-23	T	+	3:49529482:C:T	NICN1
rs9850072-T	8.755e-09	3	49529482	GTEx/v8	Lung	ENSG00000164068	T	7.62478e-09	-0.148197	5.97653e-14	T	-	3:49529482:C:T	RNF123
rs9850072-T	8.755e-09	3	49529482	GTEx/v8	Muscle_Skeletal	ENSG00000004534	T	7.99127e-10	0.173623	9.65316e-50	T	+	3:49529482:C:T	RBM6
rs9850072-T	8.755e-09	3	49529482	GTEx/v8	Muscle_Skeletal	ENSG00000067560	T	1.92512e-07	-0.122497	2.138e-14	T	-	3:49529482:C:T	RHOA
rs9850072-T	8.755e-09	3	49529482	GTEx/v8	Muscle_Skeletal	ENSG00000068745	T	6.5761e-11	-0.20957	1.88332e-15	T	-	3:49529482:C:T	IP6K2
rs9850072-T	8.755e-09	3	49529482	GTEx/v8	Muscle_Skeletal	ENSG00000145020	T	3.05614e-15	0.148037	9.34742e-51	T	+	3:49529482:C:T	AMT
rs9850072-T	8.755e-09	3	49529482	GTEx/v8	Muscle_Skeletal	ENSG00000164078	T	1.05951e-08	-0.225292	1.01312e-09	T	-	3:49529482:C:T	MST1R
rs9850072-T	8.755e-09	3	49529482	GTEx/v8	Muscle_Skeletal	ENSG00000185614	T	2.00496e-30	-0.308822	1.91335e-28	T	-	3:49529482:C:T	FAM212A
rs9850072-T	8.755e-09	3	49529482	GTEx/v8	Nerve_Tibial	ENSG00000004534	T	5.62766e-17	0.224017	5.77897e-87	T	+	3:49529482:C:T	RBM6
rs9850072-T	8.755e-09	3	49529482	GTEx/v8	Nerve_Tibial	ENSG00000068745	T	1.03902e-08	-0.127538	1.13179e-12	T	-	3:49529482:C:T	IP6K2
rs9850072-T	8.755e-09	3	49529482	GTEx/v8	Nerve_Tibial	ENSG00000145020	T	2.43519e-18	0.20433	7.83293e-77	T	+	3:49529482:C:T	AMT
rs9850072-T	8.755e-09	3	49529482	GTEx/v8	Nerve_Tibial	ENSG00000145029	T	2.3803e-19	0.213735	3.42848e-28	T	+	3:49529482:C:T	NICN1
rs9850072-T	8.755e-09	3	49529482	GTEx/v8	Nerve_Tibial	ENSG00000164062	T	3.74605e-08	0.120685	1.02793e-07	T	+	3:49529482:C:T	APEH
rs9850072-T	8.755e-09	3	49529482	GTEx/v8	Nerve_Tibial	ENSG00000164068	T	8.14313e-14	-0.250924	6.26723e-28	T	-	3:49529482:C:T	RNF123
rs9850072-T	8.755e-09	3	49529482	GTEx/v8	Nerve_Tibial	ENSG00000173531	T	2.17145e-12	0.188611	1.54103e-12	T	+	3:49529482:C:T	MST1
rs9850072-T	8.755e-09	3	49529482	GTEx/v8	Nerve_Tibial	ENSG00000182179	T	1.99193e-07	0.0859368	1.79953e-13	T	+	3:49529482:C:T	UBA7
rs9850072-T	8.755e-09	3	49529482	GTEx/v8	Pancreas	ENSG00000004534	T	1.85844e-07	0.252517	4.09069e-49	T	+	3:49529482:C:T	RBM6
rs9850072-T	8.755e-09	3	49529482	GTEx/v8	Pancreas	ENSG00000182179	T	2.73305e-09	0.287761	1.9056e-19	T	+	3:49529482:C:T	UBA7
rs9850072-T	8.755e-09	3	49529482	GTEx/v8	Pituitary	ENSG00000004534	T	2.24485e-08	0.381797	1.04903e-28	T	+	3:49529482:C:T	RBM6
rs9850072-T	8.755e-09	3	49529482	GTEx/v8	Skin_Not_Sun_Exposed_Suprapubic	ENSG00000004534	T	1.12683e-12	0.210931	6.61929e-62	T	+	3:49529482:C:T	RBM6
rs9850072-T	8.755e-09	3	49529482	GTEx/v8	Skin_Not_Sun_Exposed_Suprapubic	ENSG00000068745	T	5.17793e-07	-0.139208	2.93149e-13	T	-	3:49529482:C:T	IP6K2
rs9850072-T	8.755e-09	3	49529482	GTEx/v8	Skin_Not_Sun_Exposed_Suprapubic	ENSG00000145020	T	1.79605e-09	0.183292	1.04272e-44	T	+	3:49529482:C:T	AMT
rs9850072-T	8.755e-09	3	49529482	GTEx/v8	Skin_Not_Sun_Exposed_Suprapubic	ENSG00000164062	T	4.81803e-10	0.159369	1.62678e-08	T	+	3:49529482:C:T	APEH
rs9850072-T	8.755e-09	3	49529482	GTEx/v8	Skin_Not_Sun_Exposed_Suprapubic	ENSG00000173531	T	7.89488e-14	0.193013	1.37116e-13	T	+	3:49529482:C:T	MST1
rs9850072-T	8.755e-09	3	49529482	GTEx/v8	Skin_Not_Sun_Exposed_Suprapubic	ENSG00000173540	T	8.62603e-08	-0.190362	2.52151e-54	T	-	3:49529482:C:T	GMPPB
rs9850072-T	8.755e-09	3	49529482	GTEx/v8	Skin_Not_Sun_Exposed_Suprapubic	ENSG00000178252	T	1.53894e-07	0.237661	1.70479e-80	T	+	3:49529482:C:T	WDR6
rs9850072-T	8.755e-09	3	49529482	GTEx/v8	Skin_Not_Sun_Exposed_Suprapubic	ENSG00000182179	T	6.1077e-13	0.197818	2.13071e-21	T	+	3:49529482:C:T	UBA7
rs9850072-T	8.755e-09	3	49529482	GTEx/v8	Skin_Not_Sun_Exposed_Suprapubic	ENSG00000185614	T	1.13559e-08	-0.135044	4.55389e-18	T	-	3:49529482:C:T	FAM212A
rs9850072-T	8.755e-09	3	49529482	GTEx/v8	Skin_Not_Sun_Exposed_Suprapubic	ENSG00000185909	T	2.88506e-08	-0.153924	3.57832e-12	T	-	3:49529482:C:T	KLHDC8B
rs9850072-T	8.755e-09	3	49529482	GTEx/v8	Skin_Sun_Exposed_Lower_leg	ENSG00000004534	T	5.27471e-16	0.221567	1.29885e-81	T	+	3:49529482:C:T	RBM6
rs9850072-T	8.755e-09	3	49529482	GTEx/v8	Skin_Sun_Exposed_Lower_leg	ENSG00000145020	T	3.89547e-11	0.166128	3.81896e-42	T	+	3:49529482:C:T	AMT
rs9850072-T	8.755e-09	3	49529482	GTEx/v8	Skin_Sun_Exposed_Lower_leg	ENSG00000145029	T	1.85043e-09	0.163166	2.10749e-20	T	+	3:49529482:C:T	NICN1
rs9850072-T	8.755e-09	3	49529482	GTEx/v8	Skin_Sun_Exposed_Lower_leg	ENSG00000164062	T	4.85872e-10	0.139428	6.97858e-09	T	+	3:49529482:C:T	APEH
rs9850072-T	8.755e-09	3	49529482	GTEx/v8	Skin_Sun_Exposed_Lower_leg	ENSG00000173531	T	2.78588e-14	0.177555	6.29643e-13	T	+	3:49529482:C:T	MST1
rs9850072-T	8.755e-09	3	49529482	GTEx/v8	Skin_Sun_Exposed_Lower_leg	ENSG00000178252	T	1.53271e-08	0.247297	1.81688e-102	T	+	3:49529482:C:T	WDR6
rs9850072-T	8.755e-09	3	49529482	GTEx/v8	Skin_Sun_Exposed_Lower_leg	ENSG00000182179	T	8.63902e-10	0.136681	5.04182e-21	T	+	3:49529482:C:T	UBA7
rs9850072-T	8.755e-09	3	49529482	GTEx/v8	Skin_Sun_Exposed_Lower_leg	ENSG00000185614	T	8.06557e-08	-0.114521	2.8348e-15	T	-	3:49529482:C:T	FAM212A
rs9850072-T	8.755e-09	3	49529482	GTEx/v8	Skin_Sun_Exposed_Lower_leg	ENSG00000185909	T	1.49957e-08	-0.15264	8.98072e-20	T	-	3:49529482:C:T	KLHDC8B
rs9850072-T	8.755e-09	3	49529482	GTEx/v8	Spleen	ENSG00000068745	T	2.17007e-08	-0.309373	6.49941e-07	T	-	3:49529482:C:T	IP6K2
rs9850072-T	8.755e-09	3	49529482	GTEx/v8	Stomach	ENSG00000004534	T	1.45472e-07	0.242876	7.27852e-43	T	+	3:49529482:C:T	RBM6
rs9850072-T	8.755e-09	3	49529482	GTEx/v8	Stomach	ENSG00000182179	T	2.41095e-07	0.161096	1.66972e-10	T	+	3:49529482:C:T	UBA7
rs9850072-T	8.755e-09	3	49529482	GTEx/v8	Testis	ENSG00000004534	T	6.62842e-07	0.183991	4.26099e-41	T	+	3:49529482:C:T	RBM6
rs9850072-T	8.755e-09	3	49529482	GTEx/v8	Testis	ENSG00000187492	T	2.58122e-10	-0.359072	3.60667e-66	T	-	3:49529482:C:T	CDHR4
rs9850072-T	8.755e-09	3	49529482	GTEx/v8	Thyroid	ENSG00000004534	T	2.02927e-16	0.258878	1.05393e-97	T	+	3:49529482:C:T	RBM6
rs9850072-T	8.755e-09	3	49529482	GTEx/v8	Thyroid	ENSG00000145020	T	3.42892e-12	0.190969	4.60575e-100	T	+	3:49529482:C:T	AMT
rs9850072-T	8.755e-09	3	49529482	GTEx/v8	Thyroid	ENSG00000145029	T	3.91247e-14	0.235216	1.30111e-62	T	+	3:49529482:C:T	NICN1
rs9850072-T	8.755e-09	3	49529482	GTEx/v8	Thyroid	ENSG00000164068	T	8.31473e-10	-0.185844	4.35736e-15	T	-	3:49529482:C:T	RNF123
rs9850072-T	8.755e-09	3	49529482	GTEx/v8	Thyroid	ENSG00000173531	T	8.80858e-20	0.294312	2.09399e-18	T	+	3:49529482:C:T	MST1
rs9850072-T	8.755e-09	3	49529482	GTEx/v8	Thyroid	ENSG00000173540	T	3.95549e-08	-0.111406	2.4691e-28	T	-	3:49529482:C:T	GMPPB
rs9850072-T	8.755e-09	3	49529482	GTEx/v8	Whole_Blood	ENSG00000004534	T	1.57726e-16	0.256869	3.30235e-109	T	+	3:49529482:C:T	RBM6
rs9850072-T	8.755e-09	3	49529482	GTEx/v8	Whole_Blood	ENSG00000145020	T	3.29748e-07	0.125484	4.35484e-40	T	+	3:49529482:C:T	AMT
rs9850072-T	8.755e-09	3	49529482	GTEx/v8	Whole_Blood	ENSG00000182179	T	3.63705e-18	0.166182	2.47495e-51	T	+	3:49529482:C:T	UBA7
rs138073019-TTTA	9.881e-09	3	49536129	eQTLcatalogue	BrainSeq_ge_brain	ENSG00000164068	T	5.04461e-10	-0.0521142	2.52231e-06	TTTA	+	3:49536129:T:TTTA	RNF123
rs138073019-TTTA	9.881e-09	3	49536129	eQTLcatalogue	GEUVADIS_ge_LCL	ENSG00000164062	T	1.51664e-09	0.0475099	7.5832e-06	TTTA	-	3:49536129:T:TTTA	APEH
rs138073019-TTTA	9.881e-09	3	49536129	GTEx/v8	Adipose_Subcutaneous	ENSG00000004534	TTTA	2.05457e-16	0.289889	1.82927e-97	TTTA	+	3:49536129:T:TTTA	RBM6
rs138073019-TTTA	9.881e-09	3	49536129	GTEx/v8	Adipose_Subcutaneous	ENSG00000145020	TTTA	8.26139e-13	0.184809	1.90528e-62	TTTA	+	3:49536129:T:TTTA	AMT
rs138073019-TTTA	9.881e-09	3	49536129	GTEx/v8	Adipose_Subcutaneous	ENSG00000145029	TTTA	3.67124e-10	0.181416	2.79528e-25	TTTA	+	3:49536129:T:TTTA	NICN1
rs138073019-TTTA	9.881e-09	3	49536129	GTEx/v8	Adipose_Subcutaneous	ENSG00000164062	TTTA	3.94825e-11	0.131694	1.51921e-10	TTTA	+	3:49536129:T:TTTA	APEH
rs138073019-TTTA	9.881e-09	3	49536129	GTEx/v8	Adipose_Subcutaneous	ENSG00000164068	TTTA	1.1213e-11	-0.210205	7.57654e-27	TTTA	-	3:49536129:T:TTTA	RNF123
rs138073019-TTTA	9.881e-09	3	49536129	GTEx/v8	Adipose_Subcutaneous	ENSG00000173531	TTTA	2.33293e-07	0.154257	8.51204e-08	TTTA	+	3:49536129:T:TTTA	MST1
rs138073019-TTTA	9.881e-09	3	49536129	GTEx/v8	Adipose_Visceral_Omentum	ENSG00000004534	TTTA	6.40682e-15	0.277309	2.04245e-67	TTTA	+	3:49536129:T:TTTA	RBM6
rs138073019-TTTA	9.881e-09	3	49536129	GTEx/v8	Adipose_Visceral_Omentum	ENSG00000145020	TTTA	1.70957e-10	0.169098	6.72678e-58	TTTA	+	3:49536129:T:TTTA	AMT
rs138073019-TTTA	9.881e-09	3	49536129	GTEx/v8	Adipose_Visceral_Omentum	ENSG00000145029	TTTA	6.10276e-09	0.186121	3.50248e-21	TTTA	+	3:49536129:T:TTTA	NICN1
rs138073019-TTTA	9.881e-09	3	49536129	GTEx/v8	Adipose_Visceral_Omentum	ENSG00000164068	TTTA	5.74687e-10	-0.194766	7.20961e-15	TTTA	-	3:49536129:T:TTTA	RNF123
rs138073019-TTTA	9.881e-09	3	49536129	GTEx/v8	Artery_Aorta	ENSG00000004534	TTTA	5.19286e-11	0.259753	9.05165e-58	TTTA	+	3:49536129:T:TTTA	RBM6
rs138073019-TTTA	9.881e-09	3	49536129	GTEx/v8	Artery_Aorta	ENSG00000068745	TTTA	3.09284e-08	-0.201389	1.31287e-07	TTTA	-	3:49536129:T:TTTA	IP6K2
rs138073019-TTTA	9.881e-09	3	49536129	GTEx/v8	Artery_Aorta	ENSG00000145020	TTTA	1.27875e-16	0.257469	8.29211e-58	TTTA	+	3:49536129:T:TTTA	AMT
rs138073019-TTTA	9.881e-09	3	49536129	GTEx/v8	Artery_Aorta	ENSG00000145029	TTTA	9.46624e-15	0.236191	5.32224e-19	TTTA	+	3:49536129:T:TTTA	NICN1
rs138073019-TTTA	9.881e-09	3	49536129	GTEx/v8	Artery_Tibial	ENSG00000004534	TTTA	2.05698e-14	0.231038	1.51621e-80	TTTA	+	3:49536129:T:TTTA	RBM6
rs138073019-TTTA	9.881e-09	3	49536129	GTEx/v8	Artery_Tibial	ENSG00000068745	TTTA	4.44315e-10	-0.170994	1.24228e-14	TTTA	-	3:49536129:T:TTTA	IP6K2
rs138073019-TTTA	9.881e-09	3	49536129	GTEx/v8	Artery_Tibial	ENSG00000145020	TTTA	1.23445e-16	0.204704	2.31462e-81	TTTA	+	3:49536129:T:TTTA	AMT
rs138073019-TTTA	9.881e-09	3	49536129	GTEx/v8	Artery_Tibial	ENSG00000145029	TTTA	2.05624e-16	0.200951	3.54662e-24	TTTA	+	3:49536129:T:TTTA	NICN1
rs138073019-TTTA	9.881e-09	3	49536129	GTEx/v8	Artery_Tibial	ENSG00000164068	TTTA	1.698e-11	-0.182911	2.60502e-20	TTTA	-	3:49536129:T:TTTA	RNF123
rs138073019-TTTA	9.881e-09	3	49536129	GTEx/v8	Artery_Tibial	ENSG00000187492	TTTA	9.64433e-07	-0.176652	2.24065e-06	TTTA	-	3:49536129:T:TTTA	CDHR4
rs138073019-TTTA	9.881e-09	3	49536129	GTEx/v8	Brain_Cerebellar_Hemisphere	ENSG00000164078	TTTA	2.36454e-07	-0.424699	1.03632e-09	TTTA	-	3:49536129:T:TTTA	MST1R
rs138073019-TTTA	9.881e-09	3	49536129	GTEx/v8	Brain_Cerebellar_Hemisphere	ENSG00000233276	TTTA	9.27023e-07	-0.253548	0.000158843	TTTA	-	3:49536129:T:TTTA	GPX1
rs138073019-TTTA	9.881e-09	3	49536129	GTEx/v8	Breast_Mammary_Tissue	ENSG00000004534	TTTA	3.66551e-08	0.246472	9.60233e-55	TTTA	+	3:49536129:T:TTTA	RBM6
rs138073019-TTTA	9.881e-09	3	49536129	GTEx/v8	Breast_Mammary_Tissue	ENSG00000145020	TTTA	2.22652e-07	0.141115	3.78485e-39	TTTA	+	3:49536129:T:TTTA	AMT
rs138073019-TTTA	9.881e-09	3	49536129	GTEx/v8	Breast_Mammary_Tissue	ENSG00000164062	TTTA	1.90184e-08	0.126582	4.59463e-05	TTTA	+	3:49536129:T:TTTA	APEH
rs138073019-TTTA	9.881e-09	3	49536129	GTEx/v8	Cells_Cultured_fibroblasts	ENSG00000004534	TTTA	3.19877e-12	0.255023	3.73969e-66	TTTA	+	3:49536129:T:TTTA	RBM6
rs138073019-TTTA	9.881e-09	3	49536129	GTEx/v8	Cells_Cultured_fibroblasts	ENSG00000068745	TTTA	1.00154e-10	-0.199839	8.45701e-35	TTTA	-	3:49536129:T:TTTA	IP6K2
rs138073019-TTTA	9.881e-09	3	49536129	GTEx/v8	Cells_Cultured_fibroblasts	ENSG00000145020	TTTA	4.8161e-07	0.123102	6.32799e-71	TTTA	+	3:49536129:T:TTTA	AMT
rs138073019-TTTA	9.881e-09	3	49536129	GTEx/v8	Cells_Cultured_fibroblasts	ENSG00000164062	TTTA	2.78979e-12	0.159637	1.57262e-14	TTTA	+	3:49536129:T:TTTA	APEH
rs138073019-TTTA	9.881e-09	3	49536129	GTEx/v8	Cells_Cultured_fibroblasts	ENSG00000164068	TTTA	1.47825e-07	-0.194634	1.20526e-15	TTTA	-	3:49536129:T:TTTA	RNF123
rs138073019-TTTA	9.881e-09	3	49536129	GTEx/v8	Cells_Cultured_fibroblasts	ENSG00000173402	TTTA	4.04781e-07	0.101932	5.36154e-08	TTTA	+	3:49536129:T:TTTA	DAG1
rs138073019-TTTA	9.881e-09	3	49536129	GTEx/v8	Cells_Cultured_fibroblasts	ENSG00000233276	TTTA	3.44719e-07	0.183972	1.10725e-28	TTTA	+	3:49536129:T:TTTA	GPX1
rs138073019-TTTA	9.881e-09	3	49536129	GTEx/v8	Colon_Sigmoid	ENSG00000004534	TTTA	6.79825e-07	0.237752	1.74945e-39	TTTA	+	3:49536129:T:TTTA	RBM6
rs138073019-TTTA	9.881e-09	3	49536129	GTEx/v8	Colon_Sigmoid	ENSG00000164068	TTTA	3.79126e-08	-0.171969	1.80664e-12	TTTA	-	3:49536129:T:TTTA	RNF123
rs138073019-TTTA	9.881e-09	3	49536129	GTEx/v8	Colon_Transverse	ENSG00000004534	TTTA	3.45964e-08	0.261683	2.41861e-57	TTTA	+	3:49536129:T:TTTA	RBM6
rs138073019-TTTA	9.881e-09	3	49536129	GTEx/v8	Colon_Transverse	ENSG00000164068	TTTA	7.49569e-07	-0.150397	1.18579e-11	TTTA	-	3:49536129:T:TTTA	RNF123
rs138073019-TTTA	9.881e-09	3	49536129	GTEx/v8	Colon_Transverse	ENSG00000182179	TTTA	3.37952e-13	0.276313	1.2048e-23	TTTA	+	3:49536129:T:TTTA	UBA7
rs138073019-TTTA	9.881e-09	3	49536129	GTEx/v8	Esophagus_Gastroesophageal_Junction	ENSG00000004534	TTTA	7.06587e-09	0.26086	6.48329e-51	TTTA	+	3:49536129:T:TTTA	RBM6
rs138073019-TTTA	9.881e-09	3	49536129	GTEx/v8	Esophagus_Mucosa	ENSG00000004534	TTTA	2.79401e-17	0.268842	7.74144e-89	TTTA	+	3:49536129:T:TTTA	RBM6
rs138073019-TTTA	9.881e-09	3	49536129	GTEx/v8	Esophagus_Mucosa	ENSG00000145020	TTTA	2.43691e-09	0.144329	1.46666e-61	TTTA	+	3:49536129:T:TTTA	AMT
rs138073019-TTTA	9.881e-09	3	49536129	GTEx/v8	Esophagus_Mucosa	ENSG00000145029	TTTA	8.47959e-09	0.173881	9.29921e-10	TTTA	+	3:49536129:T:TTTA	NICN1
rs138073019-TTTA	9.881e-09	3	49536129	GTEx/v8	Esophagus_Mucosa	ENSG00000164062	TTTA	1.32466e-16	0.223994	2.81907e-17	TTTA	+	3:49536129:T:TTTA	APEH
rs138073019-TTTA	9.881e-09	3	49536129	GTEx/v8	Esophagus_Mucosa	ENSG00000173531	TTTA	5.27587e-11	0.182772	1.43888e-11	TTTA	+	3:49536129:T:TTTA	MST1
rs138073019-TTTA	9.881e-09	3	49536129	GTEx/v8	Esophagus_Mucosa	ENSG00000182179	TTTA	3.23709e-11	0.175501	1.21803e-29	TTTA	+	3:49536129:T:TTTA	UBA7
rs138073019-TTTA	9.881e-09	3	49536129	GTEx/v8	Esophagus_Mucosa	ENSG00000185614	TTTA	7.9316e-16	-0.26648	1.03287e-36	TTTA	-	3:49536129:T:TTTA	FAM212A
rs138073019-TTTA	9.881e-09	3	49536129	GTEx/v8	Esophagus_Muscularis	ENSG00000004534	TTTA	5.34402e-14	0.267422	2.23556e-74	TTTA	+	3:49536129:T:TTTA	RBM6
rs138073019-TTTA	9.881e-09	3	49536129	GTEx/v8	Esophagus_Muscularis	ENSG00000145020	TTTA	3.72344e-09	0.135434	5.56478e-59	TTTA	+	3:49536129:T:TTTA	AMT
rs138073019-TTTA	9.881e-09	3	49536129	GTEx/v8	Esophagus_Muscularis	ENSG00000145029	TTTA	3.87613e-08	0.144097	1.36282e-15	TTTA	+	3:49536129:T:TTTA	NICN1
rs138073019-TTTA	9.881e-09	3	49536129	GTEx/v8	Esophagus_Muscularis	ENSG00000164068	TTTA	3.89884e-08	-0.142438	4.97302e-17	TTTA	-	3:49536129:T:TTTA	RNF123
rs138073019-TTTA	9.881e-09	3	49536129	GTEx/v8	Esophagus_Muscularis	ENSG00000173540	TTTA	8.91758e-07	-0.200535	6.27914e-57	TTTA	-	3:49536129:T:TTTA	GMPPB
rs138073019-TTTA	9.881e-09	3	49536129	GTEx/v8	Heart_Atrial_Appendage	ENSG00000004534	TTTA	1.07787e-10	0.257917	4.26232e-65	TTTA	+	3:49536129:T:TTTA	RBM6
rs138073019-TTTA	9.881e-09	3	49536129	GTEx/v8	Heart_Left_Ventricle	ENSG00000004534	TTTA	7.7232e-09	0.213631	2.16197e-49	TTTA	+	3:49536129:T:TTTA	RBM6
rs138073019-TTTA	9.881e-09	3	49536129	GTEx/v8	Lung	ENSG00000004534	TTTA	3.52978e-11	0.177318	6.34992e-71	TTTA	+	3:49536129:T:TTTA	RBM6
rs138073019-TTTA	9.881e-09	3	49536129	GTEx/v8	Lung	ENSG00000145020	TTTA	1.20309e-12	0.195433	2.23899e-72	TTTA	+	3:49536129:T:TTTA	AMT
rs138073019-TTTA	9.881e-09	3	49536129	GTEx/v8	Lung	ENSG00000145029	TTTA	1.97913e-09	0.182455	3.36343e-23	TTTA	+	3:49536129:T:TTTA	NICN1
rs138073019-TTTA	9.881e-09	3	49536129	GTEx/v8	Lung	ENSG00000164068	TTTA	2.85896e-08	-0.152379	5.97653e-14	TTTA	-	3:49536129:T:TTTA	RNF123
rs138073019-TTTA	9.881e-09	3	49536129	GTEx/v8	Muscle_Skeletal	ENSG00000004534	TTTA	1.27884e-08	0.173439	9.65316e-50	TTTA	+	3:49536129:T:TTTA	RBM6
rs138073019-TTTA	9.881e-09	3	49536129	GTEx/v8	Muscle_Skeletal	ENSG00000068745	TTTA	1.54642e-09	-0.20921	1.88332e-15	TTTA	-	3:49536129:T:TTTA	IP6K2
rs138073019-TTTA	9.881e-09	3	49536129	GTEx/v8	Muscle_Skeletal	ENSG00000145020	TTTA	2.64994e-14	0.154116	9.34742e-51	TTTA	+	3:49536129:T:TTTA	AMT
rs138073019-TTTA	9.881e-09	3	49536129	GTEx/v8	Muscle_Skeletal	ENSG00000145029	TTTA	7.09203e-07	0.122426	2.63043e-14	TTTA	+	3:49536129:T:TTTA	NICN1
rs138073019-TTTA	9.881e-09	3	49536129	GTEx/v8	Muscle_Skeletal	ENSG00000164078	TTTA	8.41463e-07	-0.209554	1.01312e-09	TTTA	-	3:49536129:T:TTTA	MST1R
rs138073019-TTTA	9.881e-09	3	49536129	GTEx/v8	Muscle_Skeletal	ENSG00000185614	TTTA	1.30065e-26	-0.31178	1.91335e-28	TTTA	-	3:49536129:T:TTTA	FAM212A
rs138073019-TTTA	9.881e-09	3	49536129	GTEx/v8	Nerve_Tibial	ENSG00000004534	TTTA	1.05537e-15	0.233457	5.77897e-87	TTTA	+	3:49536129:T:TTTA	RBM6
rs138073019-TTTA	9.881e-09	3	49536129	GTEx/v8	Nerve_Tibial	ENSG00000145020	TTTA	1.3608e-16	0.210656	7.83293e-77	TTTA	+	3:49536129:T:TTTA	AMT
rs138073019-TTTA	9.881e-09	3	49536129	GTEx/v8	Nerve_Tibial	ENSG00000145029	TTTA	6.43672e-19	0.229226	3.42848e-28	TTTA	+	3:49536129:T:TTTA	NICN1
rs138073019-TTTA	9.881e-09	3	49536129	GTEx/v8	Nerve_Tibial	ENSG00000164062	TTTA	1.20179e-07	0.126074	1.02793e-07	TTTA	+	3:49536129:T:TTTA	APEH
rs138073019-TTTA	9.881e-09	3	49536129	GTEx/v8	Nerve_Tibial	ENSG00000164068	TTTA	2.15422e-11	-0.24542	6.26723e-28	TTTA	-	3:49536129:T:TTTA	RNF123
rs138073019-TTTA	9.881e-09	3	49536129	GTEx/v8	Nerve_Tibial	ENSG00000173531	TTTA	7.13238e-11	0.190551	1.54103e-12	TTTA	+	3:49536129:T:TTTA	MST1
rs138073019-TTTA	9.881e-09	3	49536129	GTEx/v8	Nerve_Tibial	ENSG00000182179	TTTA	7.48347e-07	0.0888194	1.79953e-13	TTTA	+	3:49536129:T:TTTA	UBA7
rs138073019-TTTA	9.881e-09	3	49536129	GTEx/v8	Pancreas	ENSG00000004534	TTTA	5.69965e-08	0.276962	4.09069e-49	TTTA	+	3:49536129:T:TTTA	RBM6
rs138073019-TTTA	9.881e-09	3	49536129	GTEx/v8	Pancreas	ENSG00000182179	TTTA	2.50153e-08	0.285911	1.9056e-19	TTTA	+	3:49536129:T:TTTA	UBA7
rs138073019-TTTA	9.881e-09	3	49536129	GTEx/v8	Pituitary	ENSG00000004534	TTTA	4.06553e-08	0.387787	1.04903e-28	TTTA	+	3:49536129:T:TTTA	RBM6
rs138073019-TTTA	9.881e-09	3	49536129	GTEx/v8	Skin_Not_Sun_Exposed_Suprapubic	ENSG00000004534	TTTA	3.30167e-11	0.210247	6.61929e-62	TTTA	+	3:49536129:T:TTTA	RBM6
rs138073019-TTTA	9.881e-09	3	49536129	GTEx/v8	Skin_Not_Sun_Exposed_Suprapubic	ENSG00000145020	TTTA	1.42739e-07	0.171597	1.04272e-44	TTTA	+	3:49536129:T:TTTA	AMT
rs138073019-TTTA	9.881e-09	3	49536129	GTEx/v8	Skin_Not_Sun_Exposed_Suprapubic	ENSG00000164062	TTTA	8.05165e-10	0.167651	1.62678e-08	TTTA	+	3:49536129:T:TTTA	APEH
rs138073019-TTTA	9.881e-09	3	49536129	GTEx/v8	Skin_Not_Sun_Exposed_Suprapubic	ENSG00000173531	TTTA	1.19895e-11	0.187586	1.37116e-13	TTTA	+	3:49536129:T:TTTA	MST1
rs138073019-TTTA	9.881e-09	3	49536129	GTEx/v8	Skin_Not_Sun_Exposed_Suprapubic	ENSG00000182179	TTTA	1.67844e-10	0.188153	2.13071e-21	TTTA	+	3:49536129:T:TTTA	UBA7
rs138073019-TTTA	9.881e-09	3	49536129	GTEx/v8	Skin_Not_Sun_Exposed_Suprapubic	ENSG00000185614	TTTA	1.18304e-08	-0.143687	4.55389e-18	TTTA	-	3:49536129:T:TTTA	FAM212A
rs138073019-TTTA	9.881e-09	3	49536129	GTEx/v8	Skin_Not_Sun_Exposed_Suprapubic	ENSG00000185909	TTTA	3.793e-08	-0.162596	3.57832e-12	TTTA	-	3:49536129:T:TTTA	KLHDC8B
rs138073019-TTTA	9.881e-09	3	49536129	GTEx/v8	Skin_Sun_Exposed_Lower_leg	ENSG00000004534	TTTA	1.77294e-13	0.220296	1.29885e-81	TTTA	+	3:49536129:T:TTTA	RBM6
rs138073019-TTTA	9.881e-09	3	49536129	GTEx/v8	Skin_Sun_Exposed_Lower_leg	ENSG00000145020	TTTA	2.32095e-09	0.164065	3.81896e-42	TTTA	+	3:49536129:T:TTTA	AMT
rs138073019-TTTA	9.881e-09	3	49536129	GTEx/v8	Skin_Sun_Exposed_Lower_leg	ENSG00000145029	TTTA	5.46313e-09	0.172505	2.10749e-20	TTTA	+	3:49536129:T:TTTA	NICN1
rs138073019-TTTA	9.881e-09	3	49536129	GTEx/v8	Skin_Sun_Exposed_Lower_leg	ENSG00000164062	TTTA	2.03142e-10	0.154938	6.97858e-09	TTTA	+	3:49536129:T:TTTA	APEH
rs138073019-TTTA	9.881e-09	3	49536129	GTEx/v8	Skin_Sun_Exposed_Lower_leg	ENSG00000173531	TTTA	4.37926e-12	0.1767	6.29643e-13	TTTA	+	3:49536129:T:TTTA	MST1
rs138073019-TTTA	9.881e-09	3	49536129	GTEx/v8	Skin_Sun_Exposed_Lower_leg	ENSG00000182179	TTTA	1.50707e-07	0.12799	5.04182e-21	TTTA	+	3:49536129:T:TTTA	UBA7
rs138073019-TTTA	9.881e-09	3	49536129	GTEx/v8	Skin_Sun_Exposed_Lower_leg	ENSG00000185909	TTTA	2.47681e-07	-0.151785	8.98072e-20	TTTA	-	3:49536129:T:TTTA	KLHDC8B
rs138073019-TTTA	9.881e-09	3	49536129	GTEx/v8	Spleen	ENSG00000164062	TTTA	7.79701e-07	0.198165	6.06092e-05	TTTA	+	3:49536129:T:TTTA	APEH
rs138073019-TTTA	9.881e-09	3	49536129	GTEx/v8	Stomach	ENSG00000004534	TTTA	3.55986e-07	0.249723	7.27852e-43	TTTA	+	3:49536129:T:TTTA	RBM6
rs138073019-TTTA	9.881e-09	3	49536129	GTEx/v8	Testis	ENSG00000187492	TTTA	5.2666e-10	-0.37194	3.60667e-66	TTTA	-	3:49536129:T:TTTA	CDHR4
rs138073019-TTTA	9.881e-09	3	49536129	GTEx/v8	Thyroid	ENSG00000004534	TTTA	2.09806e-15	0.268377	1.05393e-97	TTTA	+	3:49536129:T:TTTA	RBM6
rs138073019-TTTA	9.881e-09	3	49536129	GTEx/v8	Thyroid	ENSG00000145020	TTTA	1.78473e-10	0.188279	4.60575e-100	TTTA	+	3:49536129:T:TTTA	AMT
rs138073019-TTTA	9.881e-09	3	49536129	GTEx/v8	Thyroid	ENSG00000145029	TTTA	2.08612e-13	0.245076	1.30111e-62	TTTA	+	3:49536129:T:TTTA	NICN1
rs138073019-TTTA	9.881e-09	3	49536129	GTEx/v8	Thyroid	ENSG00000164068	TTTA	5.50702e-08	-0.176983	4.35736e-15	TTTA	-	3:49536129:T:TTTA	RNF123
rs138073019-TTTA	9.881e-09	3	49536129	GTEx/v8	Thyroid	ENSG00000173531	TTTA	2.93649e-15	0.276207	2.09399e-18	TTTA	+	3:49536129:T:TTTA	MST1
rs138073019-TTTA	9.881e-09	3	49536129	GTEx/v8	Thyroid	ENSG00000173540	TTTA	5.18917e-07	-0.109347	2.4691e-28	TTTA	-	3:49536129:T:TTTA	GMPPB
rs138073019-TTTA	9.881e-09	3	49536129	GTEx/v8	Whole_Blood	ENSG00000004534	TTTA	5.56174e-16	0.269688	3.30235e-109	TTTA	+	3:49536129:T:TTTA	RBM6
rs138073019-TTTA	9.881e-09	3	49536129	GTEx/v8	Whole_Blood	ENSG00000182179	TTTA	5.62704e-13	0.148745	2.47495e-51	TTTA	+	3:49536129:T:TTTA	UBA7
rs34363169-A	8.638e-09	3	49537712	eQTLcatalogue	BrainSeq_ge_brain	ENSG00000164068	G	1.72195e-10	-0.053154	8.60975e-07	A	+	3:49537712:A:G	RNF123
rs34363169-A	8.638e-09	3	49537712	eQTLcatalogue	GEUVADIS_ge_LCL	ENSG00000164062	G	1.61358e-09	0.0475124	8.0679e-06	A	-	3:49537712:A:G	APEH
rs34363169-A	8.638e-09	3	49537712	eQTLGen	eQTLGen_cis_eQTLs	ENSG00000004534	A	4.4579e-265	34.7828	0	A	+	3:49537712:A:G	RBM6
rs34363169-A	8.638e-09	3	49537712	eQTLGen	eQTLGen_cis_eQTLs	ENSG00000008300	A	6.5217e-09	-5.8027	4.51671e-05	A	-	3:49537712:A:G	CELSR3
rs34363169-A	8.638e-09	3	49537712	eQTLGen	eQTLGen_cis_eQTLs	ENSG00000010256	A	1.469e-07	5.2565	0.000494399	A	+	3:49537712:A:G	UQCRC1
rs34363169-A	8.638e-09	3	49537712	eQTLGen	eQTLGen_cis_eQTLs	ENSG00000068745	A	6.5594e-14	-7.4963	0	A	-	3:49537712:A:G	IP6K2
rs34363169-A	8.638e-09	3	49537712	eQTLGen	eQTLGen_cis_eQTLs	ENSG00000114270	A	4.7384e-12	6.9134	0	A	+	3:49537712:A:G	COL7A1
rs34363169-A	8.638e-09	3	49537712	eQTLGen	eQTLGen_cis_eQTLs	ENSG00000114302	A	1.7384e-08	-5.6361	9.59263e-05	A	-	3:49537712:A:G	PRKAR2A
rs34363169-A	8.638e-09	3	49537712	eQTLGen	eQTLGen_cis_eQTLs	ENSG00000145020	A	3.3376e-64	16.9177	0	A	+	3:49537712:A:G	AMT
rs34363169-A	8.638e-09	3	49537712	eQTLGen	eQTLGen_cis_eQTLs	ENSG00000145022	A	1.4964e-07	5.2531	0.000506884	A	+	3:49537712:A:G	TCTA
rs34363169-A	8.638e-09	3	49537712	eQTLGen	eQTLGen_cis_eQTLs	ENSG00000145029	A	4.5561e-33	-11.9794	0	A	-	3:49537712:A:G	NICN1
rs34363169-A	8.638e-09	3	49537712	eQTLGen	eQTLGen_cis_eQTLs	ENSG00000164061	A	3.5393e-09	-5.9043	2.59488e-05	A	-	3:49537712:A:G	BSN
rs34363169-A	8.638e-09	3	49537712	eQTLGen	eQTLGen_cis_eQTLs	ENSG00000164062	A	4.6454e-193	29.6395	0	A	+	3:49537712:A:G	APEH
rs34363169-A	8.638e-09	3	49537712	eQTLGen	eQTLGen_cis_eQTLs	ENSG00000164077	A	1.0514e-07	5.3176	0.000351648	A	+	3:49537712:A:G	MON1A
rs34363169-A	8.638e-09	3	49537712	eQTLGen	eQTLGen_cis_eQTLs	ENSG00000173402	A	6.7385e-22	9.6177	0	A	+	3:49537712:A:G	DAG1
rs34363169-A	8.638e-09	3	49537712	eQTLGen	eQTLGen_cis_eQTLs	ENSG00000173531	A	2.3673e-10	6.3354	0	A	+	3:49537712:A:G	MST1
rs34363169-A	8.638e-09	3	49537712	eQTLGen	eQTLGen_cis_eQTLs	ENSG00000178252	A	4.7301e-09	5.8564	3.23436e-05	A	+	3:49537712:A:G	WDR6
rs34363169-A	8.638e-09	3	49537712	eQTLGen	eQTLGen_cis_eQTLs	ENSG00000185614	A	2.3223e-22	9.7267	0	A	+	3:49537712:A:G	FAM212A
rs34363169-A	8.638e-09	3	49537712	eQTLGen	eQTLGen_cis_eQTLs	ENSG00000185909	A	1.589e-35	12.4399	0	A	+	3:49537712:A:G	KLHDC8B
rs34363169-A	8.638e-09	3	49537712	eQTLGen	eQTLGen_cis_eQTLs	ENSG00000186792	A	6.1851e-21	-9.3867	0	A	-	3:49537712:A:G	HYAL3
rs34363169-A	8.638e-09	3	49537712	eQTLGen	eQTLGen_cis_eQTLs	ENSG00000198218	A	3.3266e-23	-9.9224	0	A	-	3:49537712:A:G	QRICH1
rs34363169-A	8.638e-09	3	49537712	eQTLGen	eQTLGen_cis_eQTLs	ENSG00000225697	A	6.3766e-25	10.3097	0	A	+	3:49537712:A:G	SLC26A6
rs34363169-A	8.638e-09	3	49537712	eQTLGen	eQTLGen_cis_eQTLs	ENSG00000233276	A	1.3892e-34	-12.2653	0	A	-	3:49537712:A:G	GPX1
rs34363169-A	8.638e-09	3	49537712	GTEx/v8	Adipose_Subcutaneous	ENSG00000004534	A	8.60539e-17	0.274193	1.82927e-97	A	+	3:49537712:A:G	RBM6
rs34363169-A	8.638e-09	3	49537712	GTEx/v8	Adipose_Subcutaneous	ENSG00000145020	A	1.37795e-16	0.197924	1.90528e-62	A	+	3:49537712:A:G	AMT
rs34363169-A	8.638e-09	3	49537712	GTEx/v8	Adipose_Subcutaneous	ENSG00000145029	A	7.24898e-14	0.200868	2.79528e-25	A	+	3:49537712:A:G	NICN1
rs34363169-A	8.638e-09	3	49537712	GTEx/v8	Adipose_Subcutaneous	ENSG00000164062	A	1.77258e-13	0.136555	1.51921e-10	A	+	3:49537712:A:G	APEH
rs34363169-A	8.638e-09	3	49537712	GTEx/v8	Adipose_Subcutaneous	ENSG00000164068	A	5.04948e-13	-0.208454	7.57654e-27	A	-	3:49537712:A:G	RNF123
rs34363169-A	8.638e-09	3	49537712	GTEx/v8	Adipose_Subcutaneous	ENSG00000173531	A	5.88418e-08	0.151027	8.51204e-08	A	+	3:49537712:A:G	MST1
rs34363169-A	8.638e-09	3	49537712	GTEx/v8	Adipose_Visceral_Omentum	ENSG00000004534	A	4.44417e-18	0.284335	2.04245e-67	A	+	3:49537712:A:G	RBM6
rs34363169-A	8.638e-09	3	49537712	GTEx/v8	Adipose_Visceral_Omentum	ENSG00000145020	A	1.96392e-12	0.172448	6.72678e-58	A	+	3:49537712:A:G	AMT
rs34363169-A	8.638e-09	3	49537712	GTEx/v8	Adipose_Visceral_Omentum	ENSG00000145029	A	1.14676e-10	0.191078	3.50248e-21	A	+	3:49537712:A:G	NICN1
rs34363169-A	8.638e-09	3	49537712	GTEx/v8	Adipose_Visceral_Omentum	ENSG00000164068	A	1.18166e-10	-0.187994	7.20961e-15	A	-	3:49537712:A:G	RNF123
rs34363169-A	8.638e-09	3	49537712	GTEx/v8	Artery_Aorta	ENSG00000004534	A	1.10527e-11	0.248222	9.05165e-58	A	+	3:49537712:A:G	RBM6
rs34363169-A	8.638e-09	3	49537712	GTEx/v8	Artery_Aorta	ENSG00000068745	A	1.95917e-10	-0.212728	1.31287e-07	A	-	3:49537712:A:G	IP6K2
rs34363169-A	8.638e-09	3	49537712	GTEx/v8	Artery_Aorta	ENSG00000145020	A	9.36314e-17	0.239336	8.29211e-58	A	+	3:49537712:A:G	AMT
rs34363169-A	8.638e-09	3	49537712	GTEx/v8	Artery_Aorta	ENSG00000145029	A	4.66099e-15	0.220971	5.32224e-19	A	+	3:49537712:A:G	NICN1
rs34363169-A	8.638e-09	3	49537712	GTEx/v8	Artery_Tibial	ENSG00000004534	A	1.72858e-14	0.218734	1.51621e-80	A	+	3:49537712:A:G	RBM6
rs34363169-A	8.638e-09	3	49537712	GTEx/v8	Artery_Tibial	ENSG00000068745	A	3.88294e-11	-0.17065	1.24228e-14	A	-	3:49537712:A:G	IP6K2
rs34363169-A	8.638e-09	3	49537712	GTEx/v8	Artery_Tibial	ENSG00000145020	A	8.36238e-18	0.20011	2.31462e-81	A	+	3:49537712:A:G	AMT
rs34363169-A	8.638e-09	3	49537712	GTEx/v8	Artery_Tibial	ENSG00000145029	A	2.33908e-18	0.200904	3.54662e-24	A	+	3:49537712:A:G	NICN1
rs34363169-A	8.638e-09	3	49537712	GTEx/v8	Artery_Tibial	ENSG00000164068	A	1.15199e-12	-0.182012	2.60502e-20	A	-	3:49537712:A:G	RNF123
rs34363169-A	8.638e-09	3	49537712	GTEx/v8	Artery_Tibial	ENSG00000173531	A	3.23359e-08	0.18978	7.66612e-07	A	+	3:49537712:A:G	MST1
rs34363169-A	8.638e-09	3	49537712	GTEx/v8	Artery_Tibial	ENSG00000187492	A	5.44159e-08	-0.184588	2.24065e-06	A	-	3:49537712:A:G	CDHR4
rs34363169-A	8.638e-09	3	49537712	GTEx/v8	Brain_Cerebellar_Hemisphere	ENSG00000164078	A	1.64753e-07	-0.407813	1.03632e-09	A	-	3:49537712:A:G	MST1R
rs34363169-A	8.638e-09	3	49537712	GTEx/v8	Brain_Cerebellar_Hemisphere	ENSG00000185614	A	1.35546e-08	-0.411472	7.65634e-16	A	-	3:49537712:A:G	FAM212A
rs34363169-A	8.638e-09	3	49537712	GTEx/v8	Brain_Cerebellar_Hemisphere	ENSG00000233276	A	5.10825e-07	-0.24581	0.000158843	A	-	3:49537712:A:G	GPX1
rs34363169-A	8.638e-09	3	49537712	GTEx/v8	Brain_Cerebellum	ENSG00000004534	A	9.07829e-07	0.33206	1.61235e-34	A	+	3:49537712:A:G	RBM6
rs34363169-A	8.638e-09	3	49537712	GTEx/v8	Brain_Cerebellum	ENSG00000173531	A	7.58527e-07	0.398039	2.63749e-05	A	+	3:49537712:A:G	MST1
rs34363169-A	8.638e-09	3	49537712	GTEx/v8	Brain_Cerebellum	ENSG00000185614	A	3.83572e-08	-0.417698	2.06179e-23	A	-	3:49537712:A:G	FAM212A
rs34363169-A	8.638e-09	3	49537712	GTEx/v8	Brain_Cortex	ENSG00000233276	A	4.29157e-07	-0.286321	4.63263e-09	A	-	3:49537712:A:G	GPX1
rs34363169-A	8.638e-09	3	49537712	GTEx/v8	Brain_Frontal_Cortex_BA9	ENSG00000233276	A	9.62584e-08	-0.262783	2.09108e-06	A	-	3:49537712:A:G	GPX1
rs34363169-A	8.638e-09	3	49537712	GTEx/v8	Brain_Nucleus_accumbens_basal_ganglia	ENSG00000004534	A	9.11188e-07	0.233291	9.35865e-22	A	+	3:49537712:A:G	RBM6
rs34363169-A	8.638e-09	3	49537712	GTEx/v8	Breast_Mammary_Tissue	ENSG00000004534	A	1.02492e-10	0.269147	9.60233e-55	A	+	3:49537712:A:G	RBM6
rs34363169-A	8.638e-09	3	49537712	GTEx/v8	Breast_Mammary_Tissue	ENSG00000145020	A	3.73439e-08	0.140326	3.78485e-39	A	+	3:49537712:A:G	AMT
rs34363169-A	8.638e-09	3	49537712	GTEx/v8	Breast_Mammary_Tissue	ENSG00000164062	A	5.85481e-07	0.106111	4.59463e-05	A	+	3:49537712:A:G	APEH
rs34363169-A	8.638e-09	3	49537712	GTEx/v8	Cells_Cultured_fibroblasts	ENSG00000004534	A	5.32203e-13	0.241182	3.73969e-66	A	+	3:49537712:A:G	RBM6
rs34363169-A	8.638e-09	3	49537712	GTEx/v8	Cells_Cultured_fibroblasts	ENSG00000068745	A	3.25114e-12	-0.196224	8.45701e-35	A	-	3:49537712:A:G	IP6K2
rs34363169-A	8.638e-09	3	49537712	GTEx/v8	Cells_Cultured_fibroblasts	ENSG00000145020	A	5.98194e-08	0.120997	6.32799e-71	A	+	3:49537712:A:G	AMT
rs34363169-A	8.638e-09	3	49537712	GTEx/v8	Cells_Cultured_fibroblasts	ENSG00000164062	A	1.61293e-15	0.165136	1.57262e-14	A	+	3:49537712:A:G	APEH
rs34363169-A	8.638e-09	3	49537712	GTEx/v8	Cells_Cultured_fibroblasts	ENSG00000164068	A	7.09297e-09	-0.195505	1.20526e-15	A	-	3:49537712:A:G	RNF123
rs34363169-A	8.638e-09	3	49537712	GTEx/v8	Cells_Cultured_fibroblasts	ENSG00000173402	A	6.70317e-07	0.0915493	5.36154e-08	A	+	3:49537712:A:G	DAG1
rs34363169-A	8.638e-09	3	49537712	GTEx/v8	Cells_Cultured_fibroblasts	ENSG00000182179	A	2.41672e-07	0.0956074	3.50302e-14	A	+	3:49537712:A:G	UBA7
rs34363169-A	8.638e-09	3	49537712	GTEx/v8	Cells_Cultured_fibroblasts	ENSG00000233276	A	1.69116e-07	0.172615	1.10725e-28	A	+	3:49537712:A:G	GPX1
rs34363169-A	8.638e-09	3	49537712	GTEx/v8	Colon_Sigmoid	ENSG00000004534	A	6.25507e-09	0.25656	1.74945e-39	A	+	3:49537712:A:G	RBM6
rs34363169-A	8.638e-09	3	49537712	GTEx/v8	Colon_Sigmoid	ENSG00000164068	A	2.0879e-09	-0.173362	1.80664e-12	A	-	3:49537712:A:G	RNF123
rs34363169-A	8.638e-09	3	49537712	GTEx/v8	Colon_Transverse	ENSG00000004534	A	1.52171e-10	0.283766	2.41861e-57	A	+	3:49537712:A:G	RBM6
rs34363169-A	8.638e-09	3	49537712	GTEx/v8	Colon_Transverse	ENSG00000164068	A	7.60206e-07	-0.141656	1.18579e-11	A	-	3:49537712:A:G	RNF123
rs34363169-A	8.638e-09	3	49537712	GTEx/v8	Colon_Transverse	ENSG00000182179	A	1.01015e-13	0.265647	1.2048e-23	A	+	3:49537712:A:G	UBA7
rs34363169-A	8.638e-09	3	49537712	GTEx/v8	Esophagus_Gastroesophageal_Junction	ENSG00000004534	A	3.46585e-10	0.259999	6.48329e-51	A	+	3:49537712:A:G	RBM6
rs34363169-A	8.638e-09	3	49537712	GTEx/v8	Esophagus_Gastroesophageal_Junction	ENSG00000145020	A	5.57772e-08	0.160581	6.17114e-30	A	+	3:49537712:A:G	AMT
rs34363169-A	8.638e-09	3	49537712	GTEx/v8	Esophagus_Gastroesophageal_Junction	ENSG00000145029	A	6.67707e-07	0.179203	6.57192e-11	A	+	3:49537712:A:G	NICN1
rs34363169-A	8.638e-09	3	49537712	GTEx/v8	Esophagus_Mucosa	ENSG00000004534	A	2.07664e-19	0.264191	7.74144e-89	A	+	3:49537712:A:G	RBM6
rs34363169-A	8.638e-09	3	49537712	GTEx/v8	Esophagus_Mucosa	ENSG00000145020	A	5.59527e-12	0.153515	1.46666e-61	A	+	3:49537712:A:G	AMT
rs34363169-A	8.638e-09	3	49537712	GTEx/v8	Esophagus_Mucosa	ENSG00000145029	A	3.0772e-09	0.165782	9.29921e-10	A	+	3:49537712:A:G	NICN1
rs34363169-A	8.638e-09	3	49537712	GTEx/v8	Esophagus_Mucosa	ENSG00000164062	A	2.08117e-15	0.199925	2.81907e-17	A	+	3:49537712:A:G	APEH
rs34363169-A	8.638e-09	3	49537712	GTEx/v8	Esophagus_Mucosa	ENSG00000173531	A	2.65602e-11	0.171979	1.43888e-11	A	+	3:49537712:A:G	MST1
rs34363169-A	8.638e-09	3	49537712	GTEx/v8	Esophagus_Mucosa	ENSG00000178252	A	1.35981e-07	0.235188	4.41062e-69	A	+	3:49537712:A:G	WDR6
rs34363169-A	8.638e-09	3	49537712	GTEx/v8	Esophagus_Mucosa	ENSG00000182179	A	1.75305e-12	0.172419	1.21803e-29	A	+	3:49537712:A:G	UBA7
rs34363169-A	8.638e-09	3	49537712	GTEx/v8	Esophagus_Mucosa	ENSG00000185614	A	6.2281e-19	-0.270475	1.03287e-36	A	-	3:49537712:A:G	FAM212A
rs34363169-A	8.638e-09	3	49537712	GTEx/v8	Esophagus_Muscularis	ENSG00000004534	A	9.93641e-14	0.249629	2.23556e-74	A	+	3:49537712:A:G	RBM6
rs34363169-A	8.638e-09	3	49537712	GTEx/v8	Esophagus_Muscularis	ENSG00000068745	A	9.82181e-07	-0.143054	3.01642e-10	A	-	3:49537712:A:G	IP6K2
rs34363169-A	8.638e-09	3	49537712	GTEx/v8	Esophagus_Muscularis	ENSG00000145020	A	1.19178e-10	0.138919	5.56478e-59	A	+	3:49537712:A:G	AMT
rs34363169-A	8.638e-09	3	49537712	GTEx/v8	Esophagus_Muscularis	ENSG00000145029	A	9.21417e-09	0.141768	1.36282e-15	A	+	3:49537712:A:G	NICN1
rs34363169-A	8.638e-09	3	49537712	GTEx/v8	Esophagus_Muscularis	ENSG00000164068	A	1.53278e-08	-0.13813	4.97302e-17	A	-	3:49537712:A:G	RNF123
rs34363169-A	8.638e-09	3	49537712	GTEx/v8	Esophagus_Muscularis	ENSG00000173540	A	7.43624e-07	-0.190423	6.27914e-57	A	-	3:49537712:A:G	GMPPB
rs34363169-A	8.638e-09	3	49537712	GTEx/v8	Heart_Atrial_Appendage	ENSG00000004534	A	6.26341e-12	0.258335	4.26232e-65	A	+	3:49537712:A:G	RBM6
rs34363169-A	8.638e-09	3	49537712	GTEx/v8	Heart_Atrial_Appendage	ENSG00000164068	A	9.90153e-07	-0.115095	7.71935e-08	A	-	3:49537712:A:G	RNF123
rs34363169-A	8.638e-09	3	49537712	GTEx/v8	Heart_Left_Ventricle	ENSG00000004534	A	4.18289e-09	0.198318	2.16197e-49	A	+	3:49537712:A:G	RBM6
rs34363169-A	8.638e-09	3	49537712	GTEx/v8	Lung	ENSG00000004534	A	5.88374e-13	0.179667	6.34992e-71	A	+	3:49537712:A:G	RBM6
rs34363169-A	8.638e-09	3	49537712	GTEx/v8	Lung	ENSG00000068745	A	3.87456e-07	-0.149353	6.93539e-15	A	-	3:49537712:A:G	IP6K2
rs34363169-A	8.638e-09	3	49537712	GTEx/v8	Lung	ENSG00000145020	A	7.30455e-15	0.199118	2.23899e-72	A	+	3:49537712:A:G	AMT
rs34363169-A	8.638e-09	3	49537712	GTEx/v8	Lung	ENSG00000145029	A	2.15109e-10	0.180272	3.36343e-23	A	+	3:49537712:A:G	NICN1
rs34363169-A	8.638e-09	3	49537712	GTEx/v8	Lung	ENSG00000164068	A	7.62478e-09	-0.148197	5.97653e-14	A	-	3:49537712:A:G	RNF123
rs34363169-A	8.638e-09	3	49537712	GTEx/v8	Muscle_Skeletal	ENSG00000004534	A	7.99127e-10	0.173623	9.65316e-50	A	+	3:49537712:A:G	RBM6
rs34363169-A	8.638e-09	3	49537712	GTEx/v8	Muscle_Skeletal	ENSG00000067560	A	1.92512e-07	-0.122497	2.138e-14	A	-	3:49537712:A:G	RHOA
rs34363169-A	8.638e-09	3	49537712	GTEx/v8	Muscle_Skeletal	ENSG00000068745	A	6.5761e-11	-0.20957	1.88332e-15	A	-	3:49537712:A:G	IP6K2
rs34363169-A	8.638e-09	3	49537712	GTEx/v8	Muscle_Skeletal	ENSG00000145020	A	3.05614e-15	0.148037	9.34742e-51	A	+	3:49537712:A:G	AMT
rs34363169-A	8.638e-09	3	49537712	GTEx/v8	Muscle_Skeletal	ENSG00000164078	A	1.05951e-08	-0.225292	1.01312e-09	A	-	3:49537712:A:G	MST1R
rs34363169-A	8.638e-09	3	49537712	GTEx/v8	Muscle_Skeletal	ENSG00000185614	A	2.00496e-30	-0.308822	1.91335e-28	A	-	3:49537712:A:G	FAM212A
rs34363169-A	8.638e-09	3	49537712	GTEx/v8	Nerve_Tibial	ENSG00000004534	A	5.62766e-17	0.224017	5.77897e-87	A	+	3:49537712:A:G	RBM6
rs34363169-A	8.638e-09	3	49537712	GTEx/v8	Nerve_Tibial	ENSG00000068745	A	1.03902e-08	-0.127538	1.13179e-12	A	-	3:49537712:A:G	IP6K2
rs34363169-A	8.638e-09	3	49537712	GTEx/v8	Nerve_Tibial	ENSG00000145020	A	2.43519e-18	0.20433	7.83293e-77	A	+	3:49537712:A:G	AMT
rs34363169-A	8.638e-09	3	49537712	GTEx/v8	Nerve_Tibial	ENSG00000145029	A	2.3803e-19	0.213735	3.42848e-28	A	+	3:49537712:A:G	NICN1
rs34363169-A	8.638e-09	3	49537712	GTEx/v8	Nerve_Tibial	ENSG00000164062	A	3.74605e-08	0.120685	1.02793e-07	A	+	3:49537712:A:G	APEH
rs34363169-A	8.638e-09	3	49537712	GTEx/v8	Nerve_Tibial	ENSG00000164068	A	8.14313e-14	-0.250924	6.26723e-28	A	-	3:49537712:A:G	RNF123
rs34363169-A	8.638e-09	3	49537712	GTEx/v8	Nerve_Tibial	ENSG00000173531	A	2.17145e-12	0.188611	1.54103e-12	A	+	3:49537712:A:G	MST1
rs34363169-A	8.638e-09	3	49537712	GTEx/v8	Nerve_Tibial	ENSG00000182179	A	1.99193e-07	0.0859368	1.79953e-13	A	+	3:49537712:A:G	UBA7
rs34363169-A	8.638e-09	3	49537712	GTEx/v8	Pancreas	ENSG00000004534	A	1.85844e-07	0.252517	4.09069e-49	A	+	3:49537712:A:G	RBM6
rs34363169-A	8.638e-09	3	49537712	GTEx/v8	Pancreas	ENSG00000182179	A	2.73305e-09	0.287761	1.9056e-19	A	+	3:49537712:A:G	UBA7
rs34363169-A	8.638e-09	3	49537712	GTEx/v8	Pituitary	ENSG00000004534	A	2.24485e-08	0.381797	1.04903e-28	A	+	3:49537712:A:G	RBM6
rs34363169-A	8.638e-09	3	49537712	GTEx/v8	Skin_Not_Sun_Exposed_Suprapubic	ENSG00000004534	A	1.12683e-12	0.210931	6.61929e-62	A	+	3:49537712:A:G	RBM6
rs34363169-A	8.638e-09	3	49537712	GTEx/v8	Skin_Not_Sun_Exposed_Suprapubic	ENSG00000068745	A	5.17793e-07	-0.139208	2.93149e-13	A	-	3:49537712:A:G	IP6K2
rs34363169-A	8.638e-09	3	49537712	GTEx/v8	Skin_Not_Sun_Exposed_Suprapubic	ENSG00000145020	A	1.79605e-09	0.183292	1.04272e-44	A	+	3:49537712:A:G	AMT
rs34363169-A	8.638e-09	3	49537712	GTEx/v8	Skin_Not_Sun_Exposed_Suprapubic	ENSG00000164062	A	4.81803e-10	0.159369	1.62678e-08	A	+	3:49537712:A:G	APEH
rs34363169-A	8.638e-09	3	49537712	GTEx/v8	Skin_Not_Sun_Exposed_Suprapubic	ENSG00000173531	A	7.89488e-14	0.193013	1.37116e-13	A	+	3:49537712:A:G	MST1
rs34363169-A	8.638e-09	3	49537712	GTEx/v8	Skin_Not_Sun_Exposed_Suprapubic	ENSG00000173540	A	8.62603e-08	-0.190362	2.52151e-54	A	-	3:49537712:A:G	GMPPB
rs34363169-A	8.638e-09	3	49537712	GTEx/v8	Skin_Not_Sun_Exposed_Suprapubic	ENSG00000178252	A	1.53894e-07	0.237661	1.70479e-80	A	+	3:49537712:A:G	WDR6
rs34363169-A	8.638e-09	3	49537712	GTEx/v8	Skin_Not_Sun_Exposed_Suprapubic	ENSG00000182179	A	6.1077e-13	0.197818	2.13071e-21	A	+	3:49537712:A:G	UBA7
rs34363169-A	8.638e-09	3	49537712	GTEx/v8	Skin_Not_Sun_Exposed_Suprapubic	ENSG00000185614	A	1.13559e-08	-0.135044	4.55389e-18	A	-	3:49537712:A:G	FAM212A
rs34363169-A	8.638e-09	3	49537712	GTEx/v8	Skin_Not_Sun_Exposed_Suprapubic	ENSG00000185909	A	2.88506e-08	-0.153924	3.57832e-12	A	-	3:49537712:A:G	KLHDC8B
rs34363169-A	8.638e-09	3	49537712	GTEx/v8	Skin_Sun_Exposed_Lower_leg	ENSG00000004534	A	5.27471e-16	0.221567	1.29885e-81	A	+	3:49537712:A:G	RBM6
rs34363169-A	8.638e-09	3	49537712	GTEx/v8	Skin_Sun_Exposed_Lower_leg	ENSG00000145020	A	3.89547e-11	0.166128	3.81896e-42	A	+	3:49537712:A:G	AMT
rs34363169-A	8.638e-09	3	49537712	GTEx/v8	Skin_Sun_Exposed_Lower_leg	ENSG00000145029	A	1.85043e-09	0.163166	2.10749e-20	A	+	3:49537712:A:G	NICN1
rs34363169-A	8.638e-09	3	49537712	GTEx/v8	Skin_Sun_Exposed_Lower_leg	ENSG00000164062	A	4.85872e-10	0.139428	6.97858e-09	A	+	3:49537712:A:G	APEH
rs34363169-A	8.638e-09	3	49537712	GTEx/v8	Skin_Sun_Exposed_Lower_leg	ENSG00000173531	A	2.78588e-14	0.177555	6.29643e-13	A	+	3:49537712:A:G	MST1
rs34363169-A	8.638e-09	3	49537712	GTEx/v8	Skin_Sun_Exposed_Lower_leg	ENSG00000178252	A	1.53271e-08	0.247297	1.81688e-102	A	+	3:49537712:A:G	WDR6
rs34363169-A	8.638e-09	3	49537712	GTEx/v8	Skin_Sun_Exposed_Lower_leg	ENSG00000182179	A	8.63902e-10	0.136681	5.04182e-21	A	+	3:49537712:A:G	UBA7
rs34363169-A	8.638e-09	3	49537712	GTEx/v8	Skin_Sun_Exposed_Lower_leg	ENSG00000185614	A	8.06557e-08	-0.114521	2.8348e-15	A	-	3:49537712:A:G	FAM212A
rs34363169-A	8.638e-09	3	49537712	GTEx/v8	Skin_Sun_Exposed_Lower_leg	ENSG00000185909	A	1.49957e-08	-0.15264	8.98072e-20	A	-	3:49537712:A:G	KLHDC8B
rs34363169-A	8.638e-09	3	49537712	GTEx/v8	Spleen	ENSG00000068745	A	2.17007e-08	-0.309373	6.49941e-07	A	-	3:49537712:A:G	IP6K2
rs34363169-A	8.638e-09	3	49537712	GTEx/v8	Stomach	ENSG00000004534	A	1.45472e-07	0.242876	7.27852e-43	A	+	3:49537712:A:G	RBM6
rs34363169-A	8.638e-09	3	49537712	GTEx/v8	Stomach	ENSG00000182179	A	2.41095e-07	0.161096	1.66972e-10	A	+	3:49537712:A:G	UBA7
rs34363169-A	8.638e-09	3	49537712	GTEx/v8	Testis	ENSG00000004534	A	6.62842e-07	0.183991	4.26099e-41	A	+	3:49537712:A:G	RBM6
rs34363169-A	8.638e-09	3	49537712	GTEx/v8	Testis	ENSG00000187492	A	2.58122e-10	-0.359072	3.60667e-66	A	-	3:49537712:A:G	CDHR4
rs34363169-A	8.638e-09	3	49537712	GTEx/v8	Thyroid	ENSG00000004534	A	2.02927e-16	0.258878	1.05393e-97	A	+	3:49537712:A:G	RBM6
rs34363169-A	8.638e-09	3	49537712	GTEx/v8	Thyroid	ENSG00000145020	A	3.42892e-12	0.190969	4.60575e-100	A	+	3:49537712:A:G	AMT
rs34363169-A	8.638e-09	3	49537712	GTEx/v8	Thyroid	ENSG00000145029	A	3.91247e-14	0.235216	1.30111e-62	A	+	3:49537712:A:G	NICN1
rs34363169-A	8.638e-09	3	49537712	GTEx/v8	Thyroid	ENSG00000164068	A	8.31473e-10	-0.185844	4.35736e-15	A	-	3:49537712:A:G	RNF123
rs34363169-A	8.638e-09	3	49537712	GTEx/v8	Thyroid	ENSG00000173531	A	8.80858e-20	0.294312	2.09399e-18	A	+	3:49537712:A:G	MST1
rs34363169-A	8.638e-09	3	49537712	GTEx/v8	Thyroid	ENSG00000173540	A	3.95549e-08	-0.111406	2.4691e-28	A	-	3:49537712:A:G	GMPPB
rs34363169-A	8.638e-09	3	49537712	GTEx/v8	Whole_Blood	ENSG00000004534	A	1.57726e-16	0.256869	3.30235e-109	A	+	3:49537712:A:G	RBM6
rs34363169-A	8.638e-09	3	49537712	GTEx/v8	Whole_Blood	ENSG00000145020	A	3.29748e-07	0.125484	4.35484e-40	A	+	3:49537712:A:G	AMT
rs34363169-A	8.638e-09	3	49537712	GTEx/v8	Whole_Blood	ENSG00000182179	A	3.63705e-18	0.166182	2.47495e-51	A	+	3:49537712:A:G	UBA7
rs35261698-G	8.665e-09	3	49537839	eQTLcatalogue	BrainSeq_ge_brain	ENSG00000164068	C	2.04916e-09	-0.0482956	1.02458e-05	G	+	3:49537839:C:G	RNF123
rs35261698-G	8.665e-09	3	49537839	eQTLcatalogue	GEUVADIS_ge_LCL	ENSG00000164062	C	9.63284e-10	0.0477636	4.81642e-06	G	-	3:49537839:C:G	APEH
rs35261698-G	8.665e-09	3	49537839	eQTLGen	eQTLGen_cis_eQTLs	ENSG00000004534	G	1.1893e-264	34.7545	0	G	+	3:49537839:C:G	RBM6
rs35261698-G	8.665e-09	3	49537839	eQTLGen	eQTLGen_cis_eQTLs	ENSG00000008300	G	6.5685e-09	-5.8016	4.51671e-05	G	-	3:49537839:C:G	CELSR3
rs35261698-G	8.665e-09	3	49537839	eQTLGen	eQTLGen_cis_eQTLs	ENSG00000010256	G	1.7322e-07	5.2261	0.000568714	G	+	3:49537839:C:G	UQCRC1
rs35261698-G	8.665e-09	3	49537839	eQTLGen	eQTLGen_cis_eQTLs	ENSG00000068745	G	5.1523e-14	-7.5279	0	G	-	3:49537839:C:G	IP6K2
rs35261698-G	8.665e-09	3	49537839	eQTLGen	eQTLGen_cis_eQTLs	ENSG00000114270	G	3.3835e-12	6.961	0	G	+	3:49537839:C:G	COL7A1
rs35261698-G	8.665e-09	3	49537839	eQTLGen	eQTLGen_cis_eQTLs	ENSG00000114302	G	1.9184e-08	-5.619	0.000102191	G	-	3:49537839:C:G	PRKAR2A
rs35261698-G	8.665e-09	3	49537839	eQTLGen	eQTLGen_cis_eQTLs	ENSG00000145020	G	1.0678e-64	16.9847	0	G	+	3:49537839:C:G	AMT
rs35261698-G	8.665e-09	3	49537839	eQTLGen	eQTLGen_cis_eQTLs	ENSG00000145022	G	1.0999e-07	5.3095	0.000370324	G	+	3:49537839:C:G	TCTA
rs35261698-G	8.665e-09	3	49537839	eQTLGen	eQTLGen_cis_eQTLs	ENSG00000145029	G	3.6841e-33	-11.9969	0	G	-	3:49537839:C:G	NICN1
rs35261698-G	8.665e-09	3	49537839	eQTLGen	eQTLGen_cis_eQTLs	ENSG00000164061	G	4.6847e-09	-5.858	3.23457e-05	G	-	3:49537839:C:G	BSN
rs35261698-G	8.665e-09	3	49537839	eQTLGen	eQTLGen_cis_eQTLs	ENSG00000164062	G	4.6591e-192	29.5618	0	G	+	3:49537839:C:G	APEH
rs35261698-G	8.665e-09	3	49537839	eQTLGen	eQTLGen_cis_eQTLs	ENSG00000164077	G	1.2272e-07	5.2895	0.000407498	G	+	3:49537839:C:G	MON1A
rs35261698-G	8.665e-09	3	49537839	eQTLGen	eQTLGen_cis_eQTLs	ENSG00000173402	G	5.2936e-22	9.6425	0	G	+	3:49537839:C:G	DAG1
rs35261698-G	8.665e-09	3	49537839	eQTLGen	eQTLGen_cis_eQTLs	ENSG00000173531	G	2.5787e-10	6.3223	0	G	+	3:49537839:C:G	MST1
rs35261698-G	8.665e-09	3	49537839	eQTLGen	eQTLGen_cis_eQTLs	ENSG00000178252	G	4.4859e-09	5.8652	3.23687e-05	G	+	3:49537839:C:G	WDR6
rs35261698-G	8.665e-09	3	49537839	eQTLGen	eQTLGen_cis_eQTLs	ENSG00000185614	G	1.8629e-22	9.7492	0	G	+	3:49537839:C:G	FAM212A
rs35261698-G	8.665e-09	3	49537839	eQTLGen	eQTLGen_cis_eQTLs	ENSG00000185909	G	1.9607e-35	12.4231	0	G	+	3:49537839:C:G	KLHDC8B
rs35261698-G	8.665e-09	3	49537839	eQTLGen	eQTLGen_cis_eQTLs	ENSG00000186792	G	5.7327e-21	-9.3947	0	G	-	3:49537839:C:G	HYAL3
rs35261698-G	8.665e-09	3	49537839	eQTLGen	eQTLGen_cis_eQTLs	ENSG00000198218	G	2.9912e-23	-9.9329	0	G	-	3:49537839:C:G	QRICH1
rs35261698-G	8.665e-09	3	49537839	eQTLGen	eQTLGen_cis_eQTLs	ENSG00000225697	G	5.6043e-25	10.3221	0	G	+	3:49537839:C:G	SLC26A6
rs35261698-G	8.665e-09	3	49537839	eQTLGen	eQTLGen_cis_eQTLs	ENSG00000233276	G	1.5072e-34	-12.2587	0	G	-	3:49537839:C:G	GPX1
rs35261698-G	8.665e-09	3	49537839	GTEx/v8	Adipose_Subcutaneous	ENSG00000004534	G	2.00008e-16	0.267119	1.82927e-97	G	+	3:49537839:C:G	RBM6
rs35261698-G	8.665e-09	3	49537839	GTEx/v8	Adipose_Subcutaneous	ENSG00000145020	G	1.01853e-16	0.195814	1.90528e-62	G	+	3:49537839:C:G	AMT
rs35261698-G	8.665e-09	3	49537839	GTEx/v8	Adipose_Subcutaneous	ENSG00000145029	G	2.97175e-14	0.200827	2.79528e-25	G	+	3:49537839:C:G	NICN1
rs35261698-G	8.665e-09	3	49537839	GTEx/v8	Adipose_Subcutaneous	ENSG00000164062	G	4.70427e-14	0.137576	1.51921e-10	G	+	3:49537839:C:G	APEH
rs35261698-G	8.665e-09	3	49537839	GTEx/v8	Adipose_Subcutaneous	ENSG00000164068	G	3.86941e-13	-0.20637	7.57654e-27	G	-	3:49537839:C:G	RNF123
rs35261698-G	8.665e-09	3	49537839	GTEx/v8	Adipose_Subcutaneous	ENSG00000173531	G	3.07906e-08	0.151864	8.51204e-08	G	+	3:49537839:C:G	MST1
rs35261698-G	8.665e-09	3	49537839	GTEx/v8	Adipose_Visceral_Omentum	ENSG00000004534	G	1.42473e-18	0.285376	2.04245e-67	G	+	3:49537839:C:G	RBM6
rs35261698-G	8.665e-09	3	49537839	GTEx/v8	Adipose_Visceral_Omentum	ENSG00000145020	G	8.20728e-12	0.166161	6.72678e-58	G	+	3:49537839:C:G	AMT
rs35261698-G	8.665e-09	3	49537839	GTEx/v8	Adipose_Visceral_Omentum	ENSG00000145029	G	1.88591e-09	0.176943	3.50248e-21	G	+	3:49537839:C:G	NICN1
rs35261698-G	8.665e-09	3	49537839	GTEx/v8	Adipose_Visceral_Omentum	ENSG00000164062	G	7.73567e-07	0.0982231	0.000275599	G	+	3:49537839:C:G	APEH
rs35261698-G	8.665e-09	3	49537839	GTEx/v8	Adipose_Visceral_Omentum	ENSG00000164068	G	2.06352e-10	-0.183839	7.20961e-15	G	-	3:49537839:C:G	RNF123
rs35261698-G	8.665e-09	3	49537839	GTEx/v8	Artery_Aorta	ENSG00000004534	G	1.39098e-11	0.247766	9.05165e-58	G	+	3:49537839:C:G	RBM6
rs35261698-G	8.665e-09	3	49537839	GTEx/v8	Artery_Aorta	ENSG00000068745	G	1.08868e-10	-0.216118	1.31287e-07	G	-	3:49537839:C:G	IP6K2
rs35261698-G	8.665e-09	3	49537839	GTEx/v8	Artery_Aorta	ENSG00000145020	G	8.2103e-17	0.24039	8.29211e-58	G	+	3:49537839:C:G	AMT
rs35261698-G	8.665e-09	3	49537839	GTEx/v8	Artery_Aorta	ENSG00000145029	G	6.67869e-15	0.220411	5.32224e-19	G	+	3:49537839:C:G	NICN1
rs35261698-G	8.665e-09	3	49537839	GTEx/v8	Artery_Coronary	ENSG00000145020	G	5.47727e-07	0.179937	3.27365e-23	G	+	3:49537839:C:G	AMT
rs35261698-G	8.665e-09	3	49537839	GTEx/v8	Artery_Tibial	ENSG00000004534	G	7.71891e-14	0.210865	1.51621e-80	G	+	3:49537839:C:G	RBM6
rs35261698-G	8.665e-09	3	49537839	GTEx/v8	Artery_Tibial	ENSG00000068745	G	6.6825e-11	-0.166574	1.24228e-14	G	-	3:49537839:C:G	IP6K2
rs35261698-G	8.665e-09	3	49537839	GTEx/v8	Artery_Tibial	ENSG00000145020	G	3.29534e-18	0.199918	2.31462e-81	G	+	3:49537839:C:G	AMT
rs35261698-G	8.665e-09	3	49537839	GTEx/v8	Artery_Tibial	ENSG00000145029	G	8.16688e-19	0.200916	3.54662e-24	G	+	3:49537839:C:G	NICN1
rs35261698-G	8.665e-09	3	49537839	GTEx/v8	Artery_Tibial	ENSG00000164068	G	6.419e-13	-0.181703	2.60502e-20	G	-	3:49537839:C:G	RNF123
rs35261698-G	8.665e-09	3	49537839	GTEx/v8	Artery_Tibial	ENSG00000173531	G	3.91575e-08	0.186336	7.66612e-07	G	+	3:49537839:C:G	MST1
rs35261698-G	8.665e-09	3	49537839	GTEx/v8	Artery_Tibial	ENSG00000187492	G	7.41212e-08	-0.180513	2.24065e-06	G	-	3:49537839:C:G	CDHR4
rs35261698-G	8.665e-09	3	49537839	GTEx/v8	Brain_Cerebellar_Hemisphere	ENSG00000164078	G	2.10848e-07	-0.396396	1.03632e-09	G	-	3:49537839:C:G	MST1R
rs35261698-G	8.665e-09	3	49537839	GTEx/v8	Brain_Cerebellar_Hemisphere	ENSG00000185614	G	1.47175e-08	-0.402247	7.65634e-16	G	-	3:49537839:C:G	FAM212A
rs35261698-G	8.665e-09	3	49537839	GTEx/v8	Brain_Cerebellum	ENSG00000185614	G	8.93318e-07	-0.379058	2.06179e-23	G	-	3:49537839:C:G	FAM212A
rs35261698-G	8.665e-09	3	49537839	GTEx/v8	Brain_Frontal_Cortex_BA9	ENSG00000233276	G	1.69001e-07	-0.255641	2.09108e-06	G	-	3:49537839:C:G	GPX1
rs35261698-G	8.665e-09	3	49537839	GTEx/v8	Brain_Nucleus_accumbens_basal_ganglia	ENSG00000004534	G	4.54076e-07	0.237104	9.35865e-22	G	+	3:49537839:C:G	RBM6
rs35261698-G	8.665e-09	3	49537839	GTEx/v8	Breast_Mammary_Tissue	ENSG00000004534	G	2.61188e-11	0.276652	9.60233e-55	G	+	3:49537839:C:G	RBM6
rs35261698-G	8.665e-09	3	49537839	GTEx/v8	Breast_Mammary_Tissue	ENSG00000145020	G	5.44772e-08	0.138485	3.78485e-39	G	+	3:49537839:C:G	AMT
rs35261698-G	8.665e-09	3	49537839	GTEx/v8	Breast_Mammary_Tissue	ENSG00000164062	G	3.20124e-07	0.108298	4.59463e-05	G	+	3:49537839:C:G	APEH
rs35261698-G	8.665e-09	3	49537839	GTEx/v8	Cells_Cultured_fibroblasts	ENSG00000004534	G	8.23179e-13	0.237099	3.73969e-66	G	+	3:49537839:C:G	RBM6
rs35261698-G	8.665e-09	3	49537839	GTEx/v8	Cells_Cultured_fibroblasts	ENSG00000068745	G	5.50628e-12	-0.192447	8.45701e-35	G	-	3:49537839:C:G	IP6K2
rs35261698-G	8.665e-09	3	49537839	GTEx/v8	Cells_Cultured_fibroblasts	ENSG00000145020	G	3.28574e-08	0.122141	6.32799e-71	G	+	3:49537839:C:G	AMT
rs35261698-G	8.665e-09	3	49537839	GTEx/v8	Cells_Cultured_fibroblasts	ENSG00000164062	G	1.1408e-15	0.164419	1.57262e-14	G	+	3:49537839:C:G	APEH
rs35261698-G	8.665e-09	3	49537839	GTEx/v8	Cells_Cultured_fibroblasts	ENSG00000164068	G	2.26472e-09	-0.199751	1.20526e-15	G	-	3:49537839:C:G	RNF123
rs35261698-G	8.665e-09	3	49537839	GTEx/v8	Cells_Cultured_fibroblasts	ENSG00000182179	G	7.87584e-07	0.0907085	3.50302e-14	G	+	3:49537839:C:G	UBA7
rs35261698-G	8.665e-09	3	49537839	GTEx/v8	Cells_Cultured_fibroblasts	ENSG00000233276	G	7.45279e-07	0.162101	1.10725e-28	G	+	3:49537839:C:G	GPX1
rs35261698-G	8.665e-09	3	49537839	GTEx/v8	Colon_Sigmoid	ENSG00000004534	G	6.90461e-10	0.271558	1.74945e-39	G	+	3:49537839:C:G	RBM6
rs35261698-G	8.665e-09	3	49537839	GTEx/v8	Colon_Sigmoid	ENSG00000164068	G	4.25837e-10	-0.180346	1.80664e-12	G	-	3:49537839:C:G	RNF123
rs35261698-G	8.665e-09	3	49537839	GTEx/v8	Colon_Transverse	ENSG00000004534	G	1.21372e-10	0.285573	2.41861e-57	G	+	3:49537839:C:G	RBM6
rs35261698-G	8.665e-09	3	49537839	GTEx/v8	Colon_Transverse	ENSG00000164068	G	5.1452e-07	-0.143923	1.18579e-11	G	-	3:49537839:C:G	RNF123
rs35261698-G	8.665e-09	3	49537839	GTEx/v8	Colon_Transverse	ENSG00000182179	G	4.45476e-14	0.269493	1.2048e-23	G	+	3:49537839:C:G	UBA7
rs35261698-G	8.665e-09	3	49537839	GTEx/v8	Esophagus_Gastroesophageal_Junction	ENSG00000004534	G	1.33469e-10	0.263003	6.48329e-51	G	+	3:49537839:C:G	RBM6
rs35261698-G	8.665e-09	3	49537839	GTEx/v8	Esophagus_Gastroesophageal_Junction	ENSG00000145020	G	3.42615e-08	0.161376	6.17114e-30	G	+	3:49537839:C:G	AMT
rs35261698-G	8.665e-09	3	49537839	GTEx/v8	Esophagus_Gastroesophageal_Junction	ENSG00000145029	G	3.72857e-07	0.181232	6.57192e-11	G	+	3:49537839:C:G	NICN1
rs35261698-G	8.665e-09	3	49537839	GTEx/v8	Esophagus_Mucosa	ENSG00000004534	G	1.58829e-19	0.264623	7.74144e-89	G	+	3:49537839:C:G	RBM6
rs35261698-G	8.665e-09	3	49537839	GTEx/v8	Esophagus_Mucosa	ENSG00000145020	G	1.24563e-12	0.157733	1.46666e-61	G	+	3:49537839:C:G	AMT
rs35261698-G	8.665e-09	3	49537839	GTEx/v8	Esophagus_Mucosa	ENSG00000145029	G	2.23019e-09	0.166974	9.29921e-10	G	+	3:49537839:C:G	NICN1
rs35261698-G	8.665e-09	3	49537839	GTEx/v8	Esophagus_Mucosa	ENSG00000164062	G	7.28633e-16	0.202673	2.81907e-17	G	+	3:49537839:C:G	APEH
rs35261698-G	8.665e-09	3	49537839	GTEx/v8	Esophagus_Mucosa	ENSG00000173531	G	9.1784e-11	0.16723	1.43888e-11	G	+	3:49537839:C:G	MST1
rs35261698-G	8.665e-09	3	49537839	GTEx/v8	Esophagus_Mucosa	ENSG00000178252	G	2.21563e-07	0.23098	4.41062e-69	G	+	3:49537839:C:G	WDR6
rs35261698-G	8.665e-09	3	49537839	GTEx/v8	Esophagus_Mucosa	ENSG00000182179	G	1.78208e-11	0.164566	1.21803e-29	G	+	3:49537839:C:G	UBA7
rs35261698-G	8.665e-09	3	49537839	GTEx/v8	Esophagus_Mucosa	ENSG00000185614	G	4.85167e-18	-0.263704	1.03287e-36	G	-	3:49537839:C:G	FAM212A
rs35261698-G	8.665e-09	3	49537839	GTEx/v8	Esophagus_Muscularis	ENSG00000004534	G	2.46804e-13	0.247054	2.23556e-74	G	+	3:49537839:C:G	RBM6
rs35261698-G	8.665e-09	3	49537839	GTEx/v8	Esophagus_Muscularis	ENSG00000145020	G	4.08912e-11	0.142897	5.56478e-59	G	+	3:49537839:C:G	AMT
rs35261698-G	8.665e-09	3	49537839	GTEx/v8	Esophagus_Muscularis	ENSG00000145029	G	1.41887e-08	0.14072	1.36282e-15	G	+	3:49537839:C:G	NICN1
rs35261698-G	8.665e-09	3	49537839	GTEx/v8	Esophagus_Muscularis	ENSG00000164068	G	1.15739e-09	-0.14885	4.97302e-17	G	-	3:49537839:C:G	RNF123
rs35261698-G	8.665e-09	3	49537839	GTEx/v8	Esophagus_Muscularis	ENSG00000173540	G	3.51542e-07	-0.196748	6.27914e-57	G	-	3:49537839:C:G	GMPPB
rs35261698-G	8.665e-09	3	49537839	GTEx/v8	Heart_Atrial_Appendage	ENSG00000004534	G	3.35976e-12	0.261349	4.26232e-65	G	+	3:49537839:C:G	RBM6
rs35261698-G	8.665e-09	3	49537839	GTEx/v8	Heart_Left_Ventricle	ENSG00000004534	G	1.00497e-09	0.205068	2.16197e-49	G	+	3:49537839:C:G	RBM6
rs35261698-G	8.665e-09	3	49537839	GTEx/v8	Lung	ENSG00000004534	G	3.5945e-12	0.172567	6.34992e-71	G	+	3:49537839:C:G	RBM6
rs35261698-G	8.665e-09	3	49537839	GTEx/v8	Lung	ENSG00000068745	G	9.9807e-07	-0.143133	6.93539e-15	G	-	3:49537839:C:G	IP6K2
rs35261698-G	8.665e-09	3	49537839	GTEx/v8	Lung	ENSG00000145020	G	4.69013e-16	0.205799	2.23899e-72	G	+	3:49537839:C:G	AMT
rs35261698-G	8.665e-09	3	49537839	GTEx/v8	Lung	ENSG00000145029	G	4.72345e-11	0.185206	3.36343e-23	G	+	3:49537839:C:G	NICN1
rs35261698-G	8.665e-09	3	49537839	GTEx/v8	Lung	ENSG00000164068	G	1.34824e-09	-0.154161	5.97653e-14	G	-	3:49537839:C:G	RNF123
rs35261698-G	8.665e-09	3	49537839	GTEx/v8	Muscle_Skeletal	ENSG00000004534	G	3.82985e-10	0.175034	9.65316e-50	G	+	3:49537839:C:G	RBM6
rs35261698-G	8.665e-09	3	49537839	GTEx/v8	Muscle_Skeletal	ENSG00000067560	G	9.25374e-07	-0.114436	2.138e-14	G	-	3:49537839:C:G	RHOA
rs35261698-G	8.665e-09	3	49537839	GTEx/v8	Muscle_Skeletal	ENSG00000068745	G	1.87227e-10	-0.202607	1.88332e-15	G	-	3:49537839:C:G	IP6K2
rs35261698-G	8.665e-09	3	49537839	GTEx/v8	Muscle_Skeletal	ENSG00000145020	G	9.48074e-16	0.149121	9.34742e-51	G	+	3:49537839:C:G	AMT
rs35261698-G	8.665e-09	3	49537839	GTEx/v8	Muscle_Skeletal	ENSG00000164078	G	1.44335e-08	-0.221045	1.01312e-09	G	-	3:49537839:C:G	MST1R
rs35261698-G	8.665e-09	3	49537839	GTEx/v8	Muscle_Skeletal	ENSG00000185614	G	1.05932e-30	-0.307071	1.91335e-28	G	-	3:49537839:C:G	FAM212A
rs35261698-G	8.665e-09	3	49537839	GTEx/v8	Nerve_Tibial	ENSG00000004534	G	9.37481e-18	0.227381	5.77897e-87	G	+	3:49537839:C:G	RBM6
rs35261698-G	8.665e-09	3	49537839	GTEx/v8	Nerve_Tibial	ENSG00000068745	G	4.76335e-08	-0.120891	1.13179e-12	G	-	3:49537839:C:G	IP6K2
rs35261698-G	8.665e-09	3	49537839	GTEx/v8	Nerve_Tibial	ENSG00000145020	G	2.61355e-19	0.208027	7.83293e-77	G	+	3:49537839:C:G	AMT
rs35261698-G	8.665e-09	3	49537839	GTEx/v8	Nerve_Tibial	ENSG00000145029	G	1.75653e-20	0.218124	3.42848e-28	G	+	3:49537839:C:G	NICN1
rs35261698-G	8.665e-09	3	49537839	GTEx/v8	Nerve_Tibial	ENSG00000164062	G	8.00658e-09	0.125328	1.02793e-07	G	+	3:49537839:C:G	APEH
rs35261698-G	8.665e-09	3	49537839	GTEx/v8	Nerve_Tibial	ENSG00000164068	G	3.34652e-14	-0.252604	6.26723e-28	G	-	3:49537839:C:G	RNF123
rs35261698-G	8.665e-09	3	49537839	GTEx/v8	Nerve_Tibial	ENSG00000173531	G	9.33457e-12	0.18191	1.54103e-12	G	+	3:49537839:C:G	MST1
rs35261698-G	8.665e-09	3	49537839	GTEx/v8	Nerve_Tibial	ENSG00000182179	G	6.17523e-07	0.0818457	1.79953e-13	G	+	3:49537839:C:G	UBA7
rs35261698-G	8.665e-09	3	49537839	GTEx/v8	Pancreas	ENSG00000004534	G	2.17617e-07	0.25145	4.09069e-49	G	+	3:49537839:C:G	RBM6
rs35261698-G	8.665e-09	3	49537839	GTEx/v8	Pancreas	ENSG00000182179	G	4.4167e-09	0.284509	1.9056e-19	G	+	3:49537839:C:G	UBA7
rs35261698-G	8.665e-09	3	49537839	GTEx/v8	Pituitary	ENSG00000004534	G	1.17485e-08	0.385523	1.04903e-28	G	+	3:49537839:C:G	RBM6
rs35261698-G	8.665e-09	3	49537839	GTEx/v8	Skin_Not_Sun_Exposed_Suprapubic	ENSG00000004534	G	1.70763e-12	0.207437	6.61929e-62	G	+	3:49537839:C:G	RBM6
rs35261698-G	8.665e-09	3	49537839	GTEx/v8	Skin_Not_Sun_Exposed_Suprapubic	ENSG00000145020	G	1.74177e-09	0.181789	1.04272e-44	G	+	3:49537839:C:G	AMT
rs35261698-G	8.665e-09	3	49537839	GTEx/v8	Skin_Not_Sun_Exposed_Suprapubic	ENSG00000164062	G	2.94726e-11	0.168193	1.62678e-08	G	+	3:49537839:C:G	APEH
rs35261698-G	8.665e-09	3	49537839	GTEx/v8	Skin_Not_Sun_Exposed_Suprapubic	ENSG00000173531	G	1.74709e-13	0.188747	1.37116e-13	G	+	3:49537839:C:G	MST1
rs35261698-G	8.665e-09	3	49537839	GTEx/v8	Skin_Not_Sun_Exposed_Suprapubic	ENSG00000173540	G	1.55885e-07	-0.184961	2.52151e-54	G	-	3:49537839:C:G	GMPPB
rs35261698-G	8.665e-09	3	49537839	GTEx/v8	Skin_Not_Sun_Exposed_Suprapubic	ENSG00000178252	G	1.21361e-07	0.237421	1.70479e-80	G	+	3:49537839:C:G	WDR6
rs35261698-G	8.665e-09	3	49537839	GTEx/v8	Skin_Not_Sun_Exposed_Suprapubic	ENSG00000182179	G	8.0329e-13	0.195078	2.13071e-21	G	+	3:49537839:C:G	UBA7
rs35261698-G	8.665e-09	3	49537839	GTEx/v8	Skin_Not_Sun_Exposed_Suprapubic	ENSG00000185614	G	1.29674e-08	-0.133319	4.55389e-18	G	-	3:49537839:C:G	FAM212A
rs35261698-G	8.665e-09	3	49537839	GTEx/v8	Skin_Not_Sun_Exposed_Suprapubic	ENSG00000185909	G	2.06843e-08	-0.154078	3.57832e-12	G	-	3:49537839:C:G	KLHDC8B
rs35261698-G	8.665e-09	3	49537839	GTEx/v8	Skin_Sun_Exposed_Lower_leg	ENSG00000004534	G	7.57616e-17	0.225607	1.29885e-81	G	+	3:49537839:C:G	RBM6
rs35261698-G	8.665e-09	3	49537839	GTEx/v8	Skin_Sun_Exposed_Lower_leg	ENSG00000145020	G	3.01059e-11	0.165635	3.81896e-42	G	+	3:49537839:C:G	AMT
rs35261698-G	8.665e-09	3	49537839	GTEx/v8	Skin_Sun_Exposed_Lower_leg	ENSG00000145029	G	3.54464e-09	0.159021	2.10749e-20	G	+	3:49537839:C:G	NICN1
rs35261698-G	8.665e-09	3	49537839	GTEx/v8	Skin_Sun_Exposed_Lower_leg	ENSG00000164062	G	6.88657e-11	0.144649	6.97858e-09	G	+	3:49537839:C:G	APEH
rs35261698-G	8.665e-09	3	49537839	GTEx/v8	Skin_Sun_Exposed_Lower_leg	ENSG00000173531	G	4.53178e-13	0.167933	6.29643e-13	G	+	3:49537839:C:G	MST1
rs35261698-G	8.665e-09	3	49537839	GTEx/v8	Skin_Sun_Exposed_Lower_leg	ENSG00000178252	G	1.15138e-07	0.230161	1.81688e-102	G	+	3:49537839:C:G	WDR6
rs35261698-G	8.665e-09	3	49537839	GTEx/v8	Skin_Sun_Exposed_Lower_leg	ENSG00000182179	G	4.88281e-10	0.137447	5.04182e-21	G	+	3:49537839:C:G	UBA7
rs35261698-G	8.665e-09	3	49537839	GTEx/v8	Skin_Sun_Exposed_Lower_leg	ENSG00000185614	G	6.88361e-08	-0.114142	2.8348e-15	G	-	3:49537839:C:G	FAM212A
rs35261698-G	8.665e-09	3	49537839	GTEx/v8	Skin_Sun_Exposed_Lower_leg	ENSG00000185909	G	1.26197e-08	-0.152116	8.98072e-20	G	-	3:49537839:C:G	KLHDC8B
rs35261698-G	8.665e-09	3	49537839	GTEx/v8	Spleen	ENSG00000068745	G	1.89108e-08	-0.311622	6.49941e-07	G	-	3:49537839:C:G	IP6K2
rs35261698-G	8.665e-09	3	49537839	GTEx/v8	Spleen	ENSG00000164062	G	8.35928e-07	0.187642	6.06092e-05	G	+	3:49537839:C:G	APEH
rs35261698-G	8.665e-09	3	49537839	GTEx/v8	Stomach	ENSG00000004534	G	1.19506e-07	0.244868	7.27852e-43	G	+	3:49537839:C:G	RBM6
rs35261698-G	8.665e-09	3	49537839	GTEx/v8	Stomach	ENSG00000182179	G	5.11339e-07	0.157125	1.66972e-10	G	+	3:49537839:C:G	UBA7
rs35261698-G	8.665e-09	3	49537839	GTEx/v8	Testis	ENSG00000004534	G	2.32726e-07	0.19045	4.26099e-41	G	+	3:49537839:C:G	RBM6
rs35261698-G	8.665e-09	3	49537839	GTEx/v8	Testis	ENSG00000187492	G	1.08855e-09	-0.346109	3.60667e-66	G	-	3:49537839:C:G	CDHR4
rs35261698-G	8.665e-09	3	49537839	GTEx/v8	Thyroid	ENSG00000004534	G	3.12773e-17	0.263312	1.05393e-97	G	+	3:49537839:C:G	RBM6
rs35261698-G	8.665e-09	3	49537839	GTEx/v8	Thyroid	ENSG00000145020	G	4.55496e-14	0.20457	4.60575e-100	G	+	3:49537839:C:G	AMT
rs35261698-G	8.665e-09	3	49537839	GTEx/v8	Thyroid	ENSG00000145029	G	3.1089e-16	0.250896	1.30111e-62	G	+	3:49537839:C:G	NICN1
rs35261698-G	8.665e-09	3	49537839	GTEx/v8	Thyroid	ENSG00000164068	G	8.59518e-10	-0.184247	4.35736e-15	G	-	3:49537839:C:G	RNF123
rs35261698-G	8.665e-09	3	49537839	GTEx/v8	Thyroid	ENSG00000173531	G	1.92444e-18	0.281912	2.09399e-18	G	+	3:49537839:C:G	MST1
rs35261698-G	8.665e-09	3	49537839	GTEx/v8	Thyroid	ENSG00000173540	G	2.70832e-07	-0.103684	2.4691e-28	G	-	3:49537839:C:G	GMPPB
rs35261698-G	8.665e-09	3	49537839	GTEx/v8	Whole_Blood	ENSG00000004534	G	1.34439e-15	0.247614	3.30235e-109	G	+	3:49537839:C:G	RBM6
rs35261698-G	8.665e-09	3	49537839	GTEx/v8	Whole_Blood	ENSG00000145020	G	2.00716e-07	0.126906	4.35484e-40	G	+	3:49537839:C:G	AMT
rs35261698-G	8.665e-09	3	49537839	GTEx/v8	Whole_Blood	ENSG00000182179	G	1.11475e-16	0.158	2.47495e-51	G	+	3:49537839:C:G	UBA7
rs6766131-C	8.648e-09	3	49538932	eQTLcatalogue	BrainSeq_ge_brain	ENSG00000164068	T	2.05158e-09	-0.048292	1.02579e-05	C	+	3:49538932:C:T	RNF123
rs6766131-C	8.648e-09	3	49538932	eQTLcatalogue	GEUVADIS_ge_LCL	ENSG00000164062	T	9.63284e-10	0.0477636	4.81642e-06	C	-	3:49538932:C:T	APEH
rs6766131-C	8.648e-09	3	49538932	eQTLGen	eQTLGen_cis_eQTLs	ENSG00000004534	C	9.9252e-265	34.7598	0	C	+	3:49538932:C:T	RBM6
rs6766131-C	8.648e-09	3	49538932	eQTLGen	eQTLGen_cis_eQTLs	ENSG00000008300	C	6.5999e-09	-5.8008	4.51671e-05	C	-	3:49538932:C:T	CELSR3
rs6766131-C	8.648e-09	3	49538932	eQTLGen	eQTLGen_cis_eQTLs	ENSG00000010256	C	1.5816e-07	5.243	0.000525394	C	+	3:49538932:C:T	UQCRC1
rs6766131-C	8.648e-09	3	49538932	eQTLGen	eQTLGen_cis_eQTLs	ENSG00000068745	C	1.052e-13	-7.4342	0	C	-	3:49538932:C:T	IP6K2
rs6766131-C	8.648e-09	3	49538932	eQTLGen	eQTLGen_cis_eQTLs	ENSG00000114270	C	3.2887e-12	6.9649	0	C	+	3:49538932:C:T	COL7A1
rs6766131-C	8.648e-09	3	49538932	eQTLGen	eQTLGen_cis_eQTLs	ENSG00000114302	C	1.9385e-08	-5.6172	0.000102171	C	-	3:49538932:C:T	PRKAR2A
rs6766131-C	8.648e-09	3	49538932	eQTLGen	eQTLGen_cis_eQTLs	ENSG00000145020	C	5.066e-64	16.8931	0	C	+	3:49538932:C:T	AMT
rs6766131-C	8.648e-09	3	49538932	eQTLGen	eQTLGen_cis_eQTLs	ENSG00000145022	C	1.306e-07	5.2781	0.000432466	C	+	3:49538932:C:T	TCTA
rs6766131-C	8.648e-09	3	49538932	eQTLGen	eQTLGen_cis_eQTLs	ENSG00000145029	C	9.4233e-33	-11.9188	0	C	-	3:49538932:C:T	NICN1
rs6766131-C	8.648e-09	3	49538932	eQTLGen	eQTLGen_cis_eQTLs	ENSG00000164061	C	7.778e-09	-5.7731	4.51147e-05	C	-	3:49538932:C:T	BSN
rs6766131-C	8.648e-09	3	49538932	eQTLGen	eQTLGen_cis_eQTLs	ENSG00000164062	C	5.3386e-192	29.5571	0	C	+	3:49538932:C:T	APEH
rs6766131-C	8.648e-09	3	49538932	eQTLGen	eQTLGen_cis_eQTLs	ENSG00000164077	C	1.2778e-07	5.2822	0.000426306	C	+	3:49538932:C:T	MON1A
rs6766131-C	8.648e-09	3	49538932	eQTLGen	eQTLGen_cis_eQTLs	ENSG00000173402	C	5.1511e-22	9.6454	0	C	+	3:49538932:C:T	DAG1
rs6766131-C	8.648e-09	3	49538932	eQTLGen	eQTLGen_cis_eQTLs	ENSG00000173531	C	3.0939e-10	6.2941	0	C	+	3:49538932:C:T	MST1
rs6766131-C	8.648e-09	3	49538932	eQTLGen	eQTLGen_cis_eQTLs	ENSG00000178252	C	3.3798e-09	5.9122	2.59639e-05	C	+	3:49538932:C:T	WDR6
rs6766131-C	8.648e-09	3	49538932	eQTLGen	eQTLGen_cis_eQTLs	ENSG00000185614	C	1.8593e-22	9.7493	0	C	+	3:49538932:C:T	FAM212A
rs6766131-C	8.648e-09	3	49538932	eQTLGen	eQTLGen_cis_eQTLs	ENSG00000185909	C	6.9223e-36	12.5062	0	C	+	3:49538932:C:T	KLHDC8B
rs6766131-C	8.648e-09	3	49538932	eQTLGen	eQTLGen_cis_eQTLs	ENSG00000186792	C	1.6446e-20	-9.283	0	C	-	3:49538932:C:T	HYAL3
rs6766131-C	8.648e-09	3	49538932	eQTLGen	eQTLGen_cis_eQTLs	ENSG00000198218	C	2.8164e-23	-9.9389	0	C	-	3:49538932:C:T	QRICH1
rs6766131-C	8.648e-09	3	49538932	eQTLGen	eQTLGen_cis_eQTLs	ENSG00000225697	C	3.7226e-25	10.3614	0	C	+	3:49538932:C:T	SLC26A6
rs6766131-C	8.648e-09	3	49538932	eQTLGen	eQTLGen_cis_eQTLs	ENSG00000233276	C	2.3141e-34	-12.2239	0	C	-	3:49538932:C:T	GPX1
rs6766131-C	8.648e-09	3	49538932	GTEx/v8	Adipose_Subcutaneous	ENSG00000004534	C	2.00008e-16	0.267119	1.82927e-97	C	+	3:49538932:C:T	RBM6
rs6766131-C	8.648e-09	3	49538932	GTEx/v8	Adipose_Subcutaneous	ENSG00000145020	C	1.01853e-16	0.195814	1.90528e-62	C	+	3:49538932:C:T	AMT
rs6766131-C	8.648e-09	3	49538932	GTEx/v8	Adipose_Subcutaneous	ENSG00000145029	C	2.97175e-14	0.200827	2.79528e-25	C	+	3:49538932:C:T	NICN1
rs6766131-C	8.648e-09	3	49538932	GTEx/v8	Adipose_Subcutaneous	ENSG00000164062	C	4.70427e-14	0.137576	1.51921e-10	C	+	3:49538932:C:T	APEH
rs6766131-C	8.648e-09	3	49538932	GTEx/v8	Adipose_Subcutaneous	ENSG00000164068	C	3.86941e-13	-0.20637	7.57654e-27	C	-	3:49538932:C:T	RNF123
rs6766131-C	8.648e-09	3	49538932	GTEx/v8	Adipose_Subcutaneous	ENSG00000173531	C	3.07906e-08	0.151864	8.51204e-08	C	+	3:49538932:C:T	MST1
rs6766131-C	8.648e-09	3	49538932	GTEx/v8	Adipose_Visceral_Omentum	ENSG00000004534	C	1.42473e-18	0.285376	2.04245e-67	C	+	3:49538932:C:T	RBM6
rs6766131-C	8.648e-09	3	49538932	GTEx/v8	Adipose_Visceral_Omentum	ENSG00000145020	C	8.20728e-12	0.166161	6.72678e-58	C	+	3:49538932:C:T	AMT
rs6766131-C	8.648e-09	3	49538932	GTEx/v8	Adipose_Visceral_Omentum	ENSG00000145029	C	1.88591e-09	0.176943	3.50248e-21	C	+	3:49538932:C:T	NICN1
rs6766131-C	8.648e-09	3	49538932	GTEx/v8	Adipose_Visceral_Omentum	ENSG00000164062	C	7.73567e-07	0.0982231	0.000275599	C	+	3:49538932:C:T	APEH
rs6766131-C	8.648e-09	3	49538932	GTEx/v8	Adipose_Visceral_Omentum	ENSG00000164068	C	2.06352e-10	-0.183839	7.20961e-15	C	-	3:49538932:C:T	RNF123
rs6766131-C	8.648e-09	3	49538932	GTEx/v8	Artery_Aorta	ENSG00000004534	C	1.39098e-11	0.247766	9.05165e-58	C	+	3:49538932:C:T	RBM6
rs6766131-C	8.648e-09	3	49538932	GTEx/v8	Artery_Aorta	ENSG00000068745	C	1.08868e-10	-0.216118	1.31287e-07	C	-	3:49538932:C:T	IP6K2
rs6766131-C	8.648e-09	3	49538932	GTEx/v8	Artery_Aorta	ENSG00000145020	C	8.2103e-17	0.24039	8.29211e-58	C	+	3:49538932:C:T	AMT
rs6766131-C	8.648e-09	3	49538932	GTEx/v8	Artery_Aorta	ENSG00000145029	C	6.67869e-15	0.220411	5.32224e-19	C	+	3:49538932:C:T	NICN1
rs6766131-C	8.648e-09	3	49538932	GTEx/v8	Artery_Coronary	ENSG00000145020	C	5.47727e-07	0.179937	3.27365e-23	C	+	3:49538932:C:T	AMT
rs6766131-C	8.648e-09	3	49538932	GTEx/v8	Artery_Tibial	ENSG00000004534	C	7.71891e-14	0.210865	1.51621e-80	C	+	3:49538932:C:T	RBM6
rs6766131-C	8.648e-09	3	49538932	GTEx/v8	Artery_Tibial	ENSG00000068745	C	6.6825e-11	-0.166574	1.24228e-14	C	-	3:49538932:C:T	IP6K2
rs6766131-C	8.648e-09	3	49538932	GTEx/v8	Artery_Tibial	ENSG00000145020	C	3.29534e-18	0.199918	2.31462e-81	C	+	3:49538932:C:T	AMT
rs6766131-C	8.648e-09	3	49538932	GTEx/v8	Artery_Tibial	ENSG00000145029	C	8.16688e-19	0.200916	3.54662e-24	C	+	3:49538932:C:T	NICN1
rs6766131-C	8.648e-09	3	49538932	GTEx/v8	Artery_Tibial	ENSG00000164068	C	6.419e-13	-0.181703	2.60502e-20	C	-	3:49538932:C:T	RNF123
rs6766131-C	8.648e-09	3	49538932	GTEx/v8	Artery_Tibial	ENSG00000173531	C	3.91575e-08	0.186336	7.66612e-07	C	+	3:49538932:C:T	MST1
rs6766131-C	8.648e-09	3	49538932	GTEx/v8	Artery_Tibial	ENSG00000187492	C	7.41212e-08	-0.180513	2.24065e-06	C	-	3:49538932:C:T	CDHR4
rs6766131-C	8.648e-09	3	49538932	GTEx/v8	Brain_Cerebellar_Hemisphere	ENSG00000164078	C	2.10848e-07	-0.396396	1.03632e-09	C	-	3:49538932:C:T	MST1R
rs6766131-C	8.648e-09	3	49538932	GTEx/v8	Brain_Cerebellar_Hemisphere	ENSG00000185614	C	1.47175e-08	-0.402247	7.65634e-16	C	-	3:49538932:C:T	FAM212A
rs6766131-C	8.648e-09	3	49538932	GTEx/v8	Brain_Cerebellum	ENSG00000185614	C	8.93318e-07	-0.379058	2.06179e-23	C	-	3:49538932:C:T	FAM212A
rs6766131-C	8.648e-09	3	49538932	GTEx/v8	Brain_Frontal_Cortex_BA9	ENSG00000233276	C	1.69001e-07	-0.255641	2.09108e-06	C	-	3:49538932:C:T	GPX1
rs6766131-C	8.648e-09	3	49538932	GTEx/v8	Brain_Nucleus_accumbens_basal_ganglia	ENSG00000004534	C	4.54076e-07	0.237104	9.35865e-22	C	+	3:49538932:C:T	RBM6
rs6766131-C	8.648e-09	3	49538932	GTEx/v8	Breast_Mammary_Tissue	ENSG00000004534	C	2.61188e-11	0.276652	9.60233e-55	C	+	3:49538932:C:T	RBM6
rs6766131-C	8.648e-09	3	49538932	GTEx/v8	Breast_Mammary_Tissue	ENSG00000145020	C	5.44772e-08	0.138485	3.78485e-39	C	+	3:49538932:C:T	AMT
rs6766131-C	8.648e-09	3	49538932	GTEx/v8	Breast_Mammary_Tissue	ENSG00000164062	C	3.20124e-07	0.108298	4.59463e-05	C	+	3:49538932:C:T	APEH
rs6766131-C	8.648e-09	3	49538932	GTEx/v8	Cells_Cultured_fibroblasts	ENSG00000004534	C	8.23179e-13	0.237099	3.73969e-66	C	+	3:49538932:C:T	RBM6
rs6766131-C	8.648e-09	3	49538932	GTEx/v8	Cells_Cultured_fibroblasts	ENSG00000068745	C	5.50628e-12	-0.192447	8.45701e-35	C	-	3:49538932:C:T	IP6K2
rs6766131-C	8.648e-09	3	49538932	GTEx/v8	Cells_Cultured_fibroblasts	ENSG00000145020	C	3.28574e-08	0.122141	6.32799e-71	C	+	3:49538932:C:T	AMT
rs6766131-C	8.648e-09	3	49538932	GTEx/v8	Cells_Cultured_fibroblasts	ENSG00000164062	C	1.1408e-15	0.164419	1.57262e-14	C	+	3:49538932:C:T	APEH
rs6766131-C	8.648e-09	3	49538932	GTEx/v8	Cells_Cultured_fibroblasts	ENSG00000164068	C	2.26472e-09	-0.199751	1.20526e-15	C	-	3:49538932:C:T	RNF123
rs6766131-C	8.648e-09	3	49538932	GTEx/v8	Cells_Cultured_fibroblasts	ENSG00000182179	C	7.87584e-07	0.0907085	3.50302e-14	C	+	3:49538932:C:T	UBA7
rs6766131-C	8.648e-09	3	49538932	GTEx/v8	Cells_Cultured_fibroblasts	ENSG00000233276	C	7.45279e-07	0.162101	1.10725e-28	C	+	3:49538932:C:T	GPX1
rs6766131-C	8.648e-09	3	49538932	GTEx/v8	Colon_Sigmoid	ENSG00000004534	C	6.90461e-10	0.271558	1.74945e-39	C	+	3:49538932:C:T	RBM6
rs6766131-C	8.648e-09	3	49538932	GTEx/v8	Colon_Sigmoid	ENSG00000164068	C	4.25837e-10	-0.180346	1.80664e-12	C	-	3:49538932:C:T	RNF123
rs6766131-C	8.648e-09	3	49538932	GTEx/v8	Colon_Transverse	ENSG00000004534	C	1.21372e-10	0.285573	2.41861e-57	C	+	3:49538932:C:T	RBM6
rs6766131-C	8.648e-09	3	49538932	GTEx/v8	Colon_Transverse	ENSG00000164068	C	5.1452e-07	-0.143923	1.18579e-11	C	-	3:49538932:C:T	RNF123
rs6766131-C	8.648e-09	3	49538932	GTEx/v8	Colon_Transverse	ENSG00000182179	C	4.45476e-14	0.269493	1.2048e-23	C	+	3:49538932:C:T	UBA7
rs6766131-C	8.648e-09	3	49538932	GTEx/v8	Esophagus_Gastroesophageal_Junction	ENSG00000004534	C	1.33469e-10	0.263003	6.48329e-51	C	+	3:49538932:C:T	RBM6
rs6766131-C	8.648e-09	3	49538932	GTEx/v8	Esophagus_Gastroesophageal_Junction	ENSG00000145020	C	3.42615e-08	0.161376	6.17114e-30	C	+	3:49538932:C:T	AMT
rs6766131-C	8.648e-09	3	49538932	GTEx/v8	Esophagus_Gastroesophageal_Junction	ENSG00000145029	C	3.72857e-07	0.181232	6.57192e-11	C	+	3:49538932:C:T	NICN1
rs6766131-C	8.648e-09	3	49538932	GTEx/v8	Esophagus_Mucosa	ENSG00000004534	C	1.58829e-19	0.264623	7.74144e-89	C	+	3:49538932:C:T	RBM6
rs6766131-C	8.648e-09	3	49538932	GTEx/v8	Esophagus_Mucosa	ENSG00000145020	C	1.24563e-12	0.157733	1.46666e-61	C	+	3:49538932:C:T	AMT
rs6766131-C	8.648e-09	3	49538932	GTEx/v8	Esophagus_Mucosa	ENSG00000145029	C	2.23019e-09	0.166974	9.29921e-10	C	+	3:49538932:C:T	NICN1
rs6766131-C	8.648e-09	3	49538932	GTEx/v8	Esophagus_Mucosa	ENSG00000164062	C	7.28633e-16	0.202673	2.81907e-17	C	+	3:49538932:C:T	APEH
rs6766131-C	8.648e-09	3	49538932	GTEx/v8	Esophagus_Mucosa	ENSG00000173531	C	9.1784e-11	0.16723	1.43888e-11	C	+	3:49538932:C:T	MST1
rs6766131-C	8.648e-09	3	49538932	GTEx/v8	Esophagus_Mucosa	ENSG00000178252	C	2.21563e-07	0.23098	4.41062e-69	C	+	3:49538932:C:T	WDR6
rs6766131-C	8.648e-09	3	49538932	GTEx/v8	Esophagus_Mucosa	ENSG00000182179	C	1.78208e-11	0.164566	1.21803e-29	C	+	3:49538932:C:T	UBA7
rs6766131-C	8.648e-09	3	49538932	GTEx/v8	Esophagus_Mucosa	ENSG00000185614	C	4.85167e-18	-0.263704	1.03287e-36	C	-	3:49538932:C:T	FAM212A
rs6766131-C	8.648e-09	3	49538932	GTEx/v8	Esophagus_Muscularis	ENSG00000004534	C	2.46804e-13	0.247054	2.23556e-74	C	+	3:49538932:C:T	RBM6
rs6766131-C	8.648e-09	3	49538932	GTEx/v8	Esophagus_Muscularis	ENSG00000145020	C	4.08912e-11	0.142897	5.56478e-59	C	+	3:49538932:C:T	AMT
rs6766131-C	8.648e-09	3	49538932	GTEx/v8	Esophagus_Muscularis	ENSG00000145029	C	1.41887e-08	0.14072	1.36282e-15	C	+	3:49538932:C:T	NICN1
rs6766131-C	8.648e-09	3	49538932	GTEx/v8	Esophagus_Muscularis	ENSG00000164068	C	1.15739e-09	-0.14885	4.97302e-17	C	-	3:49538932:C:T	RNF123
rs6766131-C	8.648e-09	3	49538932	GTEx/v8	Esophagus_Muscularis	ENSG00000173540	C	3.51542e-07	-0.196748	6.27914e-57	C	-	3:49538932:C:T	GMPPB
rs6766131-C	8.648e-09	3	49538932	GTEx/v8	Heart_Atrial_Appendage	ENSG00000004534	C	3.35976e-12	0.261349	4.26232e-65	C	+	3:49538932:C:T	RBM6
rs6766131-C	8.648e-09	3	49538932	GTEx/v8	Heart_Left_Ventricle	ENSG00000004534	C	1.00497e-09	0.205068	2.16197e-49	C	+	3:49538932:C:T	RBM6
rs6766131-C	8.648e-09	3	49538932	GTEx/v8	Lung	ENSG00000004534	C	3.5945e-12	0.172567	6.34992e-71	C	+	3:49538932:C:T	RBM6
rs6766131-C	8.648e-09	3	49538932	GTEx/v8	Lung	ENSG00000068745	C	9.9807e-07	-0.143133	6.93539e-15	C	-	3:49538932:C:T	IP6K2
rs6766131-C	8.648e-09	3	49538932	GTEx/v8	Lung	ENSG00000145020	C	4.69013e-16	0.205799	2.23899e-72	C	+	3:49538932:C:T	AMT
rs6766131-C	8.648e-09	3	49538932	GTEx/v8	Lung	ENSG00000145029	C	4.72345e-11	0.185206	3.36343e-23	C	+	3:49538932:C:T	NICN1
rs6766131-C	8.648e-09	3	49538932	GTEx/v8	Lung	ENSG00000164068	C	1.34824e-09	-0.154161	5.97653e-14	C	-	3:49538932:C:T	RNF123
rs6766131-C	8.648e-09	3	49538932	GTEx/v8	Muscle_Skeletal	ENSG00000004534	C	3.82985e-10	0.175034	9.65316e-50	C	+	3:49538932:C:T	RBM6
rs6766131-C	8.648e-09	3	49538932	GTEx/v8	Muscle_Skeletal	ENSG00000067560	C	9.25374e-07	-0.114436	2.138e-14	C	-	3:49538932:C:T	RHOA
rs6766131-C	8.648e-09	3	49538932	GTEx/v8	Muscle_Skeletal	ENSG00000068745	C	1.87227e-10	-0.202607	1.88332e-15	C	-	3:49538932:C:T	IP6K2
rs6766131-C	8.648e-09	3	49538932	GTEx/v8	Muscle_Skeletal	ENSG00000145020	C	9.48074e-16	0.149121	9.34742e-51	C	+	3:49538932:C:T	AMT
rs6766131-C	8.648e-09	3	49538932	GTEx/v8	Muscle_Skeletal	ENSG00000164078	C	1.44335e-08	-0.221045	1.01312e-09	C	-	3:49538932:C:T	MST1R
rs6766131-C	8.648e-09	3	49538932	GTEx/v8	Muscle_Skeletal	ENSG00000185614	C	1.05932e-30	-0.307071	1.91335e-28	C	-	3:49538932:C:T	FAM212A
rs6766131-C	8.648e-09	3	49538932	GTEx/v8	Nerve_Tibial	ENSG00000004534	C	9.37481e-18	0.227381	5.77897e-87	C	+	3:49538932:C:T	RBM6
rs6766131-C	8.648e-09	3	49538932	GTEx/v8	Nerve_Tibial	ENSG00000068745	C	4.76335e-08	-0.120891	1.13179e-12	C	-	3:49538932:C:T	IP6K2
rs6766131-C	8.648e-09	3	49538932	GTEx/v8	Nerve_Tibial	ENSG00000145020	C	2.61355e-19	0.208027	7.83293e-77	C	+	3:49538932:C:T	AMT
rs6766131-C	8.648e-09	3	49538932	GTEx/v8	Nerve_Tibial	ENSG00000145029	C	1.75653e-20	0.218124	3.42848e-28	C	+	3:49538932:C:T	NICN1
rs6766131-C	8.648e-09	3	49538932	GTEx/v8	Nerve_Tibial	ENSG00000164062	C	8.00658e-09	0.125328	1.02793e-07	C	+	3:49538932:C:T	APEH
rs6766131-C	8.648e-09	3	49538932	GTEx/v8	Nerve_Tibial	ENSG00000164068	C	3.34652e-14	-0.252604	6.26723e-28	C	-	3:49538932:C:T	RNF123
rs6766131-C	8.648e-09	3	49538932	GTEx/v8	Nerve_Tibial	ENSG00000173531	C	9.33457e-12	0.18191	1.54103e-12	C	+	3:49538932:C:T	MST1
rs6766131-C	8.648e-09	3	49538932	GTEx/v8	Nerve_Tibial	ENSG00000182179	C	6.17523e-07	0.0818457	1.79953e-13	C	+	3:49538932:C:T	UBA7
rs6766131-C	8.648e-09	3	49538932	GTEx/v8	Pancreas	ENSG00000004534	C	2.17617e-07	0.25145	4.09069e-49	C	+	3:49538932:C:T	RBM6
rs6766131-C	8.648e-09	3	49538932	GTEx/v8	Pancreas	ENSG00000182179	C	4.4167e-09	0.284509	1.9056e-19	C	+	3:49538932:C:T	UBA7
rs6766131-C	8.648e-09	3	49538932	GTEx/v8	Pituitary	ENSG00000004534	C	1.17485e-08	0.385523	1.04903e-28	C	+	3:49538932:C:T	RBM6
rs6766131-C	8.648e-09	3	49538932	GTEx/v8	Skin_Not_Sun_Exposed_Suprapubic	ENSG00000004534	C	1.70763e-12	0.207437	6.61929e-62	C	+	3:49538932:C:T	RBM6
rs6766131-C	8.648e-09	3	49538932	GTEx/v8	Skin_Not_Sun_Exposed_Suprapubic	ENSG00000145020	C	1.74177e-09	0.181789	1.04272e-44	C	+	3:49538932:C:T	AMT
rs6766131-C	8.648e-09	3	49538932	GTEx/v8	Skin_Not_Sun_Exposed_Suprapubic	ENSG00000164062	C	2.94726e-11	0.168193	1.62678e-08	C	+	3:49538932:C:T	APEH
rs6766131-C	8.648e-09	3	49538932	GTEx/v8	Skin_Not_Sun_Exposed_Suprapubic	ENSG00000173531	C	1.74709e-13	0.188747	1.37116e-13	C	+	3:49538932:C:T	MST1
rs6766131-C	8.648e-09	3	49538932	GTEx/v8	Skin_Not_Sun_Exposed_Suprapubic	ENSG00000173540	C	1.55885e-07	-0.184961	2.52151e-54	C	-	3:49538932:C:T	GMPPB
rs6766131-C	8.648e-09	3	49538932	GTEx/v8	Skin_Not_Sun_Exposed_Suprapubic	ENSG00000178252	C	1.21361e-07	0.237421	1.70479e-80	C	+	3:49538932:C:T	WDR6
rs6766131-C	8.648e-09	3	49538932	GTEx/v8	Skin_Not_Sun_Exposed_Suprapubic	ENSG00000182179	C	8.0329e-13	0.195078	2.13071e-21	C	+	3:49538932:C:T	UBA7
rs6766131-C	8.648e-09	3	49538932	GTEx/v8	Skin_Not_Sun_Exposed_Suprapubic	ENSG00000185614	C	1.29674e-08	-0.133319	4.55389e-18	C	-	3:49538932:C:T	FAM212A
rs6766131-C	8.648e-09	3	49538932	GTEx/v8	Skin_Not_Sun_Exposed_Suprapubic	ENSG00000185909	C	2.06843e-08	-0.154078	3.57832e-12	C	-	3:49538932:C:T	KLHDC8B
rs6766131-C	8.648e-09	3	49538932	GTEx/v8	Skin_Sun_Exposed_Lower_leg	ENSG00000004534	C	7.57616e-17	0.225607	1.29885e-81	C	+	3:49538932:C:T	RBM6
rs6766131-C	8.648e-09	3	49538932	GTEx/v8	Skin_Sun_Exposed_Lower_leg	ENSG00000145020	C	3.01059e-11	0.165635	3.81896e-42	C	+	3:49538932:C:T	AMT
rs6766131-C	8.648e-09	3	49538932	GTEx/v8	Skin_Sun_Exposed_Lower_leg	ENSG00000145029	C	3.54464e-09	0.159021	2.10749e-20	C	+	3:49538932:C:T	NICN1
rs6766131-C	8.648e-09	3	49538932	GTEx/v8	Skin_Sun_Exposed_Lower_leg	ENSG00000164062	C	6.88657e-11	0.144649	6.97858e-09	C	+	3:49538932:C:T	APEH
rs6766131-C	8.648e-09	3	49538932	GTEx/v8	Skin_Sun_Exposed_Lower_leg	ENSG00000173531	C	4.53178e-13	0.167933	6.29643e-13	C	+	3:49538932:C:T	MST1
rs6766131-C	8.648e-09	3	49538932	GTEx/v8	Skin_Sun_Exposed_Lower_leg	ENSG00000178252	C	1.15138e-07	0.230161	1.81688e-102	C	+	3:49538932:C:T	WDR6
rs6766131-C	8.648e-09	3	49538932	GTEx/v8	Skin_Sun_Exposed_Lower_leg	ENSG00000182179	C	4.88281e-10	0.137447	5.04182e-21	C	+	3:49538932:C:T	UBA7
rs6766131-C	8.648e-09	3	49538932	GTEx/v8	Skin_Sun_Exposed_Lower_leg	ENSG00000185614	C	6.88361e-08	-0.114142	2.8348e-15	C	-	3:49538932:C:T	FAM212A
rs6766131-C	8.648e-09	3	49538932	GTEx/v8	Skin_Sun_Exposed_Lower_leg	ENSG00000185909	C	1.26197e-08	-0.152116	8.98072e-20	C	-	3:49538932:C:T	KLHDC8B
rs6766131-C	8.648e-09	3	49538932	GTEx/v8	Spleen	ENSG00000068745	C	1.89108e-08	-0.311622	6.49941e-07	C	-	3:49538932:C:T	IP6K2
rs6766131-C	8.648e-09	3	49538932	GTEx/v8	Spleen	ENSG00000164062	C	8.35928e-07	0.187642	6.06092e-05	C	+	3:49538932:C:T	APEH
rs6766131-C	8.648e-09	3	49538932	GTEx/v8	Stomach	ENSG00000004534	C	1.19506e-07	0.244868	7.27852e-43	C	+	3:49538932:C:T	RBM6
rs6766131-C	8.648e-09	3	49538932	GTEx/v8	Stomach	ENSG00000182179	C	5.11339e-07	0.157125	1.66972e-10	C	+	3:49538932:C:T	UBA7
rs6766131-C	8.648e-09	3	49538932	GTEx/v8	Testis	ENSG00000004534	C	2.32726e-07	0.19045	4.26099e-41	C	+	3:49538932:C:T	RBM6
rs6766131-C	8.648e-09	3	49538932	GTEx/v8	Testis	ENSG00000187492	C	1.08855e-09	-0.346109	3.60667e-66	C	-	3:49538932:C:T	CDHR4
rs6766131-C	8.648e-09	3	49538932	GTEx/v8	Thyroid	ENSG00000004534	C	3.12773e-17	0.263312	1.05393e-97	C	+	3:49538932:C:T	RBM6
rs6766131-C	8.648e-09	3	49538932	GTEx/v8	Thyroid	ENSG00000145020	C	4.55496e-14	0.20457	4.60575e-100	C	+	3:49538932:C:T	AMT
rs6766131-C	8.648e-09	3	49538932	GTEx/v8	Thyroid	ENSG00000145029	C	3.1089e-16	0.250896	1.30111e-62	C	+	3:49538932:C:T	NICN1
rs6766131-C	8.648e-09	3	49538932	GTEx/v8	Thyroid	ENSG00000164068	C	8.59518e-10	-0.184247	4.35736e-15	C	-	3:49538932:C:T	RNF123
rs6766131-C	8.648e-09	3	49538932	GTEx/v8	Thyroid	ENSG00000173531	C	1.92444e-18	0.281912	2.09399e-18	C	+	3:49538932:C:T	MST1
rs6766131-C	8.648e-09	3	49538932	GTEx/v8	Thyroid	ENSG00000173540	C	2.70832e-07	-0.103684	2.4691e-28	C	-	3:49538932:C:T	GMPPB
rs6766131-C	8.648e-09	3	49538932	GTEx/v8	Whole_Blood	ENSG00000004534	C	1.34439e-15	0.247614	3.30235e-109	C	+	3:49538932:C:T	RBM6
rs6766131-C	8.648e-09	3	49538932	GTEx/v8	Whole_Blood	ENSG00000145020	C	2.00716e-07	0.126906	4.35484e-40	C	+	3:49538932:C:T	AMT
rs6766131-C	8.648e-09	3	49538932	GTEx/v8	Whole_Blood	ENSG00000182179	C	1.11475e-16	0.158	2.47495e-51	C	+	3:49538932:C:T	UBA7
rs6797664-A	8.616e-09	3	49539222	eQTLcatalogue	BrainSeq_ge_brain	ENSG00000164068	G	1.73288e-10	-0.053142	8.6644e-07	A	+	3:49539222:A:G	RNF123
rs6797664-A	8.616e-09	3	49539222	eQTLcatalogue	GEUVADIS_ge_LCL	ENSG00000164062	G	1.61358e-09	0.0475124	8.0679e-06	A	-	3:49539222:A:G	APEH
rs6797664-A	8.616e-09	3	49539222	eQTLGen	eQTLGen_cis_eQTLs	ENSG00000004534	A	3.8515e-265	34.7869	0	A	+	3:49539222:A:G	RBM6
rs6797664-A	8.616e-09	3	49539222	eQTLGen	eQTLGen_cis_eQTLs	ENSG00000008300	A	6.0997e-09	-5.8139	4.51875e-05	A	-	3:49539222:A:G	CELSR3
rs6797664-A	8.616e-09	3	49539222	eQTLGen	eQTLGen_cis_eQTLs	ENSG00000010256	A	9.7997e-08	5.3305	0.000345564	A	+	3:49539222:A:G	UQCRC1
rs6797664-A	8.616e-09	3	49539222	eQTLGen	eQTLGen_cis_eQTLs	ENSG00000068745	A	7.8387e-14	-7.4729	0	A	-	3:49539222:A:G	IP6K2
rs6797664-A	8.616e-09	3	49539222	eQTLGen	eQTLGen_cis_eQTLs	ENSG00000114270	A	5.6662e-12	6.8879	0	A	+	3:49539222:A:G	COL7A1
rs6797664-A	8.616e-09	3	49539222	eQTLGen	eQTLGen_cis_eQTLs	ENSG00000114302	A	1.8876e-08	-5.622	9.58038e-05	A	-	3:49539222:A:G	PRKAR2A
rs6797664-A	8.616e-09	3	49539222	eQTLGen	eQTLGen_cis_eQTLs	ENSG00000145020	A	2.6313e-64	16.9316	0	A	+	3:49539222:A:G	AMT
rs6797664-A	8.616e-09	3	49539222	eQTLGen	eQTLGen_cis_eQTLs	ENSG00000145022	A	1.1785e-07	5.2969	0.000395108	A	+	3:49539222:A:G	TCTA
rs6797664-A	8.616e-09	3	49539222	eQTLGen	eQTLGen_cis_eQTLs	ENSG00000145029	A	7.1483e-33	-11.9419	0	A	-	3:49539222:A:G	NICN1
rs6797664-A	8.616e-09	3	49539222	eQTLGen	eQTLGen_cis_eQTLs	ENSG00000164061	A	4.1126e-09	-5.8795	3.23918e-05	A	-	3:49539222:A:G	BSN
rs6797664-A	8.616e-09	3	49539222	eQTLGen	eQTLGen_cis_eQTLs	ENSG00000164062	A	4.8424e-193	29.6382	0	A	+	3:49539222:A:G	APEH
rs6797664-A	8.616e-09	3	49539222	eQTLGen	eQTLGen_cis_eQTLs	ENSG00000164077	A	1.0275e-07	5.3219	0.000351737	A	+	3:49539222:A:G	MON1A
rs6797664-A	8.616e-09	3	49539222	eQTLGen	eQTLGen_cis_eQTLs	ENSG00000173402	A	7.9635e-22	9.6006	0	A	+	3:49539222:A:G	DAG1
rs6797664-A	8.616e-09	3	49539222	eQTLGen	eQTLGen_cis_eQTLs	ENSG00000173531	A	3.1462e-10	6.2915	0	A	+	3:49539222:A:G	MST1
rs6797664-A	8.616e-09	3	49539222	eQTLGen	eQTLGen_cis_eQTLs	ENSG00000178252	A	4.9216e-09	5.8499	3.23332e-05	A	+	3:49539222:A:G	WDR6
rs6797664-A	8.616e-09	3	49539222	eQTLGen	eQTLGen_cis_eQTLs	ENSG00000185614	A	2.1382e-22	9.735	0	A	+	3:49539222:A:G	FAM212A
rs6797664-A	8.616e-09	3	49539222	eQTLGen	eQTLGen_cis_eQTLs	ENSG00000185909	A	1.8327e-35	12.4285	0	A	+	3:49539222:A:G	KLHDC8B
rs6797664-A	8.616e-09	3	49539222	eQTLGen	eQTLGen_cis_eQTLs	ENSG00000186792	A	6.5598e-21	-9.3805	0	A	-	3:49539222:A:G	HYAL3
rs6797664-A	8.616e-09	3	49539222	eQTLGen	eQTLGen_cis_eQTLs	ENSG00000198218	A	3.0335e-23	-9.9314	0	A	-	3:49539222:A:G	QRICH1
rs6797664-A	8.616e-09	3	49539222	eQTLGen	eQTLGen_cis_eQTLs	ENSG00000225697	A	5.4888e-25	10.3241	0	A	+	3:49539222:A:G	SLC26A6
rs6797664-A	8.616e-09	3	49539222	eQTLGen	eQTLGen_cis_eQTLs	ENSG00000233276	A	1.379e-34	-12.2659	0	A	-	3:49539222:A:G	GPX1
rs6797664-A	8.616e-09	3	49539222	GTEx/v8	Adipose_Subcutaneous	ENSG00000004534	A	8.60539e-17	0.274193	1.82927e-97	A	+	3:49539222:A:G	RBM6
rs6797664-A	8.616e-09	3	49539222	GTEx/v8	Adipose_Subcutaneous	ENSG00000145020	A	1.37795e-16	0.197924	1.90528e-62	A	+	3:49539222:A:G	AMT
rs6797664-A	8.616e-09	3	49539222	GTEx/v8	Adipose_Subcutaneous	ENSG00000145029	A	7.24898e-14	0.200868	2.79528e-25	A	+	3:49539222:A:G	NICN1
rs6797664-A	8.616e-09	3	49539222	GTEx/v8	Adipose_Subcutaneous	ENSG00000164062	A	1.77258e-13	0.136555	1.51921e-10	A	+	3:49539222:A:G	APEH
rs6797664-A	8.616e-09	3	49539222	GTEx/v8	Adipose_Subcutaneous	ENSG00000164068	A	5.04948e-13	-0.208454	7.57654e-27	A	-	3:49539222:A:G	RNF123
rs6797664-A	8.616e-09	3	49539222	GTEx/v8	Adipose_Subcutaneous	ENSG00000173531	A	5.88418e-08	0.151027	8.51204e-08	A	+	3:49539222:A:G	MST1
rs6797664-A	8.616e-09	3	49539222	GTEx/v8	Adipose_Visceral_Omentum	ENSG00000004534	A	4.44417e-18	0.284335	2.04245e-67	A	+	3:49539222:A:G	RBM6
rs6797664-A	8.616e-09	3	49539222	GTEx/v8	Adipose_Visceral_Omentum	ENSG00000145020	A	1.96392e-12	0.172448	6.72678e-58	A	+	3:49539222:A:G	AMT
rs6797664-A	8.616e-09	3	49539222	GTEx/v8	Adipose_Visceral_Omentum	ENSG00000145029	A	1.14676e-10	0.191078	3.50248e-21	A	+	3:49539222:A:G	NICN1
rs6797664-A	8.616e-09	3	49539222	GTEx/v8	Adipose_Visceral_Omentum	ENSG00000164068	A	1.18166e-10	-0.187994	7.20961e-15	A	-	3:49539222:A:G	RNF123
rs6797664-A	8.616e-09	3	49539222	GTEx/v8	Artery_Aorta	ENSG00000004534	A	1.10527e-11	0.248222	9.05165e-58	A	+	3:49539222:A:G	RBM6
rs6797664-A	8.616e-09	3	49539222	GTEx/v8	Artery_Aorta	ENSG00000068745	A	1.95917e-10	-0.212728	1.31287e-07	A	-	3:49539222:A:G	IP6K2
rs6797664-A	8.616e-09	3	49539222	GTEx/v8	Artery_Aorta	ENSG00000145020	A	9.36314e-17	0.239336	8.29211e-58	A	+	3:49539222:A:G	AMT
rs6797664-A	8.616e-09	3	49539222	GTEx/v8	Artery_Aorta	ENSG00000145029	A	4.66099e-15	0.220971	5.32224e-19	A	+	3:49539222:A:G	NICN1
rs6797664-A	8.616e-09	3	49539222	GTEx/v8	Artery_Tibial	ENSG00000004534	A	1.72858e-14	0.218734	1.51621e-80	A	+	3:49539222:A:G	RBM6
rs6797664-A	8.616e-09	3	49539222	GTEx/v8	Artery_Tibial	ENSG00000068745	A	3.88294e-11	-0.17065	1.24228e-14	A	-	3:49539222:A:G	IP6K2
rs6797664-A	8.616e-09	3	49539222	GTEx/v8	Artery_Tibial	ENSG00000145020	A	8.36238e-18	0.20011	2.31462e-81	A	+	3:49539222:A:G	AMT
rs6797664-A	8.616e-09	3	49539222	GTEx/v8	Artery_Tibial	ENSG00000145029	A	2.33908e-18	0.200904	3.54662e-24	A	+	3:49539222:A:G	NICN1
rs6797664-A	8.616e-09	3	49539222	GTEx/v8	Artery_Tibial	ENSG00000164068	A	1.15199e-12	-0.182012	2.60502e-20	A	-	3:49539222:A:G	RNF123
rs6797664-A	8.616e-09	3	49539222	GTEx/v8	Artery_Tibial	ENSG00000173531	A	3.23359e-08	0.18978	7.66612e-07	A	+	3:49539222:A:G	MST1
rs6797664-A	8.616e-09	3	49539222	GTEx/v8	Artery_Tibial	ENSG00000187492	A	5.44159e-08	-0.184588	2.24065e-06	A	-	3:49539222:A:G	CDHR4
rs6797664-A	8.616e-09	3	49539222	GTEx/v8	Brain_Cerebellar_Hemisphere	ENSG00000164078	A	1.64753e-07	-0.407813	1.03632e-09	A	-	3:49539222:A:G	MST1R
rs6797664-A	8.616e-09	3	49539222	GTEx/v8	Brain_Cerebellar_Hemisphere	ENSG00000185614	A	1.35546e-08	-0.411472	7.65634e-16	A	-	3:49539222:A:G	FAM212A
rs6797664-A	8.616e-09	3	49539222	GTEx/v8	Brain_Cerebellar_Hemisphere	ENSG00000233276	A	5.10825e-07	-0.24581	0.000158843	A	-	3:49539222:A:G	GPX1
rs6797664-A	8.616e-09	3	49539222	GTEx/v8	Brain_Cerebellum	ENSG00000004534	A	9.07829e-07	0.33206	1.61235e-34	A	+	3:49539222:A:G	RBM6
rs6797664-A	8.616e-09	3	49539222	GTEx/v8	Brain_Cerebellum	ENSG00000173531	A	7.58527e-07	0.398039	2.63749e-05	A	+	3:49539222:A:G	MST1
rs6797664-A	8.616e-09	3	49539222	GTEx/v8	Brain_Cerebellum	ENSG00000185614	A	3.83572e-08	-0.417698	2.06179e-23	A	-	3:49539222:A:G	FAM212A
rs6797664-A	8.616e-09	3	49539222	GTEx/v8	Brain_Cortex	ENSG00000233276	A	4.29157e-07	-0.286321	4.63263e-09	A	-	3:49539222:A:G	GPX1
rs6797664-A	8.616e-09	3	49539222	GTEx/v8	Brain_Frontal_Cortex_BA9	ENSG00000233276	A	9.62584e-08	-0.262783	2.09108e-06	A	-	3:49539222:A:G	GPX1
rs6797664-A	8.616e-09	3	49539222	GTEx/v8	Brain_Nucleus_accumbens_basal_ganglia	ENSG00000004534	A	9.11188e-07	0.233291	9.35865e-22	A	+	3:49539222:A:G	RBM6
rs6797664-A	8.616e-09	3	49539222	GTEx/v8	Breast_Mammary_Tissue	ENSG00000004534	A	1.02492e-10	0.269147	9.60233e-55	A	+	3:49539222:A:G	RBM6
rs6797664-A	8.616e-09	3	49539222	GTEx/v8	Breast_Mammary_Tissue	ENSG00000145020	A	3.73439e-08	0.140326	3.78485e-39	A	+	3:49539222:A:G	AMT
rs6797664-A	8.616e-09	3	49539222	GTEx/v8	Breast_Mammary_Tissue	ENSG00000164062	A	5.85481e-07	0.106111	4.59463e-05	A	+	3:49539222:A:G	APEH
rs6797664-A	8.616e-09	3	49539222	GTEx/v8	Cells_Cultured_fibroblasts	ENSG00000004534	A	5.32203e-13	0.241182	3.73969e-66	A	+	3:49539222:A:G	RBM6
rs6797664-A	8.616e-09	3	49539222	GTEx/v8	Cells_Cultured_fibroblasts	ENSG00000068745	A	3.25114e-12	-0.196224	8.45701e-35	A	-	3:49539222:A:G	IP6K2
rs6797664-A	8.616e-09	3	49539222	GTEx/v8	Cells_Cultured_fibroblasts	ENSG00000145020	A	5.98194e-08	0.120997	6.32799e-71	A	+	3:49539222:A:G	AMT
rs6797664-A	8.616e-09	3	49539222	GTEx/v8	Cells_Cultured_fibroblasts	ENSG00000164062	A	1.61293e-15	0.165136	1.57262e-14	A	+	3:49539222:A:G	APEH
rs6797664-A	8.616e-09	3	49539222	GTEx/v8	Cells_Cultured_fibroblasts	ENSG00000164068	A	7.09297e-09	-0.195505	1.20526e-15	A	-	3:49539222:A:G	RNF123
rs6797664-A	8.616e-09	3	49539222	GTEx/v8	Cells_Cultured_fibroblasts	ENSG00000173402	A	6.70317e-07	0.0915493	5.36154e-08	A	+	3:49539222:A:G	DAG1
rs6797664-A	8.616e-09	3	49539222	GTEx/v8	Cells_Cultured_fibroblasts	ENSG00000182179	A	2.41672e-07	0.0956074	3.50302e-14	A	+	3:49539222:A:G	UBA7
rs6797664-A	8.616e-09	3	49539222	GTEx/v8	Cells_Cultured_fibroblasts	ENSG00000233276	A	1.69116e-07	0.172615	1.10725e-28	A	+	3:49539222:A:G	GPX1
rs6797664-A	8.616e-09	3	49539222	GTEx/v8	Colon_Sigmoid	ENSG00000004534	A	6.25507e-09	0.25656	1.74945e-39	A	+	3:49539222:A:G	RBM6
rs6797664-A	8.616e-09	3	49539222	GTEx/v8	Colon_Sigmoid	ENSG00000164068	A	2.0879e-09	-0.173362	1.80664e-12	A	-	3:49539222:A:G	RNF123
rs6797664-A	8.616e-09	3	49539222	GTEx/v8	Colon_Transverse	ENSG00000004534	A	1.52171e-10	0.283766	2.41861e-57	A	+	3:49539222:A:G	RBM6
rs6797664-A	8.616e-09	3	49539222	GTEx/v8	Colon_Transverse	ENSG00000164068	A	7.60206e-07	-0.141656	1.18579e-11	A	-	3:49539222:A:G	RNF123
rs6797664-A	8.616e-09	3	49539222	GTEx/v8	Colon_Transverse	ENSG00000182179	A	1.01015e-13	0.265647	1.2048e-23	A	+	3:49539222:A:G	UBA7
rs6797664-A	8.616e-09	3	49539222	GTEx/v8	Esophagus_Gastroesophageal_Junction	ENSG00000004534	A	3.46585e-10	0.259999	6.48329e-51	A	+	3:49539222:A:G	RBM6
rs6797664-A	8.616e-09	3	49539222	GTEx/v8	Esophagus_Gastroesophageal_Junction	ENSG00000145020	A	5.57772e-08	0.160581	6.17114e-30	A	+	3:49539222:A:G	AMT
rs6797664-A	8.616e-09	3	49539222	GTEx/v8	Esophagus_Gastroesophageal_Junction	ENSG00000145029	A	6.67707e-07	0.179203	6.57192e-11	A	+	3:49539222:A:G	NICN1
rs6797664-A	8.616e-09	3	49539222	GTEx/v8	Esophagus_Mucosa	ENSG00000004534	A	2.07664e-19	0.264191	7.74144e-89	A	+	3:49539222:A:G	RBM6
rs6797664-A	8.616e-09	3	49539222	GTEx/v8	Esophagus_Mucosa	ENSG00000145020	A	5.59527e-12	0.153515	1.46666e-61	A	+	3:49539222:A:G	AMT
rs6797664-A	8.616e-09	3	49539222	GTEx/v8	Esophagus_Mucosa	ENSG00000145029	A	3.0772e-09	0.165782	9.29921e-10	A	+	3:49539222:A:G	NICN1
rs6797664-A	8.616e-09	3	49539222	GTEx/v8	Esophagus_Mucosa	ENSG00000164062	A	2.08117e-15	0.199925	2.81907e-17	A	+	3:49539222:A:G	APEH
rs6797664-A	8.616e-09	3	49539222	GTEx/v8	Esophagus_Mucosa	ENSG00000173531	A	2.65602e-11	0.171979	1.43888e-11	A	+	3:49539222:A:G	MST1
rs6797664-A	8.616e-09	3	49539222	GTEx/v8	Esophagus_Mucosa	ENSG00000178252	A	1.35981e-07	0.235188	4.41062e-69	A	+	3:49539222:A:G	WDR6
rs6797664-A	8.616e-09	3	49539222	GTEx/v8	Esophagus_Mucosa	ENSG00000182179	A	1.75305e-12	0.172419	1.21803e-29	A	+	3:49539222:A:G	UBA7
rs6797664-A	8.616e-09	3	49539222	GTEx/v8	Esophagus_Mucosa	ENSG00000185614	A	6.2281e-19	-0.270475	1.03287e-36	A	-	3:49539222:A:G	FAM212A
rs6797664-A	8.616e-09	3	49539222	GTEx/v8	Esophagus_Muscularis	ENSG00000004534	A	9.93641e-14	0.249629	2.23556e-74	A	+	3:49539222:A:G	RBM6
rs6797664-A	8.616e-09	3	49539222	GTEx/v8	Esophagus_Muscularis	ENSG00000068745	A	9.82181e-07	-0.143054	3.01642e-10	A	-	3:49539222:A:G	IP6K2
rs6797664-A	8.616e-09	3	49539222	GTEx/v8	Esophagus_Muscularis	ENSG00000145020	A	1.19178e-10	0.138919	5.56478e-59	A	+	3:49539222:A:G	AMT
rs6797664-A	8.616e-09	3	49539222	GTEx/v8	Esophagus_Muscularis	ENSG00000145029	A	9.21417e-09	0.141768	1.36282e-15	A	+	3:49539222:A:G	NICN1
rs6797664-A	8.616e-09	3	49539222	GTEx/v8	Esophagus_Muscularis	ENSG00000164068	A	1.53278e-08	-0.13813	4.97302e-17	A	-	3:49539222:A:G	RNF123
rs6797664-A	8.616e-09	3	49539222	GTEx/v8	Esophagus_Muscularis	ENSG00000173540	A	7.43624e-07	-0.190423	6.27914e-57	A	-	3:49539222:A:G	GMPPB
rs6797664-A	8.616e-09	3	49539222	GTEx/v8	Heart_Atrial_Appendage	ENSG00000004534	A	6.26341e-12	0.258335	4.26232e-65	A	+	3:49539222:A:G	RBM6
rs6797664-A	8.616e-09	3	49539222	GTEx/v8	Heart_Atrial_Appendage	ENSG00000164068	A	9.90153e-07	-0.115095	7.71935e-08	A	-	3:49539222:A:G	RNF123
rs6797664-A	8.616e-09	3	49539222	GTEx/v8	Heart_Left_Ventricle	ENSG00000004534	A	4.18289e-09	0.198318	2.16197e-49	A	+	3:49539222:A:G	RBM6
rs6797664-A	8.616e-09	3	49539222	GTEx/v8	Lung	ENSG00000004534	A	5.88374e-13	0.179667	6.34992e-71	A	+	3:49539222:A:G	RBM6
rs6797664-A	8.616e-09	3	49539222	GTEx/v8	Lung	ENSG00000068745	A	3.87456e-07	-0.149353	6.93539e-15	A	-	3:49539222:A:G	IP6K2
rs6797664-A	8.616e-09	3	49539222	GTEx/v8	Lung	ENSG00000145020	A	7.30455e-15	0.199118	2.23899e-72	A	+	3:49539222:A:G	AMT
rs6797664-A	8.616e-09	3	49539222	GTEx/v8	Lung	ENSG00000145029	A	2.15109e-10	0.180272	3.36343e-23	A	+	3:49539222:A:G	NICN1
rs6797664-A	8.616e-09	3	49539222	GTEx/v8	Lung	ENSG00000164068	A	7.62478e-09	-0.148197	5.97653e-14	A	-	3:49539222:A:G	RNF123
rs6797664-A	8.616e-09	3	49539222	GTEx/v8	Muscle_Skeletal	ENSG00000004534	A	7.99127e-10	0.173623	9.65316e-50	A	+	3:49539222:A:G	RBM6
rs6797664-A	8.616e-09	3	49539222	GTEx/v8	Muscle_Skeletal	ENSG00000067560	A	1.92512e-07	-0.122497	2.138e-14	A	-	3:49539222:A:G	RHOA
rs6797664-A	8.616e-09	3	49539222	GTEx/v8	Muscle_Skeletal	ENSG00000068745	A	6.5761e-11	-0.20957	1.88332e-15	A	-	3:49539222:A:G	IP6K2
rs6797664-A	8.616e-09	3	49539222	GTEx/v8	Muscle_Skeletal	ENSG00000145020	A	3.05614e-15	0.148037	9.34742e-51	A	+	3:49539222:A:G	AMT
rs6797664-A	8.616e-09	3	49539222	GTEx/v8	Muscle_Skeletal	ENSG00000164078	A	1.05951e-08	-0.225292	1.01312e-09	A	-	3:49539222:A:G	MST1R
rs6797664-A	8.616e-09	3	49539222	GTEx/v8	Muscle_Skeletal	ENSG00000185614	A	2.00496e-30	-0.308822	1.91335e-28	A	-	3:49539222:A:G	FAM212A
rs6797664-A	8.616e-09	3	49539222	GTEx/v8	Nerve_Tibial	ENSG00000004534	A	5.62766e-17	0.224017	5.77897e-87	A	+	3:49539222:A:G	RBM6
rs6797664-A	8.616e-09	3	49539222	GTEx/v8	Nerve_Tibial	ENSG00000068745	A	1.03902e-08	-0.127538	1.13179e-12	A	-	3:49539222:A:G	IP6K2
rs6797664-A	8.616e-09	3	49539222	GTEx/v8	Nerve_Tibial	ENSG00000145020	A	2.43519e-18	0.20433	7.83293e-77	A	+	3:49539222:A:G	AMT
rs6797664-A	8.616e-09	3	49539222	GTEx/v8	Nerve_Tibial	ENSG00000145029	A	2.3803e-19	0.213735	3.42848e-28	A	+	3:49539222:A:G	NICN1
rs6797664-A	8.616e-09	3	49539222	GTEx/v8	Nerve_Tibial	ENSG00000164062	A	3.74605e-08	0.120685	1.02793e-07	A	+	3:49539222:A:G	APEH
rs6797664-A	8.616e-09	3	49539222	GTEx/v8	Nerve_Tibial	ENSG00000164068	A	8.14313e-14	-0.250924	6.26723e-28	A	-	3:49539222:A:G	RNF123
rs6797664-A	8.616e-09	3	49539222	GTEx/v8	Nerve_Tibial	ENSG00000173531	A	2.17145e-12	0.188611	1.54103e-12	A	+	3:49539222:A:G	MST1
rs6797664-A	8.616e-09	3	49539222	GTEx/v8	Nerve_Tibial	ENSG00000182179	A	1.99193e-07	0.0859368	1.79953e-13	A	+	3:49539222:A:G	UBA7
rs6797664-A	8.616e-09	3	49539222	GTEx/v8	Pancreas	ENSG00000004534	A	1.85844e-07	0.252517	4.09069e-49	A	+	3:49539222:A:G	RBM6
rs6797664-A	8.616e-09	3	49539222	GTEx/v8	Pancreas	ENSG00000182179	A	2.73305e-09	0.287761	1.9056e-19	A	+	3:49539222:A:G	UBA7
rs6797664-A	8.616e-09	3	49539222	GTEx/v8	Pituitary	ENSG00000004534	A	2.24485e-08	0.381797	1.04903e-28	A	+	3:49539222:A:G	RBM6
rs6797664-A	8.616e-09	3	49539222	GTEx/v8	Skin_Not_Sun_Exposed_Suprapubic	ENSG00000004534	A	1.12683e-12	0.210931	6.61929e-62	A	+	3:49539222:A:G	RBM6
rs6797664-A	8.616e-09	3	49539222	GTEx/v8	Skin_Not_Sun_Exposed_Suprapubic	ENSG00000068745	A	5.17793e-07	-0.139208	2.93149e-13	A	-	3:49539222:A:G	IP6K2
rs6797664-A	8.616e-09	3	49539222	GTEx/v8	Skin_Not_Sun_Exposed_Suprapubic	ENSG00000145020	A	1.79605e-09	0.183292	1.04272e-44	A	+	3:49539222:A:G	AMT
rs6797664-A	8.616e-09	3	49539222	GTEx/v8	Skin_Not_Sun_Exposed_Suprapubic	ENSG00000164062	A	4.81803e-10	0.159369	1.62678e-08	A	+	3:49539222:A:G	APEH
rs6797664-A	8.616e-09	3	49539222	GTEx/v8	Skin_Not_Sun_Exposed_Suprapubic	ENSG00000173531	A	7.89488e-14	0.193013	1.37116e-13	A	+	3:49539222:A:G	MST1
rs6797664-A	8.616e-09	3	49539222	GTEx/v8	Skin_Not_Sun_Exposed_Suprapubic	ENSG00000173540	A	8.62603e-08	-0.190362	2.52151e-54	A	-	3:49539222:A:G	GMPPB
rs6797664-A	8.616e-09	3	49539222	GTEx/v8	Skin_Not_Sun_Exposed_Suprapubic	ENSG00000178252	A	1.53894e-07	0.237661	1.70479e-80	A	+	3:49539222:A:G	WDR6
rs6797664-A	8.616e-09	3	49539222	GTEx/v8	Skin_Not_Sun_Exposed_Suprapubic	ENSG00000182179	A	6.1077e-13	0.197818	2.13071e-21	A	+	3:49539222:A:G	UBA7
rs6797664-A	8.616e-09	3	49539222	GTEx/v8	Skin_Not_Sun_Exposed_Suprapubic	ENSG00000185614	A	1.13559e-08	-0.135044	4.55389e-18	A	-	3:49539222:A:G	FAM212A
rs6797664-A	8.616e-09	3	49539222	GTEx/v8	Skin_Not_Sun_Exposed_Suprapubic	ENSG00000185909	A	2.88506e-08	-0.153924	3.57832e-12	A	-	3:49539222:A:G	KLHDC8B
rs6797664-A	8.616e-09	3	49539222	GTEx/v8	Skin_Sun_Exposed_Lower_leg	ENSG00000004534	A	5.27471e-16	0.221567	1.29885e-81	A	+	3:49539222:A:G	RBM6
rs6797664-A	8.616e-09	3	49539222	GTEx/v8	Skin_Sun_Exposed_Lower_leg	ENSG00000145020	A	3.89547e-11	0.166128	3.81896e-42	A	+	3:49539222:A:G	AMT
rs6797664-A	8.616e-09	3	49539222	GTEx/v8	Skin_Sun_Exposed_Lower_leg	ENSG00000145029	A	1.85043e-09	0.163166	2.10749e-20	A	+	3:49539222:A:G	NICN1
rs6797664-A	8.616e-09	3	49539222	GTEx/v8	Skin_Sun_Exposed_Lower_leg	ENSG00000164062	A	4.85872e-10	0.139428	6.97858e-09	A	+	3:49539222:A:G	APEH
rs6797664-A	8.616e-09	3	49539222	GTEx/v8	Skin_Sun_Exposed_Lower_leg	ENSG00000173531	A	2.78588e-14	0.177555	6.29643e-13	A	+	3:49539222:A:G	MST1
rs6797664-A	8.616e-09	3	49539222	GTEx/v8	Skin_Sun_Exposed_Lower_leg	ENSG00000178252	A	1.53271e-08	0.247297	1.81688e-102	A	+	3:49539222:A:G	WDR6
rs6797664-A	8.616e-09	3	49539222	GTEx/v8	Skin_Sun_Exposed_Lower_leg	ENSG00000182179	A	8.63902e-10	0.136681	5.04182e-21	A	+	3:49539222:A:G	UBA7
rs6797664-A	8.616e-09	3	49539222	GTEx/v8	Skin_Sun_Exposed_Lower_leg	ENSG00000185614	A	8.06557e-08	-0.114521	2.8348e-15	A	-	3:49539222:A:G	FAM212A
rs6797664-A	8.616e-09	3	49539222	GTEx/v8	Skin_Sun_Exposed_Lower_leg	ENSG00000185909	A	1.49957e-08	-0.15264	8.98072e-20	A	-	3:49539222:A:G	KLHDC8B
rs6797664-A	8.616e-09	3	49539222	GTEx/v8	Spleen	ENSG00000068745	A	2.17007e-08	-0.309373	6.49941e-07	A	-	3:49539222:A:G	IP6K2
rs6797664-A	8.616e-09	3	49539222	GTEx/v8	Stomach	ENSG00000004534	A	1.45472e-07	0.242876	7.27852e-43	A	+	3:49539222:A:G	RBM6
rs6797664-A	8.616e-09	3	49539222	GTEx/v8	Stomach	ENSG00000182179	A	2.41095e-07	0.161096	1.66972e-10	A	+	3:49539222:A:G	UBA7
rs6797664-A	8.616e-09	3	49539222	GTEx/v8	Testis	ENSG00000004534	A	6.62842e-07	0.183991	4.26099e-41	A	+	3:49539222:A:G	RBM6
rs6797664-A	8.616e-09	3	49539222	GTEx/v8	Testis	ENSG00000187492	A	2.58122e-10	-0.359072	3.60667e-66	A	-	3:49539222:A:G	CDHR4
rs6797664-A	8.616e-09	3	49539222	GTEx/v8	Thyroid	ENSG00000004534	A	2.02927e-16	0.258878	1.05393e-97	A	+	3:49539222:A:G	RBM6
rs6797664-A	8.616e-09	3	49539222	GTEx/v8	Thyroid	ENSG00000145020	A	3.42892e-12	0.190969	4.60575e-100	A	+	3:49539222:A:G	AMT
rs6797664-A	8.616e-09	3	49539222	GTEx/v8	Thyroid	ENSG00000145029	A	3.91247e-14	0.235216	1.30111e-62	A	+	3:49539222:A:G	NICN1
rs6797664-A	8.616e-09	3	49539222	GTEx/v8	Thyroid	ENSG00000164068	A	8.31473e-10	-0.185844	4.35736e-15	A	-	3:49539222:A:G	RNF123
rs6797664-A	8.616e-09	3	49539222	GTEx/v8	Thyroid	ENSG00000173531	A	8.80858e-20	0.294312	2.09399e-18	A	+	3:49539222:A:G	MST1
rs6797664-A	8.616e-09	3	49539222	GTEx/v8	Thyroid	ENSG00000173540	A	3.95549e-08	-0.111406	2.4691e-28	A	-	3:49539222:A:G	GMPPB
rs6797664-A	8.616e-09	3	49539222	GTEx/v8	Whole_Blood	ENSG00000004534	A	1.57726e-16	0.256869	3.30235e-109	A	+	3:49539222:A:G	RBM6
rs6797664-A	8.616e-09	3	49539222	GTEx/v8	Whole_Blood	ENSG00000145020	A	3.29748e-07	0.125484	4.35484e-40	A	+	3:49539222:A:G	AMT
rs6797664-A	8.616e-09	3	49539222	GTEx/v8	Whole_Blood	ENSG00000182179	A	3.63705e-18	0.166182	2.47495e-51	A	+	3:49539222:A:G	UBA7
rs6766581-C	8.615e-09	3	49539401	eQTLcatalogue	BrainSeq_ge_brain	ENSG00000164068	T	1.7345e-10	-0.053142	8.6725e-07	C	+	3:49539401:C:T	RNF123
rs6766581-C	8.615e-09	3	49539401	eQTLcatalogue	GEUVADIS_ge_LCL	ENSG00000164062	T	1.61358e-09	0.0475124	8.0679e-06	C	-	3:49539401:C:T	APEH
rs6766581-C	8.615e-09	3	49539401	eQTLGen	eQTLGen_cis_eQTLs	ENSG00000004534	C	7.4099e-265	34.768	0	C	+	3:49539401:C:T	RBM6
rs6766581-C	8.615e-09	3	49539401	eQTLGen	eQTLGen_cis_eQTLs	ENSG00000008300	C	4.5843e-09	-5.8614	3.23583e-05	C	-	3:49539401:C:T	CELSR3
rs6766581-C	8.615e-09	3	49539401	eQTLGen	eQTLGen_cis_eQTLs	ENSG00000010256	C	1.0619e-07	5.316	0.000351604	C	+	3:49539401:C:T	UQCRC1
rs6766581-C	8.615e-09	3	49539401	eQTLGen	eQTLGen_cis_eQTLs	ENSG00000068745	C	7.2424e-14	-7.4832	0	C	-	3:49539401:C:T	IP6K2
rs6766581-C	8.615e-09	3	49539401	eQTLGen	eQTLGen_cis_eQTLs	ENSG00000114270	C	5.5168e-12	6.8917	0	C	+	3:49539401:C:T	COL7A1
rs6766581-C	8.615e-09	3	49539401	eQTLGen	eQTLGen_cis_eQTLs	ENSG00000114302	C	1.6789e-08	-5.6421	9.5957e-05	C	-	3:49539401:C:T	PRKAR2A
rs6766581-C	8.615e-09	3	49539401	eQTLGen	eQTLGen_cis_eQTLs	ENSG00000145020	C	2.1826e-64	16.9427	0	C	+	3:49539401:C:T	AMT
rs6766581-C	8.615e-09	3	49539401	eQTLGen	eQTLGen_cis_eQTLs	ENSG00000145022	C	1.4883e-07	5.2542	0.000506884	C	+	3:49539401:C:T	TCTA
rs6766581-C	8.615e-09	3	49539401	eQTLGen	eQTLGen_cis_eQTLs	ENSG00000145029	C	4.2175e-33	-11.9858	0	C	-	3:49539401:C:T	NICN1
rs6766581-C	8.615e-09	3	49539401	eQTLGen	eQTLGen_cis_eQTLs	ENSG00000164061	C	4.3527e-09	-5.87	3.23771e-05	C	-	3:49539401:C:T	BSN
rs6766581-C	8.615e-09	3	49539401	eQTLGen	eQTLGen_cis_eQTLs	ENSG00000164062	C	2.361e-193	29.6624	0	C	+	3:49539401:C:T	APEH
rs6766581-C	8.615e-09	3	49539401	eQTLGen	eQTLGen_cis_eQTLs	ENSG00000164077	C	1.1354e-07	5.3037	0.000389007	C	+	3:49539401:C:T	MON1A
rs6766581-C	8.615e-09	3	49539401	eQTLGen	eQTLGen_cis_eQTLs	ENSG00000173402	C	6.4438e-22	9.6223	0	C	+	3:49539401:C:T	DAG1
rs6766581-C	8.615e-09	3	49539401	eQTLGen	eQTLGen_cis_eQTLs	ENSG00000173531	C	3.0819e-10	6.2948	0	C	+	3:49539401:C:T	MST1
rs6766581-C	8.615e-09	3	49539401	eQTLGen	eQTLGen_cis_eQTLs	ENSG00000178252	C	5.0779e-09	5.8447	3.2329e-05	C	+	3:49539401:C:T	WDR6
rs6766581-C	8.615e-09	3	49539401	eQTLGen	eQTLGen_cis_eQTLs	ENSG00000185614	C	2.1089e-22	9.7365	0	C	+	3:49539401:C:T	FAM212A
rs6766581-C	8.615e-09	3	49539401	eQTLGen	eQTLGen_cis_eQTLs	ENSG00000185909	C	1.5732e-35	12.4407	0	C	+	3:49539401:C:T	KLHDC8B
rs6766581-C	8.615e-09	3	49539401	eQTLGen	eQTLGen_cis_eQTLs	ENSG00000186792	C	5.9773e-21	-9.3902	0	C	-	3:49539401:C:T	HYAL3
rs6766581-C	8.615e-09	3	49539401	eQTLGen	eQTLGen_cis_eQTLs	ENSG00000198218	C	2.147e-23	-9.966	0	C	-	3:49539401:C:T	QRICH1
rs6766581-C	8.615e-09	3	49539401	eQTLGen	eQTLGen_cis_eQTLs	ENSG00000225697	C	5.3309e-25	10.3269	0	C	+	3:49539401:C:T	SLC26A6
rs6766581-C	8.615e-09	3	49539401	eQTLGen	eQTLGen_cis_eQTLs	ENSG00000233276	C	1.2932e-34	-12.2711	0	C	-	3:49539401:C:T	GPX1
rs6766581-C	8.615e-09	3	49539401	GTEx/v8	Adipose_Subcutaneous	ENSG00000004534	C	8.60539e-17	0.274193	1.82927e-97	C	+	3:49539401:C:T	RBM6
rs6766581-C	8.615e-09	3	49539401	GTEx/v8	Adipose_Subcutaneous	ENSG00000145020	C	1.37795e-16	0.197924	1.90528e-62	C	+	3:49539401:C:T	AMT
rs6766581-C	8.615e-09	3	49539401	GTEx/v8	Adipose_Subcutaneous	ENSG00000145029	C	7.24898e-14	0.200868	2.79528e-25	C	+	3:49539401:C:T	NICN1
rs6766581-C	8.615e-09	3	49539401	GTEx/v8	Adipose_Subcutaneous	ENSG00000164062	C	1.77258e-13	0.136555	1.51921e-10	C	+	3:49539401:C:T	APEH
rs6766581-C	8.615e-09	3	49539401	GTEx/v8	Adipose_Subcutaneous	ENSG00000164068	C	5.04948e-13	-0.208454	7.57654e-27	C	-	3:49539401:C:T	RNF123
rs6766581-C	8.615e-09	3	49539401	GTEx/v8	Adipose_Subcutaneous	ENSG00000173531	C	5.88418e-08	0.151027	8.51204e-08	C	+	3:49539401:C:T	MST1
rs6766581-C	8.615e-09	3	49539401	GTEx/v8	Adipose_Visceral_Omentum	ENSG00000004534	C	4.44417e-18	0.284335	2.04245e-67	C	+	3:49539401:C:T	RBM6
rs6766581-C	8.615e-09	3	49539401	GTEx/v8	Adipose_Visceral_Omentum	ENSG00000145020	C	1.96392e-12	0.172448	6.72678e-58	C	+	3:49539401:C:T	AMT
rs6766581-C	8.615e-09	3	49539401	GTEx/v8	Adipose_Visceral_Omentum	ENSG00000145029	C	1.14676e-10	0.191078	3.50248e-21	C	+	3:49539401:C:T	NICN1
rs6766581-C	8.615e-09	3	49539401	GTEx/v8	Adipose_Visceral_Omentum	ENSG00000164068	C	1.18166e-10	-0.187994	7.20961e-15	C	-	3:49539401:C:T	RNF123
rs6766581-C	8.615e-09	3	49539401	GTEx/v8	Artery_Aorta	ENSG00000004534	C	1.10527e-11	0.248222	9.05165e-58	C	+	3:49539401:C:T	RBM6
rs6766581-C	8.615e-09	3	49539401	GTEx/v8	Artery_Aorta	ENSG00000068745	C	1.95917e-10	-0.212728	1.31287e-07	C	-	3:49539401:C:T	IP6K2
rs6766581-C	8.615e-09	3	49539401	GTEx/v8	Artery_Aorta	ENSG00000145020	C	9.36314e-17	0.239336	8.29211e-58	C	+	3:49539401:C:T	AMT
rs6766581-C	8.615e-09	3	49539401	GTEx/v8	Artery_Aorta	ENSG00000145029	C	4.66099e-15	0.220971	5.32224e-19	C	+	3:49539401:C:T	NICN1
rs6766581-C	8.615e-09	3	49539401	GTEx/v8	Artery_Tibial	ENSG00000004534	C	1.72858e-14	0.218734	1.51621e-80	C	+	3:49539401:C:T	RBM6
rs6766581-C	8.615e-09	3	49539401	GTEx/v8	Artery_Tibial	ENSG00000068745	C	3.88294e-11	-0.17065	1.24228e-14	C	-	3:49539401:C:T	IP6K2
rs6766581-C	8.615e-09	3	49539401	GTEx/v8	Artery_Tibial	ENSG00000145020	C	8.36238e-18	0.20011	2.31462e-81	C	+	3:49539401:C:T	AMT
rs6766581-C	8.615e-09	3	49539401	GTEx/v8	Artery_Tibial	ENSG00000145029	C	2.33908e-18	0.200904	3.54662e-24	C	+	3:49539401:C:T	NICN1
rs6766581-C	8.615e-09	3	49539401	GTEx/v8	Artery_Tibial	ENSG00000164068	C	1.15199e-12	-0.182012	2.60502e-20	C	-	3:49539401:C:T	RNF123
rs6766581-C	8.615e-09	3	49539401	GTEx/v8	Artery_Tibial	ENSG00000173531	C	3.23359e-08	0.18978	7.66612e-07	C	+	3:49539401:C:T	MST1
rs6766581-C	8.615e-09	3	49539401	GTEx/v8	Artery_Tibial	ENSG00000187492	C	5.44159e-08	-0.184588	2.24065e-06	C	-	3:49539401:C:T	CDHR4
rs6766581-C	8.615e-09	3	49539401	GTEx/v8	Brain_Cerebellar_Hemisphere	ENSG00000164078	C	1.64753e-07	-0.407813	1.03632e-09	C	-	3:49539401:C:T	MST1R
rs6766581-C	8.615e-09	3	49539401	GTEx/v8	Brain_Cerebellar_Hemisphere	ENSG00000185614	C	1.35546e-08	-0.411472	7.65634e-16	C	-	3:49539401:C:T	FAM212A
rs6766581-C	8.615e-09	3	49539401	GTEx/v8	Brain_Cerebellar_Hemisphere	ENSG00000233276	C	5.10825e-07	-0.24581	0.000158843	C	-	3:49539401:C:T	GPX1
rs6766581-C	8.615e-09	3	49539401	GTEx/v8	Brain_Cerebellum	ENSG00000004534	C	9.07829e-07	0.33206	1.61235e-34	C	+	3:49539401:C:T	RBM6
rs6766581-C	8.615e-09	3	49539401	GTEx/v8	Brain_Cerebellum	ENSG00000173531	C	7.58527e-07	0.398039	2.63749e-05	C	+	3:49539401:C:T	MST1
rs6766581-C	8.615e-09	3	49539401	GTEx/v8	Brain_Cerebellum	ENSG00000185614	C	3.83572e-08	-0.417698	2.06179e-23	C	-	3:49539401:C:T	FAM212A
rs6766581-C	8.615e-09	3	49539401	GTEx/v8	Brain_Cortex	ENSG00000233276	C	4.29157e-07	-0.286321	4.63263e-09	C	-	3:49539401:C:T	GPX1
rs6766581-C	8.615e-09	3	49539401	GTEx/v8	Brain_Frontal_Cortex_BA9	ENSG00000233276	C	9.62584e-08	-0.262783	2.09108e-06	C	-	3:49539401:C:T	GPX1
rs6766581-C	8.615e-09	3	49539401	GTEx/v8	Brain_Nucleus_accumbens_basal_ganglia	ENSG00000004534	C	9.11188e-07	0.233291	9.35865e-22	C	+	3:49539401:C:T	RBM6
rs6766581-C	8.615e-09	3	49539401	GTEx/v8	Breast_Mammary_Tissue	ENSG00000004534	C	1.02492e-10	0.269147	9.60233e-55	C	+	3:49539401:C:T	RBM6
rs6766581-C	8.615e-09	3	49539401	GTEx/v8	Breast_Mammary_Tissue	ENSG00000145020	C	3.73439e-08	0.140326	3.78485e-39	C	+	3:49539401:C:T	AMT
rs6766581-C	8.615e-09	3	49539401	GTEx/v8	Breast_Mammary_Tissue	ENSG00000164062	C	5.85481e-07	0.106111	4.59463e-05	C	+	3:49539401:C:T	APEH
rs6766581-C	8.615e-09	3	49539401	GTEx/v8	Cells_Cultured_fibroblasts	ENSG00000004534	C	5.32203e-13	0.241182	3.73969e-66	C	+	3:49539401:C:T	RBM6
rs6766581-C	8.615e-09	3	49539401	GTEx/v8	Cells_Cultured_fibroblasts	ENSG00000068745	C	3.25114e-12	-0.196224	8.45701e-35	C	-	3:49539401:C:T	IP6K2
rs6766581-C	8.615e-09	3	49539401	GTEx/v8	Cells_Cultured_fibroblasts	ENSG00000145020	C	5.98194e-08	0.120997	6.32799e-71	C	+	3:49539401:C:T	AMT
rs6766581-C	8.615e-09	3	49539401	GTEx/v8	Cells_Cultured_fibroblasts	ENSG00000164062	C	1.61293e-15	0.165136	1.57262e-14	C	+	3:49539401:C:T	APEH
rs6766581-C	8.615e-09	3	49539401	GTEx/v8	Cells_Cultured_fibroblasts	ENSG00000164068	C	7.09297e-09	-0.195505	1.20526e-15	C	-	3:49539401:C:T	RNF123
rs6766581-C	8.615e-09	3	49539401	GTEx/v8	Cells_Cultured_fibroblasts	ENSG00000173402	C	6.70317e-07	0.0915493	5.36154e-08	C	+	3:49539401:C:T	DAG1
rs6766581-C	8.615e-09	3	49539401	GTEx/v8	Cells_Cultured_fibroblasts	ENSG00000182179	C	2.41672e-07	0.0956074	3.50302e-14	C	+	3:49539401:C:T	UBA7
rs6766581-C	8.615e-09	3	49539401	GTEx/v8	Cells_Cultured_fibroblasts	ENSG00000233276	C	1.69116e-07	0.172615	1.10725e-28	C	+	3:49539401:C:T	GPX1
rs6766581-C	8.615e-09	3	49539401	GTEx/v8	Colon_Sigmoid	ENSG00000004534	C	6.25507e-09	0.25656	1.74945e-39	C	+	3:49539401:C:T	RBM6
rs6766581-C	8.615e-09	3	49539401	GTEx/v8	Colon_Sigmoid	ENSG00000164068	C	2.0879e-09	-0.173362	1.80664e-12	C	-	3:49539401:C:T	RNF123
rs6766581-C	8.615e-09	3	49539401	GTEx/v8	Colon_Transverse	ENSG00000004534	C	1.52171e-10	0.283766	2.41861e-57	C	+	3:49539401:C:T	RBM6
rs6766581-C	8.615e-09	3	49539401	GTEx/v8	Colon_Transverse	ENSG00000164068	C	7.60206e-07	-0.141656	1.18579e-11	C	-	3:49539401:C:T	RNF123
rs6766581-C	8.615e-09	3	49539401	GTEx/v8	Colon_Transverse	ENSG00000182179	C	1.01015e-13	0.265647	1.2048e-23	C	+	3:49539401:C:T	UBA7
rs6766581-C	8.615e-09	3	49539401	GTEx/v8	Esophagus_Gastroesophageal_Junction	ENSG00000004534	C	3.46585e-10	0.259999	6.48329e-51	C	+	3:49539401:C:T	RBM6
rs6766581-C	8.615e-09	3	49539401	GTEx/v8	Esophagus_Gastroesophageal_Junction	ENSG00000145020	C	5.57772e-08	0.160581	6.17114e-30	C	+	3:49539401:C:T	AMT
rs6766581-C	8.615e-09	3	49539401	GTEx/v8	Esophagus_Gastroesophageal_Junction	ENSG00000145029	C	6.67707e-07	0.179203	6.57192e-11	C	+	3:49539401:C:T	NICN1
rs6766581-C	8.615e-09	3	49539401	GTEx/v8	Esophagus_Mucosa	ENSG00000004534	C	2.07664e-19	0.264191	7.74144e-89	C	+	3:49539401:C:T	RBM6
rs6766581-C	8.615e-09	3	49539401	GTEx/v8	Esophagus_Mucosa	ENSG00000145020	C	5.59527e-12	0.153515	1.46666e-61	C	+	3:49539401:C:T	AMT
rs6766581-C	8.615e-09	3	49539401	GTEx/v8	Esophagus_Mucosa	ENSG00000145029	C	3.0772e-09	0.165782	9.29921e-10	C	+	3:49539401:C:T	NICN1
rs6766581-C	8.615e-09	3	49539401	GTEx/v8	Esophagus_Mucosa	ENSG00000164062	C	2.08117e-15	0.199925	2.81907e-17	C	+	3:49539401:C:T	APEH
rs6766581-C	8.615e-09	3	49539401	GTEx/v8	Esophagus_Mucosa	ENSG00000173531	C	2.65602e-11	0.171979	1.43888e-11	C	+	3:49539401:C:T	MST1
rs6766581-C	8.615e-09	3	49539401	GTEx/v8	Esophagus_Mucosa	ENSG00000178252	C	1.35981e-07	0.235188	4.41062e-69	C	+	3:49539401:C:T	WDR6
rs6766581-C	8.615e-09	3	49539401	GTEx/v8	Esophagus_Mucosa	ENSG00000182179	C	1.75305e-12	0.172419	1.21803e-29	C	+	3:49539401:C:T	UBA7
rs6766581-C	8.615e-09	3	49539401	GTEx/v8	Esophagus_Mucosa	ENSG00000185614	C	6.2281e-19	-0.270475	1.03287e-36	C	-	3:49539401:C:T	FAM212A
rs6766581-C	8.615e-09	3	49539401	GTEx/v8	Esophagus_Muscularis	ENSG00000004534	C	9.93641e-14	0.249629	2.23556e-74	C	+	3:49539401:C:T	RBM6
rs6766581-C	8.615e-09	3	49539401	GTEx/v8	Esophagus_Muscularis	ENSG00000068745	C	9.82181e-07	-0.143054	3.01642e-10	C	-	3:49539401:C:T	IP6K2
rs6766581-C	8.615e-09	3	49539401	GTEx/v8	Esophagus_Muscularis	ENSG00000145020	C	1.19178e-10	0.138919	5.56478e-59	C	+	3:49539401:C:T	AMT
rs6766581-C	8.615e-09	3	49539401	GTEx/v8	Esophagus_Muscularis	ENSG00000145029	C	9.21417e-09	0.141768	1.36282e-15	C	+	3:49539401:C:T	NICN1
rs6766581-C	8.615e-09	3	49539401	GTEx/v8	Esophagus_Muscularis	ENSG00000164068	C	1.53278e-08	-0.13813	4.97302e-17	C	-	3:49539401:C:T	RNF123
rs6766581-C	8.615e-09	3	49539401	GTEx/v8	Esophagus_Muscularis	ENSG00000173540	C	7.43624e-07	-0.190423	6.27914e-57	C	-	3:49539401:C:T	GMPPB
rs6766581-C	8.615e-09	3	49539401	GTEx/v8	Heart_Atrial_Appendage	ENSG00000004534	C	6.26341e-12	0.258335	4.26232e-65	C	+	3:49539401:C:T	RBM6
rs6766581-C	8.615e-09	3	49539401	GTEx/v8	Heart_Atrial_Appendage	ENSG00000164068	C	9.90153e-07	-0.115095	7.71935e-08	C	-	3:49539401:C:T	RNF123
rs6766581-C	8.615e-09	3	49539401	GTEx/v8	Heart_Left_Ventricle	ENSG00000004534	C	4.18289e-09	0.198318	2.16197e-49	C	+	3:49539401:C:T	RBM6
rs6766581-C	8.615e-09	3	49539401	GTEx/v8	Lung	ENSG00000004534	C	5.88374e-13	0.179667	6.34992e-71	C	+	3:49539401:C:T	RBM6
rs6766581-C	8.615e-09	3	49539401	GTEx/v8	Lung	ENSG00000068745	C	3.87456e-07	-0.149353	6.93539e-15	C	-	3:49539401:C:T	IP6K2
rs6766581-C	8.615e-09	3	49539401	GTEx/v8	Lung	ENSG00000145020	C	7.30455e-15	0.199118	2.23899e-72	C	+	3:49539401:C:T	AMT
rs6766581-C	8.615e-09	3	49539401	GTEx/v8	Lung	ENSG00000145029	C	2.15109e-10	0.180272	3.36343e-23	C	+	3:49539401:C:T	NICN1
rs6766581-C	8.615e-09	3	49539401	GTEx/v8	Lung	ENSG00000164068	C	7.62478e-09	-0.148197	5.97653e-14	C	-	3:49539401:C:T	RNF123
rs6766581-C	8.615e-09	3	49539401	GTEx/v8	Muscle_Skeletal	ENSG00000004534	C	7.99127e-10	0.173623	9.65316e-50	C	+	3:49539401:C:T	RBM6
rs6766581-C	8.615e-09	3	49539401	GTEx/v8	Muscle_Skeletal	ENSG00000067560	C	1.92512e-07	-0.122497	2.138e-14	C	-	3:49539401:C:T	RHOA
rs6766581-C	8.615e-09	3	49539401	GTEx/v8	Muscle_Skeletal	ENSG00000068745	C	6.5761e-11	-0.20957	1.88332e-15	C	-	3:49539401:C:T	IP6K2
rs6766581-C	8.615e-09	3	49539401	GTEx/v8	Muscle_Skeletal	ENSG00000145020	C	3.05614e-15	0.148037	9.34742e-51	C	+	3:49539401:C:T	AMT
rs6766581-C	8.615e-09	3	49539401	GTEx/v8	Muscle_Skeletal	ENSG00000164078	C	1.05951e-08	-0.225292	1.01312e-09	C	-	3:49539401:C:T	MST1R
rs6766581-C	8.615e-09	3	49539401	GTEx/v8	Muscle_Skeletal	ENSG00000185614	C	2.00496e-30	-0.308822	1.91335e-28	C	-	3:49539401:C:T	FAM212A
rs6766581-C	8.615e-09	3	49539401	GTEx/v8	Nerve_Tibial	ENSG00000004534	C	5.62766e-17	0.224017	5.77897e-87	C	+	3:49539401:C:T	RBM6
rs6766581-C	8.615e-09	3	49539401	GTEx/v8	Nerve_Tibial	ENSG00000068745	C	1.03902e-08	-0.127538	1.13179e-12	C	-	3:49539401:C:T	IP6K2
rs6766581-C	8.615e-09	3	49539401	GTEx/v8	Nerve_Tibial	ENSG00000145020	C	2.43519e-18	0.20433	7.83293e-77	C	+	3:49539401:C:T	AMT
rs6766581-C	8.615e-09	3	49539401	GTEx/v8	Nerve_Tibial	ENSG00000145029	C	2.3803e-19	0.213735	3.42848e-28	C	+	3:49539401:C:T	NICN1
rs6766581-C	8.615e-09	3	49539401	GTEx/v8	Nerve_Tibial	ENSG00000164062	C	3.74605e-08	0.120685	1.02793e-07	C	+	3:49539401:C:T	APEH
rs6766581-C	8.615e-09	3	49539401	GTEx/v8	Nerve_Tibial	ENSG00000164068	C	8.14313e-14	-0.250924	6.26723e-28	C	-	3:49539401:C:T	RNF123
rs6766581-C	8.615e-09	3	49539401	GTEx/v8	Nerve_Tibial	ENSG00000173531	C	2.17145e-12	0.188611	1.54103e-12	C	+	3:49539401:C:T	MST1
rs6766581-C	8.615e-09	3	49539401	GTEx/v8	Nerve_Tibial	ENSG00000182179	C	1.99193e-07	0.0859368	1.79953e-13	C	+	3:49539401:C:T	UBA7
rs6766581-C	8.615e-09	3	49539401	GTEx/v8	Pancreas	ENSG00000004534	C	1.85844e-07	0.252517	4.09069e-49	C	+	3:49539401:C:T	RBM6
rs6766581-C	8.615e-09	3	49539401	GTEx/v8	Pancreas	ENSG00000182179	C	2.73305e-09	0.287761	1.9056e-19	C	+	3:49539401:C:T	UBA7
rs6766581-C	8.615e-09	3	49539401	GTEx/v8	Pituitary	ENSG00000004534	C	2.24485e-08	0.381797	1.04903e-28	C	+	3:49539401:C:T	RBM6
rs6766581-C	8.615e-09	3	49539401	GTEx/v8	Skin_Not_Sun_Exposed_Suprapubic	ENSG00000004534	C	1.12683e-12	0.210931	6.61929e-62	C	+	3:49539401:C:T	RBM6
rs6766581-C	8.615e-09	3	49539401	GTEx/v8	Skin_Not_Sun_Exposed_Suprapubic	ENSG00000068745	C	5.17793e-07	-0.139208	2.93149e-13	C	-	3:49539401:C:T	IP6K2
rs6766581-C	8.615e-09	3	49539401	GTEx/v8	Skin_Not_Sun_Exposed_Suprapubic	ENSG00000145020	C	1.79605e-09	0.183292	1.04272e-44	C	+	3:49539401:C:T	AMT
rs6766581-C	8.615e-09	3	49539401	GTEx/v8	Skin_Not_Sun_Exposed_Suprapubic	ENSG00000164062	C	4.81803e-10	0.159369	1.62678e-08	C	+	3:49539401:C:T	APEH
rs6766581-C	8.615e-09	3	49539401	GTEx/v8	Skin_Not_Sun_Exposed_Suprapubic	ENSG00000173531	C	7.89488e-14	0.193013	1.37116e-13	C	+	3:49539401:C:T	MST1
rs6766581-C	8.615e-09	3	49539401	GTEx/v8	Skin_Not_Sun_Exposed_Suprapubic	ENSG00000173540	C	8.62603e-08	-0.190362	2.52151e-54	C	-	3:49539401:C:T	GMPPB
rs6766581-C	8.615e-09	3	49539401	GTEx/v8	Skin_Not_Sun_Exposed_Suprapubic	ENSG00000178252	C	1.53894e-07	0.237661	1.70479e-80	C	+	3:49539401:C:T	WDR6
rs6766581-C	8.615e-09	3	49539401	GTEx/v8	Skin_Not_Sun_Exposed_Suprapubic	ENSG00000182179	C	6.1077e-13	0.197818	2.13071e-21	C	+	3:49539401:C:T	UBA7
rs6766581-C	8.615e-09	3	49539401	GTEx/v8	Skin_Not_Sun_Exposed_Suprapubic	ENSG00000185614	C	1.13559e-08	-0.135044	4.55389e-18	C	-	3:49539401:C:T	FAM212A
rs6766581-C	8.615e-09	3	49539401	GTEx/v8	Skin_Not_Sun_Exposed_Suprapubic	ENSG00000185909	C	2.88506e-08	-0.153924	3.57832e-12	C	-	3:49539401:C:T	KLHDC8B
rs6766581-C	8.615e-09	3	49539401	GTEx/v8	Skin_Sun_Exposed_Lower_leg	ENSG00000004534	C	5.27471e-16	0.221567	1.29885e-81	C	+	3:49539401:C:T	RBM6
rs6766581-C	8.615e-09	3	49539401	GTEx/v8	Skin_Sun_Exposed_Lower_leg	ENSG00000145020	C	3.89547e-11	0.166128	3.81896e-42	C	+	3:49539401:C:T	AMT
rs6766581-C	8.615e-09	3	49539401	GTEx/v8	Skin_Sun_Exposed_Lower_leg	ENSG00000145029	C	1.85043e-09	0.163166	2.10749e-20	C	+	3:49539401:C:T	NICN1
rs6766581-C	8.615e-09	3	49539401	GTEx/v8	Skin_Sun_Exposed_Lower_leg	ENSG00000164062	C	4.85872e-10	0.139428	6.97858e-09	C	+	3:49539401:C:T	APEH
rs6766581-C	8.615e-09	3	49539401	GTEx/v8	Skin_Sun_Exposed_Lower_leg	ENSG00000173531	C	2.78588e-14	0.177555	6.29643e-13	C	+	3:49539401:C:T	MST1
rs6766581-C	8.615e-09	3	49539401	GTEx/v8	Skin_Sun_Exposed_Lower_leg	ENSG00000178252	C	1.53271e-08	0.247297	1.81688e-102	C	+	3:49539401:C:T	WDR6
rs6766581-C	8.615e-09	3	49539401	GTEx/v8	Skin_Sun_Exposed_Lower_leg	ENSG00000182179	C	8.63902e-10	0.136681	5.04182e-21	C	+	3:49539401:C:T	UBA7
rs6766581-C	8.615e-09	3	49539401	GTEx/v8	Skin_Sun_Exposed_Lower_leg	ENSG00000185614	C	8.06557e-08	-0.114521	2.8348e-15	C	-	3:49539401:C:T	FAM212A
rs6766581-C	8.615e-09	3	49539401	GTEx/v8	Skin_Sun_Exposed_Lower_leg	ENSG00000185909	C	1.49957e-08	-0.15264	8.98072e-20	C	-	3:49539401:C:T	KLHDC8B
rs6766581-C	8.615e-09	3	49539401	GTEx/v8	Spleen	ENSG00000068745	C	2.17007e-08	-0.309373	6.49941e-07	C	-	3:49539401:C:T	IP6K2
rs6766581-C	8.615e-09	3	49539401	GTEx/v8	Stomach	ENSG00000004534	C	1.45472e-07	0.242876	7.27852e-43	C	+	3:49539401:C:T	RBM6
rs6766581-C	8.615e-09	3	49539401	GTEx/v8	Stomach	ENSG00000182179	C	2.41095e-07	0.161096	1.66972e-10	C	+	3:49539401:C:T	UBA7
rs6766581-C	8.615e-09	3	49539401	GTEx/v8	Testis	ENSG00000004534	C	6.62842e-07	0.183991	4.26099e-41	C	+	3:49539401:C:T	RBM6
rs6766581-C	8.615e-09	3	49539401	GTEx/v8	Testis	ENSG00000187492	C	2.58122e-10	-0.359072	3.60667e-66	C	-	3:49539401:C:T	CDHR4
rs6766581-C	8.615e-09	3	49539401	GTEx/v8	Thyroid	ENSG00000004534	C	2.02927e-16	0.258878	1.05393e-97	C	+	3:49539401:C:T	RBM6
rs6766581-C	8.615e-09	3	49539401	GTEx/v8	Thyroid	ENSG00000145020	C	3.42892e-12	0.190969	4.60575e-100	C	+	3:49539401:C:T	AMT
rs6766581-C	8.615e-09	3	49539401	GTEx/v8	Thyroid	ENSG00000145029	C	3.91247e-14	0.235216	1.30111e-62	C	+	3:49539401:C:T	NICN1
rs6766581-C	8.615e-09	3	49539401	GTEx/v8	Thyroid	ENSG00000164068	C	8.31473e-10	-0.185844	4.35736e-15	C	-	3:49539401:C:T	RNF123
rs6766581-C	8.615e-09	3	49539401	GTEx/v8	Thyroid	ENSG00000173531	C	8.80858e-20	0.294312	2.09399e-18	C	+	3:49539401:C:T	MST1
rs6766581-C	8.615e-09	3	49539401	GTEx/v8	Thyroid	ENSG00000173540	C	3.95549e-08	-0.111406	2.4691e-28	C	-	3:49539401:C:T	GMPPB
rs6766581-C	8.615e-09	3	49539401	GTEx/v8	Whole_Blood	ENSG00000004534	C	1.57726e-16	0.256869	3.30235e-109	C	+	3:49539401:C:T	RBM6
rs6766581-C	8.615e-09	3	49539401	GTEx/v8	Whole_Blood	ENSG00000145020	C	3.29748e-07	0.125484	4.35484e-40	C	+	3:49539401:C:T	AMT
rs6766581-C	8.615e-09	3	49539401	GTEx/v8	Whole_Blood	ENSG00000182179	C	3.63705e-18	0.166182	2.47495e-51	C	+	3:49539401:C:T	UBA7
rs11708955-C	1.242e-08	3	49540114	eQTLcatalogue	BrainSeq_ge_brain	ENSG00000164068	T	1.7777e-10	-0.0531442	8.8885e-07	C	+	3:49540114:C:T	RNF123
rs11708955-C	1.242e-08	3	49540114	eQTLcatalogue	GEUVADIS_ge_LCL	ENSG00000164062	T	1.27218e-09	0.047599	6.3609e-06	C	-	3:49540114:C:T	APEH
rs11708955-C	1.242e-08	3	49540114	eQTLGen	eQTLGen_cis_eQTLs	ENSG00000004534	C	3.895e-186	29.0972	0	C	+	3:49540114:C:T	RBM6
rs11708955-C	1.242e-08	3	49540114	eQTLGen	eQTLGen_cis_eQTLs	ENSG00000010256	C	1.2154e-09	6.0784	1.31087e-05	C	+	3:49540114:C:T	UQCRC1
rs11708955-C	1.242e-08	3	49540114	eQTLGen	eQTLGen_cis_eQTLs	ENSG00000068745	C	1.6672e-08	-5.6432	9.59693e-05	C	-	3:49540114:C:T	IP6K2
rs11708955-C	1.242e-08	3	49540114	eQTLGen	eQTLGen_cis_eQTLs	ENSG00000114270	C	1.3494e-09	6.0615	1.30941e-05	C	+	3:49540114:C:T	COL7A1
rs11708955-C	1.242e-08	3	49540114	eQTLGen	eQTLGen_cis_eQTLs	ENSG00000145020	C	1.5552e-42	13.6692	0	C	+	3:49540114:C:T	AMT
rs11708955-C	1.242e-08	3	49540114	eQTLGen	eQTLGen_cis_eQTLs	ENSG00000145022	C	6.2772e-09	5.8093	4.51729e-05	C	+	3:49540114:C:T	TCTA
rs11708955-C	1.242e-08	3	49540114	eQTLGen	eQTLGen_cis_eQTLs	ENSG00000145029	C	6.6919e-34	-12.1374	0	C	-	3:49540114:C:T	NICN1
rs11708955-C	1.242e-08	3	49540114	eQTLGen	eQTLGen_cis_eQTLs	ENSG00000164062	C	3.4669e-137	24.9306	0	C	+	3:49540114:C:T	APEH
rs11708955-C	1.242e-08	3	49540114	eQTLGen	eQTLGen_cis_eQTLs	ENSG00000164077	C	3.2353e-07	5.1094	0.00106014	C	+	3:49540114:C:T	MON1A
rs11708955-C	1.242e-08	3	49540114	eQTLGen	eQTLGen_cis_eQTLs	ENSG00000173402	C	2.0762e-16	8.2178	0	C	+	3:49540114:C:T	DAG1
rs11708955-C	1.242e-08	3	49540114	eQTLGen	eQTLGen_cis_eQTLs	ENSG00000185614	C	2.4253e-14	7.6259	0	C	+	3:49540114:C:T	FAM212A
rs11708955-C	1.242e-08	3	49540114	eQTLGen	eQTLGen_cis_eQTLs	ENSG00000185909	C	5.2818e-24	10.1046	0	C	+	3:49540114:C:T	KLHDC8B
rs11708955-C	1.242e-08	3	49540114	eQTLGen	eQTLGen_cis_eQTLs	ENSG00000186792	C	7.4572e-20	-9.1207	0	C	-	3:49540114:C:T	HYAL3
rs11708955-C	1.242e-08	3	49540114	eQTLGen	eQTLGen_cis_eQTLs	ENSG00000198218	C	1.544e-17	-8.5237	0	C	-	3:49540114:C:T	QRICH1
rs11708955-C	1.242e-08	3	49540114	eQTLGen	eQTLGen_cis_eQTLs	ENSG00000225697	C	7.3717e-16	8.0643	0	C	+	3:49540114:C:T	SLC26A6
rs11708955-C	1.242e-08	3	49540114	eQTLGen	eQTLGen_cis_eQTLs	ENSG00000233276	C	1.3274e-20	-9.3059	0	C	-	3:49540114:C:T	GPX1
rs11708955-C	1.242e-08	3	49540114	GTEx/v8	Adipose_Subcutaneous	ENSG00000004534	C	8.60539e-17	0.274193	1.82927e-97	C	+	3:49540114:C:T	RBM6
rs11708955-C	1.242e-08	3	49540114	GTEx/v8	Adipose_Subcutaneous	ENSG00000145020	C	1.37795e-16	0.197924	1.90528e-62	C	+	3:49540114:C:T	AMT
rs11708955-C	1.242e-08	3	49540114	GTEx/v8	Adipose_Subcutaneous	ENSG00000145029	C	7.24898e-14	0.200868	2.79528e-25	C	+	3:49540114:C:T	NICN1
rs11708955-C	1.242e-08	3	49540114	GTEx/v8	Adipose_Subcutaneous	ENSG00000164062	C	1.77258e-13	0.136555	1.51921e-10	C	+	3:49540114:C:T	APEH
rs11708955-C	1.242e-08	3	49540114	GTEx/v8	Adipose_Subcutaneous	ENSG00000164068	C	5.04948e-13	-0.208454	7.57654e-27	C	-	3:49540114:C:T	RNF123
rs11708955-C	1.242e-08	3	49540114	GTEx/v8	Adipose_Subcutaneous	ENSG00000173531	C	5.88418e-08	0.151027	8.51204e-08	C	+	3:49540114:C:T	MST1
rs11708955-C	1.242e-08	3	49540114	GTEx/v8	Adipose_Visceral_Omentum	ENSG00000004534	C	4.44417e-18	0.284335	2.04245e-67	C	+	3:49540114:C:T	RBM6
rs11708955-C	1.242e-08	3	49540114	GTEx/v8	Adipose_Visceral_Omentum	ENSG00000145020	C	1.96392e-12	0.172448	6.72678e-58	C	+	3:49540114:C:T	AMT
rs11708955-C	1.242e-08	3	49540114	GTEx/v8	Adipose_Visceral_Omentum	ENSG00000145029	C	1.14676e-10	0.191078	3.50248e-21	C	+	3:49540114:C:T	NICN1
rs11708955-C	1.242e-08	3	49540114	GTEx/v8	Adipose_Visceral_Omentum	ENSG00000164068	C	1.18166e-10	-0.187994	7.20961e-15	C	-	3:49540114:C:T	RNF123
rs11708955-C	1.242e-08	3	49540114	GTEx/v8	Artery_Aorta	ENSG00000004534	C	1.10527e-11	0.248222	9.05165e-58	C	+	3:49540114:C:T	RBM6
rs11708955-C	1.242e-08	3	49540114	GTEx/v8	Artery_Aorta	ENSG00000068745	C	1.95917e-10	-0.212728	1.31287e-07	C	-	3:49540114:C:T	IP6K2
rs11708955-C	1.242e-08	3	49540114	GTEx/v8	Artery_Aorta	ENSG00000145020	C	9.36314e-17	0.239336	8.29211e-58	C	+	3:49540114:C:T	AMT
rs11708955-C	1.242e-08	3	49540114	GTEx/v8	Artery_Aorta	ENSG00000145029	C	4.66099e-15	0.220971	5.32224e-19	C	+	3:49540114:C:T	NICN1
rs11708955-C	1.242e-08	3	49540114	GTEx/v8	Artery_Tibial	ENSG00000004534	C	1.72858e-14	0.218734	1.51621e-80	C	+	3:49540114:C:T	RBM6
rs11708955-C	1.242e-08	3	49540114	GTEx/v8	Artery_Tibial	ENSG00000068745	C	3.88294e-11	-0.17065	1.24228e-14	C	-	3:49540114:C:T	IP6K2
rs11708955-C	1.242e-08	3	49540114	GTEx/v8	Artery_Tibial	ENSG00000145020	C	8.36238e-18	0.20011	2.31462e-81	C	+	3:49540114:C:T	AMT
rs11708955-C	1.242e-08	3	49540114	GTEx/v8	Artery_Tibial	ENSG00000145029	C	2.33908e-18	0.200904	3.54662e-24	C	+	3:49540114:C:T	NICN1
rs11708955-C	1.242e-08	3	49540114	GTEx/v8	Artery_Tibial	ENSG00000164068	C	1.15199e-12	-0.182012	2.60502e-20	C	-	3:49540114:C:T	RNF123
rs11708955-C	1.242e-08	3	49540114	GTEx/v8	Artery_Tibial	ENSG00000173531	C	3.23359e-08	0.18978	7.66612e-07	C	+	3:49540114:C:T	MST1
rs11708955-C	1.242e-08	3	49540114	GTEx/v8	Artery_Tibial	ENSG00000187492	C	5.44159e-08	-0.184588	2.24065e-06	C	-	3:49540114:C:T	CDHR4
rs11708955-C	1.242e-08	3	49540114	GTEx/v8	Brain_Cerebellar_Hemisphere	ENSG00000164078	C	1.64753e-07	-0.407813	1.03632e-09	C	-	3:49540114:C:T	MST1R
rs11708955-C	1.242e-08	3	49540114	GTEx/v8	Brain_Cerebellar_Hemisphere	ENSG00000185614	C	1.35546e-08	-0.411472	7.65634e-16	C	-	3:49540114:C:T	FAM212A
rs11708955-C	1.242e-08	3	49540114	GTEx/v8	Brain_Cerebellar_Hemisphere	ENSG00000233276	C	5.10825e-07	-0.24581	0.000158843	C	-	3:49540114:C:T	GPX1
rs11708955-C	1.242e-08	3	49540114	GTEx/v8	Brain_Cerebellum	ENSG00000004534	C	9.07829e-07	0.33206	1.61235e-34	C	+	3:49540114:C:T	RBM6
rs11708955-C	1.242e-08	3	49540114	GTEx/v8	Brain_Cerebellum	ENSG00000173531	C	7.58527e-07	0.398039	2.63749e-05	C	+	3:49540114:C:T	MST1
rs11708955-C	1.242e-08	3	49540114	GTEx/v8	Brain_Cerebellum	ENSG00000185614	C	3.83572e-08	-0.417698	2.06179e-23	C	-	3:49540114:C:T	FAM212A
rs11708955-C	1.242e-08	3	49540114	GTEx/v8	Brain_Cortex	ENSG00000233276	C	4.29157e-07	-0.286321	4.63263e-09	C	-	3:49540114:C:T	GPX1
rs11708955-C	1.242e-08	3	49540114	GTEx/v8	Brain_Frontal_Cortex_BA9	ENSG00000233276	C	9.62584e-08	-0.262783	2.09108e-06	C	-	3:49540114:C:T	GPX1
rs11708955-C	1.242e-08	3	49540114	GTEx/v8	Brain_Nucleus_accumbens_basal_ganglia	ENSG00000004534	C	9.11188e-07	0.233291	9.35865e-22	C	+	3:49540114:C:T	RBM6
rs11708955-C	1.242e-08	3	49540114	GTEx/v8	Breast_Mammary_Tissue	ENSG00000004534	C	1.02492e-10	0.269147	9.60233e-55	C	+	3:49540114:C:T	RBM6
rs11708955-C	1.242e-08	3	49540114	GTEx/v8	Breast_Mammary_Tissue	ENSG00000145020	C	3.73439e-08	0.140326	3.78485e-39	C	+	3:49540114:C:T	AMT
rs11708955-C	1.242e-08	3	49540114	GTEx/v8	Breast_Mammary_Tissue	ENSG00000164062	C	5.85481e-07	0.106111	4.59463e-05	C	+	3:49540114:C:T	APEH
rs11708955-C	1.242e-08	3	49540114	GTEx/v8	Cells_Cultured_fibroblasts	ENSG00000004534	C	5.32203e-13	0.241182	3.73969e-66	C	+	3:49540114:C:T	RBM6
rs11708955-C	1.242e-08	3	49540114	GTEx/v8	Cells_Cultured_fibroblasts	ENSG00000068745	C	3.25114e-12	-0.196224	8.45701e-35	C	-	3:49540114:C:T	IP6K2
rs11708955-C	1.242e-08	3	49540114	GTEx/v8	Cells_Cultured_fibroblasts	ENSG00000145020	C	5.98194e-08	0.120997	6.32799e-71	C	+	3:49540114:C:T	AMT
rs11708955-C	1.242e-08	3	49540114	GTEx/v8	Cells_Cultured_fibroblasts	ENSG00000164062	C	1.61293e-15	0.165136	1.57262e-14	C	+	3:49540114:C:T	APEH
rs11708955-C	1.242e-08	3	49540114	GTEx/v8	Cells_Cultured_fibroblasts	ENSG00000164068	C	7.09297e-09	-0.195505	1.20526e-15	C	-	3:49540114:C:T	RNF123
rs11708955-C	1.242e-08	3	49540114	GTEx/v8	Cells_Cultured_fibroblasts	ENSG00000173402	C	6.70317e-07	0.0915493	5.36154e-08	C	+	3:49540114:C:T	DAG1
rs11708955-C	1.242e-08	3	49540114	GTEx/v8	Cells_Cultured_fibroblasts	ENSG00000182179	C	2.41672e-07	0.0956074	3.50302e-14	C	+	3:49540114:C:T	UBA7
rs11708955-C	1.242e-08	3	49540114	GTEx/v8	Cells_Cultured_fibroblasts	ENSG00000233276	C	1.69116e-07	0.172615	1.10725e-28	C	+	3:49540114:C:T	GPX1
rs11708955-C	1.242e-08	3	49540114	GTEx/v8	Colon_Sigmoid	ENSG00000004534	C	6.25507e-09	0.25656	1.74945e-39	C	+	3:49540114:C:T	RBM6
rs11708955-C	1.242e-08	3	49540114	GTEx/v8	Colon_Sigmoid	ENSG00000164068	C	2.0879e-09	-0.173362	1.80664e-12	C	-	3:49540114:C:T	RNF123
rs11708955-C	1.242e-08	3	49540114	GTEx/v8	Colon_Transverse	ENSG00000004534	C	1.52171e-10	0.283766	2.41861e-57	C	+	3:49540114:C:T	RBM6
rs11708955-C	1.242e-08	3	49540114	GTEx/v8	Colon_Transverse	ENSG00000164068	C	7.60206e-07	-0.141656	1.18579e-11	C	-	3:49540114:C:T	RNF123
rs11708955-C	1.242e-08	3	49540114	GTEx/v8	Colon_Transverse	ENSG00000182179	C	1.01015e-13	0.265647	1.2048e-23	C	+	3:49540114:C:T	UBA7
rs11708955-C	1.242e-08	3	49540114	GTEx/v8	Esophagus_Gastroesophageal_Junction	ENSG00000004534	C	3.46585e-10	0.259999	6.48329e-51	C	+	3:49540114:C:T	RBM6
rs11708955-C	1.242e-08	3	49540114	GTEx/v8	Esophagus_Gastroesophageal_Junction	ENSG00000145020	C	5.57772e-08	0.160581	6.17114e-30	C	+	3:49540114:C:T	AMT
rs11708955-C	1.242e-08	3	49540114	GTEx/v8	Esophagus_Gastroesophageal_Junction	ENSG00000145029	C	6.67707e-07	0.179203	6.57192e-11	C	+	3:49540114:C:T	NICN1
rs11708955-C	1.242e-08	3	49540114	GTEx/v8	Esophagus_Mucosa	ENSG00000004534	C	2.07664e-19	0.264191	7.74144e-89	C	+	3:49540114:C:T	RBM6
rs11708955-C	1.242e-08	3	49540114	GTEx/v8	Esophagus_Mucosa	ENSG00000145020	C	5.59527e-12	0.153515	1.46666e-61	C	+	3:49540114:C:T	AMT
rs11708955-C	1.242e-08	3	49540114	GTEx/v8	Esophagus_Mucosa	ENSG00000145029	C	3.0772e-09	0.165782	9.29921e-10	C	+	3:49540114:C:T	NICN1
rs11708955-C	1.242e-08	3	49540114	GTEx/v8	Esophagus_Mucosa	ENSG00000164062	C	2.08117e-15	0.199925	2.81907e-17	C	+	3:49540114:C:T	APEH
rs11708955-C	1.242e-08	3	49540114	GTEx/v8	Esophagus_Mucosa	ENSG00000173531	C	2.65602e-11	0.171979	1.43888e-11	C	+	3:49540114:C:T	MST1
rs11708955-C	1.242e-08	3	49540114	GTEx/v8	Esophagus_Mucosa	ENSG00000178252	C	1.35981e-07	0.235188	4.41062e-69	C	+	3:49540114:C:T	WDR6
rs11708955-C	1.242e-08	3	49540114	GTEx/v8	Esophagus_Mucosa	ENSG00000182179	C	1.75305e-12	0.172419	1.21803e-29	C	+	3:49540114:C:T	UBA7
rs11708955-C	1.242e-08	3	49540114	GTEx/v8	Esophagus_Mucosa	ENSG00000185614	C	6.2281e-19	-0.270475	1.03287e-36	C	-	3:49540114:C:T	FAM212A
rs11708955-C	1.242e-08	3	49540114	GTEx/v8	Esophagus_Muscularis	ENSG00000004534	C	9.93641e-14	0.249629	2.23556e-74	C	+	3:49540114:C:T	RBM6
rs11708955-C	1.242e-08	3	49540114	GTEx/v8	Esophagus_Muscularis	ENSG00000068745	C	9.82181e-07	-0.143054	3.01642e-10	C	-	3:49540114:C:T	IP6K2
rs11708955-C	1.242e-08	3	49540114	GTEx/v8	Esophagus_Muscularis	ENSG00000145020	C	1.19178e-10	0.138919	5.56478e-59	C	+	3:49540114:C:T	AMT
rs11708955-C	1.242e-08	3	49540114	GTEx/v8	Esophagus_Muscularis	ENSG00000145029	C	9.21417e-09	0.141768	1.36282e-15	C	+	3:49540114:C:T	NICN1
rs11708955-C	1.242e-08	3	49540114	GTEx/v8	Esophagus_Muscularis	ENSG00000164068	C	1.53278e-08	-0.13813	4.97302e-17	C	-	3:49540114:C:T	RNF123
rs11708955-C	1.242e-08	3	49540114	GTEx/v8	Esophagus_Muscularis	ENSG00000173540	C	7.43624e-07	-0.190423	6.27914e-57	C	-	3:49540114:C:T	GMPPB
rs11708955-C	1.242e-08	3	49540114	GTEx/v8	Heart_Atrial_Appendage	ENSG00000004534	C	6.26341e-12	0.258335	4.26232e-65	C	+	3:49540114:C:T	RBM6
rs11708955-C	1.242e-08	3	49540114	GTEx/v8	Heart_Atrial_Appendage	ENSG00000164068	C	9.90153e-07	-0.115095	7.71935e-08	C	-	3:49540114:C:T	RNF123
rs11708955-C	1.242e-08	3	49540114	GTEx/v8	Heart_Left_Ventricle	ENSG00000004534	C	4.18289e-09	0.198318	2.16197e-49	C	+	3:49540114:C:T	RBM6
rs11708955-C	1.242e-08	3	49540114	GTEx/v8	Lung	ENSG00000004534	C	5.88374e-13	0.179667	6.34992e-71	C	+	3:49540114:C:T	RBM6
rs11708955-C	1.242e-08	3	49540114	GTEx/v8	Lung	ENSG00000068745	C	3.87456e-07	-0.149353	6.93539e-15	C	-	3:49540114:C:T	IP6K2
rs11708955-C	1.242e-08	3	49540114	GTEx/v8	Lung	ENSG00000145020	C	7.30455e-15	0.199118	2.23899e-72	C	+	3:49540114:C:T	AMT
rs11708955-C	1.242e-08	3	49540114	GTEx/v8	Lung	ENSG00000145029	C	2.15109e-10	0.180272	3.36343e-23	C	+	3:49540114:C:T	NICN1
rs11708955-C	1.242e-08	3	49540114	GTEx/v8	Lung	ENSG00000164068	C	7.62478e-09	-0.148197	5.97653e-14	C	-	3:49540114:C:T	RNF123
rs11708955-C	1.242e-08	3	49540114	GTEx/v8	Muscle_Skeletal	ENSG00000004534	C	7.99127e-10	0.173623	9.65316e-50	C	+	3:49540114:C:T	RBM6
rs11708955-C	1.242e-08	3	49540114	GTEx/v8	Muscle_Skeletal	ENSG00000067560	C	1.92512e-07	-0.122497	2.138e-14	C	-	3:49540114:C:T	RHOA
rs11708955-C	1.242e-08	3	49540114	GTEx/v8	Muscle_Skeletal	ENSG00000068745	C	6.5761e-11	-0.20957	1.88332e-15	C	-	3:49540114:C:T	IP6K2
rs11708955-C	1.242e-08	3	49540114	GTEx/v8	Muscle_Skeletal	ENSG00000145020	C	3.05614e-15	0.148037	9.34742e-51	C	+	3:49540114:C:T	AMT
rs11708955-C	1.242e-08	3	49540114	GTEx/v8	Muscle_Skeletal	ENSG00000164078	C	1.05951e-08	-0.225292	1.01312e-09	C	-	3:49540114:C:T	MST1R
rs11708955-C	1.242e-08	3	49540114	GTEx/v8	Muscle_Skeletal	ENSG00000185614	C	2.00496e-30	-0.308822	1.91335e-28	C	-	3:49540114:C:T	FAM212A
rs11708955-C	1.242e-08	3	49540114	GTEx/v8	Nerve_Tibial	ENSG00000004534	C	5.62766e-17	0.224017	5.77897e-87	C	+	3:49540114:C:T	RBM6
rs11708955-C	1.242e-08	3	49540114	GTEx/v8	Nerve_Tibial	ENSG00000068745	C	1.03902e-08	-0.127538	1.13179e-12	C	-	3:49540114:C:T	IP6K2
rs11708955-C	1.242e-08	3	49540114	GTEx/v8	Nerve_Tibial	ENSG00000145020	C	2.43519e-18	0.20433	7.83293e-77	C	+	3:49540114:C:T	AMT
rs11708955-C	1.242e-08	3	49540114	GTEx/v8	Nerve_Tibial	ENSG00000145029	C	2.3803e-19	0.213735	3.42848e-28	C	+	3:49540114:C:T	NICN1
rs11708955-C	1.242e-08	3	49540114	GTEx/v8	Nerve_Tibial	ENSG00000164062	C	3.74605e-08	0.120685	1.02793e-07	C	+	3:49540114:C:T	APEH
rs11708955-C	1.242e-08	3	49540114	GTEx/v8	Nerve_Tibial	ENSG00000164068	C	8.14313e-14	-0.250924	6.26723e-28	C	-	3:49540114:C:T	RNF123
rs11708955-C	1.242e-08	3	49540114	GTEx/v8	Nerve_Tibial	ENSG00000173531	C	2.17145e-12	0.188611	1.54103e-12	C	+	3:49540114:C:T	MST1
rs11708955-C	1.242e-08	3	49540114	GTEx/v8	Nerve_Tibial	ENSG00000182179	C	1.99193e-07	0.0859368	1.79953e-13	C	+	3:49540114:C:T	UBA7
rs11708955-C	1.242e-08	3	49540114	GTEx/v8	Pancreas	ENSG00000004534	C	1.85844e-07	0.252517	4.09069e-49	C	+	3:49540114:C:T	RBM6
rs11708955-C	1.242e-08	3	49540114	GTEx/v8	Pancreas	ENSG00000182179	C	2.73305e-09	0.287761	1.9056e-19	C	+	3:49540114:C:T	UBA7
rs11708955-C	1.242e-08	3	49540114	GTEx/v8	Pituitary	ENSG00000004534	C	2.24485e-08	0.381797	1.04903e-28	C	+	3:49540114:C:T	RBM6
rs11708955-C	1.242e-08	3	49540114	GTEx/v8	Skin_Not_Sun_Exposed_Suprapubic	ENSG00000004534	C	1.12683e-12	0.210931	6.61929e-62	C	+	3:49540114:C:T	RBM6
rs11708955-C	1.242e-08	3	49540114	GTEx/v8	Skin_Not_Sun_Exposed_Suprapubic	ENSG00000068745	C	5.17793e-07	-0.139208	2.93149e-13	C	-	3:49540114:C:T	IP6K2
rs11708955-C	1.242e-08	3	49540114	GTEx/v8	Skin_Not_Sun_Exposed_Suprapubic	ENSG00000145020	C	1.79605e-09	0.183292	1.04272e-44	C	+	3:49540114:C:T	AMT
rs11708955-C	1.242e-08	3	49540114	GTEx/v8	Skin_Not_Sun_Exposed_Suprapubic	ENSG00000164062	C	4.81803e-10	0.159369	1.62678e-08	C	+	3:49540114:C:T	APEH
rs11708955-C	1.242e-08	3	49540114	GTEx/v8	Skin_Not_Sun_Exposed_Suprapubic	ENSG00000173531	C	7.89488e-14	0.193013	1.37116e-13	C	+	3:49540114:C:T	MST1
rs11708955-C	1.242e-08	3	49540114	GTEx/v8	Skin_Not_Sun_Exposed_Suprapubic	ENSG00000173540	C	8.62603e-08	-0.190362	2.52151e-54	C	-	3:49540114:C:T	GMPPB
rs11708955-C	1.242e-08	3	49540114	GTEx/v8	Skin_Not_Sun_Exposed_Suprapubic	ENSG00000178252	C	1.53894e-07	0.237661	1.70479e-80	C	+	3:49540114:C:T	WDR6
rs11708955-C	1.242e-08	3	49540114	GTEx/v8	Skin_Not_Sun_Exposed_Suprapubic	ENSG00000182179	C	6.1077e-13	0.197818	2.13071e-21	C	+	3:49540114:C:T	UBA7
rs11708955-C	1.242e-08	3	49540114	GTEx/v8	Skin_Not_Sun_Exposed_Suprapubic	ENSG00000185614	C	1.13559e-08	-0.135044	4.55389e-18	C	-	3:49540114:C:T	FAM212A
rs11708955-C	1.242e-08	3	49540114	GTEx/v8	Skin_Not_Sun_Exposed_Suprapubic	ENSG00000185909	C	2.88506e-08	-0.153924	3.57832e-12	C	-	3:49540114:C:T	KLHDC8B
rs11708955-C	1.242e-08	3	49540114	GTEx/v8	Skin_Sun_Exposed_Lower_leg	ENSG00000004534	C	5.27471e-16	0.221567	1.29885e-81	C	+	3:49540114:C:T	RBM6
rs11708955-C	1.242e-08	3	49540114	GTEx/v8	Skin_Sun_Exposed_Lower_leg	ENSG00000145020	C	3.89547e-11	0.166128	3.81896e-42	C	+	3:49540114:C:T	AMT
rs11708955-C	1.242e-08	3	49540114	GTEx/v8	Skin_Sun_Exposed_Lower_leg	ENSG00000145029	C	1.85043e-09	0.163166	2.10749e-20	C	+	3:49540114:C:T	NICN1
rs11708955-C	1.242e-08	3	49540114	GTEx/v8	Skin_Sun_Exposed_Lower_leg	ENSG00000164062	C	4.85872e-10	0.139428	6.97858e-09	C	+	3:49540114:C:T	APEH
rs11708955-C	1.242e-08	3	49540114	GTEx/v8	Skin_Sun_Exposed_Lower_leg	ENSG00000173531	C	2.78588e-14	0.177555	6.29643e-13	C	+	3:49540114:C:T	MST1
rs11708955-C	1.242e-08	3	49540114	GTEx/v8	Skin_Sun_Exposed_Lower_leg	ENSG00000178252	C	1.53271e-08	0.247297	1.81688e-102	C	+	3:49540114:C:T	WDR6
rs11708955-C	1.242e-08	3	49540114	GTEx/v8	Skin_Sun_Exposed_Lower_leg	ENSG00000182179	C	8.63902e-10	0.136681	5.04182e-21	C	+	3:49540114:C:T	UBA7
rs11708955-C	1.242e-08	3	49540114	GTEx/v8	Skin_Sun_Exposed_Lower_leg	ENSG00000185614	C	8.06557e-08	-0.114521	2.8348e-15	C	-	3:49540114:C:T	FAM212A
rs11708955-C	1.242e-08	3	49540114	GTEx/v8	Skin_Sun_Exposed_Lower_leg	ENSG00000185909	C	1.49957e-08	-0.15264	8.98072e-20	C	-	3:49540114:C:T	KLHDC8B
rs11708955-C	1.242e-08	3	49540114	GTEx/v8	Spleen	ENSG00000068745	C	2.17007e-08	-0.309373	6.49941e-07	C	-	3:49540114:C:T	IP6K2
rs11708955-C	1.242e-08	3	49540114	GTEx/v8	Stomach	ENSG00000004534	C	1.45472e-07	0.242876	7.27852e-43	C	+	3:49540114:C:T	RBM6
rs11708955-C	1.242e-08	3	49540114	GTEx/v8	Stomach	ENSG00000182179	C	2.41095e-07	0.161096	1.66972e-10	C	+	3:49540114:C:T	UBA7
rs11708955-C	1.242e-08	3	49540114	GTEx/v8	Testis	ENSG00000004534	C	6.62842e-07	0.183991	4.26099e-41	C	+	3:49540114:C:T	RBM6
rs11708955-C	1.242e-08	3	49540114	GTEx/v8	Testis	ENSG00000187492	C	2.58122e-10	-0.359072	3.60667e-66	C	-	3:49540114:C:T	CDHR4
rs11708955-C	1.242e-08	3	49540114	GTEx/v8	Thyroid	ENSG00000004534	C	2.02927e-16	0.258878	1.05393e-97	C	+	3:49540114:C:T	RBM6
rs11708955-C	1.242e-08	3	49540114	GTEx/v8	Thyroid	ENSG00000145020	C	3.42892e-12	0.190969	4.60575e-100	C	+	3:49540114:C:T	AMT
rs11708955-C	1.242e-08	3	49540114	GTEx/v8	Thyroid	ENSG00000145029	C	3.91247e-14	0.235216	1.30111e-62	C	+	3:49540114:C:T	NICN1
rs11708955-C	1.242e-08	3	49540114	GTEx/v8	Thyroid	ENSG00000164068	C	8.31473e-10	-0.185844	4.35736e-15	C	-	3:49540114:C:T	RNF123
rs11708955-C	1.242e-08	3	49540114	GTEx/v8	Thyroid	ENSG00000173531	C	8.80858e-20	0.294312	2.09399e-18	C	+	3:49540114:C:T	MST1
rs11708955-C	1.242e-08	3	49540114	GTEx/v8	Thyroid	ENSG00000173540	C	3.95549e-08	-0.111406	2.4691e-28	C	-	3:49540114:C:T	GMPPB
rs11708955-C	1.242e-08	3	49540114	GTEx/v8	Whole_Blood	ENSG00000004534	C	1.57726e-16	0.256869	3.30235e-109	C	+	3:49540114:C:T	RBM6
rs11708955-C	1.242e-08	3	49540114	GTEx/v8	Whole_Blood	ENSG00000145020	C	3.29748e-07	0.125484	4.35484e-40	C	+	3:49540114:C:T	AMT
rs11708955-C	1.242e-08	3	49540114	GTEx/v8	Whole_Blood	ENSG00000182179	C	3.63705e-18	0.166182	2.47495e-51	C	+	3:49540114:C:T	UBA7
rs11712569-G	8.636e-09	3	49540152	eQTLcatalogue	BrainSeq_ge_brain	ENSG00000164068	A	9.37127e-11	-0.0536331	4.68563e-07	G	+	3:49540152:A:G	RNF123
rs11712569-G	8.636e-09	3	49540152	eQTLcatalogue	GEUVADIS_ge_LCL	ENSG00000164062	A	2.29282e-09	0.0468818	1.14641e-05	G	-	3:49540152:A:G	APEH
rs11712569-G	8.636e-09	3	49540152	eQTLGen	eQTLGen_cis_eQTLs	ENSG00000004534	G	3.7064e-184	28.9404	0	G	+	3:49540152:A:G	RBM6
rs11712569-G	8.636e-09	3	49540152	eQTLGen	eQTLGen_cis_eQTLs	ENSG00000008300	G	6.7647e-07	-4.968	0.00208487	G	-	3:49540152:A:G	CELSR3
rs11712569-G	8.636e-09	3	49540152	eQTLGen	eQTLGen_cis_eQTLs	ENSG00000010256	G	4.9098e-09	5.8503	3.23353e-05	G	+	3:49540152:A:G	UQCRC1
rs11712569-G	8.636e-09	3	49540152	eQTLGen	eQTLGen_cis_eQTLs	ENSG00000068745	G	1.8465e-08	-5.6258	9.58466e-05	G	-	3:49540152:A:G	IP6K2
rs11712569-G	8.636e-09	3	49540152	eQTLGen	eQTLGen_cis_eQTLs	ENSG00000114270	G	4.6679e-09	5.8587	3.23457e-05	G	+	3:49540152:A:G	COL7A1
rs11712569-G	8.636e-09	3	49540152	eQTLGen	eQTLGen_cis_eQTLs	ENSG00000145020	G	1.7765e-41	13.4908	0	G	+	3:49540152:A:G	AMT
rs11712569-G	8.636e-09	3	49540152	eQTLGen	eQTLGen_cis_eQTLs	ENSG00000145022	G	4.4751e-09	5.8657	3.23687e-05	G	+	3:49540152:A:G	TCTA
rs11712569-G	8.636e-09	3	49540152	eQTLGen	eQTLGen_cis_eQTLs	ENSG00000145029	G	1.1744e-34	-12.2789	0	G	-	3:49540152:A:G	NICN1
rs11712569-G	8.636e-09	3	49540152	eQTLGen	eQTLGen_cis_eQTLs	ENSG00000164062	G	4.6333e-133	24.5473	0	G	+	3:49540152:A:G	APEH
rs11712569-G	8.636e-09	3	49540152	eQTLGen	eQTLGen_cis_eQTLs	ENSG00000164077	G	5.5573e-07	5.0061	0.00179331	G	+	3:49540152:A:G	MON1A
rs11712569-G	8.636e-09	3	49540152	eQTLGen	eQTLGen_cis_eQTLs	ENSG00000173402	G	3.5525e-17	8.427	0	G	+	3:49540152:A:G	DAG1
rs11712569-G	8.636e-09	3	49540152	eQTLGen	eQTLGen_cis_eQTLs	ENSG00000178252	G	6.3257e-07	4.981	0.00202449	G	+	3:49540152:A:G	WDR6
rs11712569-G	8.636e-09	3	49540152	eQTLGen	eQTLGen_cis_eQTLs	ENSG00000185614	G	3.6792e-15	7.8655	0	G	+	3:49540152:A:G	FAM212A
rs11712569-G	8.636e-09	3	49540152	eQTLGen	eQTLGen_cis_eQTLs	ENSG00000185909	G	7.2136e-24	10.074	0	G	+	3:49540152:A:G	KLHDC8B
rs11712569-G	8.636e-09	3	49540152	eQTLGen	eQTLGen_cis_eQTLs	ENSG00000186792	G	2.3136e-16	-8.2046	0	G	-	3:49540152:A:G	HYAL3
rs11712569-G	8.636e-09	3	49540152	eQTLGen	eQTLGen_cis_eQTLs	ENSG00000198218	G	3.2614e-17	-8.4367	0	G	-	3:49540152:A:G	QRICH1
rs11712569-G	8.636e-09	3	49540152	eQTLGen	eQTLGen_cis_eQTLs	ENSG00000225697	G	8.3197e-17	8.3268	0	G	+	3:49540152:A:G	SLC26A6
rs11712569-G	8.636e-09	3	49540152	eQTLGen	eQTLGen_cis_eQTLs	ENSG00000233276	G	8.408e-22	-9.5947	0	G	-	3:49540152:A:G	GPX1
rs11712569-G	8.636e-09	3	49540152	GTEx/v8	Adipose_Subcutaneous	ENSG00000004534	G	1.15508e-17	0.280063	1.82927e-97	G	+	3:49540152:A:G	RBM6
rs11712569-G	8.636e-09	3	49540152	GTEx/v8	Adipose_Subcutaneous	ENSG00000145020	G	1.24767e-16	0.197253	1.90528e-62	G	+	3:49540152:A:G	AMT
rs11712569-G	8.636e-09	3	49540152	GTEx/v8	Adipose_Subcutaneous	ENSG00000145029	G	5.8818e-14	0.200612	2.79528e-25	G	+	3:49540152:A:G	NICN1
rs11712569-G	8.636e-09	3	49540152	GTEx/v8	Adipose_Subcutaneous	ENSG00000164062	G	9.07085e-14	0.137463	1.51921e-10	G	+	3:49540152:A:G	APEH
rs11712569-G	8.636e-09	3	49540152	GTEx/v8	Adipose_Subcutaneous	ENSG00000164068	G	5.86348e-13	-0.206914	7.57654e-27	G	-	3:49540152:A:G	RNF123
rs11712569-G	8.636e-09	3	49540152	GTEx/v8	Adipose_Subcutaneous	ENSG00000173531	G	4.33167e-08	0.15178	8.51204e-08	G	+	3:49540152:A:G	MST1
rs11712569-G	8.636e-09	3	49540152	GTEx/v8	Adipose_Visceral_Omentum	ENSG00000004534	G	3.80926e-19	0.290034	2.04245e-67	G	+	3:49540152:A:G	RBM6
rs11712569-G	8.636e-09	3	49540152	GTEx/v8	Adipose_Visceral_Omentum	ENSG00000145020	G	5.29742e-12	0.167794	6.72678e-58	G	+	3:49540152:A:G	AMT
rs11712569-G	8.636e-09	3	49540152	GTEx/v8	Adipose_Visceral_Omentum	ENSG00000145029	G	6.40453e-10	0.182015	3.50248e-21	G	+	3:49540152:A:G	NICN1
rs11712569-G	8.636e-09	3	49540152	GTEx/v8	Adipose_Visceral_Omentum	ENSG00000164068	G	9.93828e-10	-0.177269	7.20961e-15	G	-	3:49540152:A:G	RNF123
rs11712569-G	8.636e-09	3	49540152	GTEx/v8	Artery_Aorta	ENSG00000004534	G	1.13408e-11	0.246451	9.05165e-58	G	+	3:49540152:A:G	RBM6
rs11712569-G	8.636e-09	3	49540152	GTEx/v8	Artery_Aorta	ENSG00000068745	G	1.42554e-10	-0.21283	1.31287e-07	G	-	3:49540152:A:G	IP6K2
rs11712569-G	8.636e-09	3	49540152	GTEx/v8	Artery_Aorta	ENSG00000145020	G	3.18909e-16	0.233985	8.29211e-58	G	+	3:49540152:A:G	AMT
rs11712569-G	8.636e-09	3	49540152	GTEx/v8	Artery_Aorta	ENSG00000145029	G	7.67542e-15	0.217907	5.32224e-19	G	+	3:49540152:A:G	NICN1
rs11712569-G	8.636e-09	3	49540152	GTEx/v8	Artery_Tibial	ENSG00000004534	G	1.1872e-14	0.218785	1.51621e-80	G	+	3:49540152:A:G	RBM6
rs11712569-G	8.636e-09	3	49540152	GTEx/v8	Artery_Tibial	ENSG00000068745	G	1.18578e-11	-0.173948	1.24228e-14	G	-	3:49540152:A:G	IP6K2
rs11712569-G	8.636e-09	3	49540152	GTEx/v8	Artery_Tibial	ENSG00000145020	G	5.46007e-18	0.200032	2.31462e-81	G	+	3:49540152:A:G	AMT
rs11712569-G	8.636e-09	3	49540152	GTEx/v8	Artery_Tibial	ENSG00000145029	G	3.57621e-18	0.198751	3.54662e-24	G	+	3:49540152:A:G	NICN1
rs11712569-G	8.636e-09	3	49540152	GTEx/v8	Artery_Tibial	ENSG00000164068	G	2.76704e-12	-0.178029	2.60502e-20	G	-	3:49540152:A:G	RNF123
rs11712569-G	8.636e-09	3	49540152	GTEx/v8	Artery_Tibial	ENSG00000173531	G	4.23035e-08	0.187141	7.66612e-07	G	+	3:49540152:A:G	MST1
rs11712569-G	8.636e-09	3	49540152	GTEx/v8	Artery_Tibial	ENSG00000176095	G	7.8475e-07	-0.109337	0.000365035	G	-	3:49540152:A:G	IP6K1
rs11712569-G	8.636e-09	3	49540152	GTEx/v8	Artery_Tibial	ENSG00000187492	G	4.40504e-08	-0.184778	2.24065e-06	G	-	3:49540152:A:G	CDHR4
rs11712569-G	8.636e-09	3	49540152	GTEx/v8	Brain_Cerebellar_Hemisphere	ENSG00000164078	G	1.64753e-07	-0.407813	1.03632e-09	G	-	3:49540152:A:G	MST1R
rs11712569-G	8.636e-09	3	49540152	GTEx/v8	Brain_Cerebellar_Hemisphere	ENSG00000185614	G	1.35546e-08	-0.411472	7.65634e-16	G	-	3:49540152:A:G	FAM212A
rs11712569-G	8.636e-09	3	49540152	GTEx/v8	Brain_Cerebellar_Hemisphere	ENSG00000233276	G	5.10825e-07	-0.24581	0.000158843	G	-	3:49540152:A:G	GPX1
rs11712569-G	8.636e-09	3	49540152	GTEx/v8	Brain_Cerebellum	ENSG00000185614	G	7.3916e-08	-0.410683	2.06179e-23	G	-	3:49540152:A:G	FAM212A
rs11712569-G	8.636e-09	3	49540152	GTEx/v8	Brain_Frontal_Cortex_BA9	ENSG00000233276	G	9.62584e-08	-0.262783	2.09108e-06	G	-	3:49540152:A:G	GPX1
rs11712569-G	8.636e-09	3	49540152	GTEx/v8	Brain_Nucleus_accumbens_basal_ganglia	ENSG00000004534	G	6.00073e-07	0.237404	9.35865e-22	G	+	3:49540152:A:G	RBM6
rs11712569-G	8.636e-09	3	49540152	GTEx/v8	Breast_Mammary_Tissue	ENSG00000004534	G	1.48119e-11	0.279954	9.60233e-55	G	+	3:49540152:A:G	RBM6
rs11712569-G	8.636e-09	3	49540152	GTEx/v8	Breast_Mammary_Tissue	ENSG00000145020	G	5.55915e-08	0.138446	3.78485e-39	G	+	3:49540152:A:G	AMT
rs11712569-G	8.636e-09	3	49540152	GTEx/v8	Breast_Mammary_Tissue	ENSG00000164062	G	7.67718e-07	0.104914	4.59463e-05	G	+	3:49540152:A:G	APEH
rs11712569-G	8.636e-09	3	49540152	GTEx/v8	Cells_Cultured_fibroblasts	ENSG00000004534	G	6.1454e-13	0.240809	3.73969e-66	G	+	3:49540152:A:G	RBM6
rs11712569-G	8.636e-09	3	49540152	GTEx/v8	Cells_Cultured_fibroblasts	ENSG00000068745	G	5.07383e-12	-0.194748	8.45701e-35	G	-	3:49540152:A:G	IP6K2
rs11712569-G	8.636e-09	3	49540152	GTEx/v8	Cells_Cultured_fibroblasts	ENSG00000145020	G	2.71806e-08	0.124119	6.32799e-71	G	+	3:49540152:A:G	AMT
rs11712569-G	8.636e-09	3	49540152	GTEx/v8	Cells_Cultured_fibroblasts	ENSG00000164062	G	2.51164e-15	0.164247	1.57262e-14	G	+	3:49540152:A:G	APEH
rs11712569-G	8.636e-09	3	49540152	GTEx/v8	Cells_Cultured_fibroblasts	ENSG00000164068	G	3.96003e-09	-0.19885	1.20526e-15	G	-	3:49540152:A:G	RNF123
rs11712569-G	8.636e-09	3	49540152	GTEx/v8	Cells_Cultured_fibroblasts	ENSG00000173402	G	7.75349e-07	0.0911348	5.36154e-08	G	+	3:49540152:A:G	DAG1
rs11712569-G	8.636e-09	3	49540152	GTEx/v8	Cells_Cultured_fibroblasts	ENSG00000182179	G	4.81924e-07	0.0933564	3.50302e-14	G	+	3:49540152:A:G	UBA7
rs11712569-G	8.636e-09	3	49540152	GTEx/v8	Cells_Cultured_fibroblasts	ENSG00000233276	G	4.75909e-07	0.166558	1.10725e-28	G	+	3:49540152:A:G	GPX1
rs11712569-G	8.636e-09	3	49540152	GTEx/v8	Colon_Sigmoid	ENSG00000004534	G	3.14475e-10	0.274225	1.74945e-39	G	+	3:49540152:A:G	RBM6
rs11712569-G	8.636e-09	3	49540152	GTEx/v8	Colon_Sigmoid	ENSG00000164068	G	1.02579e-09	-0.175107	1.80664e-12	G	-	3:49540152:A:G	RNF123
rs11712569-G	8.636e-09	3	49540152	GTEx/v8	Colon_Transverse	ENSG00000004534	G	3.98594e-11	0.29145	2.41861e-57	G	+	3:49540152:A:G	RBM6
rs11712569-G	8.636e-09	3	49540152	GTEx/v8	Colon_Transverse	ENSG00000164068	G	8.17761e-07	-0.140968	1.18579e-11	G	-	3:49540152:A:G	RNF123
rs11712569-G	8.636e-09	3	49540152	GTEx/v8	Colon_Transverse	ENSG00000182179	G	4.04846e-14	0.268966	1.2048e-23	G	+	3:49540152:A:G	UBA7
rs11712569-G	8.636e-09	3	49540152	GTEx/v8	Esophagus_Gastroesophageal_Junction	ENSG00000004534	G	7.105e-11	0.26631	6.48329e-51	G	+	3:49540152:A:G	RBM6
rs11712569-G	8.636e-09	3	49540152	GTEx/v8	Esophagus_Gastroesophageal_Junction	ENSG00000145020	G	8.89988e-08	0.156479	6.17114e-30	G	+	3:49540152:A:G	AMT
rs11712569-G	8.636e-09	3	49540152	GTEx/v8	Esophagus_Mucosa	ENSG00000004534	G	1.23744e-20	0.271732	7.74144e-89	G	+	3:49540152:A:G	RBM6
rs11712569-G	8.636e-09	3	49540152	GTEx/v8	Esophagus_Mucosa	ENSG00000145020	G	4.20701e-12	0.154072	1.46666e-61	G	+	3:49540152:A:G	AMT
rs11712569-G	8.636e-09	3	49540152	GTEx/v8	Esophagus_Mucosa	ENSG00000145029	G	4.98306e-09	0.163329	9.29921e-10	G	+	3:49540152:A:G	NICN1
rs11712569-G	8.636e-09	3	49540152	GTEx/v8	Esophagus_Mucosa	ENSG00000164062	G	5.44698e-16	0.203376	2.81907e-17	G	+	3:49540152:A:G	APEH
rs11712569-G	8.636e-09	3	49540152	GTEx/v8	Esophagus_Mucosa	ENSG00000173531	G	8.26223e-11	0.167519	1.43888e-11	G	+	3:49540152:A:G	MST1
rs11712569-G	8.636e-09	3	49540152	GTEx/v8	Esophagus_Mucosa	ENSG00000178252	G	3.69071e-07	0.226694	4.41062e-69	G	+	3:49540152:A:G	WDR6
rs11712569-G	8.636e-09	3	49540152	GTEx/v8	Esophagus_Mucosa	ENSG00000182179	G	1.72308e-11	0.164582	1.21803e-29	G	+	3:49540152:A:G	UBA7
rs11712569-G	8.636e-09	3	49540152	GTEx/v8	Esophagus_Mucosa	ENSG00000185614	G	1.11862e-18	-0.268151	1.03287e-36	G	-	3:49540152:A:G	FAM212A
rs11712569-G	8.636e-09	3	49540152	GTEx/v8	Esophagus_Muscularis	ENSG00000004534	G	2.65899e-14	0.25559	2.23556e-74	G	+	3:49540152:A:G	RBM6
rs11712569-G	8.636e-09	3	49540152	GTEx/v8	Esophagus_Muscularis	ENSG00000068745	G	7.42139e-07	-0.144944	3.01642e-10	G	-	3:49540152:A:G	IP6K2
rs11712569-G	8.636e-09	3	49540152	GTEx/v8	Esophagus_Muscularis	ENSG00000145020	G	6.28195e-11	0.141219	5.56478e-59	G	+	3:49540152:A:G	AMT
rs11712569-G	8.636e-09	3	49540152	GTEx/v8	Esophagus_Muscularis	ENSG00000145029	G	7.94217e-09	0.142693	1.36282e-15	G	+	3:49540152:A:G	NICN1
rs11712569-G	8.636e-09	3	49540152	GTEx/v8	Esophagus_Muscularis	ENSG00000164068	G	4.51116e-09	-0.14329	4.97302e-17	G	-	3:49540152:A:G	RNF123
rs11712569-G	8.636e-09	3	49540152	GTEx/v8	Esophagus_Muscularis	ENSG00000173540	G	6.55859e-07	-0.191778	6.27914e-57	G	-	3:49540152:A:G	GMPPB
rs11712569-G	8.636e-09	3	49540152	GTEx/v8	Heart_Atrial_Appendage	ENSG00000004534	G	2.01708e-12	0.2638	4.26232e-65	G	+	3:49540152:A:G	RBM6
rs11712569-G	8.636e-09	3	49540152	GTEx/v8	Heart_Atrial_Appendage	ENSG00000164068	G	3.35492e-07	-0.11977	7.71935e-08	G	-	3:49540152:A:G	RNF123
rs11712569-G	8.636e-09	3	49540152	GTEx/v8	Heart_Left_Ventricle	ENSG00000004534	G	1.48221e-09	0.204002	2.16197e-49	G	+	3:49540152:A:G	RBM6
rs11712569-G	8.636e-09	3	49540152	GTEx/v8	Lung	ENSG00000004534	G	5.07299e-13	0.179806	6.34992e-71	G	+	3:49540152:A:G	RBM6
rs11712569-G	8.636e-09	3	49540152	GTEx/v8	Lung	ENSG00000068745	G	2.90827e-07	-0.150623	6.93539e-15	G	-	3:49540152:A:G	IP6K2
rs11712569-G	8.636e-09	3	49540152	GTEx/v8	Lung	ENSG00000145020	G	2.77831e-15	0.201637	2.23899e-72	G	+	3:49540152:A:G	AMT
rs11712569-G	8.636e-09	3	49540152	GTEx/v8	Lung	ENSG00000145029	G	1.28034e-10	0.182082	3.36343e-23	G	+	3:49540152:A:G	NICN1
rs11712569-G	8.636e-09	3	49540152	GTEx/v8	Lung	ENSG00000164068	G	6.53519e-09	-0.148559	5.97653e-14	G	-	3:49540152:A:G	RNF123
rs11712569-G	8.636e-09	3	49540152	GTEx/v8	Muscle_Skeletal	ENSG00000004534	G	3.25153e-10	0.176655	9.65316e-50	G	+	3:49540152:A:G	RBM6
rs11712569-G	8.636e-09	3	49540152	GTEx/v8	Muscle_Skeletal	ENSG00000067560	G	2.91443e-07	-0.120142	2.138e-14	G	-	3:49540152:A:G	RHOA
rs11712569-G	8.636e-09	3	49540152	GTEx/v8	Muscle_Skeletal	ENSG00000068745	G	6.75839e-11	-0.208456	1.88332e-15	G	-	3:49540152:A:G	IP6K2
rs11712569-G	8.636e-09	3	49540152	GTEx/v8	Muscle_Skeletal	ENSG00000145020	G	3.25437e-15	0.1472	9.34742e-51	G	+	3:49540152:A:G	AMT
rs11712569-G	8.636e-09	3	49540152	GTEx/v8	Muscle_Skeletal	ENSG00000164078	G	1.18165e-08	-0.223522	1.01312e-09	G	-	3:49540152:A:G	MST1R
rs11712569-G	8.636e-09	3	49540152	GTEx/v8	Muscle_Skeletal	ENSG00000185614	G	3.6329e-31	-0.310908	1.91335e-28	G	-	3:49540152:A:G	FAM212A
rs11712569-G	8.636e-09	3	49540152	GTEx/v8	Nerve_Tibial	ENSG00000004534	G	4.08013e-18	0.23025	5.77897e-87	G	+	3:49540152:A:G	RBM6
rs11712569-G	8.636e-09	3	49540152	GTEx/v8	Nerve_Tibial	ENSG00000068745	G	1.24537e-08	-0.126184	1.13179e-12	G	-	3:49540152:A:G	IP6K2
rs11712569-G	8.636e-09	3	49540152	GTEx/v8	Nerve_Tibial	ENSG00000145020	G	8.61573e-19	0.205711	7.83293e-77	G	+	3:49540152:A:G	AMT
rs11712569-G	8.636e-09	3	49540152	GTEx/v8	Nerve_Tibial	ENSG00000145029	G	9.19813e-20	0.214814	3.42848e-28	G	+	3:49540152:A:G	NICN1
rs11712569-G	8.636e-09	3	49540152	GTEx/v8	Nerve_Tibial	ENSG00000164062	G	1.26891e-08	0.123985	1.02793e-07	G	+	3:49540152:A:G	APEH
rs11712569-G	8.636e-09	3	49540152	GTEx/v8	Nerve_Tibial	ENSG00000164068	G	7.1697e-14	-0.250085	6.26723e-28	G	-	3:49540152:A:G	RNF123
rs11712569-G	8.636e-09	3	49540152	GTEx/v8	Nerve_Tibial	ENSG00000173531	G	3.91946e-12	0.185483	1.54103e-12	G	+	3:49540152:A:G	MST1
rs11712569-G	8.636e-09	3	49540152	GTEx/v8	Pancreas	ENSG00000004534	G	1.47355e-07	0.254503	4.09069e-49	G	+	3:49540152:A:G	RBM6
rs11712569-G	8.636e-09	3	49540152	GTEx/v8	Pancreas	ENSG00000182179	G	4.97385e-09	0.283326	1.9056e-19	G	+	3:49540152:A:G	UBA7
rs11712569-G	8.636e-09	3	49540152	GTEx/v8	Pituitary	ENSG00000004534	G	1.02855e-08	0.390534	1.04903e-28	G	+	3:49540152:A:G	RBM6
rs11712569-G	8.636e-09	3	49540152	GTEx/v8	Prostate	ENSG00000004534	G	4.71056e-07	0.275302	2.1592e-25	G	+	3:49540152:A:G	RBM6
rs11712569-G	8.636e-09	3	49540152	GTEx/v8	Skin_Not_Sun_Exposed_Suprapubic	ENSG00000004534	G	1.50989e-13	0.217012	6.61929e-62	G	+	3:49540152:A:G	RBM6
rs11712569-G	8.636e-09	3	49540152	GTEx/v8	Skin_Not_Sun_Exposed_Suprapubic	ENSG00000068745	G	5.70677e-07	-0.137741	2.93149e-13	G	-	3:49540152:A:G	IP6K2
rs11712569-G	8.636e-09	3	49540152	GTEx/v8	Skin_Not_Sun_Exposed_Suprapubic	ENSG00000145020	G	1.21131e-09	0.183863	1.04272e-44	G	+	3:49540152:A:G	AMT
rs11712569-G	8.636e-09	3	49540152	GTEx/v8	Skin_Not_Sun_Exposed_Suprapubic	ENSG00000164062	G	3.72182e-11	0.16771	1.62678e-08	G	+	3:49540152:A:G	APEH
rs11712569-G	8.636e-09	3	49540152	GTEx/v8	Skin_Not_Sun_Exposed_Suprapubic	ENSG00000173531	G	1.47964e-13	0.189671	1.37116e-13	G	+	3:49540152:A:G	MST1
rs11712569-G	8.636e-09	3	49540152	GTEx/v8	Skin_Not_Sun_Exposed_Suprapubic	ENSG00000173540	G	8.82235e-08	-0.188902	2.52151e-54	G	-	3:49540152:A:G	GMPPB
rs11712569-G	8.636e-09	3	49540152	GTEx/v8	Skin_Not_Sun_Exposed_Suprapubic	ENSG00000178252	G	1.85926e-07	0.234487	1.70479e-80	G	+	3:49540152:A:G	WDR6
rs11712569-G	8.636e-09	3	49540152	GTEx/v8	Skin_Not_Sun_Exposed_Suprapubic	ENSG00000182179	G	7.70297e-13	0.195629	2.13071e-21	G	+	3:49540152:A:G	UBA7
rs11712569-G	8.636e-09	3	49540152	GTEx/v8	Skin_Not_Sun_Exposed_Suprapubic	ENSG00000185614	G	1.06032e-08	-0.134371	4.55389e-18	G	-	3:49540152:A:G	FAM212A
rs11712569-G	8.636e-09	3	49540152	GTEx/v8	Skin_Not_Sun_Exposed_Suprapubic	ENSG00000185909	G	3.10564e-08	-0.152513	3.57832e-12	G	-	3:49540152:A:G	KLHDC8B
rs11712569-G	8.636e-09	3	49540152	GTEx/v8	Skin_Sun_Exposed_Lower_leg	ENSG00000004534	G	3.91173e-17	0.229034	1.29885e-81	G	+	3:49540152:A:G	RBM6
rs11712569-G	8.636e-09	3	49540152	GTEx/v8	Skin_Sun_Exposed_Lower_leg	ENSG00000145020	G	2.35877e-11	0.167557	3.81896e-42	G	+	3:49540152:A:G	AMT
rs11712569-G	8.636e-09	3	49540152	GTEx/v8	Skin_Sun_Exposed_Lower_leg	ENSG00000145029	G	2.84808e-09	0.160982	2.10749e-20	G	+	3:49540152:A:G	NICN1
rs11712569-G	8.636e-09	3	49540152	GTEx/v8	Skin_Sun_Exposed_Lower_leg	ENSG00000164062	G	6.09595e-11	0.145966	6.97858e-09	G	+	3:49540152:A:G	APEH
rs11712569-G	8.636e-09	3	49540152	GTEx/v8	Skin_Sun_Exposed_Lower_leg	ENSG00000173531	G	5.92119e-14	0.175017	6.29643e-13	G	+	3:49540152:A:G	MST1
rs11712569-G	8.636e-09	3	49540152	GTEx/v8	Skin_Sun_Exposed_Lower_leg	ENSG00000178252	G	5.42394e-08	0.237406	1.81688e-102	G	+	3:49540152:A:G	WDR6
rs11712569-G	8.636e-09	3	49540152	GTEx/v8	Skin_Sun_Exposed_Lower_leg	ENSG00000182179	G	1.0908e-09	0.135595	5.04182e-21	G	+	3:49540152:A:G	UBA7
rs11712569-G	8.636e-09	3	49540152	GTEx/v8	Skin_Sun_Exposed_Lower_leg	ENSG00000185614	G	5.30208e-08	-0.115839	2.8348e-15	G	-	3:49540152:A:G	FAM212A
rs11712569-G	8.636e-09	3	49540152	GTEx/v8	Skin_Sun_Exposed_Lower_leg	ENSG00000185909	G	1.67256e-08	-0.15183	8.98072e-20	G	-	3:49540152:A:G	KLHDC8B
rs11712569-G	8.636e-09	3	49540152	GTEx/v8	Spleen	ENSG00000068745	G	6.95339e-09	-0.319146	6.49941e-07	G	-	3:49540152:A:G	IP6K2
rs11712569-G	8.636e-09	3	49540152	GTEx/v8	Stomach	ENSG00000004534	G	3.5571e-08	0.25245	7.27852e-43	G	+	3:49540152:A:G	RBM6
rs11712569-G	8.636e-09	3	49540152	GTEx/v8	Stomach	ENSG00000182179	G	2.14018e-07	0.160805	1.66972e-10	G	+	3:49540152:A:G	UBA7
rs11712569-G	8.636e-09	3	49540152	GTEx/v8	Testis	ENSG00000004534	G	2.55497e-07	0.189557	4.26099e-41	G	+	3:49540152:A:G	RBM6
rs11712569-G	8.636e-09	3	49540152	GTEx/v8	Testis	ENSG00000187492	G	8.63464e-10	-0.347547	3.60667e-66	G	-	3:49540152:A:G	CDHR4
rs11712569-G	8.636e-09	3	49540152	GTEx/v8	Thyroid	ENSG00000004534	G	4.9724e-18	0.269685	1.05393e-97	G	+	3:49540152:A:G	RBM6
rs11712569-G	8.636e-09	3	49540152	GTEx/v8	Thyroid	ENSG00000145020	G	3.81156e-13	0.197489	4.60575e-100	G	+	3:49540152:A:G	AMT
rs11712569-G	8.636e-09	3	49540152	GTEx/v8	Thyroid	ENSG00000145029	G	6.56236e-15	0.240236	1.30111e-62	G	+	3:49540152:A:G	NICN1
rs11712569-G	8.636e-09	3	49540152	GTEx/v8	Thyroid	ENSG00000164068	G	1.26202e-09	-0.182623	4.35736e-15	G	-	3:49540152:A:G	RNF123
rs11712569-G	8.636e-09	3	49540152	GTEx/v8	Thyroid	ENSG00000173531	G	7.8766e-19	0.285128	2.09399e-18	G	+	3:49540152:A:G	MST1
rs11712569-G	8.636e-09	3	49540152	GTEx/v8	Thyroid	ENSG00000173540	G	2.34688e-07	-0.104298	2.4691e-28	G	-	3:49540152:A:G	GMPPB
rs11712569-G	8.636e-09	3	49540152	GTEx/v8	Whole_Blood	ENSG00000004534	G	9.4504e-17	0.257288	3.30235e-109	G	+	3:49540152:A:G	RBM6
rs11712569-G	8.636e-09	3	49540152	GTEx/v8	Whole_Blood	ENSG00000145020	G	1.48769e-07	0.128366	4.35484e-40	G	+	3:49540152:A:G	AMT
rs11712569-G	8.636e-09	3	49540152	GTEx/v8	Whole_Blood	ENSG00000182179	G	4.80592e-17	0.159959	2.47495e-51	G	+	3:49540152:A:G	UBA7
rs10212296-C	8.604e-09	3	49542273	eQTLcatalogue	BrainSeq_ge_brain	ENSG00000164068	T	1.7474e-10	-0.0531394	8.737e-07	C	+	3:49542273:C:T	RNF123
rs10212296-C	8.604e-09	3	49542273	eQTLcatalogue	GEUVADIS_ge_LCL	ENSG00000164062	T	1.61358e-09	0.0475124	8.0679e-06	C	-	3:49542273:C:T	APEH
rs10212296-C	8.604e-09	3	49542273	eQTLGen	eQTLGen_cis_eQTLs	ENSG00000004534	C	9.4939e-186	29.0668	0	C	+	3:49542273:C:T	RBM6
rs10212296-C	8.604e-09	3	49542273	eQTLGen	eQTLGen_cis_eQTLs	ENSG00000010256	C	1.0114e-09	6.1077	1.31285e-05	C	+	3:49542273:C:T	UQCRC1
rs10212296-C	8.604e-09	3	49542273	eQTLGen	eQTLGen_cis_eQTLs	ENSG00000068745	C	3.5051e-09	-5.9059	2.59504e-05	C	-	3:49542273:C:T	IP6K2
rs10212296-C	8.604e-09	3	49542273	eQTLGen	eQTLGen_cis_eQTLs	ENSG00000114270	C	8.4014e-09	5.7603	5.79747e-05	C	+	3:49542273:C:T	COL7A1
rs10212296-C	8.604e-09	3	49542273	eQTLGen	eQTLGen_cis_eQTLs	ENSG00000145020	C	3.2239e-39	13.1018	0	C	+	3:49542273:C:T	AMT
rs10212296-C	8.604e-09	3	49542273	eQTLGen	eQTLGen_cis_eQTLs	ENSG00000145022	C	2.1116e-08	5.6026	0.000108488	C	+	3:49542273:C:T	TCTA
rs10212296-C	8.604e-09	3	49542273	eQTLGen	eQTLGen_cis_eQTLs	ENSG00000145029	C	1.4527e-33	-12.0738	0	C	-	3:49542273:C:T	NICN1
rs10212296-C	8.604e-09	3	49542273	eQTLGen	eQTLGen_cis_eQTLs	ENSG00000164062	C	1.2896e-130	24.3173	0	C	+	3:49542273:C:T	APEH
rs10212296-C	8.604e-09	3	49542273	eQTLGen	eQTLGen_cis_eQTLs	ENSG00000164077	C	5.8048e-07	4.9978	0.00189039	C	+	3:49542273:C:T	MON1A
rs10212296-C	8.604e-09	3	49542273	eQTLGen	eQTLGen_cis_eQTLs	ENSG00000173402	C	1.077e-17	8.5655	0	C	+	3:49542273:C:T	DAG1
rs10212296-C	8.604e-09	3	49542273	eQTLGen	eQTLGen_cis_eQTLs	ENSG00000185614	C	1.1854e-14	7.7178	0	C	+	3:49542273:C:T	FAM212A
rs10212296-C	8.604e-09	3	49542273	eQTLGen	eQTLGen_cis_eQTLs	ENSG00000185909	C	8.1661e-25	10.2859	0	C	+	3:49542273:C:T	KLHDC8B
rs10212296-C	8.604e-09	3	49542273	eQTLGen	eQTLGen_cis_eQTLs	ENSG00000186792	C	4.3851e-15	-7.8433	0	C	-	3:49542273:C:T	HYAL3
rs10212296-C	8.604e-09	3	49542273	eQTLGen	eQTLGen_cis_eQTLs	ENSG00000198218	C	1.5013e-16	-8.2564	0	C	-	3:49542273:C:T	QRICH1
rs10212296-C	8.604e-09	3	49542273	eQTLGen	eQTLGen_cis_eQTLs	ENSG00000225697	C	2.1005e-16	8.2163	0	C	+	3:49542273:C:T	SLC26A6
rs10212296-C	8.604e-09	3	49542273	eQTLGen	eQTLGen_cis_eQTLs	ENSG00000233276	C	6.6528e-23	-9.8528	0	C	-	3:49542273:C:T	GPX1
rs10212296-C	8.604e-09	3	49542273	GTEx/v8	Adipose_Subcutaneous	ENSG00000004534	C	8.60539e-17	0.274193	1.82927e-97	C	+	3:49542273:C:T	RBM6
rs10212296-C	8.604e-09	3	49542273	GTEx/v8	Adipose_Subcutaneous	ENSG00000145020	C	1.37795e-16	0.197924	1.90528e-62	C	+	3:49542273:C:T	AMT
rs10212296-C	8.604e-09	3	49542273	GTEx/v8	Adipose_Subcutaneous	ENSG00000145029	C	7.24898e-14	0.200868	2.79528e-25	C	+	3:49542273:C:T	NICN1
rs10212296-C	8.604e-09	3	49542273	GTEx/v8	Adipose_Subcutaneous	ENSG00000164062	C	1.77258e-13	0.136555	1.51921e-10	C	+	3:49542273:C:T	APEH
rs10212296-C	8.604e-09	3	49542273	GTEx/v8	Adipose_Subcutaneous	ENSG00000164068	C	5.04948e-13	-0.208454	7.57654e-27	C	-	3:49542273:C:T	RNF123
rs10212296-C	8.604e-09	3	49542273	GTEx/v8	Adipose_Subcutaneous	ENSG00000173531	C	5.88418e-08	0.151027	8.51204e-08	C	+	3:49542273:C:T	MST1
rs10212296-C	8.604e-09	3	49542273	GTEx/v8	Adipose_Visceral_Omentum	ENSG00000004534	C	4.44417e-18	0.284335	2.04245e-67	C	+	3:49542273:C:T	RBM6
rs10212296-C	8.604e-09	3	49542273	GTEx/v8	Adipose_Visceral_Omentum	ENSG00000145020	C	1.96392e-12	0.172448	6.72678e-58	C	+	3:49542273:C:T	AMT
rs10212296-C	8.604e-09	3	49542273	GTEx/v8	Adipose_Visceral_Omentum	ENSG00000145029	C	1.14676e-10	0.191078	3.50248e-21	C	+	3:49542273:C:T	NICN1
rs10212296-C	8.604e-09	3	49542273	GTEx/v8	Adipose_Visceral_Omentum	ENSG00000164068	C	1.18166e-10	-0.187994	7.20961e-15	C	-	3:49542273:C:T	RNF123
rs10212296-C	8.604e-09	3	49542273	GTEx/v8	Artery_Aorta	ENSG00000004534	C	1.10527e-11	0.248222	9.05165e-58	C	+	3:49542273:C:T	RBM6
rs10212296-C	8.604e-09	3	49542273	GTEx/v8	Artery_Aorta	ENSG00000068745	C	1.95917e-10	-0.212728	1.31287e-07	C	-	3:49542273:C:T	IP6K2
rs10212296-C	8.604e-09	3	49542273	GTEx/v8	Artery_Aorta	ENSG00000145020	C	9.36314e-17	0.239336	8.29211e-58	C	+	3:49542273:C:T	AMT
rs10212296-C	8.604e-09	3	49542273	GTEx/v8	Artery_Aorta	ENSG00000145029	C	4.66099e-15	0.220971	5.32224e-19	C	+	3:49542273:C:T	NICN1
rs10212296-C	8.604e-09	3	49542273	GTEx/v8	Artery_Tibial	ENSG00000004534	C	1.72858e-14	0.218734	1.51621e-80	C	+	3:49542273:C:T	RBM6
rs10212296-C	8.604e-09	3	49542273	GTEx/v8	Artery_Tibial	ENSG00000068745	C	3.88294e-11	-0.17065	1.24228e-14	C	-	3:49542273:C:T	IP6K2
rs10212296-C	8.604e-09	3	49542273	GTEx/v8	Artery_Tibial	ENSG00000145020	C	8.36238e-18	0.20011	2.31462e-81	C	+	3:49542273:C:T	AMT
rs10212296-C	8.604e-09	3	49542273	GTEx/v8	Artery_Tibial	ENSG00000145029	C	2.33908e-18	0.200904	3.54662e-24	C	+	3:49542273:C:T	NICN1
rs10212296-C	8.604e-09	3	49542273	GTEx/v8	Artery_Tibial	ENSG00000164068	C	1.15199e-12	-0.182012	2.60502e-20	C	-	3:49542273:C:T	RNF123
rs10212296-C	8.604e-09	3	49542273	GTEx/v8	Artery_Tibial	ENSG00000173531	C	3.23359e-08	0.18978	7.66612e-07	C	+	3:49542273:C:T	MST1
rs10212296-C	8.604e-09	3	49542273	GTEx/v8	Artery_Tibial	ENSG00000187492	C	5.44159e-08	-0.184588	2.24065e-06	C	-	3:49542273:C:T	CDHR4
rs10212296-C	8.604e-09	3	49542273	GTEx/v8	Brain_Cerebellar_Hemisphere	ENSG00000164078	C	1.64753e-07	-0.407813	1.03632e-09	C	-	3:49542273:C:T	MST1R
rs10212296-C	8.604e-09	3	49542273	GTEx/v8	Brain_Cerebellar_Hemisphere	ENSG00000185614	C	1.35546e-08	-0.411472	7.65634e-16	C	-	3:49542273:C:T	FAM212A
rs10212296-C	8.604e-09	3	49542273	GTEx/v8	Brain_Cerebellar_Hemisphere	ENSG00000233276	C	5.10825e-07	-0.24581	0.000158843	C	-	3:49542273:C:T	GPX1
rs10212296-C	8.604e-09	3	49542273	GTEx/v8	Brain_Cerebellum	ENSG00000004534	C	9.07829e-07	0.33206	1.61235e-34	C	+	3:49542273:C:T	RBM6
rs10212296-C	8.604e-09	3	49542273	GTEx/v8	Brain_Cerebellum	ENSG00000173531	C	7.58527e-07	0.398039	2.63749e-05	C	+	3:49542273:C:T	MST1
rs10212296-C	8.604e-09	3	49542273	GTEx/v8	Brain_Cerebellum	ENSG00000185614	C	3.83572e-08	-0.417698	2.06179e-23	C	-	3:49542273:C:T	FAM212A
rs10212296-C	8.604e-09	3	49542273	GTEx/v8	Brain_Cortex	ENSG00000233276	C	4.29157e-07	-0.286321	4.63263e-09	C	-	3:49542273:C:T	GPX1
rs10212296-C	8.604e-09	3	49542273	GTEx/v8	Brain_Frontal_Cortex_BA9	ENSG00000233276	C	9.62584e-08	-0.262783	2.09108e-06	C	-	3:49542273:C:T	GPX1
rs10212296-C	8.604e-09	3	49542273	GTEx/v8	Brain_Nucleus_accumbens_basal_ganglia	ENSG00000004534	C	9.11188e-07	0.233291	9.35865e-22	C	+	3:49542273:C:T	RBM6
rs10212296-C	8.604e-09	3	49542273	GTEx/v8	Breast_Mammary_Tissue	ENSG00000004534	C	1.02492e-10	0.269147	9.60233e-55	C	+	3:49542273:C:T	RBM6
rs10212296-C	8.604e-09	3	49542273	GTEx/v8	Breast_Mammary_Tissue	ENSG00000145020	C	3.73439e-08	0.140326	3.78485e-39	C	+	3:49542273:C:T	AMT
rs10212296-C	8.604e-09	3	49542273	GTEx/v8	Breast_Mammary_Tissue	ENSG00000164062	C	5.85481e-07	0.106111	4.59463e-05	C	+	3:49542273:C:T	APEH
rs10212296-C	8.604e-09	3	49542273	GTEx/v8	Cells_Cultured_fibroblasts	ENSG00000004534	C	5.32203e-13	0.241182	3.73969e-66	C	+	3:49542273:C:T	RBM6
rs10212296-C	8.604e-09	3	49542273	GTEx/v8	Cells_Cultured_fibroblasts	ENSG00000068745	C	3.25114e-12	-0.196224	8.45701e-35	C	-	3:49542273:C:T	IP6K2
rs10212296-C	8.604e-09	3	49542273	GTEx/v8	Cells_Cultured_fibroblasts	ENSG00000145020	C	5.98194e-08	0.120997	6.32799e-71	C	+	3:49542273:C:T	AMT
rs10212296-C	8.604e-09	3	49542273	GTEx/v8	Cells_Cultured_fibroblasts	ENSG00000164062	C	1.61293e-15	0.165136	1.57262e-14	C	+	3:49542273:C:T	APEH
rs10212296-C	8.604e-09	3	49542273	GTEx/v8	Cells_Cultured_fibroblasts	ENSG00000164068	C	7.09297e-09	-0.195505	1.20526e-15	C	-	3:49542273:C:T	RNF123
rs10212296-C	8.604e-09	3	49542273	GTEx/v8	Cells_Cultured_fibroblasts	ENSG00000173402	C	6.70317e-07	0.0915493	5.36154e-08	C	+	3:49542273:C:T	DAG1
rs10212296-C	8.604e-09	3	49542273	GTEx/v8	Cells_Cultured_fibroblasts	ENSG00000182179	C	2.41672e-07	0.0956074	3.50302e-14	C	+	3:49542273:C:T	UBA7
rs10212296-C	8.604e-09	3	49542273	GTEx/v8	Cells_Cultured_fibroblasts	ENSG00000233276	C	1.69116e-07	0.172615	1.10725e-28	C	+	3:49542273:C:T	GPX1
rs10212296-C	8.604e-09	3	49542273	GTEx/v8	Colon_Sigmoid	ENSG00000004534	C	6.25507e-09	0.25656	1.74945e-39	C	+	3:49542273:C:T	RBM6
rs10212296-C	8.604e-09	3	49542273	GTEx/v8	Colon_Sigmoid	ENSG00000164068	C	2.0879e-09	-0.173362	1.80664e-12	C	-	3:49542273:C:T	RNF123
rs10212296-C	8.604e-09	3	49542273	GTEx/v8	Colon_Transverse	ENSG00000004534	C	1.52171e-10	0.283766	2.41861e-57	C	+	3:49542273:C:T	RBM6
rs10212296-C	8.604e-09	3	49542273	GTEx/v8	Colon_Transverse	ENSG00000164068	C	7.60206e-07	-0.141656	1.18579e-11	C	-	3:49542273:C:T	RNF123
rs10212296-C	8.604e-09	3	49542273	GTEx/v8	Colon_Transverse	ENSG00000182179	C	1.01015e-13	0.265647	1.2048e-23	C	+	3:49542273:C:T	UBA7
rs10212296-C	8.604e-09	3	49542273	GTEx/v8	Esophagus_Gastroesophageal_Junction	ENSG00000004534	C	3.46585e-10	0.259999	6.48329e-51	C	+	3:49542273:C:T	RBM6
rs10212296-C	8.604e-09	3	49542273	GTEx/v8	Esophagus_Gastroesophageal_Junction	ENSG00000145020	C	5.57772e-08	0.160581	6.17114e-30	C	+	3:49542273:C:T	AMT
rs10212296-C	8.604e-09	3	49542273	GTEx/v8	Esophagus_Gastroesophageal_Junction	ENSG00000145029	C	6.67707e-07	0.179203	6.57192e-11	C	+	3:49542273:C:T	NICN1
rs10212296-C	8.604e-09	3	49542273	GTEx/v8	Esophagus_Mucosa	ENSG00000004534	C	2.07664e-19	0.264191	7.74144e-89	C	+	3:49542273:C:T	RBM6
rs10212296-C	8.604e-09	3	49542273	GTEx/v8	Esophagus_Mucosa	ENSG00000145020	C	5.59527e-12	0.153515	1.46666e-61	C	+	3:49542273:C:T	AMT
rs10212296-C	8.604e-09	3	49542273	GTEx/v8	Esophagus_Mucosa	ENSG00000145029	C	3.0772e-09	0.165782	9.29921e-10	C	+	3:49542273:C:T	NICN1
rs10212296-C	8.604e-09	3	49542273	GTEx/v8	Esophagus_Mucosa	ENSG00000164062	C	2.08117e-15	0.199925	2.81907e-17	C	+	3:49542273:C:T	APEH
rs10212296-C	8.604e-09	3	49542273	GTEx/v8	Esophagus_Mucosa	ENSG00000173531	C	2.65602e-11	0.171979	1.43888e-11	C	+	3:49542273:C:T	MST1
rs10212296-C	8.604e-09	3	49542273	GTEx/v8	Esophagus_Mucosa	ENSG00000178252	C	1.35981e-07	0.235188	4.41062e-69	C	+	3:49542273:C:T	WDR6
rs10212296-C	8.604e-09	3	49542273	GTEx/v8	Esophagus_Mucosa	ENSG00000182179	C	1.75305e-12	0.172419	1.21803e-29	C	+	3:49542273:C:T	UBA7
rs10212296-C	8.604e-09	3	49542273	GTEx/v8	Esophagus_Mucosa	ENSG00000185614	C	6.2281e-19	-0.270475	1.03287e-36	C	-	3:49542273:C:T	FAM212A
rs10212296-C	8.604e-09	3	49542273	GTEx/v8	Esophagus_Muscularis	ENSG00000004534	C	9.93641e-14	0.249629	2.23556e-74	C	+	3:49542273:C:T	RBM6
rs10212296-C	8.604e-09	3	49542273	GTEx/v8	Esophagus_Muscularis	ENSG00000068745	C	9.82181e-07	-0.143054	3.01642e-10	C	-	3:49542273:C:T	IP6K2
rs10212296-C	8.604e-09	3	49542273	GTEx/v8	Esophagus_Muscularis	ENSG00000145020	C	1.19178e-10	0.138919	5.56478e-59	C	+	3:49542273:C:T	AMT
rs10212296-C	8.604e-09	3	49542273	GTEx/v8	Esophagus_Muscularis	ENSG00000145029	C	9.21417e-09	0.141768	1.36282e-15	C	+	3:49542273:C:T	NICN1
rs10212296-C	8.604e-09	3	49542273	GTEx/v8	Esophagus_Muscularis	ENSG00000164068	C	1.53278e-08	-0.13813	4.97302e-17	C	-	3:49542273:C:T	RNF123
rs10212296-C	8.604e-09	3	49542273	GTEx/v8	Esophagus_Muscularis	ENSG00000173540	C	7.43624e-07	-0.190423	6.27914e-57	C	-	3:49542273:C:T	GMPPB
rs10212296-C	8.604e-09	3	49542273	GTEx/v8	Heart_Atrial_Appendage	ENSG00000004534	C	6.26341e-12	0.258335	4.26232e-65	C	+	3:49542273:C:T	RBM6
rs10212296-C	8.604e-09	3	49542273	GTEx/v8	Heart_Atrial_Appendage	ENSG00000164068	C	9.90153e-07	-0.115095	7.71935e-08	C	-	3:49542273:C:T	RNF123
rs10212296-C	8.604e-09	3	49542273	GTEx/v8	Heart_Left_Ventricle	ENSG00000004534	C	4.18289e-09	0.198318	2.16197e-49	C	+	3:49542273:C:T	RBM6
rs10212296-C	8.604e-09	3	49542273	GTEx/v8	Lung	ENSG00000004534	C	5.88374e-13	0.179667	6.34992e-71	C	+	3:49542273:C:T	RBM6
rs10212296-C	8.604e-09	3	49542273	GTEx/v8	Lung	ENSG00000068745	C	3.87456e-07	-0.149353	6.93539e-15	C	-	3:49542273:C:T	IP6K2
rs10212296-C	8.604e-09	3	49542273	GTEx/v8	Lung	ENSG00000145020	C	7.30455e-15	0.199118	2.23899e-72	C	+	3:49542273:C:T	AMT
rs10212296-C	8.604e-09	3	49542273	GTEx/v8	Lung	ENSG00000145029	C	2.15109e-10	0.180272	3.36343e-23	C	+	3:49542273:C:T	NICN1
rs10212296-C	8.604e-09	3	49542273	GTEx/v8	Lung	ENSG00000164068	C	7.62478e-09	-0.148197	5.97653e-14	C	-	3:49542273:C:T	RNF123
rs10212296-C	8.604e-09	3	49542273	GTEx/v8	Muscle_Skeletal	ENSG00000004534	C	7.99127e-10	0.173623	9.65316e-50	C	+	3:49542273:C:T	RBM6
rs10212296-C	8.604e-09	3	49542273	GTEx/v8	Muscle_Skeletal	ENSG00000067560	C	1.92512e-07	-0.122497	2.138e-14	C	-	3:49542273:C:T	RHOA
rs10212296-C	8.604e-09	3	49542273	GTEx/v8	Muscle_Skeletal	ENSG00000068745	C	6.5761e-11	-0.20957	1.88332e-15	C	-	3:49542273:C:T	IP6K2
rs10212296-C	8.604e-09	3	49542273	GTEx/v8	Muscle_Skeletal	ENSG00000145020	C	3.05614e-15	0.148037	9.34742e-51	C	+	3:49542273:C:T	AMT
rs10212296-C	8.604e-09	3	49542273	GTEx/v8	Muscle_Skeletal	ENSG00000164078	C	1.05951e-08	-0.225292	1.01312e-09	C	-	3:49542273:C:T	MST1R
rs10212296-C	8.604e-09	3	49542273	GTEx/v8	Muscle_Skeletal	ENSG00000185614	C	2.00496e-30	-0.308822	1.91335e-28	C	-	3:49542273:C:T	FAM212A
rs10212296-C	8.604e-09	3	49542273	GTEx/v8	Nerve_Tibial	ENSG00000004534	C	5.62766e-17	0.224017	5.77897e-87	C	+	3:49542273:C:T	RBM6
rs10212296-C	8.604e-09	3	49542273	GTEx/v8	Nerve_Tibial	ENSG00000068745	C	1.03902e-08	-0.127538	1.13179e-12	C	-	3:49542273:C:T	IP6K2
rs10212296-C	8.604e-09	3	49542273	GTEx/v8	Nerve_Tibial	ENSG00000145020	C	2.43519e-18	0.20433	7.83293e-77	C	+	3:49542273:C:T	AMT
rs10212296-C	8.604e-09	3	49542273	GTEx/v8	Nerve_Tibial	ENSG00000145029	C	2.3803e-19	0.213735	3.42848e-28	C	+	3:49542273:C:T	NICN1
rs10212296-C	8.604e-09	3	49542273	GTEx/v8	Nerve_Tibial	ENSG00000164062	C	3.74605e-08	0.120685	1.02793e-07	C	+	3:49542273:C:T	APEH
rs10212296-C	8.604e-09	3	49542273	GTEx/v8	Nerve_Tibial	ENSG00000164068	C	8.14313e-14	-0.250924	6.26723e-28	C	-	3:49542273:C:T	RNF123
rs10212296-C	8.604e-09	3	49542273	GTEx/v8	Nerve_Tibial	ENSG00000173531	C	2.17145e-12	0.188611	1.54103e-12	C	+	3:49542273:C:T	MST1
rs10212296-C	8.604e-09	3	49542273	GTEx/v8	Nerve_Tibial	ENSG00000182179	C	1.99193e-07	0.0859368	1.79953e-13	C	+	3:49542273:C:T	UBA7
rs10212296-C	8.604e-09	3	49542273	GTEx/v8	Pancreas	ENSG00000004534	C	1.85844e-07	0.252517	4.09069e-49	C	+	3:49542273:C:T	RBM6
rs10212296-C	8.604e-09	3	49542273	GTEx/v8	Pancreas	ENSG00000182179	C	2.73305e-09	0.287761	1.9056e-19	C	+	3:49542273:C:T	UBA7
rs10212296-C	8.604e-09	3	49542273	GTEx/v8	Pituitary	ENSG00000004534	C	2.24485e-08	0.381797	1.04903e-28	C	+	3:49542273:C:T	RBM6
rs10212296-C	8.604e-09	3	49542273	GTEx/v8	Skin_Not_Sun_Exposed_Suprapubic	ENSG00000004534	C	1.12683e-12	0.210931	6.61929e-62	C	+	3:49542273:C:T	RBM6
rs10212296-C	8.604e-09	3	49542273	GTEx/v8	Skin_Not_Sun_Exposed_Suprapubic	ENSG00000068745	C	5.17793e-07	-0.139208	2.93149e-13	C	-	3:49542273:C:T	IP6K2
rs10212296-C	8.604e-09	3	49542273	GTEx/v8	Skin_Not_Sun_Exposed_Suprapubic	ENSG00000145020	C	1.79605e-09	0.183292	1.04272e-44	C	+	3:49542273:C:T	AMT
rs10212296-C	8.604e-09	3	49542273	GTEx/v8	Skin_Not_Sun_Exposed_Suprapubic	ENSG00000164062	C	4.81803e-10	0.159369	1.62678e-08	C	+	3:49542273:C:T	APEH
rs10212296-C	8.604e-09	3	49542273	GTEx/v8	Skin_Not_Sun_Exposed_Suprapubic	ENSG00000173531	C	7.89488e-14	0.193013	1.37116e-13	C	+	3:49542273:C:T	MST1
rs10212296-C	8.604e-09	3	49542273	GTEx/v8	Skin_Not_Sun_Exposed_Suprapubic	ENSG00000173540	C	8.62603e-08	-0.190362	2.52151e-54	C	-	3:49542273:C:T	GMPPB
rs10212296-C	8.604e-09	3	49542273	GTEx/v8	Skin_Not_Sun_Exposed_Suprapubic	ENSG00000178252	C	1.53894e-07	0.237661	1.70479e-80	C	+	3:49542273:C:T	WDR6
rs10212296-C	8.604e-09	3	49542273	GTEx/v8	Skin_Not_Sun_Exposed_Suprapubic	ENSG00000182179	C	6.1077e-13	0.197818	2.13071e-21	C	+	3:49542273:C:T	UBA7
rs10212296-C	8.604e-09	3	49542273	GTEx/v8	Skin_Not_Sun_Exposed_Suprapubic	ENSG00000185614	C	1.13559e-08	-0.135044	4.55389e-18	C	-	3:49542273:C:T	FAM212A
rs10212296-C	8.604e-09	3	49542273	GTEx/v8	Skin_Not_Sun_Exposed_Suprapubic	ENSG00000185909	C	2.88506e-08	-0.153924	3.57832e-12	C	-	3:49542273:C:T	KLHDC8B
rs10212296-C	8.604e-09	3	49542273	GTEx/v8	Skin_Sun_Exposed_Lower_leg	ENSG00000004534	C	5.27471e-16	0.221567	1.29885e-81	C	+	3:49542273:C:T	RBM6
rs10212296-C	8.604e-09	3	49542273	GTEx/v8	Skin_Sun_Exposed_Lower_leg	ENSG00000145020	C	3.89547e-11	0.166128	3.81896e-42	C	+	3:49542273:C:T	AMT
rs10212296-C	8.604e-09	3	49542273	GTEx/v8	Skin_Sun_Exposed_Lower_leg	ENSG00000145029	C	1.85043e-09	0.163166	2.10749e-20	C	+	3:49542273:C:T	NICN1
rs10212296-C	8.604e-09	3	49542273	GTEx/v8	Skin_Sun_Exposed_Lower_leg	ENSG00000164062	C	4.85872e-10	0.139428	6.97858e-09	C	+	3:49542273:C:T	APEH
rs10212296-C	8.604e-09	3	49542273	GTEx/v8	Skin_Sun_Exposed_Lower_leg	ENSG00000173531	C	2.78588e-14	0.177555	6.29643e-13	C	+	3:49542273:C:T	MST1
rs10212296-C	8.604e-09	3	49542273	GTEx/v8	Skin_Sun_Exposed_Lower_leg	ENSG00000178252	C	1.53271e-08	0.247297	1.81688e-102	C	+	3:49542273:C:T	WDR6
rs10212296-C	8.604e-09	3	49542273	GTEx/v8	Skin_Sun_Exposed_Lower_leg	ENSG00000182179	C	8.63902e-10	0.136681	5.04182e-21	C	+	3:49542273:C:T	UBA7
rs10212296-C	8.604e-09	3	49542273	GTEx/v8	Skin_Sun_Exposed_Lower_leg	ENSG00000185614	C	8.06557e-08	-0.114521	2.8348e-15	C	-	3:49542273:C:T	FAM212A
rs10212296-C	8.604e-09	3	49542273	GTEx/v8	Skin_Sun_Exposed_Lower_leg	ENSG00000185909	C	1.49957e-08	-0.15264	8.98072e-20	C	-	3:49542273:C:T	KLHDC8B
rs10212296-C	8.604e-09	3	49542273	GTEx/v8	Spleen	ENSG00000068745	C	2.17007e-08	-0.309373	6.49941e-07	C	-	3:49542273:C:T	IP6K2
rs10212296-C	8.604e-09	3	49542273	GTEx/v8	Stomach	ENSG00000004534	C	1.45472e-07	0.242876	7.27852e-43	C	+	3:49542273:C:T	RBM6
rs10212296-C	8.604e-09	3	49542273	GTEx/v8	Stomach	ENSG00000182179	C	2.41095e-07	0.161096	1.66972e-10	C	+	3:49542273:C:T	UBA7
rs10212296-C	8.604e-09	3	49542273	GTEx/v8	Testis	ENSG00000004534	C	6.62842e-07	0.183991	4.26099e-41	C	+	3:49542273:C:T	RBM6
rs10212296-C	8.604e-09	3	49542273	GTEx/v8	Testis	ENSG00000187492	C	2.58122e-10	-0.359072	3.60667e-66	C	-	3:49542273:C:T	CDHR4
rs10212296-C	8.604e-09	3	49542273	GTEx/v8	Thyroid	ENSG00000004534	C	2.02927e-16	0.258878	1.05393e-97	C	+	3:49542273:C:T	RBM6
rs10212296-C	8.604e-09	3	49542273	GTEx/v8	Thyroid	ENSG00000145020	C	3.42892e-12	0.190969	4.60575e-100	C	+	3:49542273:C:T	AMT
rs10212296-C	8.604e-09	3	49542273	GTEx/v8	Thyroid	ENSG00000145029	C	3.91247e-14	0.235216	1.30111e-62	C	+	3:49542273:C:T	NICN1
rs10212296-C	8.604e-09	3	49542273	GTEx/v8	Thyroid	ENSG00000164068	C	8.31473e-10	-0.185844	4.35736e-15	C	-	3:49542273:C:T	RNF123
rs10212296-C	8.604e-09	3	49542273	GTEx/v8	Thyroid	ENSG00000173531	C	8.80858e-20	0.294312	2.09399e-18	C	+	3:49542273:C:T	MST1
rs10212296-C	8.604e-09	3	49542273	GTEx/v8	Thyroid	ENSG00000173540	C	3.95549e-08	-0.111406	2.4691e-28	C	-	3:49542273:C:T	GMPPB
rs10212296-C	8.604e-09	3	49542273	GTEx/v8	Whole_Blood	ENSG00000004534	C	1.57726e-16	0.256869	3.30235e-109	C	+	3:49542273:C:T	RBM6
rs10212296-C	8.604e-09	3	49542273	GTEx/v8	Whole_Blood	ENSG00000145020	C	3.29748e-07	0.125484	4.35484e-40	C	+	3:49542273:C:T	AMT
rs10212296-C	8.604e-09	3	49542273	GTEx/v8	Whole_Blood	ENSG00000182179	C	3.63705e-18	0.166182	2.47495e-51	C	+	3:49542273:C:T	UBA7
rs9858418-G	8.647e-09	3	49543288	eQTLcatalogue	BrainSeq_ge_brain	ENSG00000164068	A	2.08116e-09	-0.0482824	1.04058e-05	G	+	3:49543288:A:G	RNF123
rs9858418-G	8.647e-09	3	49543288	eQTLcatalogue	GEUVADIS_ge_LCL	ENSG00000164062	A	9.63284e-10	0.0477636	4.81642e-06	G	-	3:49543288:A:G	APEH
rs9858418-G	8.647e-09	3	49543288	eQTLGen	eQTLGen_cis_eQTLs	ENSG00000004534	G	1.7384e-259	34.4108	0	G	+	3:49543288:A:G	RBM6
rs9858418-G	8.647e-09	3	49543288	eQTLGen	eQTLGen_cis_eQTLs	ENSG00000008300	G	4.2438e-09	-5.8744	3.23813e-05	G	-	3:49543288:A:G	CELSR3
rs9858418-G	8.647e-09	3	49543288	eQTLGen	eQTLGen_cis_eQTLs	ENSG00000010256	G	2.1578e-07	5.1852	0.000704489	G	+	3:49543288:A:G	UQCRC1
rs9858418-G	8.647e-09	3	49543288	eQTLGen	eQTLGen_cis_eQTLs	ENSG00000068745	G	5.9946e-14	-7.5082	0	G	-	3:49543288:A:G	IP6K2
rs9858418-G	8.647e-09	3	49543288	eQTLGen	eQTLGen_cis_eQTLs	ENSG00000114270	G	3.0069e-12	6.9775	0	G	+	3:49543288:A:G	COL7A1
rs9858418-G	8.647e-09	3	49543288	eQTLGen	eQTLGen_cis_eQTLs	ENSG00000114302	G	2.2944e-08	-5.588	0.000114789	G	-	3:49543288:A:G	PRKAR2A
rs9858418-G	8.647e-09	3	49543288	eQTLGen	eQTLGen_cis_eQTLs	ENSG00000145020	G	2.9964e-65	17.0592	0	G	+	3:49543288:A:G	AMT
rs9858418-G	8.647e-09	3	49543288	eQTLGen	eQTLGen_cis_eQTLs	ENSG00000145022	G	9.9519e-08	5.3277	0.000345543	G	+	3:49543288:A:G	TCTA
rs9858418-G	8.647e-09	3	49543288	eQTLGen	eQTLGen_cis_eQTLs	ENSG00000145029	G	3.82e-33	-11.9939	0	G	-	3:49543288:A:G	NICN1
rs9858418-G	8.647e-09	3	49543288	eQTLGen	eQTLGen_cis_eQTLs	ENSG00000164061	G	3.6704e-09	-5.8983	2.59454e-05	G	-	3:49543288:A:G	BSN
rs9858418-G	8.647e-09	3	49543288	eQTLGen	eQTLGen_cis_eQTLs	ENSG00000164062	G	8.53e-191	29.4634	0	G	+	3:49543288:A:G	APEH
rs9858418-G	8.647e-09	3	49543288	eQTLGen	eQTLGen_cis_eQTLs	ENSG00000164077	G	1.9972e-07	5.1996	0.000654981	G	+	3:49543288:A:G	MON1A
rs9858418-G	8.647e-09	3	49543288	eQTLGen	eQTLGen_cis_eQTLs	ENSG00000173402	G	6.7254e-22	9.6178	0	G	+	3:49543288:A:G	DAG1
rs9858418-G	8.647e-09	3	49543288	eQTLGen	eQTLGen_cis_eQTLs	ENSG00000173531	G	5.3052e-10	6.21	0	G	+	3:49543288:A:G	MST1
rs9858418-G	8.647e-09	3	49543288	eQTLGen	eQTLGen_cis_eQTLs	ENSG00000178252	G	1.2009e-08	5.6998	6.41766e-05	G	+	3:49543288:A:G	WDR6
rs9858418-G	8.647e-09	3	49543288	eQTLGen	eQTLGen_cis_eQTLs	ENSG00000185614	G	3.725e-22	9.6785	0	G	+	3:49543288:A:G	FAM212A
rs9858418-G	8.647e-09	3	49543288	eQTLGen	eQTLGen_cis_eQTLs	ENSG00000185909	G	4.2909e-35	12.3603	0	G	+	3:49543288:A:G	KLHDC8B
rs9858418-G	8.647e-09	3	49543288	eQTLGen	eQTLGen_cis_eQTLs	ENSG00000186792	G	3.6783e-21	-9.4413	0	G	-	3:49543288:A:G	HYAL3
rs9858418-G	8.647e-09	3	49543288	eQTLGen	eQTLGen_cis_eQTLs	ENSG00000198218	G	2.0916e-23	-9.9686	0	G	-	3:49543288:A:G	QRICH1
rs9858418-G	8.647e-09	3	49543288	eQTLGen	eQTLGen_cis_eQTLs	ENSG00000225697	G	4.3452e-25	10.3466	0	G	+	3:49543288:A:G	SLC26A6
rs9858418-G	8.647e-09	3	49543288	eQTLGen	eQTLGen_cis_eQTLs	ENSG00000233276	G	3.3706e-34	-12.1934	0	G	-	3:49543288:A:G	GPX1
rs9858418-G	8.647e-09	3	49543288	GTEx/v8	Adipose_Subcutaneous	ENSG00000004534	G	9.45158e-17	0.268957	1.82927e-97	G	+	3:49543288:A:G	RBM6
rs9858418-G	8.647e-09	3	49543288	GTEx/v8	Adipose_Subcutaneous	ENSG00000145020	G	9.15854e-17	0.195455	1.90528e-62	G	+	3:49543288:A:G	AMT
rs9858418-G	8.647e-09	3	49543288	GTEx/v8	Adipose_Subcutaneous	ENSG00000145029	G	2.20642e-14	0.201132	2.79528e-25	G	+	3:49543288:A:G	NICN1
rs9858418-G	8.647e-09	3	49543288	GTEx/v8	Adipose_Subcutaneous	ENSG00000164062	G	1.26519e-14	0.140037	1.51921e-10	G	+	3:49543288:A:G	APEH
rs9858418-G	8.647e-09	3	49543288	GTEx/v8	Adipose_Subcutaneous	ENSG00000164068	G	2.37514e-13	-0.207467	7.57654e-27	G	-	3:49543288:A:G	RNF123
rs9858418-G	8.647e-09	3	49543288	GTEx/v8	Adipose_Subcutaneous	ENSG00000173531	G	6.21004e-08	0.148072	8.51204e-08	G	+	3:49543288:A:G	MST1
rs9858418-G	8.647e-09	3	49543288	GTEx/v8	Adipose_Visceral_Omentum	ENSG00000004534	G	7.59187e-19	0.28597	2.04245e-67	G	+	3:49543288:A:G	RBM6
rs9858418-G	8.647e-09	3	49543288	GTEx/v8	Adipose_Visceral_Omentum	ENSG00000145020	G	8.78148e-12	0.165088	6.72678e-58	G	+	3:49543288:A:G	AMT
rs9858418-G	8.647e-09	3	49543288	GTEx/v8	Adipose_Visceral_Omentum	ENSG00000145029	G	2.05385e-09	0.175648	3.50248e-21	G	+	3:49543288:A:G	NICN1
rs9858418-G	8.647e-09	3	49543288	GTEx/v8	Adipose_Visceral_Omentum	ENSG00000164062	G	8.22753e-07	0.097489	0.000275599	G	+	3:49543288:A:G	APEH
rs9858418-G	8.647e-09	3	49543288	GTEx/v8	Adipose_Visceral_Omentum	ENSG00000164068	G	2.03964e-10	-0.182946	7.20961e-15	G	-	3:49543288:A:G	RNF123
rs9858418-G	8.647e-09	3	49543288	GTEx/v8	Artery_Aorta	ENSG00000004534	G	5.4958e-12	0.250257	9.05165e-58	G	+	3:49543288:A:G	RBM6
rs9858418-G	8.647e-09	3	49543288	GTEx/v8	Artery_Aorta	ENSG00000068745	G	1.51031e-10	-0.212821	1.31287e-07	G	-	3:49543288:A:G	IP6K2
rs9858418-G	8.647e-09	3	49543288	GTEx/v8	Artery_Aorta	ENSG00000145020	G	1.16354e-16	0.237384	8.29211e-58	G	+	3:49543288:A:G	AMT
rs9858418-G	8.647e-09	3	49543288	GTEx/v8	Artery_Aorta	ENSG00000145029	G	6.88439e-15	0.218529	5.32224e-19	G	+	3:49543288:A:G	NICN1
rs9858418-G	8.647e-09	3	49543288	GTEx/v8	Artery_Aorta	ENSG00000164068	G	9.47319e-07	-0.170275	2.25631e-13	G	-	3:49543288:A:G	RNF123
rs9858418-G	8.647e-09	3	49543288	GTEx/v8	Artery_Coronary	ENSG00000145020	G	5.47727e-07	0.179937	3.27365e-23	G	+	3:49543288:A:G	AMT
rs9858418-G	8.647e-09	3	49543288	GTEx/v8	Artery_Tibial	ENSG00000004534	G	8.17864e-14	0.21077	1.51621e-80	G	+	3:49543288:A:G	RBM6
rs9858418-G	8.647e-09	3	49543288	GTEx/v8	Artery_Tibial	ENSG00000068745	G	6.92478e-11	-0.166529	1.24228e-14	G	-	3:49543288:A:G	IP6K2
rs9858418-G	8.647e-09	3	49543288	GTEx/v8	Artery_Tibial	ENSG00000145020	G	2.99685e-18	0.200251	2.31462e-81	G	+	3:49543288:A:G	AMT
rs9858418-G	8.647e-09	3	49543288	GTEx/v8	Artery_Tibial	ENSG00000145029	G	7.89762e-19	0.201098	3.54662e-24	G	+	3:49543288:A:G	NICN1
rs9858418-G	8.647e-09	3	49543288	GTEx/v8	Artery_Tibial	ENSG00000164068	G	8.20108e-13	-0.180991	2.60502e-20	G	-	3:49543288:A:G	RNF123
rs9858418-G	8.647e-09	3	49543288	GTEx/v8	Artery_Tibial	ENSG00000173531	G	4.8647e-08	0.185166	7.66612e-07	G	+	3:49543288:A:G	MST1
rs9858418-G	8.647e-09	3	49543288	GTEx/v8	Artery_Tibial	ENSG00000176095	G	9.21008e-07	-0.107987	0.000365035	G	-	3:49543288:A:G	IP6K1
rs9858418-G	8.647e-09	3	49543288	GTEx/v8	Artery_Tibial	ENSG00000187492	G	4.23362e-08	-0.183864	2.24065e-06	G	-	3:49543288:A:G	CDHR4
rs9858418-G	8.647e-09	3	49543288	GTEx/v8	Brain_Cerebellar_Hemisphere	ENSG00000164078	G	1.74755e-07	-0.395257	1.03632e-09	G	-	3:49543288:A:G	MST1R
rs9858418-G	8.647e-09	3	49543288	GTEx/v8	Brain_Cerebellar_Hemisphere	ENSG00000185614	G	2.91927e-08	-0.391257	7.65634e-16	G	-	3:49543288:A:G	FAM212A
rs9858418-G	8.647e-09	3	49543288	GTEx/v8	Brain_Frontal_Cortex_BA9	ENSG00000233276	G	1.37201e-07	-0.254473	2.09108e-06	G	-	3:49543288:A:G	GPX1
rs9858418-G	8.647e-09	3	49543288	GTEx/v8	Brain_Nucleus_accumbens_basal_ganglia	ENSG00000004534	G	3.83266e-07	0.236085	9.35865e-22	G	+	3:49543288:A:G	RBM6
rs9858418-G	8.647e-09	3	49543288	GTEx/v8	Breast_Mammary_Tissue	ENSG00000004534	G	2.61188e-11	0.276652	9.60233e-55	G	+	3:49543288:A:G	RBM6
rs9858418-G	8.647e-09	3	49543288	GTEx/v8	Breast_Mammary_Tissue	ENSG00000145020	G	5.44772e-08	0.138485	3.78485e-39	G	+	3:49543288:A:G	AMT
rs9858418-G	8.647e-09	3	49543288	GTEx/v8	Breast_Mammary_Tissue	ENSG00000164062	G	3.20124e-07	0.108298	4.59463e-05	G	+	3:49543288:A:G	APEH
rs9858418-G	8.647e-09	3	49543288	GTEx/v8	Cells_Cultured_fibroblasts	ENSG00000004534	G	3.64393e-13	0.240587	3.73969e-66	G	+	3:49543288:A:G	RBM6
rs9858418-G	8.647e-09	3	49543288	GTEx/v8	Cells_Cultured_fibroblasts	ENSG00000068745	G	4.5892e-12	-0.193161	8.45701e-35	G	-	3:49543288:A:G	IP6K2
rs9858418-G	8.647e-09	3	49543288	GTEx/v8	Cells_Cultured_fibroblasts	ENSG00000145020	G	6.51705e-08	0.119571	6.32799e-71	G	+	3:49543288:A:G	AMT
rs9858418-G	8.647e-09	3	49543288	GTEx/v8	Cells_Cultured_fibroblasts	ENSG00000164062	G	2.3767e-16	0.168055	1.57262e-14	G	+	3:49543288:A:G	APEH
rs9858418-G	8.647e-09	3	49543288	GTEx/v8	Cells_Cultured_fibroblasts	ENSG00000164068	G	9.59991e-10	-0.204205	1.20526e-15	G	-	3:49543288:A:G	RNF123
rs9858418-G	8.647e-09	3	49543288	GTEx/v8	Cells_Cultured_fibroblasts	ENSG00000182179	G	7.19769e-07	0.0910367	3.50302e-14	G	+	3:49543288:A:G	UBA7
rs9858418-G	8.647e-09	3	49543288	GTEx/v8	Cells_Cultured_fibroblasts	ENSG00000233276	G	8.58829e-07	0.161248	1.10725e-28	G	+	3:49543288:A:G	GPX1
rs9858418-G	8.647e-09	3	49543288	GTEx/v8	Colon_Sigmoid	ENSG00000004534	G	5.77779e-10	0.270612	1.74945e-39	G	+	3:49543288:A:G	RBM6
rs9858418-G	8.647e-09	3	49543288	GTEx/v8	Colon_Sigmoid	ENSG00000164068	G	2.29951e-10	-0.181497	1.80664e-12	G	-	3:49543288:A:G	RNF123
rs9858418-G	8.647e-09	3	49543288	GTEx/v8	Colon_Transverse	ENSG00000004534	G	1.21372e-10	0.285573	2.41861e-57	G	+	3:49543288:A:G	RBM6
rs9858418-G	8.647e-09	3	49543288	GTEx/v8	Colon_Transverse	ENSG00000164068	G	5.1452e-07	-0.143923	1.18579e-11	G	-	3:49543288:A:G	RNF123
rs9858418-G	8.647e-09	3	49543288	GTEx/v8	Colon_Transverse	ENSG00000182179	G	4.45476e-14	0.269493	1.2048e-23	G	+	3:49543288:A:G	UBA7
rs9858418-G	8.647e-09	3	49543288	GTEx/v8	Esophagus_Gastroesophageal_Junction	ENSG00000004534	G	1.33469e-10	0.263003	6.48329e-51	G	+	3:49543288:A:G	RBM6
rs9858418-G	8.647e-09	3	49543288	GTEx/v8	Esophagus_Gastroesophageal_Junction	ENSG00000145020	G	3.42615e-08	0.161376	6.17114e-30	G	+	3:49543288:A:G	AMT
rs9858418-G	8.647e-09	3	49543288	GTEx/v8	Esophagus_Gastroesophageal_Junction	ENSG00000145029	G	3.72857e-07	0.181232	6.57192e-11	G	+	3:49543288:A:G	NICN1
rs9858418-G	8.647e-09	3	49543288	GTEx/v8	Esophagus_Mucosa	ENSG00000004534	G	1.67101e-19	0.26425	7.74144e-89	G	+	3:49543288:A:G	RBM6
rs9858418-G	8.647e-09	3	49543288	GTEx/v8	Esophagus_Mucosa	ENSG00000145020	G	1.45127e-12	0.157156	1.46666e-61	G	+	3:49543288:A:G	AMT
rs9858418-G	8.647e-09	3	49543288	GTEx/v8	Esophagus_Mucosa	ENSG00000145029	G	2.39015e-09	0.16653	9.29921e-10	G	+	3:49543288:A:G	NICN1
rs9858418-G	8.647e-09	3	49543288	GTEx/v8	Esophagus_Mucosa	ENSG00000164062	G	2.61746e-15	0.198827	2.81907e-17	G	+	3:49543288:A:G	APEH
rs9858418-G	8.647e-09	3	49543288	GTEx/v8	Esophagus_Mucosa	ENSG00000173402	G	9.48182e-07	0.123899	3.63685e-07	G	+	3:49543288:A:G	DAG1
rs9858418-G	8.647e-09	3	49543288	GTEx/v8	Esophagus_Mucosa	ENSG00000173531	G	1.80854e-10	0.164554	1.43888e-11	G	+	3:49543288:A:G	MST1
rs9858418-G	8.647e-09	3	49543288	GTEx/v8	Esophagus_Mucosa	ENSG00000178252	G	2.16022e-07	0.230987	4.41062e-69	G	+	3:49543288:A:G	WDR6
rs9858418-G	8.647e-09	3	49543288	GTEx/v8	Esophagus_Mucosa	ENSG00000182179	G	2.53839e-11	0.163226	1.21803e-29	G	+	3:49543288:A:G	UBA7
rs9858418-G	8.647e-09	3	49543288	GTEx/v8	Esophagus_Mucosa	ENSG00000185614	G	4.79508e-18	-0.263516	1.03287e-36	G	-	3:49543288:A:G	FAM212A
rs9858418-G	8.647e-09	3	49543288	GTEx/v8	Esophagus_Muscularis	ENSG00000004534	G	2.32498e-13	0.24713	2.23556e-74	G	+	3:49543288:A:G	RBM6
rs9858418-G	8.647e-09	3	49543288	GTEx/v8	Esophagus_Muscularis	ENSG00000145020	G	3.32227e-11	0.143424	5.56478e-59	G	+	3:49543288:A:G	AMT
rs9858418-G	8.647e-09	3	49543288	GTEx/v8	Esophagus_Muscularis	ENSG00000145029	G	1.08316e-08	0.141716	1.36282e-15	G	+	3:49543288:A:G	NICN1
rs9858418-G	8.647e-09	3	49543288	GTEx/v8	Esophagus_Muscularis	ENSG00000164068	G	1.64221e-09	-0.147431	4.97302e-17	G	-	3:49543288:A:G	RNF123
rs9858418-G	8.647e-09	3	49543288	GTEx/v8	Esophagus_Muscularis	ENSG00000173540	G	5.61821e-07	-0.19326	6.27914e-57	G	-	3:49543288:A:G	GMPPB
rs9858418-G	8.647e-09	3	49543288	GTEx/v8	Heart_Atrial_Appendage	ENSG00000004534	G	3.35976e-12	0.261349	4.26232e-65	G	+	3:49543288:A:G	RBM6
rs9858418-G	8.647e-09	3	49543288	GTEx/v8	Heart_Left_Ventricle	ENSG00000004534	G	1.94459e-09	0.201908	2.16197e-49	G	+	3:49543288:A:G	RBM6
rs9858418-G	8.647e-09	3	49543288	GTEx/v8	Lung	ENSG00000004534	G	5.00632e-12	0.170651	6.34992e-71	G	+	3:49543288:A:G	RBM6
rs9858418-G	8.647e-09	3	49543288	GTEx/v8	Lung	ENSG00000068745	G	9.31939e-07	-0.142835	6.93539e-15	G	-	3:49543288:A:G	IP6K2
rs9858418-G	8.647e-09	3	49543288	GTEx/v8	Lung	ENSG00000145020	G	4.95313e-16	0.204666	2.23899e-72	G	+	3:49543288:A:G	AMT
rs9858418-G	8.647e-09	3	49543288	GTEx/v8	Lung	ENSG00000145029	G	7.88515e-11	0.18228	3.36343e-23	G	+	3:49543288:A:G	NICN1
rs9858418-G	8.647e-09	3	49543288	GTEx/v8	Lung	ENSG00000164068	G	2.66289e-09	-0.150745	5.97653e-14	G	-	3:49543288:A:G	RNF123
rs9858418-G	8.647e-09	3	49543288	GTEx/v8	Muscle_Skeletal	ENSG00000004534	G	5.01384e-10	0.173551	9.65316e-50	G	+	3:49543288:A:G	RBM6
rs9858418-G	8.647e-09	3	49543288	GTEx/v8	Muscle_Skeletal	ENSG00000068745	G	2.1877e-10	-0.201476	1.88332e-15	G	-	3:49543288:A:G	IP6K2
rs9858418-G	8.647e-09	3	49543288	GTEx/v8	Muscle_Skeletal	ENSG00000145020	G	8.83166e-16	0.148982	9.34742e-51	G	+	3:49543288:A:G	AMT
rs9858418-G	8.647e-09	3	49543288	GTEx/v8	Muscle_Skeletal	ENSG00000164078	G	2.32664e-08	-0.217485	1.01312e-09	G	-	3:49543288:A:G	MST1R
rs9858418-G	8.647e-09	3	49543288	GTEx/v8	Muscle_Skeletal	ENSG00000185614	G	1.29223e-30	-0.306061	1.91335e-28	G	-	3:49543288:A:G	FAM212A
rs9858418-G	8.647e-09	3	49543288	GTEx/v8	Nerve_Tibial	ENSG00000004534	G	7.45769e-18	0.227779	5.77897e-87	G	+	3:49543288:A:G	RBM6
rs9858418-G	8.647e-09	3	49543288	GTEx/v8	Nerve_Tibial	ENSG00000068745	G	3.46447e-08	-0.121966	1.13179e-12	G	-	3:49543288:A:G	IP6K2
rs9858418-G	8.647e-09	3	49543288	GTEx/v8	Nerve_Tibial	ENSG00000145020	G	1.28869e-19	0.209442	7.83293e-77	G	+	3:49543288:A:G	AMT
rs9858418-G	8.647e-09	3	49543288	GTEx/v8	Nerve_Tibial	ENSG00000145029	G	1.56506e-20	0.218154	3.42848e-28	G	+	3:49543288:A:G	NICN1
rs9858418-G	8.647e-09	3	49543288	GTEx/v8	Nerve_Tibial	ENSG00000164062	G	6.36355e-09	0.126002	1.02793e-07	G	+	3:49543288:A:G	APEH
rs9858418-G	8.647e-09	3	49543288	GTEx/v8	Nerve_Tibial	ENSG00000164068	G	2.83273e-14	-0.253009	6.26723e-28	G	-	3:49543288:A:G	RNF123
rs9858418-G	8.647e-09	3	49543288	GTEx/v8	Nerve_Tibial	ENSG00000173531	G	9.97108e-12	0.181476	1.54103e-12	G	+	3:49543288:A:G	MST1
rs9858418-G	8.647e-09	3	49543288	GTEx/v8	Nerve_Tibial	ENSG00000182179	G	7.88548e-07	0.0810004	1.79953e-13	G	+	3:49543288:A:G	UBA7
rs9858418-G	8.647e-09	3	49543288	GTEx/v8	Pancreas	ENSG00000004534	G	1.72369e-07	0.253621	4.09069e-49	G	+	3:49543288:A:G	RBM6
rs9858418-G	8.647e-09	3	49543288	GTEx/v8	Pancreas	ENSG00000182179	G	5.77581e-09	0.282693	1.9056e-19	G	+	3:49543288:A:G	UBA7
rs9858418-G	8.647e-09	3	49543288	GTEx/v8	Pituitary	ENSG00000004534	G	2.09823e-08	0.373649	1.04903e-28	G	+	3:49543288:A:G	RBM6
rs9858418-G	8.647e-09	3	49543288	GTEx/v8	Skin_Not_Sun_Exposed_Suprapubic	ENSG00000004534	G	1.70763e-12	0.207437	6.61929e-62	G	+	3:49543288:A:G	RBM6
rs9858418-G	8.647e-09	3	49543288	GTEx/v8	Skin_Not_Sun_Exposed_Suprapubic	ENSG00000145020	G	1.74177e-09	0.181789	1.04272e-44	G	+	3:49543288:A:G	AMT
rs9858418-G	8.647e-09	3	49543288	GTEx/v8	Skin_Not_Sun_Exposed_Suprapubic	ENSG00000164062	G	2.94726e-11	0.168193	1.62678e-08	G	+	3:49543288:A:G	APEH
rs9858418-G	8.647e-09	3	49543288	GTEx/v8	Skin_Not_Sun_Exposed_Suprapubic	ENSG00000173531	G	1.74709e-13	0.188747	1.37116e-13	G	+	3:49543288:A:G	MST1
rs9858418-G	8.647e-09	3	49543288	GTEx/v8	Skin_Not_Sun_Exposed_Suprapubic	ENSG00000173540	G	1.55885e-07	-0.184961	2.52151e-54	G	-	3:49543288:A:G	GMPPB
rs9858418-G	8.647e-09	3	49543288	GTEx/v8	Skin_Not_Sun_Exposed_Suprapubic	ENSG00000178252	G	1.21361e-07	0.237421	1.70479e-80	G	+	3:49543288:A:G	WDR6
rs9858418-G	8.647e-09	3	49543288	GTEx/v8	Skin_Not_Sun_Exposed_Suprapubic	ENSG00000182179	G	8.0329e-13	0.195078	2.13071e-21	G	+	3:49543288:A:G	UBA7
rs9858418-G	8.647e-09	3	49543288	GTEx/v8	Skin_Not_Sun_Exposed_Suprapubic	ENSG00000185614	G	1.29674e-08	-0.133319	4.55389e-18	G	-	3:49543288:A:G	FAM212A
rs9858418-G	8.647e-09	3	49543288	GTEx/v8	Skin_Not_Sun_Exposed_Suprapubic	ENSG00000185909	G	2.06843e-08	-0.154078	3.57832e-12	G	-	3:49543288:A:G	KLHDC8B
rs9858418-G	8.647e-09	3	49543288	GTEx/v8	Skin_Sun_Exposed_Lower_leg	ENSG00000004534	G	3.93865e-17	0.227082	1.29885e-81	G	+	3:49543288:A:G	RBM6
rs9858418-G	8.647e-09	3	49543288	GTEx/v8	Skin_Sun_Exposed_Lower_leg	ENSG00000145020	G	2.84779e-11	0.165485	3.81896e-42	G	+	3:49543288:A:G	AMT
rs9858418-G	8.647e-09	3	49543288	GTEx/v8	Skin_Sun_Exposed_Lower_leg	ENSG00000145029	G	2.76657e-09	0.159748	2.10749e-20	G	+	3:49543288:A:G	NICN1
rs9858418-G	8.647e-09	3	49543288	GTEx/v8	Skin_Sun_Exposed_Lower_leg	ENSG00000164062	G	1.12745e-10	0.142766	6.97858e-09	G	+	3:49543288:A:G	APEH
rs9858418-G	8.647e-09	3	49543288	GTEx/v8	Skin_Sun_Exposed_Lower_leg	ENSG00000173531	G	7.77743e-13	0.165959	6.29643e-13	G	+	3:49543288:A:G	MST1
rs9858418-G	8.647e-09	3	49543288	GTEx/v8	Skin_Sun_Exposed_Lower_leg	ENSG00000178252	G	1.59734e-07	0.227145	1.81688e-102	G	+	3:49543288:A:G	WDR6
rs9858418-G	8.647e-09	3	49543288	GTEx/v8	Skin_Sun_Exposed_Lower_leg	ENSG00000182179	G	1.16502e-09	0.134228	5.04182e-21	G	+	3:49543288:A:G	UBA7
rs9858418-G	8.647e-09	3	49543288	GTEx/v8	Skin_Sun_Exposed_Lower_leg	ENSG00000185614	G	6.44879e-08	-0.114144	2.8348e-15	G	-	3:49543288:A:G	FAM212A
rs9858418-G	8.647e-09	3	49543288	GTEx/v8	Skin_Sun_Exposed_Lower_leg	ENSG00000185909	G	9.49201e-09	-0.153052	8.98072e-20	G	-	3:49543288:A:G	KLHDC8B
rs9858418-G	8.647e-09	3	49543288	GTEx/v8	Spleen	ENSG00000068745	G	1.89108e-08	-0.311622	6.49941e-07	G	-	3:49543288:A:G	IP6K2
rs9858418-G	8.647e-09	3	49543288	GTEx/v8	Spleen	ENSG00000164062	G	8.35928e-07	0.187642	6.06092e-05	G	+	3:49543288:A:G	APEH
rs9858418-G	8.647e-09	3	49543288	GTEx/v8	Stomach	ENSG00000004534	G	1.19506e-07	0.244868	7.27852e-43	G	+	3:49543288:A:G	RBM6
rs9858418-G	8.647e-09	3	49543288	GTEx/v8	Stomach	ENSG00000182179	G	5.11339e-07	0.157125	1.66972e-10	G	+	3:49543288:A:G	UBA7
rs9858418-G	8.647e-09	3	49543288	GTEx/v8	Testis	ENSG00000004534	G	1.86189e-07	0.19157	4.26099e-41	G	+	3:49543288:A:G	RBM6
rs9858418-G	8.647e-09	3	49543288	GTEx/v8	Testis	ENSG00000187492	G	1.03693e-09	-0.345919	3.60667e-66	G	-	3:49543288:A:G	CDHR4
rs9858418-G	8.647e-09	3	49543288	GTEx/v8	Thyroid	ENSG00000004534	G	1.80519e-17	0.264329	1.05393e-97	G	+	3:49543288:A:G	RBM6
rs9858418-G	8.647e-09	3	49543288	GTEx/v8	Thyroid	ENSG00000145020	G	1.95825e-14	0.206708	4.60575e-100	G	+	3:49543288:A:G	AMT
rs9858418-G	8.647e-09	3	49543288	GTEx/v8	Thyroid	ENSG00000145029	G	7.9705e-17	0.254749	1.30111e-62	G	+	3:49543288:A:G	NICN1
rs9858418-G	8.647e-09	3	49543288	GTEx/v8	Thyroid	ENSG00000164068	G	2.00646e-09	-0.17973	4.35736e-15	G	-	3:49543288:A:G	RNF123
rs9858418-G	8.647e-09	3	49543288	GTEx/v8	Thyroid	ENSG00000173531	G	9.63209e-19	0.283323	2.09399e-18	G	+	3:49543288:A:G	MST1
rs9858418-G	8.647e-09	3	49543288	GTEx/v8	Thyroid	ENSG00000173540	G	3.30283e-07	-0.102623	2.4691e-28	G	-	3:49543288:A:G	GMPPB
rs9858418-G	8.647e-09	3	49543288	GTEx/v8	Whole_Blood	ENSG00000004534	G	2.65382e-15	0.243956	3.30235e-109	G	+	3:49543288:A:G	RBM6
rs9858418-G	8.647e-09	3	49543288	GTEx/v8	Whole_Blood	ENSG00000145020	G	3.68062e-07	0.123588	4.35484e-40	G	+	3:49543288:A:G	AMT
rs9858418-G	8.647e-09	3	49543288	GTEx/v8	Whole_Blood	ENSG00000182179	G	2.95386e-16	0.155148	2.47495e-51	G	+	3:49543288:A:G	UBA7
rs9821311-T	8.645e-09	3	49543656	eQTLcatalogue	BrainSeq_ge_brain	ENSG00000164068	C	2.08269e-09	-0.0482824	1.04134e-05	T	+	3:49543656:C:T	RNF123
rs9821311-T	8.645e-09	3	49543656	eQTLcatalogue	GEUVADIS_ge_LCL	ENSG00000164062	C	9.63284e-10	0.0477636	4.81642e-06	T	-	3:49543656:C:T	APEH
rs9821311-T	8.645e-09	3	49543656	eQTLGen	eQTLGen_cis_eQTLs	ENSG00000004534	T	4.552e-265	34.782	0	T	+	3:49543656:C:T	RBM6
rs9821311-T	8.645e-09	3	49543656	eQTLGen	eQTLGen_cis_eQTLs	ENSG00000008300	T	5.9485e-09	-5.8181	4.52021e-05	T	-	3:49543656:C:T	CELSR3
rs9821311-T	8.645e-09	3	49543656	eQTLGen	eQTLGen_cis_eQTLs	ENSG00000010256	T	1.604e-07	5.2402	0.000537836	T	+	3:49543656:C:T	UQCRC1
rs9821311-T	8.645e-09	3	49543656	eQTLGen	eQTLGen_cis_eQTLs	ENSG00000068745	T	4.787e-14	-7.5375	0	T	-	3:49543656:C:T	IP6K2
rs9821311-T	8.645e-09	3	49543656	eQTLGen	eQTLGen_cis_eQTLs	ENSG00000114270	T	3.2148e-12	6.9681	0	T	+	3:49543656:C:T	COL7A1
rs9821311-T	8.645e-09	3	49543656	eQTLGen	eQTLGen_cis_eQTLs	ENSG00000114302	T	1.9229e-08	-5.6187	0.000102184	T	-	3:49543656:C:T	PRKAR2A
rs9821311-T	8.645e-09	3	49543656	eQTLGen	eQTLGen_cis_eQTLs	ENSG00000145020	T	9.5417e-65	16.9913	0	T	+	3:49543656:C:T	AMT
rs9821311-T	8.645e-09	3	49543656	eQTLGen	eQTLGen_cis_eQTLs	ENSG00000145022	T	1.348e-07	5.2723	0.000451071	T	+	3:49543656:C:T	TCTA
rs9821311-T	8.645e-09	3	49543656	eQTLGen	eQTLGen_cis_eQTLs	ENSG00000145029	T	2.2928e-33	-12.0361	0	T	-	3:49543656:C:T	NICN1
rs9821311-T	8.645e-09	3	49543656	eQTLGen	eQTLGen_cis_eQTLs	ENSG00000164061	T	4.651e-09	-5.8591	3.23457e-05	T	-	3:49543656:C:T	BSN
rs9821311-T	8.645e-09	3	49543656	eQTLGen	eQTLGen_cis_eQTLs	ENSG00000164062	T	1.4853e-191	29.5225	0	T	+	3:49543656:C:T	APEH
rs9821311-T	8.645e-09	3	49543656	eQTLGen	eQTLGen_cis_eQTLs	ENSG00000164077	T	1.2736e-07	5.2828	0.000426306	T	+	3:49543656:C:T	MON1A
rs9821311-T	8.645e-09	3	49543656	eQTLGen	eQTLGen_cis_eQTLs	ENSG00000173402	T	6.0314e-22	9.6291	0	T	+	3:49543656:C:T	DAG1
rs9821311-T	8.645e-09	3	49543656	eQTLGen	eQTLGen_cis_eQTLs	ENSG00000173531	T	3.0582e-10	6.2959	0	T	+	3:49543656:C:T	MST1
rs9821311-T	8.645e-09	3	49543656	eQTLGen	eQTLGen_cis_eQTLs	ENSG00000178252	T	6.3907e-09	5.8063	4.51729e-05	T	+	3:49543656:C:T	WDR6
rs9821311-T	8.645e-09	3	49543656	eQTLGen	eQTLGen_cis_eQTLs	ENSG00000185614	T	1.3215e-22	9.7839	0	T	+	3:49543656:C:T	FAM212A
rs9821311-T	8.645e-09	3	49543656	eQTLGen	eQTLGen_cis_eQTLs	ENSG00000185909	T	3.1196e-35	12.3859	0	T	+	3:49543656:C:T	KLHDC8B
rs9821311-T	8.645e-09	3	49543656	eQTLGen	eQTLGen_cis_eQTLs	ENSG00000186792	T	7.1577e-21	-9.3714	0	T	-	3:49543656:C:T	HYAL3
rs9821311-T	8.645e-09	3	49543656	eQTLGen	eQTLGen_cis_eQTLs	ENSG00000198218	T	2.92e-23	-9.9354	0	T	-	3:49543656:C:T	QRICH1
rs9821311-T	8.645e-09	3	49543656	eQTLGen	eQTLGen_cis_eQTLs	ENSG00000225697	T	7.7208e-25	10.2914	0	T	+	3:49543656:C:T	SLC26A6
rs9821311-T	8.645e-09	3	49543656	eQTLGen	eQTLGen_cis_eQTLs	ENSG00000233276	T	2.2084e-34	-12.2276	0	T	-	3:49543656:C:T	GPX1
rs9821311-T	8.645e-09	3	49543656	GTEx/v8	Adipose_Subcutaneous	ENSG00000004534	T	3.67815e-16	0.263794	1.82927e-97	T	+	3:49543656:C:T	RBM6
rs9821311-T	8.645e-09	3	49543656	GTEx/v8	Adipose_Subcutaneous	ENSG00000145020	T	2.19896e-16	0.192986	1.90528e-62	T	+	3:49543656:C:T	AMT
rs9821311-T	8.645e-09	3	49543656	GTEx/v8	Adipose_Subcutaneous	ENSG00000145029	T	5.47894e-14	0.198018	2.79528e-25	T	+	3:49543656:C:T	NICN1
rs9821311-T	8.645e-09	3	49543656	GTEx/v8	Adipose_Subcutaneous	ENSG00000164062	T	9.61136e-14	0.135396	1.51921e-10	T	+	3:49543656:C:T	APEH
rs9821311-T	8.645e-09	3	49543656	GTEx/v8	Adipose_Subcutaneous	ENSG00000164068	T	2.44502e-13	-0.207178	7.57654e-27	T	-	3:49543656:C:T	RNF123
rs9821311-T	8.645e-09	3	49543656	GTEx/v8	Adipose_Subcutaneous	ENSG00000173531	T	6.35126e-08	0.147834	8.51204e-08	T	+	3:49543656:C:T	MST1
rs9821311-T	8.645e-09	3	49543656	GTEx/v8	Adipose_Visceral_Omentum	ENSG00000004534	T	2.77674e-18	0.282105	2.04245e-67	T	+	3:49543656:C:T	RBM6
rs9821311-T	8.645e-09	3	49543656	GTEx/v8	Adipose_Visceral_Omentum	ENSG00000145020	T	1.06051e-11	0.1647	6.72678e-58	T	+	3:49543656:C:T	AMT
rs9821311-T	8.645e-09	3	49543656	GTEx/v8	Adipose_Visceral_Omentum	ENSG00000145029	T	1.67308e-09	0.176826	3.50248e-21	T	+	3:49543656:C:T	NICN1
rs9821311-T	8.645e-09	3	49543656	GTEx/v8	Adipose_Visceral_Omentum	ENSG00000164062	T	8.35016e-07	0.0975701	0.000275599	T	+	3:49543656:C:T	APEH
rs9821311-T	8.645e-09	3	49543656	GTEx/v8	Adipose_Visceral_Omentum	ENSG00000164068	T	1.46066e-10	-0.1846	7.20961e-15	T	-	3:49543656:C:T	RNF123
rs9821311-T	8.645e-09	3	49543656	GTEx/v8	Artery_Aorta	ENSG00000004534	T	7.92158e-12	0.249476	9.05165e-58	T	+	3:49543656:C:T	RBM6
rs9821311-T	8.645e-09	3	49543656	GTEx/v8	Artery_Aorta	ENSG00000068745	T	1.28433e-10	-0.214428	1.31287e-07	T	-	3:49543656:C:T	IP6K2
rs9821311-T	8.645e-09	3	49543656	GTEx/v8	Artery_Aorta	ENSG00000145020	T	3.66317e-16	0.234764	8.29211e-58	T	+	3:49543656:C:T	AMT
rs9821311-T	8.645e-09	3	49543656	GTEx/v8	Artery_Aorta	ENSG00000145029	T	1.33849e-14	0.217225	5.32224e-19	T	+	3:49543656:C:T	NICN1
rs9821311-T	8.645e-09	3	49543656	GTEx/v8	Artery_Coronary	ENSG00000145020	T	5.47727e-07	0.179937	3.27365e-23	T	+	3:49543656:C:T	AMT
rs9821311-T	8.645e-09	3	49543656	GTEx/v8	Artery_Tibial	ENSG00000004534	T	9.95077e-14	0.209257	1.51621e-80	T	+	3:49543656:C:T	RBM6
rs9821311-T	8.645e-09	3	49543656	GTEx/v8	Artery_Tibial	ENSG00000068745	T	9.61911e-11	-0.16467	1.24228e-14	T	-	3:49543656:C:T	IP6K2
rs9821311-T	8.645e-09	3	49543656	GTEx/v8	Artery_Tibial	ENSG00000145020	T	5.84713e-18	0.19785	2.31462e-81	T	+	3:49543656:C:T	AMT
rs9821311-T	8.645e-09	3	49543656	GTEx/v8	Artery_Tibial	ENSG00000145029	T	4.03488e-19	0.20187	3.54662e-24	T	+	3:49543656:C:T	NICN1
rs9821311-T	8.645e-09	3	49543656	GTEx/v8	Artery_Tibial	ENSG00000164068	T	6.56989e-13	-0.181009	2.60502e-20	T	-	3:49543656:C:T	RNF123
rs9821311-T	8.645e-09	3	49543656	GTEx/v8	Artery_Tibial	ENSG00000173531	T	5.3851e-08	0.183848	7.66612e-07	T	+	3:49543656:C:T	MST1
rs9821311-T	8.645e-09	3	49543656	GTEx/v8	Artery_Tibial	ENSG00000187492	T	6.48429e-08	-0.18068	2.24065e-06	T	-	3:49543656:C:T	CDHR4
rs9821311-T	8.645e-09	3	49543656	GTEx/v8	Brain_Cerebellar_Hemisphere	ENSG00000164078	T	2.10848e-07	-0.396396	1.03632e-09	T	-	3:49543656:C:T	MST1R
rs9821311-T	8.645e-09	3	49543656	GTEx/v8	Brain_Cerebellar_Hemisphere	ENSG00000185614	T	1.47175e-08	-0.402247	7.65634e-16	T	-	3:49543656:C:T	FAM212A
rs9821311-T	8.645e-09	3	49543656	GTEx/v8	Brain_Cerebellum	ENSG00000185614	T	5.17094e-07	-0.384011	2.06179e-23	T	-	3:49543656:C:T	FAM212A
rs9821311-T	8.645e-09	3	49543656	GTEx/v8	Brain_Frontal_Cortex_BA9	ENSG00000233276	T	1.69001e-07	-0.255641	2.09108e-06	T	-	3:49543656:C:T	GPX1
rs9821311-T	8.645e-09	3	49543656	GTEx/v8	Brain_Nucleus_accumbens_basal_ganglia	ENSG00000004534	T	4.54076e-07	0.237104	9.35865e-22	T	+	3:49543656:C:T	RBM6
rs9821311-T	8.645e-09	3	49543656	GTEx/v8	Breast_Mammary_Tissue	ENSG00000004534	T	3.42128e-11	0.274333	9.60233e-55	T	+	3:49543656:C:T	RBM6
rs9821311-T	8.645e-09	3	49543656	GTEx/v8	Breast_Mammary_Tissue	ENSG00000145020	T	9.03388e-08	0.135885	3.78485e-39	T	+	3:49543656:C:T	AMT
rs9821311-T	8.645e-09	3	49543656	GTEx/v8	Breast_Mammary_Tissue	ENSG00000164062	T	4.24982e-07	0.1069	4.59463e-05	T	+	3:49543656:C:T	APEH
rs9821311-T	8.645e-09	3	49543656	GTEx/v8	Cells_Cultured_fibroblasts	ENSG00000004534	T	8.23179e-13	0.237099	3.73969e-66	T	+	3:49543656:C:T	RBM6
rs9821311-T	8.645e-09	3	49543656	GTEx/v8	Cells_Cultured_fibroblasts	ENSG00000068745	T	5.50628e-12	-0.192447	8.45701e-35	T	-	3:49543656:C:T	IP6K2
rs9821311-T	8.645e-09	3	49543656	GTEx/v8	Cells_Cultured_fibroblasts	ENSG00000145020	T	3.28574e-08	0.122141	6.32799e-71	T	+	3:49543656:C:T	AMT
rs9821311-T	8.645e-09	3	49543656	GTEx/v8	Cells_Cultured_fibroblasts	ENSG00000164062	T	1.1408e-15	0.164419	1.57262e-14	T	+	3:49543656:C:T	APEH
rs9821311-T	8.645e-09	3	49543656	GTEx/v8	Cells_Cultured_fibroblasts	ENSG00000164068	T	2.26472e-09	-0.199751	1.20526e-15	T	-	3:49543656:C:T	RNF123
rs9821311-T	8.645e-09	3	49543656	GTEx/v8	Cells_Cultured_fibroblasts	ENSG00000182179	T	7.87584e-07	0.0907085	3.50302e-14	T	+	3:49543656:C:T	UBA7
rs9821311-T	8.645e-09	3	49543656	GTEx/v8	Cells_Cultured_fibroblasts	ENSG00000233276	T	7.45279e-07	0.162101	1.10725e-28	T	+	3:49543656:C:T	GPX1
rs9821311-T	8.645e-09	3	49543656	GTEx/v8	Colon_Sigmoid	ENSG00000004534	T	6.90461e-10	0.271558	1.74945e-39	T	+	3:49543656:C:T	RBM6
rs9821311-T	8.645e-09	3	49543656	GTEx/v8	Colon_Sigmoid	ENSG00000164068	T	4.25837e-10	-0.180346	1.80664e-12	T	-	3:49543656:C:T	RNF123
rs9821311-T	8.645e-09	3	49543656	GTEx/v8	Colon_Transverse	ENSG00000004534	T	7.65512e-11	0.2874	2.41861e-57	T	+	3:49543656:C:T	RBM6
rs9821311-T	8.645e-09	3	49543656	GTEx/v8	Colon_Transverse	ENSG00000164068	T	2.97055e-07	-0.146256	1.18579e-11	T	-	3:49543656:C:T	RNF123
rs9821311-T	8.645e-09	3	49543656	GTEx/v8	Colon_Transverse	ENSG00000182179	T	8.09712e-14	0.265984	1.2048e-23	T	+	3:49543656:C:T	UBA7
rs9821311-T	8.645e-09	3	49543656	GTEx/v8	Esophagus_Gastroesophageal_Junction	ENSG00000004534	T	1.33469e-10	0.263003	6.48329e-51	T	+	3:49543656:C:T	RBM6
rs9821311-T	8.645e-09	3	49543656	GTEx/v8	Esophagus_Gastroesophageal_Junction	ENSG00000145020	T	3.42615e-08	0.161376	6.17114e-30	T	+	3:49543656:C:T	AMT
rs9821311-T	8.645e-09	3	49543656	GTEx/v8	Esophagus_Gastroesophageal_Junction	ENSG00000145029	T	3.72857e-07	0.181232	6.57192e-11	T	+	3:49543656:C:T	NICN1
rs9821311-T	8.645e-09	3	49543656	GTEx/v8	Esophagus_Mucosa	ENSG00000004534	T	1.58829e-19	0.264623	7.74144e-89	T	+	3:49543656:C:T	RBM6
rs9821311-T	8.645e-09	3	49543656	GTEx/v8	Esophagus_Mucosa	ENSG00000145020	T	1.24563e-12	0.157733	1.46666e-61	T	+	3:49543656:C:T	AMT
rs9821311-T	8.645e-09	3	49543656	GTEx/v8	Esophagus_Mucosa	ENSG00000145029	T	2.23019e-09	0.166974	9.29921e-10	T	+	3:49543656:C:T	NICN1
rs9821311-T	8.645e-09	3	49543656	GTEx/v8	Esophagus_Mucosa	ENSG00000164062	T	7.28633e-16	0.202673	2.81907e-17	T	+	3:49543656:C:T	APEH
rs9821311-T	8.645e-09	3	49543656	GTEx/v8	Esophagus_Mucosa	ENSG00000173531	T	9.1784e-11	0.16723	1.43888e-11	T	+	3:49543656:C:T	MST1
rs9821311-T	8.645e-09	3	49543656	GTEx/v8	Esophagus_Mucosa	ENSG00000178252	T	2.21563e-07	0.23098	4.41062e-69	T	+	3:49543656:C:T	WDR6
rs9821311-T	8.645e-09	3	49543656	GTEx/v8	Esophagus_Mucosa	ENSG00000182179	T	1.78208e-11	0.164566	1.21803e-29	T	+	3:49543656:C:T	UBA7
rs9821311-T	8.645e-09	3	49543656	GTEx/v8	Esophagus_Mucosa	ENSG00000185614	T	4.85167e-18	-0.263704	1.03287e-36	T	-	3:49543656:C:T	FAM212A
rs9821311-T	8.645e-09	3	49543656	GTEx/v8	Esophagus_Muscularis	ENSG00000004534	T	2.46804e-13	0.247054	2.23556e-74	T	+	3:49543656:C:T	RBM6
rs9821311-T	8.645e-09	3	49543656	GTEx/v8	Esophagus_Muscularis	ENSG00000145020	T	4.08912e-11	0.142897	5.56478e-59	T	+	3:49543656:C:T	AMT
rs9821311-T	8.645e-09	3	49543656	GTEx/v8	Esophagus_Muscularis	ENSG00000145029	T	1.41887e-08	0.14072	1.36282e-15	T	+	3:49543656:C:T	NICN1
rs9821311-T	8.645e-09	3	49543656	GTEx/v8	Esophagus_Muscularis	ENSG00000164068	T	1.15739e-09	-0.14885	4.97302e-17	T	-	3:49543656:C:T	RNF123
rs9821311-T	8.645e-09	3	49543656	GTEx/v8	Esophagus_Muscularis	ENSG00000173540	T	3.51542e-07	-0.196748	6.27914e-57	T	-	3:49543656:C:T	GMPPB
rs9821311-T	8.645e-09	3	49543656	GTEx/v8	Heart_Atrial_Appendage	ENSG00000004534	T	5.03763e-12	0.257116	4.26232e-65	T	+	3:49543656:C:T	RBM6
rs9821311-T	8.645e-09	3	49543656	GTEx/v8	Heart_Atrial_Appendage	ENSG00000164068	T	5.19215e-07	-0.116883	7.71935e-08	T	-	3:49543656:C:T	RNF123
rs9821311-T	8.645e-09	3	49543656	GTEx/v8	Heart_Left_Ventricle	ENSG00000004534	T	1.07871e-09	0.203257	2.16197e-49	T	+	3:49543656:C:T	RBM6
rs9821311-T	8.645e-09	3	49543656	GTEx/v8	Lung	ENSG00000004534	T	3.5945e-12	0.172567	6.34992e-71	T	+	3:49543656:C:T	RBM6
rs9821311-T	8.645e-09	3	49543656	GTEx/v8	Lung	ENSG00000068745	T	9.9807e-07	-0.143133	6.93539e-15	T	-	3:49543656:C:T	IP6K2
rs9821311-T	8.645e-09	3	49543656	GTEx/v8	Lung	ENSG00000145020	T	4.69013e-16	0.205799	2.23899e-72	T	+	3:49543656:C:T	AMT
rs9821311-T	8.645e-09	3	49543656	GTEx/v8	Lung	ENSG00000145029	T	4.72345e-11	0.185206	3.36343e-23	T	+	3:49543656:C:T	NICN1
rs9821311-T	8.645e-09	3	49543656	GTEx/v8	Lung	ENSG00000164068	T	1.34824e-09	-0.154161	5.97653e-14	T	-	3:49543656:C:T	RNF123
rs9821311-T	8.645e-09	3	49543656	GTEx/v8	Muscle_Skeletal	ENSG00000004534	T	3.82985e-10	0.175034	9.65316e-50	T	+	3:49543656:C:T	RBM6
rs9821311-T	8.645e-09	3	49543656	GTEx/v8	Muscle_Skeletal	ENSG00000067560	T	9.25374e-07	-0.114436	2.138e-14	T	-	3:49543656:C:T	RHOA
rs9821311-T	8.645e-09	3	49543656	GTEx/v8	Muscle_Skeletal	ENSG00000068745	T	1.87227e-10	-0.202607	1.88332e-15	T	-	3:49543656:C:T	IP6K2
rs9821311-T	8.645e-09	3	49543656	GTEx/v8	Muscle_Skeletal	ENSG00000145020	T	9.48074e-16	0.149121	9.34742e-51	T	+	3:49543656:C:T	AMT
rs9821311-T	8.645e-09	3	49543656	GTEx/v8	Muscle_Skeletal	ENSG00000164078	T	1.44335e-08	-0.221045	1.01312e-09	T	-	3:49543656:C:T	MST1R
rs9821311-T	8.645e-09	3	49543656	GTEx/v8	Muscle_Skeletal	ENSG00000185614	T	1.05932e-30	-0.307071	1.91335e-28	T	-	3:49543656:C:T	FAM212A
rs9821311-T	8.645e-09	3	49543656	GTEx/v8	Nerve_Tibial	ENSG00000004534	T	7.54952e-18	0.227154	5.77897e-87	T	+	3:49543656:C:T	RBM6
rs9821311-T	8.645e-09	3	49543656	GTEx/v8	Nerve_Tibial	ENSG00000068745	T	6.44765e-08	-0.119295	1.13179e-12	T	-	3:49543656:C:T	IP6K2
rs9821311-T	8.645e-09	3	49543656	GTEx/v8	Nerve_Tibial	ENSG00000145020	T	1.89391e-18	0.202597	7.83293e-77	T	+	3:49543656:C:T	AMT
rs9821311-T	8.645e-09	3	49543656	GTEx/v8	Nerve_Tibial	ENSG00000145029	T	1.07023e-19	0.213167	3.42848e-28	T	+	3:49543656:C:T	NICN1
rs9821311-T	8.645e-09	3	49543656	GTEx/v8	Nerve_Tibial	ENSG00000164062	T	9.41111e-09	0.124299	1.02793e-07	T	+	3:49543656:C:T	APEH
rs9821311-T	8.645e-09	3	49543656	GTEx/v8	Nerve_Tibial	ENSG00000164068	T	2.83543e-14	-0.252348	6.26723e-28	T	-	3:49543656:C:T	RNF123
rs9821311-T	8.645e-09	3	49543656	GTEx/v8	Nerve_Tibial	ENSG00000173531	T	1.55628e-11	0.179377	1.54103e-12	T	+	3:49543656:C:T	MST1
rs9821311-T	8.645e-09	3	49543656	GTEx/v8	Nerve_Tibial	ENSG00000182179	T	2.56218e-07	0.0842083	1.79953e-13	T	+	3:49543656:C:T	UBA7
rs9821311-T	8.645e-09	3	49543656	GTEx/v8	Pancreas	ENSG00000004534	T	2.17617e-07	0.25145	4.09069e-49	T	+	3:49543656:C:T	RBM6
rs9821311-T	8.645e-09	3	49543656	GTEx/v8	Pancreas	ENSG00000182179	T	4.4167e-09	0.284509	1.9056e-19	T	+	3:49543656:C:T	UBA7
rs9821311-T	8.645e-09	3	49543656	GTEx/v8	Pituitary	ENSG00000004534	T	1.18156e-08	0.379624	1.04903e-28	T	+	3:49543656:C:T	RBM6
rs9821311-T	8.645e-09	3	49543656	GTEx/v8	Skin_Not_Sun_Exposed_Suprapubic	ENSG00000004534	T	2.29432e-12	0.205819	6.61929e-62	T	+	3:49543656:C:T	RBM6
rs9821311-T	8.645e-09	3	49543656	GTEx/v8	Skin_Not_Sun_Exposed_Suprapubic	ENSG00000145020	T	2.8741e-09	0.17901	1.04272e-44	T	+	3:49543656:C:T	AMT
rs9821311-T	8.645e-09	3	49543656	GTEx/v8	Skin_Not_Sun_Exposed_Suprapubic	ENSG00000164062	T	6.52455e-11	0.164971	1.62678e-08	T	+	3:49543656:C:T	APEH
rs9821311-T	8.645e-09	3	49543656	GTEx/v8	Skin_Not_Sun_Exposed_Suprapubic	ENSG00000173531	T	1.81213e-13	0.188196	1.37116e-13	T	+	3:49543656:C:T	MST1
rs9821311-T	8.645e-09	3	49543656	GTEx/v8	Skin_Not_Sun_Exposed_Suprapubic	ENSG00000173540	T	1.4174e-07	-0.185134	2.52151e-54	T	-	3:49543656:C:T	GMPPB
rs9821311-T	8.645e-09	3	49543656	GTEx/v8	Skin_Not_Sun_Exposed_Suprapubic	ENSG00000178252	T	8.96295e-08	0.239267	1.70479e-80	T	+	3:49543656:C:T	WDR6
rs9821311-T	8.645e-09	3	49543656	GTEx/v8	Skin_Not_Sun_Exposed_Suprapubic	ENSG00000182179	T	7.65749e-13	0.194798	2.13071e-21	T	+	3:49543656:C:T	UBA7
rs9821311-T	8.645e-09	3	49543656	GTEx/v8	Skin_Not_Sun_Exposed_Suprapubic	ENSG00000185614	T	1.70622e-08	-0.131951	4.55389e-18	T	-	3:49543656:C:T	FAM212A
rs9821311-T	8.645e-09	3	49543656	GTEx/v8	Skin_Not_Sun_Exposed_Suprapubic	ENSG00000185909	T	2.57989e-08	-0.152708	3.57832e-12	T	-	3:49543656:C:T	KLHDC8B
rs9821311-T	8.645e-09	3	49543656	GTEx/v8	Skin_Sun_Exposed_Lower_leg	ENSG00000004534	T	1.29114e-16	0.223562	1.29885e-81	T	+	3:49543656:C:T	RBM6
rs9821311-T	8.645e-09	3	49543656	GTEx/v8	Skin_Sun_Exposed_Lower_leg	ENSG00000145020	T	4.47552e-11	0.16391	3.81896e-42	T	+	3:49543656:C:T	AMT
rs9821311-T	8.645e-09	3	49543656	GTEx/v8	Skin_Sun_Exposed_Lower_leg	ENSG00000145029	T	7.1105e-09	0.155691	2.10749e-20	T	+	3:49543656:C:T	NICN1
rs9821311-T	8.645e-09	3	49543656	GTEx/v8	Skin_Sun_Exposed_Lower_leg	ENSG00000164062	T	6.59605e-11	0.144502	6.97858e-09	T	+	3:49543656:C:T	APEH
rs9821311-T	8.645e-09	3	49543656	GTEx/v8	Skin_Sun_Exposed_Lower_leg	ENSG00000173531	T	7.81143e-13	0.165966	6.29643e-13	T	+	3:49543656:C:T	MST1
rs9821311-T	8.645e-09	3	49543656	GTEx/v8	Skin_Sun_Exposed_Lower_leg	ENSG00000178252	T	1.19513e-07	0.229421	1.81688e-102	T	+	3:49543656:C:T	WDR6
rs9821311-T	8.645e-09	3	49543656	GTEx/v8	Skin_Sun_Exposed_Lower_leg	ENSG00000182179	T	4.07415e-10	0.137779	5.04182e-21	T	+	3:49543656:C:T	UBA7
rs9821311-T	8.645e-09	3	49543656	GTEx/v8	Skin_Sun_Exposed_Lower_leg	ENSG00000185614	T	4.85378e-08	-0.115199	2.8348e-15	T	-	3:49543656:C:T	FAM212A
rs9821311-T	8.645e-09	3	49543656	GTEx/v8	Skin_Sun_Exposed_Lower_leg	ENSG00000185909	T	1.45051e-08	-0.151201	8.98072e-20	T	-	3:49543656:C:T	KLHDC8B
rs9821311-T	8.645e-09	3	49543656	GTEx/v8	Spleen	ENSG00000068745	T	1.89108e-08	-0.311622	6.49941e-07	T	-	3:49543656:C:T	IP6K2
rs9821311-T	8.645e-09	3	49543656	GTEx/v8	Spleen	ENSG00000164062	T	8.35928e-07	0.187642	6.06092e-05	T	+	3:49543656:C:T	APEH
rs9821311-T	8.645e-09	3	49543656	GTEx/v8	Stomach	ENSG00000004534	T	1.19506e-07	0.244868	7.27852e-43	T	+	3:49543656:C:T	RBM6
rs9821311-T	8.645e-09	3	49543656	GTEx/v8	Stomach	ENSG00000182179	T	5.11339e-07	0.157125	1.66972e-10	T	+	3:49543656:C:T	UBA7
rs9821311-T	8.645e-09	3	49543656	GTEx/v8	Testis	ENSG00000004534	T	2.32726e-07	0.19045	4.26099e-41	T	+	3:49543656:C:T	RBM6
rs9821311-T	8.645e-09	3	49543656	GTEx/v8	Testis	ENSG00000187492	T	1.08855e-09	-0.346109	3.60667e-66	T	-	3:49543656:C:T	CDHR4
rs9821311-T	8.645e-09	3	49543656	GTEx/v8	Thyroid	ENSG00000004534	T	3.12773e-17	0.263312	1.05393e-97	T	+	3:49543656:C:T	RBM6
rs9821311-T	8.645e-09	3	49543656	GTEx/v8	Thyroid	ENSG00000145020	T	4.55496e-14	0.20457	4.60575e-100	T	+	3:49543656:C:T	AMT
rs9821311-T	8.645e-09	3	49543656	GTEx/v8	Thyroid	ENSG00000145029	T	3.1089e-16	0.250896	1.30111e-62	T	+	3:49543656:C:T	NICN1
rs9821311-T	8.645e-09	3	49543656	GTEx/v8	Thyroid	ENSG00000164068	T	8.59518e-10	-0.184247	4.35736e-15	T	-	3:49543656:C:T	RNF123
rs9821311-T	8.645e-09	3	49543656	GTEx/v8	Thyroid	ENSG00000173531	T	1.92444e-18	0.281912	2.09399e-18	T	+	3:49543656:C:T	MST1
rs9821311-T	8.645e-09	3	49543656	GTEx/v8	Thyroid	ENSG00000173540	T	2.70832e-07	-0.103684	2.4691e-28	T	-	3:49543656:C:T	GMPPB
rs9821311-T	8.645e-09	3	49543656	GTEx/v8	Whole_Blood	ENSG00000004534	T	1.75782e-15	0.245874	3.30235e-109	T	+	3:49543656:C:T	RBM6
rs9821311-T	8.645e-09	3	49543656	GTEx/v8	Whole_Blood	ENSG00000145020	T	3.46327e-07	0.124075	4.35484e-40	T	+	3:49543656:C:T	AMT
rs9821311-T	8.645e-09	3	49543656	GTEx/v8	Whole_Blood	ENSG00000182179	T	1.19789e-16	0.157355	2.47495e-51	T	+	3:49543656:C:T	UBA7
rs7622302-C	7.635e-09	3	49547561	eQTLcatalogue	BrainSeq_ge_brain	ENSG00000164068	T	5.40406e-10	-0.0519273	2.70203e-06	C	+	3:49547561:C:T	RNF123
rs7622302-C	7.635e-09	3	49547561	eQTLcatalogue	GEUVADIS_ge_LCL	ENSG00000164062	T	1.51664e-09	0.0475099	7.5832e-06	C	-	3:49547561:C:T	APEH
rs7622302-C	7.635e-09	3	49547561	eQTLGen	eQTLGen_cis_eQTLs	ENSG00000004534	C	3.2788e-260	34.4593	0	C	+	3:49547561:C:T	RBM6
rs7622302-C	7.635e-09	3	49547561	eQTLGen	eQTLGen_cis_eQTLs	ENSG00000008300	C	8.8717e-09	-5.7508	5.79412e-05	C	-	3:49547561:C:T	CELSR3
rs7622302-C	7.635e-09	3	49547561	eQTLGen	eQTLGen_cis_eQTLs	ENSG00000010256	C	8.8931e-08	5.348	0.000333375	C	+	3:49547561:C:T	UQCRC1
rs7622302-C	7.635e-09	3	49547561	eQTLGen	eQTLGen_cis_eQTLs	ENSG00000068745	C	5.8687e-12	-6.8826	0	C	-	3:49547561:C:T	IP6K2
rs7622302-C	7.635e-09	3	49547561	eQTLGen	eQTLGen_cis_eQTLs	ENSG00000114270	C	4.2084e-12	6.9301	0	C	+	3:49547561:C:T	COL7A1
rs7622302-C	7.635e-09	3	49547561	eQTLGen	eQTLGen_cis_eQTLs	ENSG00000114302	C	3.1768e-08	-5.5314	0.000139842	C	-	3:49547561:C:T	PRKAR2A
rs7622302-C	7.635e-09	3	49547561	eQTLGen	eQTLGen_cis_eQTLs	ENSG00000145020	C	2.2688e-61	16.5291	0	C	+	3:49547561:C:T	AMT
rs7622302-C	7.635e-09	3	49547561	eQTLGen	eQTLGen_cis_eQTLs	ENSG00000145022	C	1.1657e-07	5.2988	0.000395133	C	+	3:49547561:C:T	TCTA
rs7622302-C	7.635e-09	3	49547561	eQTLGen	eQTLGen_cis_eQTLs	ENSG00000145029	C	1.4437e-32	-11.8833	0	C	-	3:49547561:C:T	NICN1
rs7622302-C	7.635e-09	3	49547561	eQTLGen	eQTLGen_cis_eQTLs	ENSG00000164061	C	5.3533e-09	-5.8357	3.23206e-05	C	-	3:49547561:C:T	BSN
rs7622302-C	7.635e-09	3	49547561	eQTLGen	eQTLGen_cis_eQTLs	ENSG00000164062	C	1.0742e-187	29.2203	0	C	+	3:49547561:C:T	APEH
rs7622302-C	7.635e-09	3	49547561	eQTLGen	eQTLGen_cis_eQTLs	ENSG00000164077	C	5.331e-07	5.014	0.00172648	C	+	3:49547561:C:T	MON1A
rs7622302-C	7.635e-09	3	49547561	eQTLGen	eQTLGen_cis_eQTLs	ENSG00000173402	C	6.5598e-21	9.3806	0	C	+	3:49547561:C:T	DAG1
rs7622302-C	7.635e-09	3	49547561	eQTLGen	eQTLGen_cis_eQTLs	ENSG00000173531	C	7.4256e-11	6.5119	0	C	+	3:49547561:C:T	MST1
rs7622302-C	7.635e-09	3	49547561	eQTLGen	eQTLGen_cis_eQTLs	ENSG00000178252	C	4.9216e-09	5.8498	3.23332e-05	C	+	3:49547561:C:T	WDR6
rs7622302-C	7.635e-09	3	49547561	eQTLGen	eQTLGen_cis_eQTLs	ENSG00000185614	C	2.4285e-21	9.4849	0	C	+	3:49547561:C:T	FAM212A
rs7622302-C	7.635e-09	3	49547561	eQTLGen	eQTLGen_cis_eQTLs	ENSG00000185909	C	1.8744e-35	12.4266	0	C	+	3:49547561:C:T	KLHDC8B
rs7622302-C	7.635e-09	3	49547561	eQTLGen	eQTLGen_cis_eQTLs	ENSG00000186792	C	1.19e-20	-9.3176	0	C	-	3:49547561:C:T	HYAL3
rs7622302-C	7.635e-09	3	49547561	eQTLGen	eQTLGen_cis_eQTLs	ENSG00000198218	C	8.7648e-21	-9.35	0	C	-	3:49547561:C:T	QRICH1
rs7622302-C	7.635e-09	3	49547561	eQTLGen	eQTLGen_cis_eQTLs	ENSG00000225697	C	4.0557e-25	10.3531	0	C	+	3:49547561:C:T	SLC26A6
rs7622302-C	7.635e-09	3	49547561	eQTLGen	eQTLGen_cis_eQTLs	ENSG00000233276	C	1.6233e-32	-11.8735	0	C	-	3:49547561:C:T	GPX1
rs7622302-C	7.635e-09	3	49547561	GTEx/v8	Adipose_Subcutaneous	ENSG00000004534	C	3.31612e-17	0.278111	1.82927e-97	C	+	3:49547561:C:T	RBM6
rs7622302-C	7.635e-09	3	49547561	GTEx/v8	Adipose_Subcutaneous	ENSG00000145020	C	1.264e-16	0.198491	1.90528e-62	C	+	3:49547561:C:T	AMT
rs7622302-C	7.635e-09	3	49547561	GTEx/v8	Adipose_Subcutaneous	ENSG00000145029	C	1.51507e-13	0.198727	2.79528e-25	C	+	3:49547561:C:T	NICN1
