## Supplementary Table 4 for "Genome-wide association study of febrile seizures identifies seven new loci implicating fever response and neuronal excitability genes" (part 3 of 3)

### Sheet: eQTL associations (continued)
FS_risk_allele	FS_P_value	CHR	BP	db	tissue	gene	testedAllele	p	signed_stats	FDR	RiskIncAllele	alignedDirection	uniqID	symbol
rs7622302-C	7.635e-09	3	49547561	GTEx/v8	Adipose_Subcutaneous	ENSG00000164062	C	3.09572e-13	0.13547	1.51921e-10	C	+	3:49547561:C:T	APEH
rs7622302-C	7.635e-09	3	49547561	GTEx/v8	Adipose_Subcutaneous	ENSG00000164068	C	7.51249e-13	-0.207318	7.57654e-27	C	-	3:49547561:C:T	RNF123
rs7622302-C	7.635e-09	3	49547561	GTEx/v8	Adipose_Subcutaneous	ENSG00000173531	C	6.57228e-08	0.150746	8.51204e-08	C	+	3:49547561:C:T	MST1
rs7622302-C	7.635e-09	3	49547561	GTEx/v8	Adipose_Visceral_Omentum	ENSG00000004534	C	4.44417e-18	0.284335	2.04245e-67	C	+	3:49547561:C:T	RBM6
rs7622302-C	7.635e-09	3	49547561	GTEx/v8	Adipose_Visceral_Omentum	ENSG00000145020	C	1.96392e-12	0.172448	6.72678e-58	C	+	3:49547561:C:T	AMT
rs7622302-C	7.635e-09	3	49547561	GTEx/v8	Adipose_Visceral_Omentum	ENSG00000145029	C	1.14676e-10	0.191078	3.50248e-21	C	+	3:49547561:C:T	NICN1
rs7622302-C	7.635e-09	3	49547561	GTEx/v8	Adipose_Visceral_Omentum	ENSG00000164068	C	1.18166e-10	-0.187994	7.20961e-15	C	-	3:49547561:C:T	RNF123
rs7622302-C	7.635e-09	3	49547561	GTEx/v8	Artery_Aorta	ENSG00000004534	C	1.10527e-11	0.248222	9.05165e-58	C	+	3:49547561:C:T	RBM6
rs7622302-C	7.635e-09	3	49547561	GTEx/v8	Artery_Aorta	ENSG00000068745	C	1.95917e-10	-0.212728	1.31287e-07	C	-	3:49547561:C:T	IP6K2
rs7622302-C	7.635e-09	3	49547561	GTEx/v8	Artery_Aorta	ENSG00000145020	C	9.36314e-17	0.239336	8.29211e-58	C	+	3:49547561:C:T	AMT
rs7622302-C	7.635e-09	3	49547561	GTEx/v8	Artery_Aorta	ENSG00000145029	C	4.66099e-15	0.220971	5.32224e-19	C	+	3:49547561:C:T	NICN1
rs7622302-C	7.635e-09	3	49547561	GTEx/v8	Artery_Tibial	ENSG00000004534	C	7.69975e-15	0.221284	1.51621e-80	C	+	3:49547561:C:T	RBM6
rs7622302-C	7.635e-09	3	49547561	GTEx/v8	Artery_Tibial	ENSG00000068745	C	6.68501e-11	-0.168479	1.24228e-14	C	-	3:49547561:C:T	IP6K2
rs7622302-C	7.635e-09	3	49547561	GTEx/v8	Artery_Tibial	ENSG00000145020	C	8.71359e-18	0.199808	2.31462e-81	C	+	3:49547561:C:T	AMT
rs7622302-C	7.635e-09	3	49547561	GTEx/v8	Artery_Tibial	ENSG00000145029	C	4.11989e-18	0.199336	3.54662e-24	C	+	3:49547561:C:T	NICN1
rs7622302-C	7.635e-09	3	49547561	GTEx/v8	Artery_Tibial	ENSG00000164068	C	7.32495e-13	-0.183344	2.60502e-20	C	-	3:49547561:C:T	RNF123
rs7622302-C	7.635e-09	3	49547561	GTEx/v8	Artery_Tibial	ENSG00000173531	C	6.63544e-08	0.185342	7.66612e-07	C	+	3:49547561:C:T	MST1
rs7622302-C	7.635e-09	3	49547561	GTEx/v8	Artery_Tibial	ENSG00000187492	C	8.14742e-08	-0.182017	2.24065e-06	C	-	3:49547561:C:T	CDHR4
rs7622302-C	7.635e-09	3	49547561	GTEx/v8	Brain_Cerebellar_Hemisphere	ENSG00000164078	C	1.64753e-07	-0.407813	1.03632e-09	C	-	3:49547561:C:T	MST1R
rs7622302-C	7.635e-09	3	49547561	GTEx/v8	Brain_Cerebellar_Hemisphere	ENSG00000185614	C	1.35546e-08	-0.411472	7.65634e-16	C	-	3:49547561:C:T	FAM212A
rs7622302-C	7.635e-09	3	49547561	GTEx/v8	Brain_Cerebellar_Hemisphere	ENSG00000233276	C	5.10825e-07	-0.24581	0.000158843	C	-	3:49547561:C:T	GPX1
rs7622302-C	7.635e-09	3	49547561	GTEx/v8	Brain_Cerebellum	ENSG00000173531	C	2.50633e-07	0.412768	2.63749e-05	C	+	3:49547561:C:T	MST1
rs7622302-C	7.635e-09	3	49547561	GTEx/v8	Brain_Cerebellum	ENSG00000185614	C	5.80652e-08	-0.411577	2.06179e-23	C	-	3:49547561:C:T	FAM212A
rs7622302-C	7.635e-09	3	49547561	GTEx/v8	Brain_Cortex	ENSG00000233276	C	7.15796e-07	-0.281578	4.63263e-09	C	-	3:49547561:C:T	GPX1
rs7622302-C	7.635e-09	3	49547561	GTEx/v8	Brain_Frontal_Cortex_BA9	ENSG00000233276	C	9.62584e-08	-0.262783	2.09108e-06	C	-	3:49547561:C:T	GPX1
rs7622302-C	7.635e-09	3	49547561	GTEx/v8	Brain_Nucleus_accumbens_basal_ganglia	ENSG00000004534	C	9.11188e-07	0.233291	9.35865e-22	C	+	3:49547561:C:T	RBM6
rs7622302-C	7.635e-09	3	49547561	GTEx/v8	Breast_Mammary_Tissue	ENSG00000004534	C	1.25954e-10	0.267505	9.60233e-55	C	+	3:49547561:C:T	RBM6
rs7622302-C	7.635e-09	3	49547561	GTEx/v8	Breast_Mammary_Tissue	ENSG00000145020	C	2.6726e-08	0.141529	3.78485e-39	C	+	3:49547561:C:T	AMT
rs7622302-C	7.635e-09	3	49547561	GTEx/v8	Breast_Mammary_Tissue	ENSG00000164062	C	6.18755e-07	0.105726	4.59463e-05	C	+	3:49547561:C:T	APEH
rs7622302-C	7.635e-09	3	49547561	GTEx/v8	Cells_Cultured_fibroblasts	ENSG00000004534	C	2.99696e-13	0.243858	3.73969e-66	C	+	3:49547561:C:T	RBM6
rs7622302-C	7.635e-09	3	49547561	GTEx/v8	Cells_Cultured_fibroblasts	ENSG00000068745	C	1.57224e-11	-0.190414	8.45701e-35	C	-	3:49547561:C:T	IP6K2
rs7622302-C	7.635e-09	3	49547561	GTEx/v8	Cells_Cultured_fibroblasts	ENSG00000145020	C	5.59274e-08	0.121376	6.32799e-71	C	+	3:49547561:C:T	AMT
rs7622302-C	7.635e-09	3	49547561	GTEx/v8	Cells_Cultured_fibroblasts	ENSG00000164062	C	1.94023e-15	0.164861	1.57262e-14	C	+	3:49547561:C:T	APEH
rs7622302-C	7.635e-09	3	49547561	GTEx/v8	Cells_Cultured_fibroblasts	ENSG00000164068	C	1.1606e-08	-0.192993	1.20526e-15	C	-	3:49547561:C:T	RNF123
rs7622302-C	7.635e-09	3	49547561	GTEx/v8	Cells_Cultured_fibroblasts	ENSG00000173402	C	4.75539e-07	0.092823	5.36154e-08	C	+	3:49547561:C:T	DAG1
rs7622302-C	7.635e-09	3	49547561	GTEx/v8	Cells_Cultured_fibroblasts	ENSG00000182179	C	2.41865e-07	0.0956994	3.50302e-14	C	+	3:49547561:C:T	UBA7
rs7622302-C	7.635e-09	3	49547561	GTEx/v8	Cells_Cultured_fibroblasts	ENSG00000233276	C	1.83338e-07	0.172309	1.10725e-28	C	+	3:49547561:C:T	GPX1
rs7622302-C	7.635e-09	3	49547561	GTEx/v8	Colon_Sigmoid	ENSG00000004534	C	6.96588e-09	0.255154	1.74945e-39	C	+	3:49547561:C:T	RBM6
rs7622302-C	7.635e-09	3	49547561	GTEx/v8	Colon_Sigmoid	ENSG00000164068	C	1.07884e-09	-0.175778	1.80664e-12	C	-	3:49547561:C:T	RNF123
rs7622302-C	7.635e-09	3	49547561	GTEx/v8	Colon_Transverse	ENSG00000004534	C	1.46337e-10	0.285117	2.41861e-57	C	+	3:49547561:C:T	RBM6
rs7622302-C	7.635e-09	3	49547561	GTEx/v8	Colon_Transverse	ENSG00000164068	C	6.0351e-07	-0.143442	1.18579e-11	C	-	3:49547561:C:T	RNF123
rs7622302-C	7.635e-09	3	49547561	GTEx/v8	Colon_Transverse	ENSG00000182179	C	7.27483e-14	0.26809	1.2048e-23	C	+	3:49547561:C:T	UBA7
rs7622302-C	7.635e-09	3	49547561	GTEx/v8	Esophagus_Gastroesophageal_Junction	ENSG00000004534	C	3.46585e-10	0.259999	6.48329e-51	C	+	3:49547561:C:T	RBM6
rs7622302-C	7.635e-09	3	49547561	GTEx/v8	Esophagus_Gastroesophageal_Junction	ENSG00000145020	C	5.57772e-08	0.160581	6.17114e-30	C	+	3:49547561:C:T	AMT
rs7622302-C	7.635e-09	3	49547561	GTEx/v8	Esophagus_Gastroesophageal_Junction	ENSG00000145029	C	6.67707e-07	0.179203	6.57192e-11	C	+	3:49547561:C:T	NICN1
rs7622302-C	7.635e-09	3	49547561	GTEx/v8	Esophagus_Mucosa	ENSG00000004534	C	2.21072e-19	0.263675	7.74144e-89	C	+	3:49547561:C:T	RBM6
rs7622302-C	7.635e-09	3	49547561	GTEx/v8	Esophagus_Mucosa	ENSG00000145020	C	6.13897e-12	0.153043	1.46666e-61	C	+	3:49547561:C:T	AMT
rs7622302-C	7.635e-09	3	49547561	GTEx/v8	Esophagus_Mucosa	ENSG00000145029	C	4.219e-09	0.164177	9.29921e-10	C	+	3:49547561:C:T	NICN1
rs7622302-C	7.635e-09	3	49547561	GTEx/v8	Esophagus_Mucosa	ENSG00000164062	C	1.64902e-15	0.200345	2.81907e-17	C	+	3:49547561:C:T	APEH
rs7622302-C	7.635e-09	3	49547561	GTEx/v8	Esophagus_Mucosa	ENSG00000173531	C	5.13255e-11	0.169376	1.43888e-11	C	+	3:49547561:C:T	MST1
rs7622302-C	7.635e-09	3	49547561	GTEx/v8	Esophagus_Mucosa	ENSG00000178252	C	9.33457e-08	0.237849	4.41062e-69	C	+	3:49547561:C:T	WDR6
rs7622302-C	7.635e-09	3	49547561	GTEx/v8	Esophagus_Mucosa	ENSG00000182179	C	2.49942e-12	0.171061	1.21803e-29	C	+	3:49547561:C:T	UBA7
rs7622302-C	7.635e-09	3	49547561	GTEx/v8	Esophagus_Mucosa	ENSG00000185614	C	8.79631e-19	-0.269069	1.03287e-36	C	-	3:49547561:C:T	FAM212A
rs7622302-C	7.635e-09	3	49547561	GTEx/v8	Esophagus_Muscularis	ENSG00000004534	C	9.50316e-14	0.249184	2.23556e-74	C	+	3:49547561:C:T	RBM6
rs7622302-C	7.635e-09	3	49547561	GTEx/v8	Esophagus_Muscularis	ENSG00000145020	C	1.56481e-10	0.137723	5.56478e-59	C	+	3:49547561:C:T	AMT
rs7622302-C	7.635e-09	3	49547561	GTEx/v8	Esophagus_Muscularis	ENSG00000145029	C	1.00286e-08	0.141073	1.36282e-15	C	+	3:49547561:C:T	NICN1
rs7622302-C	7.635e-09	3	49547561	GTEx/v8	Esophagus_Muscularis	ENSG00000164068	C	8.70499e-09	-0.140032	4.97302e-17	C	-	3:49547561:C:T	RNF123
rs7622302-C	7.635e-09	3	49547561	GTEx/v8	Esophagus_Muscularis	ENSG00000173540	C	9.16161e-07	-0.188427	6.27914e-57	C	-	3:49547561:C:T	GMPPB
rs7622302-C	7.635e-09	3	49547561	GTEx/v8	Heart_Atrial_Appendage	ENSG00000004534	C	6.26341e-12	0.258335	4.26232e-65	C	+	3:49547561:C:T	RBM6
rs7622302-C	7.635e-09	3	49547561	GTEx/v8	Heart_Atrial_Appendage	ENSG00000164068	C	9.90153e-07	-0.115095	7.71935e-08	C	-	3:49547561:C:T	RNF123
rs7622302-C	7.635e-09	3	49547561	GTEx/v8	Heart_Left_Ventricle	ENSG00000004534	C	3.2702e-09	0.199479	2.16197e-49	C	+	3:49547561:C:T	RBM6
rs7622302-C	7.635e-09	3	49547561	GTEx/v8	Lung	ENSG00000004534	C	6.0351e-13	0.179463	6.34992e-71	C	+	3:49547561:C:T	RBM6
rs7622302-C	7.635e-09	3	49547561	GTEx/v8	Lung	ENSG00000068745	C	3.63275e-07	-0.1496	6.93539e-15	C	-	3:49547561:C:T	IP6K2
rs7622302-C	7.635e-09	3	49547561	GTEx/v8	Lung	ENSG00000145020	C	4.26165e-15	0.200601	2.23899e-72	C	+	3:49547561:C:T	AMT
rs7622302-C	7.635e-09	3	49547561	GTEx/v8	Lung	ENSG00000145029	C	2.01865e-10	0.180414	3.36343e-23	C	+	3:49547561:C:T	NICN1
rs7622302-C	7.635e-09	3	49547561	GTEx/v8	Lung	ENSG00000164068	C	6.81968e-09	-0.148558	5.97653e-14	C	-	3:49547561:C:T	RNF123
rs7622302-C	7.635e-09	3	49547561	GTEx/v8	Muscle_Skeletal	ENSG00000004534	C	3.73395e-10	0.176998	9.65316e-50	C	+	3:49547561:C:T	RBM6
rs7622302-C	7.635e-09	3	49547561	GTEx/v8	Muscle_Skeletal	ENSG00000067560	C	1.53509e-07	-0.123528	2.138e-14	C	-	3:49547561:C:T	RHOA
rs7622302-C	7.635e-09	3	49547561	GTEx/v8	Muscle_Skeletal	ENSG00000068745	C	1.05534e-10	-0.207471	1.88332e-15	C	-	3:49547561:C:T	IP6K2
rs7622302-C	7.635e-09	3	49547561	GTEx/v8	Muscle_Skeletal	ENSG00000145020	C	4.87557e-15	0.147071	9.34742e-51	C	+	3:49547561:C:T	AMT
rs7622302-C	7.635e-09	3	49547561	GTEx/v8	Muscle_Skeletal	ENSG00000164078	C	1.67948e-08	-0.222389	1.01312e-09	C	-	3:49547561:C:T	MST1R
rs7622302-C	7.635e-09	3	49547561	GTEx/v8	Muscle_Skeletal	ENSG00000185614	C	4.12435e-30	-0.30747	1.91335e-28	C	-	3:49547561:C:T	FAM212A
rs7622302-C	7.635e-09	3	49547561	GTEx/v8	Nerve_Tibial	ENSG00000004534	C	6.71642e-17	0.223462	5.77897e-87	C	+	3:49547561:C:T	RBM6
rs7622302-C	7.635e-09	3	49547561	GTEx/v8	Nerve_Tibial	ENSG00000068745	C	1.51414e-08	-0.126134	1.13179e-12	C	-	3:49547561:C:T	IP6K2
rs7622302-C	7.635e-09	3	49547561	GTEx/v8	Nerve_Tibial	ENSG00000145020	C	3.16005e-18	0.203661	7.83293e-77	C	+	3:49547561:C:T	AMT
rs7622302-C	7.635e-09	3	49547561	GTEx/v8	Nerve_Tibial	ENSG00000145029	C	2.79888e-19	0.213311	3.42848e-28	C	+	3:49547561:C:T	NICN1
rs7622302-C	7.635e-09	3	49547561	GTEx/v8	Nerve_Tibial	ENSG00000164062	C	2.4199e-08	0.122287	1.02793e-07	C	+	3:49547561:C:T	APEH
rs7622302-C	7.635e-09	3	49547561	GTEx/v8	Nerve_Tibial	ENSG00000164068	C	6.68703e-14	-0.2517	6.26723e-28	C	-	3:49547561:C:T	RNF123
rs7622302-C	7.635e-09	3	49547561	GTEx/v8	Nerve_Tibial	ENSG00000173531	C	4.57891e-12	0.185906	1.54103e-12	C	+	3:49547561:C:T	MST1
rs7622302-C	7.635e-09	3	49547561	GTEx/v8	Nerve_Tibial	ENSG00000182179	C	2.33582e-07	0.0854459	1.79953e-13	C	+	3:49547561:C:T	UBA7
rs7622302-C	7.635e-09	3	49547561	GTEx/v8	Pancreas	ENSG00000004534	C	1.62342e-07	0.253292	4.09069e-49	C	+	3:49547561:C:T	RBM6
rs7622302-C	7.635e-09	3	49547561	GTEx/v8	Pancreas	ENSG00000182179	C	5.9368e-09	0.281554	1.9056e-19	C	+	3:49547561:C:T	UBA7
rs7622302-C	7.635e-09	3	49547561	GTEx/v8	Pituitary	ENSG00000004534	C	1.08949e-08	0.386749	1.04903e-28	C	+	3:49547561:C:T	RBM6
rs7622302-C	7.635e-09	3	49547561	GTEx/v8	Skin_Not_Sun_Exposed_Suprapubic	ENSG00000004534	C	1.00614e-12	0.211265	6.61929e-62	C	+	3:49547561:C:T	RBM6
rs7622302-C	7.635e-09	3	49547561	GTEx/v8	Skin_Not_Sun_Exposed_Suprapubic	ENSG00000068745	C	4.54234e-07	-0.139816	2.93149e-13	C	-	3:49547561:C:T	IP6K2
rs7622302-C	7.635e-09	3	49547561	GTEx/v8	Skin_Not_Sun_Exposed_Suprapubic	ENSG00000145020	C	2.3782e-09	0.181867	1.04272e-44	C	+	3:49547561:C:T	AMT
rs7622302-C	7.635e-09	3	49547561	GTEx/v8	Skin_Not_Sun_Exposed_Suprapubic	ENSG00000164062	C	2.59288e-10	0.16165	1.62678e-08	C	+	3:49547561:C:T	APEH
rs7622302-C	7.635e-09	3	49547561	GTEx/v8	Skin_Not_Sun_Exposed_Suprapubic	ENSG00000173531	C	1.47429e-13	0.190914	1.37116e-13	C	+	3:49547561:C:T	MST1
rs7622302-C	7.635e-09	3	49547561	GTEx/v8	Skin_Not_Sun_Exposed_Suprapubic	ENSG00000173540	C	8.86602e-08	-0.190098	2.52151e-54	C	-	3:49547561:C:T	GMPPB
rs7622302-C	7.635e-09	3	49547561	GTEx/v8	Skin_Not_Sun_Exposed_Suprapubic	ENSG00000178252	C	9.50713e-08	0.241406	1.70479e-80	C	+	3:49547561:C:T	WDR6
rs7622302-C	7.635e-09	3	49547561	GTEx/v8	Skin_Not_Sun_Exposed_Suprapubic	ENSG00000182179	C	4.74172e-13	0.198613	2.13071e-21	C	+	3:49547561:C:T	UBA7
rs7622302-C	7.635e-09	3	49547561	GTEx/v8	Skin_Not_Sun_Exposed_Suprapubic	ENSG00000185614	C	1.11289e-08	-0.135056	4.55389e-18	C	-	3:49547561:C:T	FAM212A
rs7622302-C	7.635e-09	3	49547561	GTEx/v8	Skin_Not_Sun_Exposed_Suprapubic	ENSG00000185909	C	3.49226e-08	-0.152951	3.57832e-12	C	-	3:49547561:C:T	KLHDC8B
rs7622302-C	7.635e-09	3	49547561	GTEx/v8	Skin_Sun_Exposed_Lower_leg	ENSG00000004534	C	1.84134e-16	0.224843	1.29885e-81	C	+	3:49547561:C:T	RBM6
rs7622302-C	7.635e-09	3	49547561	GTEx/v8	Skin_Sun_Exposed_Lower_leg	ENSG00000145020	C	5.09392e-11	0.165181	3.81896e-42	C	+	3:49547561:C:T	AMT
rs7622302-C	7.635e-09	3	49547561	GTEx/v8	Skin_Sun_Exposed_Lower_leg	ENSG00000145029	C	1.67446e-09	0.163604	2.10749e-20	C	+	3:49547561:C:T	NICN1
rs7622302-C	7.635e-09	3	49547561	GTEx/v8	Skin_Sun_Exposed_Lower_leg	ENSG00000164062	C	4.45137e-10	0.139736	6.97858e-09	C	+	3:49547561:C:T	APEH
rs7622302-C	7.635e-09	3	49547561	GTEx/v8	Skin_Sun_Exposed_Lower_leg	ENSG00000173531	C	1.87066e-14	0.178703	6.29643e-13	C	+	3:49547561:C:T	MST1
rs7622302-C	7.635e-09	3	49547561	GTEx/v8	Skin_Sun_Exposed_Lower_leg	ENSG00000178252	C	8.86078e-09	0.251274	1.81688e-102	C	+	3:49547561:C:T	WDR6
rs7622302-C	7.635e-09	3	49547561	GTEx/v8	Skin_Sun_Exposed_Lower_leg	ENSG00000182179	C	2.54936e-09	0.132934	5.04182e-21	C	+	3:49547561:C:T	UBA7
rs7622302-C	7.635e-09	3	49547561	GTEx/v8	Skin_Sun_Exposed_Lower_leg	ENSG00000185614	C	9.41143e-08	-0.113951	2.8348e-15	C	-	3:49547561:C:T	FAM212A
rs7622302-C	7.635e-09	3	49547561	GTEx/v8	Skin_Sun_Exposed_Lower_leg	ENSG00000185909	C	1.6452e-08	-0.152236	8.98072e-20	C	-	3:49547561:C:T	KLHDC8B
rs7622302-C	7.635e-09	3	49547561	GTEx/v8	Spleen	ENSG00000068745	C	6.22184e-08	-0.30119	6.49941e-07	C	-	3:49547561:C:T	IP6K2
rs7622302-C	7.635e-09	3	49547561	GTEx/v8	Stomach	ENSG00000004534	C	1.88954e-07	0.241371	7.27852e-43	C	+	3:49547561:C:T	RBM6
rs7622302-C	7.635e-09	3	49547561	GTEx/v8	Stomach	ENSG00000182179	C	6.35184e-07	0.156012	1.66972e-10	C	+	3:49547561:C:T	UBA7
rs7622302-C	7.635e-09	3	49547561	GTEx/v8	Testis	ENSG00000004534	C	6.62842e-07	0.183991	4.26099e-41	C	+	3:49547561:C:T	RBM6
rs7622302-C	7.635e-09	3	49547561	GTEx/v8	Testis	ENSG00000187492	C	2.58122e-10	-0.359072	3.60667e-66	C	-	3:49547561:C:T	CDHR4
rs7622302-C	7.635e-09	3	49547561	GTEx/v8	Thyroid	ENSG00000004534	C	1.39091e-16	0.259856	1.05393e-97	C	+	3:49547561:C:T	RBM6
rs7622302-C	7.635e-09	3	49547561	GTEx/v8	Thyroid	ENSG00000145020	C	2.30791e-12	0.192161	4.60575e-100	C	+	3:49547561:C:T	AMT
rs7622302-C	7.635e-09	3	49547561	GTEx/v8	Thyroid	ENSG00000145029	C	4.36086e-14	0.234484	1.30111e-62	C	+	3:49547561:C:T	NICN1
rs7622302-C	7.635e-09	3	49547561	GTEx/v8	Thyroid	ENSG00000164068	C	4.97978e-10	-0.187948	4.35736e-15	C	-	3:49547561:C:T	RNF123
rs7622302-C	7.635e-09	3	49547561	GTEx/v8	Thyroid	ENSG00000173531	C	1.35573e-19	0.29252	2.09399e-18	C	+	3:49547561:C:T	MST1
rs7622302-C	7.635e-09	3	49547561	GTEx/v8	Thyroid	ENSG00000173540	C	4.0035e-08	-0.111214	2.4691e-28	C	-	3:49547561:C:T	GMPPB
rs7622302-C	7.635e-09	3	49547561	GTEx/v8	Whole_Blood	ENSG00000004534	C	5.28699e-17	0.260575	3.30235e-109	C	+	3:49547561:C:T	RBM6
rs7622302-C	7.635e-09	3	49547561	GTEx/v8	Whole_Blood	ENSG00000145020	C	3.74704e-07	0.124853	4.35484e-40	C	+	3:49547561:C:T	AMT
rs7622302-C	7.635e-09	3	49547561	GTEx/v8	Whole_Blood	ENSG00000182179	C	2.51216e-18	0.16687	2.47495e-51	C	+	3:49547561:C:T	UBA7
rs7633271-C	7.267e-09	3	49555963	eQTLcatalogue	BrainSeq_ge_brain	ENSG00000164068	T	1.74479e-10	-0.0531156	8.72395e-07	C	+	3:49555963:C:T	RNF123
rs7633271-C	7.267e-09	3	49555963	eQTLcatalogue	GEUVADIS_ge_LCL	ENSG00000164062	T	1.61358e-09	0.0475124	8.0679e-06	C	-	3:49555963:C:T	APEH
rs7633271-C	7.267e-09	3	49555963	eQTLGen	eQTLGen_cis_eQTLs	ENSG00000004534	C	8.8653e-270	35.0923	0	C	+	3:49555963:C:T	RBM6
rs7633271-C	7.267e-09	3	49555963	eQTLGen	eQTLGen_cis_eQTLs	ENSG00000008300	C	3.4336e-09	-5.9093	2.59555e-05	C	-	3:49555963:C:T	CELSR3
rs7633271-C	7.267e-09	3	49555963	eQTLGen	eQTLGen_cis_eQTLs	ENSG00000010256	C	1.0095e-07	5.3252	0.000345521	C	+	3:49555963:C:T	UQCRC1
rs7633271-C	7.267e-09	3	49555963	eQTLGen	eQTLGen_cis_eQTLs	ENSG00000068745	C	6.2756e-14	-7.5021	0	C	-	3:49555963:C:T	IP6K2
rs7633271-C	7.267e-09	3	49555963	eQTLGen	eQTLGen_cis_eQTLs	ENSG00000114270	C	4.1201e-12	6.9331	0	C	+	3:49555963:C:T	COL7A1
rs7633271-C	7.267e-09	3	49555963	eQTLGen	eQTLGen_cis_eQTLs	ENSG00000114302	C	1.2674e-08	-5.6903	7.05716e-05	C	-	3:49555963:C:T	PRKAR2A
rs7633271-C	7.267e-09	3	49555963	eQTLGen	eQTLGen_cis_eQTLs	ENSG00000145020	C	1.7772e-63	16.8188	0	C	+	3:49555963:C:T	AMT
rs7633271-C	7.267e-09	3	49555963	eQTLGen	eQTLGen_cis_eQTLs	ENSG00000145022	C	2.4199e-07	5.164	0.000790588	C	+	3:49555963:C:T	TCTA
rs7633271-C	7.267e-09	3	49555963	eQTLGen	eQTLGen_cis_eQTLs	ENSG00000145029	C	8.2772e-33	-11.9297	0	C	-	3:49555963:C:T	NICN1
rs7633271-C	7.267e-09	3	49555963	eQTLGen	eQTLGen_cis_eQTLs	ENSG00000164061	C	4.6566e-09	-5.8588	3.23457e-05	C	-	3:49555963:C:T	BSN
rs7633271-C	7.267e-09	3	49555963	eQTLGen	eQTLGen_cis_eQTLs	ENSG00000164062	C	2.0657e-190	29.4333	0	C	+	3:49555963:C:T	APEH
rs7633271-C	7.267e-09	3	49555963	eQTLGen	eQTLGen_cis_eQTLs	ENSG00000164077	C	9.4706e-08	5.3367	0.000339431	C	+	3:49555963:C:T	MON1A
rs7633271-C	7.267e-09	3	49555963	eQTLGen	eQTLGen_cis_eQTLs	ENSG00000173402	C	1.6164e-22	9.7634	0	C	+	3:49555963:C:T	DAG1
rs7633271-C	7.267e-09	3	49555963	eQTLGen	eQTLGen_cis_eQTLs	ENSG00000173531	C	5.6463e-10	6.2001	0	C	+	3:49555963:C:T	MST1
rs7633271-C	7.267e-09	3	49555963	eQTLGen	eQTLGen_cis_eQTLs	ENSG00000178252	C	1.8078e-09	6.0142	1.95912e-05	C	+	3:49555963:C:T	WDR6
rs7633271-C	7.267e-09	3	49555963	eQTLGen	eQTLGen_cis_eQTLs	ENSG00000185614	C	1.5447e-22	9.7681	0	C	+	3:49555963:C:T	FAM212A
rs7633271-C	7.267e-09	3	49555963	eQTLGen	eQTLGen_cis_eQTLs	ENSG00000185909	C	4.2879e-36	12.5441	0	C	+	3:49555963:C:T	KLHDC8B
rs7633271-C	7.267e-09	3	49555963	eQTLGen	eQTLGen_cis_eQTLs	ENSG00000186792	C	3.9873e-20	-9.1882	0	C	-	3:49555963:C:T	HYAL3
rs7633271-C	7.267e-09	3	49555963	eQTLGen	eQTLGen_cis_eQTLs	ENSG00000198218	C	3.9124e-23	-9.9062	0	C	-	3:49555963:C:T	QRICH1
rs7633271-C	7.267e-09	3	49555963	eQTLGen	eQTLGen_cis_eQTLs	ENSG00000225697	C	3.3041e-25	10.3727	0	C	+	3:49555963:C:T	SLC26A6
rs7633271-C	7.267e-09	3	49555963	eQTLGen	eQTLGen_cis_eQTLs	ENSG00000233276	C	9.9507e-35	-12.2924	0	C	-	3:49555963:C:T	GPX1
rs7633271-C	7.267e-09	3	49555963	GTEx/v8	Adipose_Subcutaneous	ENSG00000004534	C	8.60539e-17	0.274193	1.82927e-97	C	+	3:49555963:C:T	RBM6
rs7633271-C	7.267e-09	3	49555963	GTEx/v8	Adipose_Subcutaneous	ENSG00000145020	C	1.37795e-16	0.197924	1.90528e-62	C	+	3:49555963:C:T	AMT
rs7633271-C	7.267e-09	3	49555963	GTEx/v8	Adipose_Subcutaneous	ENSG00000145029	C	7.24898e-14	0.200868	2.79528e-25	C	+	3:49555963:C:T	NICN1
rs7633271-C	7.267e-09	3	49555963	GTEx/v8	Adipose_Subcutaneous	ENSG00000164062	C	1.77258e-13	0.136555	1.51921e-10	C	+	3:49555963:C:T	APEH
rs7633271-C	7.267e-09	3	49555963	GTEx/v8	Adipose_Subcutaneous	ENSG00000164068	C	5.04948e-13	-0.208454	7.57654e-27	C	-	3:49555963:C:T	RNF123
rs7633271-C	7.267e-09	3	49555963	GTEx/v8	Adipose_Subcutaneous	ENSG00000173531	C	5.88418e-08	0.151027	8.51204e-08	C	+	3:49555963:C:T	MST1
rs7633271-C	7.267e-09	3	49555963	GTEx/v8	Adipose_Visceral_Omentum	ENSG00000004534	C	4.44417e-18	0.284335	2.04245e-67	C	+	3:49555963:C:T	RBM6
rs7633271-C	7.267e-09	3	49555963	GTEx/v8	Adipose_Visceral_Omentum	ENSG00000145020	C	1.96392e-12	0.172448	6.72678e-58	C	+	3:49555963:C:T	AMT
rs7633271-C	7.267e-09	3	49555963	GTEx/v8	Adipose_Visceral_Omentum	ENSG00000145029	C	1.14676e-10	0.191078	3.50248e-21	C	+	3:49555963:C:T	NICN1
rs7633271-C	7.267e-09	3	49555963	GTEx/v8	Adipose_Visceral_Omentum	ENSG00000164068	C	1.18166e-10	-0.187994	7.20961e-15	C	-	3:49555963:C:T	RNF123
rs7633271-C	7.267e-09	3	49555963	GTEx/v8	Artery_Aorta	ENSG00000004534	C	1.10527e-11	0.248222	9.05165e-58	C	+	3:49555963:C:T	RBM6
rs7633271-C	7.267e-09	3	49555963	GTEx/v8	Artery_Aorta	ENSG00000068745	C	1.95917e-10	-0.212728	1.31287e-07	C	-	3:49555963:C:T	IP6K2
rs7633271-C	7.267e-09	3	49555963	GTEx/v8	Artery_Aorta	ENSG00000145020	C	9.36314e-17	0.239336	8.29211e-58	C	+	3:49555963:C:T	AMT
rs7633271-C	7.267e-09	3	49555963	GTEx/v8	Artery_Aorta	ENSG00000145029	C	4.66099e-15	0.220971	5.32224e-19	C	+	3:49555963:C:T	NICN1
rs7633271-C	7.267e-09	3	49555963	GTEx/v8	Artery_Tibial	ENSG00000004534	C	1.72858e-14	0.218734	1.51621e-80	C	+	3:49555963:C:T	RBM6
rs7633271-C	7.267e-09	3	49555963	GTEx/v8	Artery_Tibial	ENSG00000068745	C	3.88294e-11	-0.17065	1.24228e-14	C	-	3:49555963:C:T	IP6K2
rs7633271-C	7.267e-09	3	49555963	GTEx/v8	Artery_Tibial	ENSG00000145020	C	8.36238e-18	0.20011	2.31462e-81	C	+	3:49555963:C:T	AMT
rs7633271-C	7.267e-09	3	49555963	GTEx/v8	Artery_Tibial	ENSG00000145029	C	2.33908e-18	0.200904	3.54662e-24	C	+	3:49555963:C:T	NICN1
rs7633271-C	7.267e-09	3	49555963	GTEx/v8	Artery_Tibial	ENSG00000164068	C	1.15199e-12	-0.182012	2.60502e-20	C	-	3:49555963:C:T	RNF123
rs7633271-C	7.267e-09	3	49555963	GTEx/v8	Artery_Tibial	ENSG00000173531	C	3.23359e-08	0.18978	7.66612e-07	C	+	3:49555963:C:T	MST1
rs7633271-C	7.267e-09	3	49555963	GTEx/v8	Artery_Tibial	ENSG00000187492	C	5.44159e-08	-0.184588	2.24065e-06	C	-	3:49555963:C:T	CDHR4
rs7633271-C	7.267e-09	3	49555963	GTEx/v8	Brain_Cerebellar_Hemisphere	ENSG00000164078	C	1.64753e-07	-0.407813	1.03632e-09	C	-	3:49555963:C:T	MST1R
rs7633271-C	7.267e-09	3	49555963	GTEx/v8	Brain_Cerebellar_Hemisphere	ENSG00000185614	C	1.35546e-08	-0.411472	7.65634e-16	C	-	3:49555963:C:T	FAM212A
rs7633271-C	7.267e-09	3	49555963	GTEx/v8	Brain_Cerebellar_Hemisphere	ENSG00000233276	C	5.10825e-07	-0.24581	0.000158843	C	-	3:49555963:C:T	GPX1
rs7633271-C	7.267e-09	3	49555963	GTEx/v8	Brain_Cerebellum	ENSG00000004534	C	9.07829e-07	0.33206	1.61235e-34	C	+	3:49555963:C:T	RBM6
rs7633271-C	7.267e-09	3	49555963	GTEx/v8	Brain_Cerebellum	ENSG00000173531	C	7.58527e-07	0.398039	2.63749e-05	C	+	3:49555963:C:T	MST1
rs7633271-C	7.267e-09	3	49555963	GTEx/v8	Brain_Cerebellum	ENSG00000185614	C	3.83572e-08	-0.417698	2.06179e-23	C	-	3:49555963:C:T	FAM212A
rs7633271-C	7.267e-09	3	49555963	GTEx/v8	Brain_Cortex	ENSG00000233276	C	4.29157e-07	-0.286321	4.63263e-09	C	-	3:49555963:C:T	GPX1
rs7633271-C	7.267e-09	3	49555963	GTEx/v8	Brain_Frontal_Cortex_BA9	ENSG00000233276	C	9.62584e-08	-0.262783	2.09108e-06	C	-	3:49555963:C:T	GPX1
rs7633271-C	7.267e-09	3	49555963	GTEx/v8	Brain_Nucleus_accumbens_basal_ganglia	ENSG00000004534	C	9.11188e-07	0.233291	9.35865e-22	C	+	3:49555963:C:T	RBM6
rs7633271-C	7.267e-09	3	49555963	GTEx/v8	Breast_Mammary_Tissue	ENSG00000004534	C	1.02492e-10	0.269147	9.60233e-55	C	+	3:49555963:C:T	RBM6
rs7633271-C	7.267e-09	3	49555963	GTEx/v8	Breast_Mammary_Tissue	ENSG00000145020	C	3.73439e-08	0.140326	3.78485e-39	C	+	3:49555963:C:T	AMT
rs7633271-C	7.267e-09	3	49555963	GTEx/v8	Breast_Mammary_Tissue	ENSG00000164062	C	5.85481e-07	0.106111	4.59463e-05	C	+	3:49555963:C:T	APEH
rs7633271-C	7.267e-09	3	49555963	GTEx/v8	Cells_Cultured_fibroblasts	ENSG00000004534	C	5.32203e-13	0.241182	3.73969e-66	C	+	3:49555963:C:T	RBM6
rs7633271-C	7.267e-09	3	49555963	GTEx/v8	Cells_Cultured_fibroblasts	ENSG00000068745	C	3.25114e-12	-0.196224	8.45701e-35	C	-	3:49555963:C:T	IP6K2
rs7633271-C	7.267e-09	3	49555963	GTEx/v8	Cells_Cultured_fibroblasts	ENSG00000145020	C	5.98194e-08	0.120997	6.32799e-71	C	+	3:49555963:C:T	AMT
rs7633271-C	7.267e-09	3	49555963	GTEx/v8	Cells_Cultured_fibroblasts	ENSG00000164062	C	1.61293e-15	0.165136	1.57262e-14	C	+	3:49555963:C:T	APEH
rs7633271-C	7.267e-09	3	49555963	GTEx/v8	Cells_Cultured_fibroblasts	ENSG00000164068	C	7.09297e-09	-0.195505	1.20526e-15	C	-	3:49555963:C:T	RNF123
rs7633271-C	7.267e-09	3	49555963	GTEx/v8	Cells_Cultured_fibroblasts	ENSG00000173402	C	6.70317e-07	0.0915493	5.36154e-08	C	+	3:49555963:C:T	DAG1
rs7633271-C	7.267e-09	3	49555963	GTEx/v8	Cells_Cultured_fibroblasts	ENSG00000182179	C	2.41672e-07	0.0956074	3.50302e-14	C	+	3:49555963:C:T	UBA7
rs7633271-C	7.267e-09	3	49555963	GTEx/v8	Cells_Cultured_fibroblasts	ENSG00000233276	C	1.69116e-07	0.172615	1.10725e-28	C	+	3:49555963:C:T	GPX1
rs7633271-C	7.267e-09	3	49555963	GTEx/v8	Colon_Sigmoid	ENSG00000004534	C	6.25507e-09	0.25656	1.74945e-39	C	+	3:49555963:C:T	RBM6
rs7633271-C	7.267e-09	3	49555963	GTEx/v8	Colon_Sigmoid	ENSG00000164068	C	2.0879e-09	-0.173362	1.80664e-12	C	-	3:49555963:C:T	RNF123
rs7633271-C	7.267e-09	3	49555963	GTEx/v8	Colon_Transverse	ENSG00000004534	C	1.52171e-10	0.283766	2.41861e-57	C	+	3:49555963:C:T	RBM6
rs7633271-C	7.267e-09	3	49555963	GTEx/v8	Colon_Transverse	ENSG00000164068	C	7.60206e-07	-0.141656	1.18579e-11	C	-	3:49555963:C:T	RNF123
rs7633271-C	7.267e-09	3	49555963	GTEx/v8	Colon_Transverse	ENSG00000182179	C	1.01015e-13	0.265647	1.2048e-23	C	+	3:49555963:C:T	UBA7
rs7633271-C	7.267e-09	3	49555963	GTEx/v8	Esophagus_Gastroesophageal_Junction	ENSG00000004534	C	3.46585e-10	0.259999	6.48329e-51	C	+	3:49555963:C:T	RBM6
rs7633271-C	7.267e-09	3	49555963	GTEx/v8	Esophagus_Gastroesophageal_Junction	ENSG00000145020	C	5.57772e-08	0.160581	6.17114e-30	C	+	3:49555963:C:T	AMT
rs7633271-C	7.267e-09	3	49555963	GTEx/v8	Esophagus_Gastroesophageal_Junction	ENSG00000145029	C	6.67707e-07	0.179203	6.57192e-11	C	+	3:49555963:C:T	NICN1
rs7633271-C	7.267e-09	3	49555963	GTEx/v8	Esophagus_Mucosa	ENSG00000004534	C	2.07664e-19	0.264191	7.74144e-89	C	+	3:49555963:C:T	RBM6
rs7633271-C	7.267e-09	3	49555963	GTEx/v8	Esophagus_Mucosa	ENSG00000145020	C	5.59527e-12	0.153515	1.46666e-61	C	+	3:49555963:C:T	AMT
rs7633271-C	7.267e-09	3	49555963	GTEx/v8	Esophagus_Mucosa	ENSG00000145029	C	3.0772e-09	0.165782	9.29921e-10	C	+	3:49555963:C:T	NICN1
rs7633271-C	7.267e-09	3	49555963	GTEx/v8	Esophagus_Mucosa	ENSG00000164062	C	2.08117e-15	0.199925	2.81907e-17	C	+	3:49555963:C:T	APEH
rs7633271-C	7.267e-09	3	49555963	GTEx/v8	Esophagus_Mucosa	ENSG00000173531	C	2.65602e-11	0.171979	1.43888e-11	C	+	3:49555963:C:T	MST1
rs7633271-C	7.267e-09	3	49555963	GTEx/v8	Esophagus_Mucosa	ENSG00000178252	C	1.35981e-07	0.235188	4.41062e-69	C	+	3:49555963:C:T	WDR6
rs7633271-C	7.267e-09	3	49555963	GTEx/v8	Esophagus_Mucosa	ENSG00000182179	C	1.75305e-12	0.172419	1.21803e-29	C	+	3:49555963:C:T	UBA7
rs7633271-C	7.267e-09	3	49555963	GTEx/v8	Esophagus_Mucosa	ENSG00000185614	C	6.2281e-19	-0.270475	1.03287e-36	C	-	3:49555963:C:T	FAM212A
rs7633271-C	7.267e-09	3	49555963	GTEx/v8	Esophagus_Muscularis	ENSG00000004534	C	9.93641e-14	0.249629	2.23556e-74	C	+	3:49555963:C:T	RBM6
rs7633271-C	7.267e-09	3	49555963	GTEx/v8	Esophagus_Muscularis	ENSG00000068745	C	9.82181e-07	-0.143054	3.01642e-10	C	-	3:49555963:C:T	IP6K2
rs7633271-C	7.267e-09	3	49555963	GTEx/v8	Esophagus_Muscularis	ENSG00000145020	C	1.19178e-10	0.138919	5.56478e-59	C	+	3:49555963:C:T	AMT
rs7633271-C	7.267e-09	3	49555963	GTEx/v8	Esophagus_Muscularis	ENSG00000145029	C	9.21417e-09	0.141768	1.36282e-15	C	+	3:49555963:C:T	NICN1
rs7633271-C	7.267e-09	3	49555963	GTEx/v8	Esophagus_Muscularis	ENSG00000164068	C	1.53278e-08	-0.13813	4.97302e-17	C	-	3:49555963:C:T	RNF123
rs7633271-C	7.267e-09	3	49555963	GTEx/v8	Esophagus_Muscularis	ENSG00000173540	C	7.43624e-07	-0.190423	6.27914e-57	C	-	3:49555963:C:T	GMPPB
rs7633271-C	7.267e-09	3	49555963	GTEx/v8	Heart_Atrial_Appendage	ENSG00000004534	C	6.26341e-12	0.258335	4.26232e-65	C	+	3:49555963:C:T	RBM6
rs7633271-C	7.267e-09	3	49555963	GTEx/v8	Heart_Atrial_Appendage	ENSG00000164068	C	9.90153e-07	-0.115095	7.71935e-08	C	-	3:49555963:C:T	RNF123
rs7633271-C	7.267e-09	3	49555963	GTEx/v8	Heart_Left_Ventricle	ENSG00000004534	C	4.18289e-09	0.198318	2.16197e-49	C	+	3:49555963:C:T	RBM6
rs7633271-C	7.267e-09	3	49555963	GTEx/v8	Lung	ENSG00000004534	C	5.88374e-13	0.179667	6.34992e-71	C	+	3:49555963:C:T	RBM6
rs7633271-C	7.267e-09	3	49555963	GTEx/v8	Lung	ENSG00000068745	C	3.87456e-07	-0.149353	6.93539e-15	C	-	3:49555963:C:T	IP6K2
rs7633271-C	7.267e-09	3	49555963	GTEx/v8	Lung	ENSG00000145020	C	7.30455e-15	0.199118	2.23899e-72	C	+	3:49555963:C:T	AMT
rs7633271-C	7.267e-09	3	49555963	GTEx/v8	Lung	ENSG00000145029	C	2.15109e-10	0.180272	3.36343e-23	C	+	3:49555963:C:T	NICN1
rs7633271-C	7.267e-09	3	49555963	GTEx/v8	Lung	ENSG00000164068	C	7.62478e-09	-0.148197	5.97653e-14	C	-	3:49555963:C:T	RNF123
rs7633271-C	7.267e-09	3	49555963	GTEx/v8	Muscle_Skeletal	ENSG00000004534	C	7.99127e-10	0.173623	9.65316e-50	C	+	3:49555963:C:T	RBM6
rs7633271-C	7.267e-09	3	49555963	GTEx/v8	Muscle_Skeletal	ENSG00000067560	C	1.92512e-07	-0.122497	2.138e-14	C	-	3:49555963:C:T	RHOA
rs7633271-C	7.267e-09	3	49555963	GTEx/v8	Muscle_Skeletal	ENSG00000068745	C	6.5761e-11	-0.20957	1.88332e-15	C	-	3:49555963:C:T	IP6K2
rs7633271-C	7.267e-09	3	49555963	GTEx/v8	Muscle_Skeletal	ENSG00000145020	C	3.05614e-15	0.148037	9.34742e-51	C	+	3:49555963:C:T	AMT
rs7633271-C	7.267e-09	3	49555963	GTEx/v8	Muscle_Skeletal	ENSG00000164078	C	1.05951e-08	-0.225292	1.01312e-09	C	-	3:49555963:C:T	MST1R
rs7633271-C	7.267e-09	3	49555963	GTEx/v8	Muscle_Skeletal	ENSG00000185614	C	2.00496e-30	-0.308822	1.91335e-28	C	-	3:49555963:C:T	FAM212A
rs7633271-C	7.267e-09	3	49555963	GTEx/v8	Nerve_Tibial	ENSG00000004534	C	5.62766e-17	0.224017	5.77897e-87	C	+	3:49555963:C:T	RBM6
rs7633271-C	7.267e-09	3	49555963	GTEx/v8	Nerve_Tibial	ENSG00000068745	C	1.03902e-08	-0.127538	1.13179e-12	C	-	3:49555963:C:T	IP6K2
rs7633271-C	7.267e-09	3	49555963	GTEx/v8	Nerve_Tibial	ENSG00000145020	C	2.43519e-18	0.20433	7.83293e-77	C	+	3:49555963:C:T	AMT
rs7633271-C	7.267e-09	3	49555963	GTEx/v8	Nerve_Tibial	ENSG00000145029	C	2.3803e-19	0.213735	3.42848e-28	C	+	3:49555963:C:T	NICN1
rs7633271-C	7.267e-09	3	49555963	GTEx/v8	Nerve_Tibial	ENSG00000164062	C	3.74605e-08	0.120685	1.02793e-07	C	+	3:49555963:C:T	APEH
rs7633271-C	7.267e-09	3	49555963	GTEx/v8	Nerve_Tibial	ENSG00000164068	C	8.14313e-14	-0.250924	6.26723e-28	C	-	3:49555963:C:T	RNF123
rs7633271-C	7.267e-09	3	49555963	GTEx/v8	Nerve_Tibial	ENSG00000173531	C	2.17145e-12	0.188611	1.54103e-12	C	+	3:49555963:C:T	MST1
rs7633271-C	7.267e-09	3	49555963	GTEx/v8	Nerve_Tibial	ENSG00000182179	C	1.99193e-07	0.0859368	1.79953e-13	C	+	3:49555963:C:T	UBA7
rs7633271-C	7.267e-09	3	49555963	GTEx/v8	Pancreas	ENSG00000004534	C	1.85844e-07	0.252517	4.09069e-49	C	+	3:49555963:C:T	RBM6
rs7633271-C	7.267e-09	3	49555963	GTEx/v8	Pancreas	ENSG00000182179	C	2.73305e-09	0.287761	1.9056e-19	C	+	3:49555963:C:T	UBA7
rs7633271-C	7.267e-09	3	49555963	GTEx/v8	Pituitary	ENSG00000004534	C	2.24485e-08	0.381797	1.04903e-28	C	+	3:49555963:C:T	RBM6
rs7633271-C	7.267e-09	3	49555963	GTEx/v8	Skin_Not_Sun_Exposed_Suprapubic	ENSG00000004534	C	1.12683e-12	0.210931	6.61929e-62	C	+	3:49555963:C:T	RBM6
rs7633271-C	7.267e-09	3	49555963	GTEx/v8	Skin_Not_Sun_Exposed_Suprapubic	ENSG00000068745	C	5.17793e-07	-0.139208	2.93149e-13	C	-	3:49555963:C:T	IP6K2
rs7633271-C	7.267e-09	3	49555963	GTEx/v8	Skin_Not_Sun_Exposed_Suprapubic	ENSG00000145020	C	1.79605e-09	0.183292	1.04272e-44	C	+	3:49555963:C:T	AMT
rs7633271-C	7.267e-09	3	49555963	GTEx/v8	Skin_Not_Sun_Exposed_Suprapubic	ENSG00000164062	C	4.81803e-10	0.159369	1.62678e-08	C	+	3:49555963:C:T	APEH
rs7633271-C	7.267e-09	3	49555963	GTEx/v8	Skin_Not_Sun_Exposed_Suprapubic	ENSG00000173531	C	7.89488e-14	0.193013	1.37116e-13	C	+	3:49555963:C:T	MST1
rs7633271-C	7.267e-09	3	49555963	GTEx/v8	Skin_Not_Sun_Exposed_Suprapubic	ENSG00000173540	C	8.62603e-08	-0.190362	2.52151e-54	C	-	3:49555963:C:T	GMPPB
rs7633271-C	7.267e-09	3	49555963	GTEx/v8	Skin_Not_Sun_Exposed_Suprapubic	ENSG00000178252	C	1.53894e-07	0.237661	1.70479e-80	C	+	3:49555963:C:T	WDR6
rs7633271-C	7.267e-09	3	49555963	GTEx/v8	Skin_Not_Sun_Exposed_Suprapubic	ENSG00000182179	C	6.1077e-13	0.197818	2.13071e-21	C	+	3:49555963:C:T	UBA7
rs7633271-C	7.267e-09	3	49555963	GTEx/v8	Skin_Not_Sun_Exposed_Suprapubic	ENSG00000185614	C	1.13559e-08	-0.135044	4.55389e-18	C	-	3:49555963:C:T	FAM212A
rs7633271-C	7.267e-09	3	49555963	GTEx/v8	Skin_Not_Sun_Exposed_Suprapubic	ENSG00000185909	C	2.88506e-08	-0.153924	3.57832e-12	C	-	3:49555963:C:T	KLHDC8B
rs7633271-C	7.267e-09	3	49555963	GTEx/v8	Skin_Sun_Exposed_Lower_leg	ENSG00000004534	C	5.27471e-16	0.221567	1.29885e-81	C	+	3:49555963:C:T	RBM6
rs7633271-C	7.267e-09	3	49555963	GTEx/v8	Skin_Sun_Exposed_Lower_leg	ENSG00000145020	C	3.89547e-11	0.166128	3.81896e-42	C	+	3:49555963:C:T	AMT
rs7633271-C	7.267e-09	3	49555963	GTEx/v8	Skin_Sun_Exposed_Lower_leg	ENSG00000145029	C	1.85043e-09	0.163166	2.10749e-20	C	+	3:49555963:C:T	NICN1
rs7633271-C	7.267e-09	3	49555963	GTEx/v8	Skin_Sun_Exposed_Lower_leg	ENSG00000164062	C	4.85872e-10	0.139428	6.97858e-09	C	+	3:49555963:C:T	APEH
rs7633271-C	7.267e-09	3	49555963	GTEx/v8	Skin_Sun_Exposed_Lower_leg	ENSG00000173531	C	2.78588e-14	0.177555	6.29643e-13	C	+	3:49555963:C:T	MST1
rs7633271-C	7.267e-09	3	49555963	GTEx/v8	Skin_Sun_Exposed_Lower_leg	ENSG00000178252	C	1.53271e-08	0.247297	1.81688e-102	C	+	3:49555963:C:T	WDR6
rs7633271-C	7.267e-09	3	49555963	GTEx/v8	Skin_Sun_Exposed_Lower_leg	ENSG00000182179	C	8.63902e-10	0.136681	5.04182e-21	C	+	3:49555963:C:T	UBA7
rs7633271-C	7.267e-09	3	49555963	GTEx/v8	Skin_Sun_Exposed_Lower_leg	ENSG00000185614	C	8.06557e-08	-0.114521	2.8348e-15	C	-	3:49555963:C:T	FAM212A
rs7633271-C	7.267e-09	3	49555963	GTEx/v8	Skin_Sun_Exposed_Lower_leg	ENSG00000185909	C	1.49957e-08	-0.15264	8.98072e-20	C	-	3:49555963:C:T	KLHDC8B
rs7633271-C	7.267e-09	3	49555963	GTEx/v8	Spleen	ENSG00000068745	C	2.17007e-08	-0.309373	6.49941e-07	C	-	3:49555963:C:T	IP6K2
rs7633271-C	7.267e-09	3	49555963	GTEx/v8	Stomach	ENSG00000004534	C	1.45472e-07	0.242876	7.27852e-43	C	+	3:49555963:C:T	RBM6
rs7633271-C	7.267e-09	3	49555963	GTEx/v8	Stomach	ENSG00000182179	C	2.41095e-07	0.161096	1.66972e-10	C	+	3:49555963:C:T	UBA7
rs7633271-C	7.267e-09	3	49555963	GTEx/v8	Testis	ENSG00000004534	C	6.62842e-07	0.183991	4.26099e-41	C	+	3:49555963:C:T	RBM6
rs7633271-C	7.267e-09	3	49555963	GTEx/v8	Testis	ENSG00000187492	C	2.58122e-10	-0.359072	3.60667e-66	C	-	3:49555963:C:T	CDHR4
rs7633271-C	7.267e-09	3	49555963	GTEx/v8	Thyroid	ENSG00000004534	C	2.02927e-16	0.258878	1.05393e-97	C	+	3:49555963:C:T	RBM6
rs7633271-C	7.267e-09	3	49555963	GTEx/v8	Thyroid	ENSG00000145020	C	3.42892e-12	0.190969	4.60575e-100	C	+	3:49555963:C:T	AMT
rs7633271-C	7.267e-09	3	49555963	GTEx/v8	Thyroid	ENSG00000145029	C	3.91247e-14	0.235216	1.30111e-62	C	+	3:49555963:C:T	NICN1
rs7633271-C	7.267e-09	3	49555963	GTEx/v8	Thyroid	ENSG00000164068	C	8.31473e-10	-0.185844	4.35736e-15	C	-	3:49555963:C:T	RNF123
rs7633271-C	7.267e-09	3	49555963	GTEx/v8	Thyroid	ENSG00000173531	C	8.80858e-20	0.294312	2.09399e-18	C	+	3:49555963:C:T	MST1
rs7633271-C	7.267e-09	3	49555963	GTEx/v8	Thyroid	ENSG00000173540	C	3.95549e-08	-0.111406	2.4691e-28	C	-	3:49555963:C:T	GMPPB
rs7633271-C	7.267e-09	3	49555963	GTEx/v8	Whole_Blood	ENSG00000004534	C	1.57726e-16	0.256869	3.30235e-109	C	+	3:49555963:C:T	RBM6
rs7633271-C	7.267e-09	3	49555963	GTEx/v8	Whole_Blood	ENSG00000145020	C	3.29748e-07	0.125484	4.35484e-40	C	+	3:49555963:C:T	AMT
rs7633271-C	7.267e-09	3	49555963	GTEx/v8	Whole_Blood	ENSG00000182179	C	3.63705e-18	0.166182	2.47495e-51	C	+	3:49555963:C:T	UBA7
rs3926569-T	7.264e-09	3	49558716	eQTLcatalogue	BrainSeq_ge_brain	ENSG00000164068	C	1.74697e-10	-0.0531103	8.73485e-07	T	+	3:49558716:C:T	RNF123
rs3926569-T	7.264e-09	3	49558716	eQTLcatalogue	GEUVADIS_ge_LCL	ENSG00000164062	C	1.61358e-09	0.0475124	8.0679e-06	T	-	3:49558716:C:T	APEH
rs3926569-T	7.264e-09	3	49558716	eQTLGen	eQTLGen_cis_eQTLs	ENSG00000004534	T	4.8127e-265	34.7804	0	T	+	3:49558716:C:T	RBM6
rs3926569-T	7.264e-09	3	49558716	eQTLGen	eQTLGen_cis_eQTLs	ENSG00000008300	T	5.2013e-09	-5.8406	3.23248e-05	T	-	3:49558716:C:T	CELSR3
rs3926569-T	7.264e-09	3	49558716	eQTLGen	eQTLGen_cis_eQTLs	ENSG00000010256	T	8.5651e-08	5.3549	0.000333501	T	+	3:49558716:C:T	UQCRC1
rs3926569-T	7.264e-09	3	49558716	eQTLGen	eQTLGen_cis_eQTLs	ENSG00000068745	T	1.0315e-13	-7.4367	0	T	-	3:49558716:C:T	IP6K2
rs3926569-T	7.264e-09	3	49558716	eQTLGen	eQTLGen_cis_eQTLs	ENSG00000114270	T	7.8972e-12	6.8404	0	T	+	3:49558716:C:T	COL7A1
rs3926569-T	7.264e-09	3	49558716	eQTLGen	eQTLGen_cis_eQTLs	ENSG00000114302	T	1.2689e-08	-5.6901	7.05716e-05	T	-	3:49558716:C:T	PRKAR2A
rs3926569-T	7.264e-09	3	49558716	eQTLGen	eQTLGen_cis_eQTLs	ENSG00000145020	T	2.3362e-64	16.9387	0	T	+	3:49558716:C:T	AMT
rs3926569-T	7.264e-09	3	49558716	eQTLGen	eQTLGen_cis_eQTLs	ENSG00000145022	T	2.3737e-07	5.1675	0.00077838	T	+	3:49558716:C:T	TCTA
rs3926569-T	7.264e-09	3	49558716	eQTLGen	eQTLGen_cis_eQTLs	ENSG00000145029	T	3.007e-33	-12.0137	0	T	-	3:49558716:C:T	NICN1
rs3926569-T	7.264e-09	3	49558716	eQTLGen	eQTLGen_cis_eQTLs	ENSG00000164061	T	3.7017e-09	-5.8968	2.5942e-05	T	-	3:49558716:C:T	BSN
rs3926569-T	7.264e-09	3	49558716	eQTLGen	eQTLGen_cis_eQTLs	ENSG00000164062	T	2.4758e-193	29.6606	0	T	+	3:49558716:C:T	APEH
rs3926569-T	7.264e-09	3	49558716	eQTLGen	eQTLGen_cis_eQTLs	ENSG00000164077	T	1.1108e-07	5.3078	0.000382829	T	+	3:49558716:C:T	MON1A
rs3926569-T	7.264e-09	3	49558716	eQTLGen	eQTLGen_cis_eQTLs	ENSG00000173402	T	4.3384e-22	9.6629	0	T	+	3:49558716:C:T	DAG1
rs3926569-T	7.264e-09	3	49558716	eQTLGen	eQTLGen_cis_eQTLs	ENSG00000173531	T	4.0575e-10	6.2519	0	T	+	3:49558716:C:T	MST1
rs3926569-T	7.264e-09	3	49558716	eQTLGen	eQTLGen_cis_eQTLs	ENSG00000178252	T	7.1229e-09	5.7882	4.51409e-05	T	+	3:49558716:C:T	WDR6
rs3926569-T	7.264e-09	3	49558716	eQTLGen	eQTLGen_cis_eQTLs	ENSG00000185614	T	3.3514e-22	9.6893	0	T	+	3:49558716:C:T	FAM212A
rs3926569-T	7.264e-09	3	49558716	eQTLGen	eQTLGen_cis_eQTLs	ENSG00000185909	T	1.6623e-35	12.4362	0	T	+	3:49558716:C:T	KLHDC8B
rs3926569-T	7.264e-09	3	49558716	eQTLGen	eQTLGen_cis_eQTLs	ENSG00000186792	T	8.1568e-21	-9.3576	0	T	-	3:49558716:C:T	HYAL3
rs3926569-T	7.264e-09	3	49558716	eQTLGen	eQTLGen_cis_eQTLs	ENSG00000198218	T	4.8358e-23	-9.8849	0	T	-	3:49558716:C:T	QRICH1
rs3926569-T	7.264e-09	3	49558716	eQTLGen	eQTLGen_cis_eQTLs	ENSG00000225697	T	3.1819e-25	10.3762	0	T	+	3:49558716:C:T	SLC26A6
rs3926569-T	7.264e-09	3	49558716	eQTLGen	eQTLGen_cis_eQTLs	ENSG00000233276	T	1.5952e-34	-12.2541	0	T	-	3:49558716:C:T	GPX1
rs3926569-T	7.264e-09	3	49558716	GTEx/v8	Adipose_Subcutaneous	ENSG00000004534	T	8.60539e-17	0.274193	1.82927e-97	T	+	3:49558716:C:T	RBM6
rs3926569-T	7.264e-09	3	49558716	GTEx/v8	Adipose_Subcutaneous	ENSG00000145020	T	1.37795e-16	0.197924	1.90528e-62	T	+	3:49558716:C:T	AMT
rs3926569-T	7.264e-09	3	49558716	GTEx/v8	Adipose_Subcutaneous	ENSG00000145029	T	7.24898e-14	0.200868	2.79528e-25	T	+	3:49558716:C:T	NICN1
rs3926569-T	7.264e-09	3	49558716	GTEx/v8	Adipose_Subcutaneous	ENSG00000164062	T	1.77258e-13	0.136555	1.51921e-10	T	+	3:49558716:C:T	APEH
rs3926569-T	7.264e-09	3	49558716	GTEx/v8	Adipose_Subcutaneous	ENSG00000164068	T	5.04948e-13	-0.208454	7.57654e-27	T	-	3:49558716:C:T	RNF123
rs3926569-T	7.264e-09	3	49558716	GTEx/v8	Adipose_Subcutaneous	ENSG00000173531	T	5.88418e-08	0.151027	8.51204e-08	T	+	3:49558716:C:T	MST1
rs3926569-T	7.264e-09	3	49558716	GTEx/v8	Adipose_Visceral_Omentum	ENSG00000004534	T	4.44417e-18	0.284335	2.04245e-67	T	+	3:49558716:C:T	RBM6
rs3926569-T	7.264e-09	3	49558716	GTEx/v8	Adipose_Visceral_Omentum	ENSG00000145020	T	1.96392e-12	0.172448	6.72678e-58	T	+	3:49558716:C:T	AMT
rs3926569-T	7.264e-09	3	49558716	GTEx/v8	Adipose_Visceral_Omentum	ENSG00000145029	T	1.14676e-10	0.191078	3.50248e-21	T	+	3:49558716:C:T	NICN1
rs3926569-T	7.264e-09	3	49558716	GTEx/v8	Adipose_Visceral_Omentum	ENSG00000164068	T	1.18166e-10	-0.187994	7.20961e-15	T	-	3:49558716:C:T	RNF123
rs3926569-T	7.264e-09	3	49558716	GTEx/v8	Artery_Aorta	ENSG00000004534	T	1.10527e-11	0.248222	9.05165e-58	T	+	3:49558716:C:T	RBM6
rs3926569-T	7.264e-09	3	49558716	GTEx/v8	Artery_Aorta	ENSG00000068745	T	1.95917e-10	-0.212728	1.31287e-07	T	-	3:49558716:C:T	IP6K2
rs3926569-T	7.264e-09	3	49558716	GTEx/v8	Artery_Aorta	ENSG00000145020	T	9.36314e-17	0.239336	8.29211e-58	T	+	3:49558716:C:T	AMT
rs3926569-T	7.264e-09	3	49558716	GTEx/v8	Artery_Aorta	ENSG00000145029	T	4.66099e-15	0.220971	5.32224e-19	T	+	3:49558716:C:T	NICN1
rs3926569-T	7.264e-09	3	49558716	GTEx/v8	Artery_Tibial	ENSG00000004534	T	1.72858e-14	0.218734	1.51621e-80	T	+	3:49558716:C:T	RBM6
rs3926569-T	7.264e-09	3	49558716	GTEx/v8	Artery_Tibial	ENSG00000068745	T	3.88294e-11	-0.17065	1.24228e-14	T	-	3:49558716:C:T	IP6K2
rs3926569-T	7.264e-09	3	49558716	GTEx/v8	Artery_Tibial	ENSG00000145020	T	8.36238e-18	0.20011	2.31462e-81	T	+	3:49558716:C:T	AMT
rs3926569-T	7.264e-09	3	49558716	GTEx/v8	Artery_Tibial	ENSG00000145029	T	2.33908e-18	0.200904	3.54662e-24	T	+	3:49558716:C:T	NICN1
rs3926569-T	7.264e-09	3	49558716	GTEx/v8	Artery_Tibial	ENSG00000164068	T	1.15199e-12	-0.182012	2.60502e-20	T	-	3:49558716:C:T	RNF123
rs3926569-T	7.264e-09	3	49558716	GTEx/v8	Artery_Tibial	ENSG00000173531	T	3.23359e-08	0.18978	7.66612e-07	T	+	3:49558716:C:T	MST1
rs3926569-T	7.264e-09	3	49558716	GTEx/v8	Artery_Tibial	ENSG00000187492	T	5.44159e-08	-0.184588	2.24065e-06	T	-	3:49558716:C:T	CDHR4
rs3926569-T	7.264e-09	3	49558716	GTEx/v8	Brain_Cerebellar_Hemisphere	ENSG00000164078	T	1.64753e-07	-0.407813	1.03632e-09	T	-	3:49558716:C:T	MST1R
rs3926569-T	7.264e-09	3	49558716	GTEx/v8	Brain_Cerebellar_Hemisphere	ENSG00000185614	T	1.35546e-08	-0.411472	7.65634e-16	T	-	3:49558716:C:T	FAM212A
rs3926569-T	7.264e-09	3	49558716	GTEx/v8	Brain_Cerebellar_Hemisphere	ENSG00000233276	T	5.10825e-07	-0.24581	0.000158843	T	-	3:49558716:C:T	GPX1
rs3926569-T	7.264e-09	3	49558716	GTEx/v8	Brain_Cerebellum	ENSG00000004534	T	9.07829e-07	0.33206	1.61235e-34	T	+	3:49558716:C:T	RBM6
rs3926569-T	7.264e-09	3	49558716	GTEx/v8	Brain_Cerebellum	ENSG00000173531	T	7.58527e-07	0.398039	2.63749e-05	T	+	3:49558716:C:T	MST1
rs3926569-T	7.264e-09	3	49558716	GTEx/v8	Brain_Cerebellum	ENSG00000185614	T	3.83572e-08	-0.417698	2.06179e-23	T	-	3:49558716:C:T	FAM212A
rs3926569-T	7.264e-09	3	49558716	GTEx/v8	Brain_Cortex	ENSG00000233276	T	4.29157e-07	-0.286321	4.63263e-09	T	-	3:49558716:C:T	GPX1
rs3926569-T	7.264e-09	3	49558716	GTEx/v8	Brain_Frontal_Cortex_BA9	ENSG00000233276	T	9.62584e-08	-0.262783	2.09108e-06	T	-	3:49558716:C:T	GPX1
rs3926569-T	7.264e-09	3	49558716	GTEx/v8	Brain_Nucleus_accumbens_basal_ganglia	ENSG00000004534	T	9.11188e-07	0.233291	9.35865e-22	T	+	3:49558716:C:T	RBM6
rs3926569-T	7.264e-09	3	49558716	GTEx/v8	Breast_Mammary_Tissue	ENSG00000004534	T	1.02492e-10	0.269147	9.60233e-55	T	+	3:49558716:C:T	RBM6
rs3926569-T	7.264e-09	3	49558716	GTEx/v8	Breast_Mammary_Tissue	ENSG00000145020	T	3.73439e-08	0.140326	3.78485e-39	T	+	3:49558716:C:T	AMT
rs3926569-T	7.264e-09	3	49558716	GTEx/v8	Breast_Mammary_Tissue	ENSG00000164062	T	5.85481e-07	0.106111	4.59463e-05	T	+	3:49558716:C:T	APEH
rs3926569-T	7.264e-09	3	49558716	GTEx/v8	Cells_Cultured_fibroblasts	ENSG00000004534	T	5.32203e-13	0.241182	3.73969e-66	T	+	3:49558716:C:T	RBM6
rs3926569-T	7.264e-09	3	49558716	GTEx/v8	Cells_Cultured_fibroblasts	ENSG00000068745	T	3.25114e-12	-0.196224	8.45701e-35	T	-	3:49558716:C:T	IP6K2
rs3926569-T	7.264e-09	3	49558716	GTEx/v8	Cells_Cultured_fibroblasts	ENSG00000145020	T	5.98194e-08	0.120997	6.32799e-71	T	+	3:49558716:C:T	AMT
rs3926569-T	7.264e-09	3	49558716	GTEx/v8	Cells_Cultured_fibroblasts	ENSG00000164062	T	1.61293e-15	0.165136	1.57262e-14	T	+	3:49558716:C:T	APEH
rs3926569-T	7.264e-09	3	49558716	GTEx/v8	Cells_Cultured_fibroblasts	ENSG00000164068	T	7.09297e-09	-0.195505	1.20526e-15	T	-	3:49558716:C:T	RNF123
rs3926569-T	7.264e-09	3	49558716	GTEx/v8	Cells_Cultured_fibroblasts	ENSG00000173402	T	6.70317e-07	0.0915493	5.36154e-08	T	+	3:49558716:C:T	DAG1
rs3926569-T	7.264e-09	3	49558716	GTEx/v8	Cells_Cultured_fibroblasts	ENSG00000182179	T	2.41672e-07	0.0956074	3.50302e-14	T	+	3:49558716:C:T	UBA7
rs3926569-T	7.264e-09	3	49558716	GTEx/v8	Cells_Cultured_fibroblasts	ENSG00000233276	T	1.69116e-07	0.172615	1.10725e-28	T	+	3:49558716:C:T	GPX1
rs3926569-T	7.264e-09	3	49558716	GTEx/v8	Colon_Sigmoid	ENSG00000004534	T	6.25507e-09	0.25656	1.74945e-39	T	+	3:49558716:C:T	RBM6
rs3926569-T	7.264e-09	3	49558716	GTEx/v8	Colon_Sigmoid	ENSG00000164068	T	2.0879e-09	-0.173362	1.80664e-12	T	-	3:49558716:C:T	RNF123
rs3926569-T	7.264e-09	3	49558716	GTEx/v8	Colon_Transverse	ENSG00000004534	T	1.52171e-10	0.283766	2.41861e-57	T	+	3:49558716:C:T	RBM6
rs3926569-T	7.264e-09	3	49558716	GTEx/v8	Colon_Transverse	ENSG00000164068	T	7.60206e-07	-0.141656	1.18579e-11	T	-	3:49558716:C:T	RNF123
rs3926569-T	7.264e-09	3	49558716	GTEx/v8	Colon_Transverse	ENSG00000182179	T	1.01015e-13	0.265647	1.2048e-23	T	+	3:49558716:C:T	UBA7
rs3926569-T	7.264e-09	3	49558716	GTEx/v8	Esophagus_Gastroesophageal_Junction	ENSG00000004534	T	3.46585e-10	0.259999	6.48329e-51	T	+	3:49558716:C:T	RBM6
rs3926569-T	7.264e-09	3	49558716	GTEx/v8	Esophagus_Gastroesophageal_Junction	ENSG00000145020	T	5.57772e-08	0.160581	6.17114e-30	T	+	3:49558716:C:T	AMT
rs3926569-T	7.264e-09	3	49558716	GTEx/v8	Esophagus_Gastroesophageal_Junction	ENSG00000145029	T	6.67707e-07	0.179203	6.57192e-11	T	+	3:49558716:C:T	NICN1
rs3926569-T	7.264e-09	3	49558716	GTEx/v8	Esophagus_Mucosa	ENSG00000004534	T	2.07664e-19	0.264191	7.74144e-89	T	+	3:49558716:C:T	RBM6
rs3926569-T	7.264e-09	3	49558716	GTEx/v8	Esophagus_Mucosa	ENSG00000145020	T	5.59527e-12	0.153515	1.46666e-61	T	+	3:49558716:C:T	AMT
rs3926569-T	7.264e-09	3	49558716	GTEx/v8	Esophagus_Mucosa	ENSG00000145029	T	3.0772e-09	0.165782	9.29921e-10	T	+	3:49558716:C:T	NICN1
rs3926569-T	7.264e-09	3	49558716	GTEx/v8	Esophagus_Mucosa	ENSG00000164062	T	2.08117e-15	0.199925	2.81907e-17	T	+	3:49558716:C:T	APEH
rs3926569-T	7.264e-09	3	49558716	GTEx/v8	Esophagus_Mucosa	ENSG00000173531	T	2.65602e-11	0.171979	1.43888e-11	T	+	3:49558716:C:T	MST1
rs3926569-T	7.264e-09	3	49558716	GTEx/v8	Esophagus_Mucosa	ENSG00000178252	T	1.35981e-07	0.235188	4.41062e-69	T	+	3:49558716:C:T	WDR6
rs3926569-T	7.264e-09	3	49558716	GTEx/v8	Esophagus_Mucosa	ENSG00000182179	T	1.75305e-12	0.172419	1.21803e-29	T	+	3:49558716:C:T	UBA7
rs3926569-T	7.264e-09	3	49558716	GTEx/v8	Esophagus_Mucosa	ENSG00000185614	T	6.2281e-19	-0.270475	1.03287e-36	T	-	3:49558716:C:T	FAM212A
rs3926569-T	7.264e-09	3	49558716	GTEx/v8	Esophagus_Muscularis	ENSG00000004534	T	9.93641e-14	0.249629	2.23556e-74	T	+	3:49558716:C:T	RBM6
rs3926569-T	7.264e-09	3	49558716	GTEx/v8	Esophagus_Muscularis	ENSG00000068745	T	9.82181e-07	-0.143054	3.01642e-10	T	-	3:49558716:C:T	IP6K2
rs3926569-T	7.264e-09	3	49558716	GTEx/v8	Esophagus_Muscularis	ENSG00000145020	T	1.19178e-10	0.138919	5.56478e-59	T	+	3:49558716:C:T	AMT
rs3926569-T	7.264e-09	3	49558716	GTEx/v8	Esophagus_Muscularis	ENSG00000145029	T	9.21417e-09	0.141768	1.36282e-15	T	+	3:49558716:C:T	NICN1
rs3926569-T	7.264e-09	3	49558716	GTEx/v8	Esophagus_Muscularis	ENSG00000164068	T	1.53278e-08	-0.13813	4.97302e-17	T	-	3:49558716:C:T	RNF123
rs3926569-T	7.264e-09	3	49558716	GTEx/v8	Esophagus_Muscularis	ENSG00000173540	T	7.43624e-07	-0.190423	6.27914e-57	T	-	3:49558716:C:T	GMPPB
rs3926569-T	7.264e-09	3	49558716	GTEx/v8	Heart_Atrial_Appendage	ENSG00000004534	T	6.26341e-12	0.258335	4.26232e-65	T	+	3:49558716:C:T	RBM6
rs3926569-T	7.264e-09	3	49558716	GTEx/v8	Heart_Atrial_Appendage	ENSG00000164068	T	9.90153e-07	-0.115095	7.71935e-08	T	-	3:49558716:C:T	RNF123
rs3926569-T	7.264e-09	3	49558716	GTEx/v8	Heart_Left_Ventricle	ENSG00000004534	T	4.18289e-09	0.198318	2.16197e-49	T	+	3:49558716:C:T	RBM6
rs3926569-T	7.264e-09	3	49558716	GTEx/v8	Lung	ENSG00000004534	T	5.88374e-13	0.179667	6.34992e-71	T	+	3:49558716:C:T	RBM6
rs3926569-T	7.264e-09	3	49558716	GTEx/v8	Lung	ENSG00000068745	T	3.87456e-07	-0.149353	6.93539e-15	T	-	3:49558716:C:T	IP6K2
rs3926569-T	7.264e-09	3	49558716	GTEx/v8	Lung	ENSG00000145020	T	7.30455e-15	0.199118	2.23899e-72	T	+	3:49558716:C:T	AMT
rs3926569-T	7.264e-09	3	49558716	GTEx/v8	Lung	ENSG00000145029	T	2.15109e-10	0.180272	3.36343e-23	T	+	3:49558716:C:T	NICN1
rs3926569-T	7.264e-09	3	49558716	GTEx/v8	Lung	ENSG00000164068	T	7.62478e-09	-0.148197	5.97653e-14	T	-	3:49558716:C:T	RNF123
rs3926569-T	7.264e-09	3	49558716	GTEx/v8	Muscle_Skeletal	ENSG00000004534	T	7.99127e-10	0.173623	9.65316e-50	T	+	3:49558716:C:T	RBM6
rs3926569-T	7.264e-09	3	49558716	GTEx/v8	Muscle_Skeletal	ENSG00000067560	T	1.92512e-07	-0.122497	2.138e-14	T	-	3:49558716:C:T	RHOA
rs3926569-T	7.264e-09	3	49558716	GTEx/v8	Muscle_Skeletal	ENSG00000068745	T	6.5761e-11	-0.20957	1.88332e-15	T	-	3:49558716:C:T	IP6K2
rs3926569-T	7.264e-09	3	49558716	GTEx/v8	Muscle_Skeletal	ENSG00000145020	T	3.05614e-15	0.148037	9.34742e-51	T	+	3:49558716:C:T	AMT
rs3926569-T	7.264e-09	3	49558716	GTEx/v8	Muscle_Skeletal	ENSG00000164078	T	1.05951e-08	-0.225292	1.01312e-09	T	-	3:49558716:C:T	MST1R
rs3926569-T	7.264e-09	3	49558716	GTEx/v8	Muscle_Skeletal	ENSG00000185614	T	2.00496e-30	-0.308822	1.91335e-28	T	-	3:49558716:C:T	FAM212A
rs3926569-T	7.264e-09	3	49558716	GTEx/v8	Nerve_Tibial	ENSG00000004534	T	5.62766e-17	0.224017	5.77897e-87	T	+	3:49558716:C:T	RBM6
rs3926569-T	7.264e-09	3	49558716	GTEx/v8	Nerve_Tibial	ENSG00000068745	T	1.03902e-08	-0.127538	1.13179e-12	T	-	3:49558716:C:T	IP6K2
rs3926569-T	7.264e-09	3	49558716	GTEx/v8	Nerve_Tibial	ENSG00000145020	T	2.43519e-18	0.20433	7.83293e-77	T	+	3:49558716:C:T	AMT
rs3926569-T	7.264e-09	3	49558716	GTEx/v8	Nerve_Tibial	ENSG00000145029	T	2.3803e-19	0.213735	3.42848e-28	T	+	3:49558716:C:T	NICN1
rs3926569-T	7.264e-09	3	49558716	GTEx/v8	Nerve_Tibial	ENSG00000164062	T	3.74605e-08	0.120685	1.02793e-07	T	+	3:49558716:C:T	APEH
rs3926569-T	7.264e-09	3	49558716	GTEx/v8	Nerve_Tibial	ENSG00000164068	T	8.14313e-14	-0.250924	6.26723e-28	T	-	3:49558716:C:T	RNF123
rs3926569-T	7.264e-09	3	49558716	GTEx/v8	Nerve_Tibial	ENSG00000173531	T	2.17145e-12	0.188611	1.54103e-12	T	+	3:49558716:C:T	MST1
rs3926569-T	7.264e-09	3	49558716	GTEx/v8	Nerve_Tibial	ENSG00000182179	T	1.99193e-07	0.0859368	1.79953e-13	T	+	3:49558716:C:T	UBA7
rs3926569-T	7.264e-09	3	49558716	GTEx/v8	Pancreas	ENSG00000004534	T	1.85844e-07	0.252517	4.09069e-49	T	+	3:49558716:C:T	RBM6
rs3926569-T	7.264e-09	3	49558716	GTEx/v8	Pancreas	ENSG00000182179	T	2.73305e-09	0.287761	1.9056e-19	T	+	3:49558716:C:T	UBA7
rs3926569-T	7.264e-09	3	49558716	GTEx/v8	Pituitary	ENSG00000004534	T	2.24485e-08	0.381797	1.04903e-28	T	+	3:49558716:C:T	RBM6
rs3926569-T	7.264e-09	3	49558716	GTEx/v8	Skin_Not_Sun_Exposed_Suprapubic	ENSG00000004534	T	1.12683e-12	0.210931	6.61929e-62	T	+	3:49558716:C:T	RBM6
rs3926569-T	7.264e-09	3	49558716	GTEx/v8	Skin_Not_Sun_Exposed_Suprapubic	ENSG00000068745	T	5.17793e-07	-0.139208	2.93149e-13	T	-	3:49558716:C:T	IP6K2
rs3926569-T	7.264e-09	3	49558716	GTEx/v8	Skin_Not_Sun_Exposed_Suprapubic	ENSG00000145020	T	1.79605e-09	0.183292	1.04272e-44	T	+	3:49558716:C:T	AMT
rs3926569-T	7.264e-09	3	49558716	GTEx/v8	Skin_Not_Sun_Exposed_Suprapubic	ENSG00000164062	T	4.81803e-10	0.159369	1.62678e-08	T	+	3:49558716:C:T	APEH
rs3926569-T	7.264e-09	3	49558716	GTEx/v8	Skin_Not_Sun_Exposed_Suprapubic	ENSG00000173531	T	7.89488e-14	0.193013	1.37116e-13	T	+	3:49558716:C:T	MST1
rs3926569-T	7.264e-09	3	49558716	GTEx/v8	Skin_Not_Sun_Exposed_Suprapubic	ENSG00000173540	T	8.62603e-08	-0.190362	2.52151e-54	T	-	3:49558716:C:T	GMPPB
rs3926569-T	7.264e-09	3	49558716	GTEx/v8	Skin_Not_Sun_Exposed_Suprapubic	ENSG00000178252	T	1.53894e-07	0.237661	1.70479e-80	T	+	3:49558716:C:T	WDR6
rs3926569-T	7.264e-09	3	49558716	GTEx/v8	Skin_Not_Sun_Exposed_Suprapubic	ENSG00000182179	T	6.1077e-13	0.197818	2.13071e-21	T	+	3:49558716:C:T	UBA7
rs3926569-T	7.264e-09	3	49558716	GTEx/v8	Skin_Not_Sun_Exposed_Suprapubic	ENSG00000185614	T	1.13559e-08	-0.135044	4.55389e-18	T	-	3:49558716:C:T	FAM212A
rs3926569-T	7.264e-09	3	49558716	GTEx/v8	Skin_Not_Sun_Exposed_Suprapubic	ENSG00000185909	T	2.88506e-08	-0.153924	3.57832e-12	T	-	3:49558716:C:T	KLHDC8B
rs3926569-T	7.264e-09	3	49558716	GTEx/v8	Skin_Sun_Exposed_Lower_leg	ENSG00000004534	T	5.27471e-16	0.221567	1.29885e-81	T	+	3:49558716:C:T	RBM6
rs3926569-T	7.264e-09	3	49558716	GTEx/v8	Skin_Sun_Exposed_Lower_leg	ENSG00000145020	T	3.89547e-11	0.166128	3.81896e-42	T	+	3:49558716:C:T	AMT
rs3926569-T	7.264e-09	3	49558716	GTEx/v8	Skin_Sun_Exposed_Lower_leg	ENSG00000145029	T	1.85043e-09	0.163166	2.10749e-20	T	+	3:49558716:C:T	NICN1
rs3926569-T	7.264e-09	3	49558716	GTEx/v8	Skin_Sun_Exposed_Lower_leg	ENSG00000164062	T	4.85872e-10	0.139428	6.97858e-09	T	+	3:49558716:C:T	APEH
rs3926569-T	7.264e-09	3	49558716	GTEx/v8	Skin_Sun_Exposed_Lower_leg	ENSG00000173531	T	2.78588e-14	0.177555	6.29643e-13	T	+	3:49558716:C:T	MST1
rs3926569-T	7.264e-09	3	49558716	GTEx/v8	Skin_Sun_Exposed_Lower_leg	ENSG00000178252	T	1.53271e-08	0.247297	1.81688e-102	T	+	3:49558716:C:T	WDR6
rs3926569-T	7.264e-09	3	49558716	GTEx/v8	Skin_Sun_Exposed_Lower_leg	ENSG00000182179	T	8.63902e-10	0.136681	5.04182e-21	T	+	3:49558716:C:T	UBA7
rs3926569-T	7.264e-09	3	49558716	GTEx/v8	Skin_Sun_Exposed_Lower_leg	ENSG00000185614	T	8.06557e-08	-0.114521	2.8348e-15	T	-	3:49558716:C:T	FAM212A
rs3926569-T	7.264e-09	3	49558716	GTEx/v8	Skin_Sun_Exposed_Lower_leg	ENSG00000185909	T	1.49957e-08	-0.15264	8.98072e-20	T	-	3:49558716:C:T	KLHDC8B
rs3926569-T	7.264e-09	3	49558716	GTEx/v8	Spleen	ENSG00000068745	T	2.17007e-08	-0.309373	6.49941e-07	T	-	3:49558716:C:T	IP6K2
rs3926569-T	7.264e-09	3	49558716	GTEx/v8	Stomach	ENSG00000004534	T	1.45472e-07	0.242876	7.27852e-43	T	+	3:49558716:C:T	RBM6
rs3926569-T	7.264e-09	3	49558716	GTEx/v8	Stomach	ENSG00000182179	T	2.41095e-07	0.161096	1.66972e-10	T	+	3:49558716:C:T	UBA7
rs3926569-T	7.264e-09	3	49558716	GTEx/v8	Testis	ENSG00000004534	T	6.62842e-07	0.183991	4.26099e-41	T	+	3:49558716:C:T	RBM6
rs3926569-T	7.264e-09	3	49558716	GTEx/v8	Testis	ENSG00000187492	T	2.58122e-10	-0.359072	3.60667e-66	T	-	3:49558716:C:T	CDHR4
rs3926569-T	7.264e-09	3	49558716	GTEx/v8	Thyroid	ENSG00000004534	T	2.02927e-16	0.258878	1.05393e-97	T	+	3:49558716:C:T	RBM6
rs3926569-T	7.264e-09	3	49558716	GTEx/v8	Thyroid	ENSG00000145020	T	3.42892e-12	0.190969	4.60575e-100	T	+	3:49558716:C:T	AMT
rs3926569-T	7.264e-09	3	49558716	GTEx/v8	Thyroid	ENSG00000145029	T	3.91247e-14	0.235216	1.30111e-62	T	+	3:49558716:C:T	NICN1
rs3926569-T	7.264e-09	3	49558716	GTEx/v8	Thyroid	ENSG00000164068	T	8.31473e-10	-0.185844	4.35736e-15	T	-	3:49558716:C:T	RNF123
rs3926569-T	7.264e-09	3	49558716	GTEx/v8	Thyroid	ENSG00000173531	T	8.80858e-20	0.294312	2.09399e-18	T	+	3:49558716:C:T	MST1
rs3926569-T	7.264e-09	3	49558716	GTEx/v8	Thyroid	ENSG00000173540	T	3.95549e-08	-0.111406	2.4691e-28	T	-	3:49558716:C:T	GMPPB
rs3926569-T	7.264e-09	3	49558716	GTEx/v8	Whole_Blood	ENSG00000004534	T	1.57726e-16	0.256869	3.30235e-109	T	+	3:49558716:C:T	RBM6
rs3926569-T	7.264e-09	3	49558716	GTEx/v8	Whole_Blood	ENSG00000145020	T	3.29748e-07	0.125484	4.35484e-40	T	+	3:49558716:C:T	AMT
rs3926569-T	7.264e-09	3	49558716	GTEx/v8	Whole_Blood	ENSG00000182179	T	3.63705e-18	0.166182	2.47495e-51	T	+	3:49558716:C:T	UBA7
rs13062429-A	8.084e-09	3	49559485	eQTLcatalogue	BrainSeq_ge_brain	ENSG00000164068	A	7.10662e-09	0.0461901	3.55331e-05	A	+	3:49559485:A:G	RNF123
rs13062429-A	8.084e-09	3	49559485	eQTLcatalogue	GEUVADIS_ge_LCL	ENSG00000164062	A	1.42576e-11	-0.0524755	7.1288e-08	A	-	3:49559485:A:G	APEH
rs13062429-A	8.084e-09	3	49559485	eQTLGen	eQTLGen_cis_eQTLs	ENSG00000004534	A	3.5866e-258	34.3229	0	A	+	3:49559485:A:G	RBM6
rs13062429-A	8.084e-09	3	49559485	eQTLGen	eQTLGen_cis_eQTLs	ENSG00000008300	A	7.6953e-09	-5.7749	4.51176e-05	A	-	3:49559485:A:G	CELSR3
rs13062429-A	8.084e-09	3	49559485	eQTLGen	eQTLGen_cis_eQTLs	ENSG00000010256	A	5.2508e-08	5.4428	0.000208623	A	+	3:49559485:A:G	UQCRC1
rs13062429-A	8.084e-09	3	49559485	eQTLGen	eQTLGen_cis_eQTLs	ENSG00000068745	A	9.4766e-14	-7.4479	0	A	-	3:49559485:A:G	IP6K2
rs13062429-A	8.084e-09	3	49559485	eQTLGen	eQTLGen_cis_eQTLs	ENSG00000114270	A	5.274e-12	6.8981	0	A	+	3:49559485:A:G	COL7A1
rs13062429-A	8.084e-09	3	49559485	eQTLGen	eQTLGen_cis_eQTLs	ENSG00000114302	A	3.9561e-08	-5.4926	0.000158589	A	-	3:49559485:A:G	PRKAR2A
rs13062429-A	8.084e-09	3	49559485	eQTLGen	eQTLGen_cis_eQTLs	ENSG00000145020	A	2.4852e-68	17.4687	0	A	+	3:49559485:A:G	AMT
rs13062429-A	8.084e-09	3	49559485	eQTLGen	eQTLGen_cis_eQTLs	ENSG00000145022	A	2.3263e-08	5.5859	0.000114781	A	+	3:49559485:A:G	TCTA
rs13062429-A	8.084e-09	3	49559485	eQTLGen	eQTLGen_cis_eQTLs	ENSG00000145029	A	2.7354e-34	-12.2103	0	A	-	3:49559485:A:G	NICN1
rs13062429-A	8.084e-09	3	49559485	eQTLGen	eQTLGen_cis_eQTLs	ENSG00000164061	A	1.6074e-09	-6.0332	1.30736e-05	A	-	3:49559485:A:G	BSN
rs13062429-A	8.084e-09	3	49559485	eQTLGen	eQTLGen_cis_eQTLs	ENSG00000164062	A	3.0149e-188	29.2637	0	A	+	3:49559485:A:G	APEH
rs13062429-A	8.084e-09	3	49559485	eQTLGen	eQTLGen_cis_eQTLs	ENSG00000173402	A	9.6857e-22	9.5804	0	A	+	3:49559485:A:G	DAG1
rs13062429-A	8.084e-09	3	49559485	eQTLGen	eQTLGen_cis_eQTLs	ENSG00000173531	A	5.1916e-10	6.2134	0	A	+	3:49559485:A:G	MST1
rs13062429-A	8.084e-09	3	49559485	eQTLGen	eQTLGen_cis_eQTLs	ENSG00000178057	A	1.8303e-07	5.2159	0.000611888	A	+	3:49559485:A:G	NDUFAF3
rs13062429-A	8.084e-09	3	49559485	eQTLGen	eQTLGen_cis_eQTLs	ENSG00000178252	A	8.9424e-08	5.3471	0.000333354	A	+	3:49559485:A:G	WDR6
rs13062429-A	8.084e-09	3	49559485	eQTLGen	eQTLGen_cis_eQTLs	ENSG00000185614	A	4.0081e-21	9.4326	0	A	+	3:49559485:A:G	FAM212A
rs13062429-A	8.084e-09	3	49559485	eQTLGen	eQTLGen_cis_eQTLs	ENSG00000185909	A	4.181e-36	12.546	0	A	+	3:49559485:A:G	KLHDC8B
rs13062429-A	8.084e-09	3	49559485	eQTLGen	eQTLGen_cis_eQTLs	ENSG00000186792	A	1.1746e-17	-8.5554	0	A	-	3:49559485:A:G	HYAL3
rs13062429-A	8.084e-09	3	49559485	eQTLGen	eQTLGen_cis_eQTLs	ENSG00000198218	A	9.4707e-24	-10.047	0	A	-	3:49559485:A:G	QRICH1
rs13062429-A	8.084e-09	3	49559485	eQTLGen	eQTLGen_cis_eQTLs	ENSG00000225697	A	3.2903e-25	10.3732	0	A	+	3:49559485:A:G	SLC26A6
rs13062429-A	8.084e-09	3	49559485	eQTLGen	eQTLGen_cis_eQTLs	ENSG00000233276	A	1.7178e-33	-12.06	0	A	-	3:49559485:A:G	GPX1
rs13062429-A	8.084e-09	3	49559485	GTEx/v8	Adipose_Subcutaneous	ENSG00000004534	G	3.18075e-16	-0.267388	1.82927e-97	A	+	3:49559485:A:G	RBM6
rs13062429-A	8.084e-09	3	49559485	GTEx/v8	Adipose_Subcutaneous	ENSG00000145020	G	8.71211e-17	-0.197675	1.90528e-62	A	+	3:49559485:A:G	AMT
rs13062429-A	8.084e-09	3	49559485	GTEx/v8	Adipose_Subcutaneous	ENSG00000145029	G	1.02385e-14	-0.205746	2.79528e-25	A	+	3:49559485:A:G	NICN1
rs13062429-A	8.084e-09	3	49559485	GTEx/v8	Adipose_Subcutaneous	ENSG00000164062	G	4.40817e-14	-0.138742	1.51921e-10	A	+	3:49559485:A:G	APEH
rs13062429-A	8.084e-09	3	49559485	GTEx/v8	Adipose_Subcutaneous	ENSG00000164068	G	1.09321e-12	0.204037	7.57654e-27	A	-	3:49559485:A:G	RNF123
rs13062429-A	8.084e-09	3	49559485	GTEx/v8	Adipose_Subcutaneous	ENSG00000173531	G	5.69368e-07	-0.13857	8.51204e-08	A	+	3:49559485:A:G	MST1
rs13062429-A	8.084e-09	3	49559485	GTEx/v8	Adipose_Visceral_Omentum	ENSG00000004534	G	1.61723e-17	-0.274868	2.04245e-67	A	+	3:49559485:A:G	RBM6
rs13062429-A	8.084e-09	3	49559485	GTEx/v8	Adipose_Visceral_Omentum	ENSG00000145020	G	9.50801e-13	-0.171614	6.72678e-58	A	+	3:49559485:A:G	AMT
rs13062429-A	8.084e-09	3	49559485	GTEx/v8	Adipose_Visceral_Omentum	ENSG00000145029	G	1.48766e-10	-0.186548	3.50248e-21	A	+	3:49559485:A:G	NICN1
rs13062429-A	8.084e-09	3	49559485	GTEx/v8	Adipose_Visceral_Omentum	ENSG00000164062	G	8.06241e-07	-0.0972444	0.000275599	A	+	3:49559485:A:G	APEH
rs13062429-A	8.084e-09	3	49559485	GTEx/v8	Adipose_Visceral_Omentum	ENSG00000164068	G	1.40598e-10	0.183894	7.20961e-15	A	-	3:49559485:A:G	RNF123
rs13062429-A	8.084e-09	3	49559485	GTEx/v8	Artery_Aorta	ENSG00000004534	G	6.27199e-12	-0.250569	9.05165e-58	A	+	3:49559485:A:G	RBM6
rs13062429-A	8.084e-09	3	49559485	GTEx/v8	Artery_Aorta	ENSG00000068745	G	1.0239e-10	0.21547	1.31287e-07	A	-	3:49559485:A:G	IP6K2
rs13062429-A	8.084e-09	3	49559485	GTEx/v8	Artery_Aorta	ENSG00000145020	G	9.2111e-17	-0.238997	8.29211e-58	A	+	3:49559485:A:G	AMT
rs13062429-A	8.084e-09	3	49559485	GTEx/v8	Artery_Aorta	ENSG00000145029	G	6.13331e-15	-0.21973	5.32224e-19	A	+	3:49559485:A:G	NICN1
rs13062429-A	8.084e-09	3	49559485	GTEx/v8	Artery_Tibial	ENSG00000004534	G	2.27168e-14	-0.214366	1.51621e-80	A	+	3:49559485:A:G	RBM6
rs13062429-A	8.084e-09	3	49559485	GTEx/v8	Artery_Tibial	ENSG00000068745	G	1.29056e-11	0.171889	1.24228e-14	A	-	3:49559485:A:G	IP6K2
rs13062429-A	8.084e-09	3	49559485	GTEx/v8	Artery_Tibial	ENSG00000145020	G	2.50919e-17	-0.194254	2.31462e-81	A	+	3:49559485:A:G	AMT
rs13062429-A	8.084e-09	3	49559485	GTEx/v8	Artery_Tibial	ENSG00000145029	G	4.22084e-17	-0.19073	3.54662e-24	A	+	3:49559485:A:G	NICN1
rs13062429-A	8.084e-09	3	49559485	GTEx/v8	Artery_Tibial	ENSG00000164068	G	9.88385e-13	0.179659	2.60502e-20	A	-	3:49559485:A:G	RNF123
rs13062429-A	8.084e-09	3	49559485	GTEx/v8	Artery_Tibial	ENSG00000187492	G	5.89812e-08	0.181221	2.24065e-06	A	-	3:49559485:A:G	CDHR4
rs13062429-A	8.084e-09	3	49559485	GTEx/v8	Brain_Cerebellar_Hemisphere	ENSG00000164078	G	3.74707e-07	0.399963	1.03632e-09	A	-	3:49559485:A:G	MST1R
rs13062429-A	8.084e-09	3	49559485	GTEx/v8	Brain_Cerebellar_Hemisphere	ENSG00000185614	G	6.5115e-08	0.396684	7.65634e-16	A	-	3:49559485:A:G	FAM212A
rs13062429-A	8.084e-09	3	49559485	GTEx/v8	Brain_Cerebellum	ENSG00000173531	G	2.50633e-07	-0.412768	2.63749e-05	A	+	3:49559485:A:G	MST1
rs13062429-A	8.084e-09	3	49559485	GTEx/v8	Brain_Cerebellum	ENSG00000185614	G	5.80652e-08	0.411577	2.06179e-23	A	-	3:49559485:A:G	FAM212A
rs13062429-A	8.084e-09	3	49559485	GTEx/v8	Brain_Cortex	ENSG00000004534	G	8.7308e-07	-0.304745	2.12615e-27	A	+	3:49559485:A:G	RBM6
rs13062429-A	8.084e-09	3	49559485	GTEx/v8	Brain_Cortex	ENSG00000233276	G	2.90118e-07	0.288408	4.63263e-09	A	-	3:49559485:A:G	GPX1
rs13062429-A	8.084e-09	3	49559485	GTEx/v8	Brain_Frontal_Cortex_BA9	ENSG00000233276	G	9.21272e-08	0.264255	2.09108e-06	A	-	3:49559485:A:G	GPX1
rs13062429-A	8.084e-09	3	49559485	GTEx/v8	Breast_Mammary_Tissue	ENSG00000004534	G	3.90587e-10	-0.2554	9.60233e-55	A	+	3:49559485:A:G	RBM6
rs13062429-A	8.084e-09	3	49559485	GTEx/v8	Breast_Mammary_Tissue	ENSG00000145020	G	2.01709e-08	-0.139817	3.78485e-39	A	+	3:49559485:A:G	AMT
rs13062429-A	8.084e-09	3	49559485	GTEx/v8	Breast_Mammary_Tissue	ENSG00000164062	G	3.71551e-07	-0.105532	4.59463e-05	A	+	3:49559485:A:G	APEH
rs13062429-A	8.084e-09	3	49559485	GTEx/v8	Cells_Cultured_fibroblasts	ENSG00000004534	G	4.80934e-12	-0.229064	3.73969e-66	A	+	3:49559485:A:G	RBM6
rs13062429-A	8.084e-09	3	49559485	GTEx/v8	Cells_Cultured_fibroblasts	ENSG00000068745	G	2.06529e-12	0.195778	8.45701e-35	A	-	3:49559485:A:G	IP6K2
rs13062429-A	8.084e-09	3	49559485	GTEx/v8	Cells_Cultured_fibroblasts	ENSG00000145020	G	6.45239e-08	-0.119404	6.32799e-71	A	+	3:49559485:A:G	AMT
rs13062429-A	8.084e-09	3	49559485	GTEx/v8	Cells_Cultured_fibroblasts	ENSG00000164062	G	9.95747e-17	-0.169722	1.57262e-14	A	+	3:49559485:A:G	APEH
rs13062429-A	8.084e-09	3	49559485	GTEx/v8	Cells_Cultured_fibroblasts	ENSG00000164068	G	7.89841e-08	0.179894	1.20526e-15	A	-	3:49559485:A:G	RNF123
rs13062429-A	8.084e-09	3	49559485	GTEx/v8	Cells_Cultured_fibroblasts	ENSG00000173402	G	2.18757e-07	-0.0943199	5.36154e-08	A	+	3:49559485:A:G	DAG1
rs13062429-A	8.084e-09	3	49559485	GTEx/v8	Cells_Cultured_fibroblasts	ENSG00000182179	G	1.34298e-07	-0.0965051	3.50302e-14	A	+	3:49559485:A:G	UBA7
rs13062429-A	8.084e-09	3	49559485	GTEx/v8	Cells_Cultured_fibroblasts	ENSG00000233276	G	2.75976e-07	-0.167871	1.10725e-28	A	+	3:49559485:A:G	GPX1
rs13062429-A	8.084e-09	3	49559485	GTEx/v8	Colon_Sigmoid	ENSG00000004534	G	4.48981e-09	-0.255847	1.74945e-39	A	+	3:49559485:A:G	RBM6
rs13062429-A	8.084e-09	3	49559485	GTEx/v8	Colon_Sigmoid	ENSG00000164068	G	1.38476e-10	0.18266	1.80664e-12	A	-	3:49559485:A:G	RNF123
rs13062429-A	8.084e-09	3	49559485	GTEx/v8	Colon_Transverse	ENSG00000004534	G	6.02644e-11	-0.289096	2.41861e-57	A	+	3:49559485:A:G	RBM6
rs13062429-A	8.084e-09	3	49559485	GTEx/v8	Colon_Transverse	ENSG00000182179	G	3.33348e-13	-0.260058	1.2048e-23	A	+	3:49559485:A:G	UBA7
rs13062429-A	8.084e-09	3	49559485	GTEx/v8	Esophagus_Gastroesophageal_Junction	ENSG00000004534	G	2.20562e-10	-0.259553	6.48329e-51	A	+	3:49559485:A:G	RBM6
rs13062429-A	8.084e-09	3	49559485	GTEx/v8	Esophagus_Gastroesophageal_Junction	ENSG00000145020	G	5.39869e-08	-0.158824	6.17114e-30	A	+	3:49559485:A:G	AMT
rs13062429-A	8.084e-09	3	49559485	GTEx/v8	Esophagus_Gastroesophageal_Junction	ENSG00000145029	G	4.63071e-07	-0.17946	6.57192e-11	A	+	3:49559485:A:G	NICN1
rs13062429-A	8.084e-09	3	49559485	GTEx/v8	Esophagus_Mucosa	ENSG00000004534	G	8.52429e-19	-0.257519	7.74144e-89	A	+	3:49559485:A:G	RBM6
rs13062429-A	8.084e-09	3	49559485	GTEx/v8	Esophagus_Mucosa	ENSG00000145020	G	1.28816e-11	-0.149538	1.46666e-61	A	+	3:49559485:A:G	AMT
rs13062429-A	8.084e-09	3	49559485	GTEx/v8	Esophagus_Mucosa	ENSG00000145029	G	2.42568e-08	-0.154881	9.29921e-10	A	+	3:49559485:A:G	NICN1
rs13062429-A	8.084e-09	3	49559485	GTEx/v8	Esophagus_Mucosa	ENSG00000164062	G	1.38167e-17	-0.211777	2.81907e-17	A	+	3:49559485:A:G	APEH
rs13062429-A	8.084e-09	3	49559485	GTEx/v8	Esophagus_Mucosa	ENSG00000173531	G	3.55068e-09	-0.15172	1.43888e-11	A	+	3:49559485:A:G	MST1
rs13062429-A	8.084e-09	3	49559485	GTEx/v8	Esophagus_Mucosa	ENSG00000178252	G	3.97998e-08	-0.242363	4.41062e-69	A	+	3:49559485:A:G	WDR6
rs13062429-A	8.084e-09	3	49559485	GTEx/v8	Esophagus_Mucosa	ENSG00000182179	G	1.59192e-11	-0.163574	1.21803e-29	A	+	3:49559485:A:G	UBA7
rs13062429-A	8.084e-09	3	49559485	GTEx/v8	Esophagus_Mucosa	ENSG00000185614	G	2.88693e-17	0.255807	1.03287e-36	A	-	3:49559485:A:G	FAM212A
rs13062429-A	8.084e-09	3	49559485	GTEx/v8	Esophagus_Muscularis	ENSG00000004534	G	3.57424e-14	-0.249966	2.23556e-74	A	+	3:49559485:A:G	RBM6
rs13062429-A	8.084e-09	3	49559485	GTEx/v8	Esophagus_Muscularis	ENSG00000068745	G	2.20036e-07	0.148864	3.01642e-10	A	-	3:49559485:A:G	IP6K2
rs13062429-A	8.084e-09	3	49559485	GTEx/v8	Esophagus_Muscularis	ENSG00000145020	G	1.03754e-10	-0.137241	5.56478e-59	A	+	3:49559485:A:G	AMT
rs13062429-A	8.084e-09	3	49559485	GTEx/v8	Esophagus_Muscularis	ENSG00000145029	G	6.03017e-09	-0.141285	1.36282e-15	A	+	3:49559485:A:G	NICN1
rs13062429-A	8.084e-09	3	49559485	GTEx/v8	Esophagus_Muscularis	ENSG00000164068	G	2.34409e-08	0.134346	4.97302e-17	A	-	3:49559485:A:G	RNF123
rs13062429-A	8.084e-09	3	49559485	GTEx/v8	Heart_Atrial_Appendage	ENSG00000004534	G	8.59184e-12	-0.255433	4.26232e-65	A	+	3:49559485:A:G	RBM6
rs13062429-A	8.084e-09	3	49559485	GTEx/v8	Heart_Left_Ventricle	ENSG00000004534	G	4.7397e-10	-0.208039	2.16197e-49	A	+	3:49559485:A:G	RBM6
rs13062429-A	8.084e-09	3	49559485	GTEx/v8	Lung	ENSG00000004534	G	4.31271e-13	-0.178631	6.34992e-71	A	+	3:49559485:A:G	RBM6
rs13062429-A	8.084e-09	3	49559485	GTEx/v8	Lung	ENSG00000068745	G	5.62316e-07	0.14566	6.93539e-15	A	-	3:49559485:A:G	IP6K2
rs13062429-A	8.084e-09	3	49559485	GTEx/v8	Lung	ENSG00000145020	G	3.42348e-15	-0.199131	2.23899e-72	A	+	3:49559485:A:G	AMT
rs13062429-A	8.084e-09	3	49559485	GTEx/v8	Lung	ENSG00000145029	G	1.87601e-10	-0.178812	3.36343e-23	A	+	3:49559485:A:G	NICN1
rs13062429-A	8.084e-09	3	49559485	GTEx/v8	Lung	ENSG00000164068	G	8.03991e-09	0.146315	5.97653e-14	A	-	3:49559485:A:G	RNF123
rs13062429-A	8.084e-09	3	49559485	GTEx/v8	Muscle_Skeletal	ENSG00000004534	G	2.77354e-09	-0.166871	9.65316e-50	A	+	3:49559485:A:G	RBM6
rs13062429-A	8.084e-09	3	49559485	GTEx/v8	Muscle_Skeletal	ENSG00000067560	G	7.29949e-07	0.115795	2.138e-14	A	-	3:49559485:A:G	RHOA
rs13062429-A	8.084e-09	3	49559485	GTEx/v8	Muscle_Skeletal	ENSG00000068745	G	2.42334e-11	0.212571	1.88332e-15	A	-	3:49559485:A:G	IP6K2
rs13062429-A	8.084e-09	3	49559485	GTEx/v8	Muscle_Skeletal	ENSG00000145020	G	5.64477e-15	-0.145577	9.34742e-51	A	+	3:49559485:A:G	AMT
rs13062429-A	8.084e-09	3	49559485	GTEx/v8	Muscle_Skeletal	ENSG00000164078	G	1.68079e-07	0.204927	1.01312e-09	A	-	3:49559485:A:G	MST1R
rs13062429-A	8.084e-09	3	49559485	GTEx/v8	Muscle_Skeletal	ENSG00000185614	G	4.27711e-30	0.304955	1.91335e-28	A	-	3:49559485:A:G	FAM212A
rs13062429-A	8.084e-09	3	49559485	GTEx/v8	Nerve_Tibial	ENSG00000004534	G	4.38526e-17	-0.222025	5.77897e-87	A	+	3:49559485:A:G	RBM6
rs13062429-A	8.084e-09	3	49559485	GTEx/v8	Nerve_Tibial	ENSG00000068745	G	2.9462e-09	0.130454	1.13179e-12	A	-	3:49559485:A:G	IP6K2
rs13062429-A	8.084e-09	3	49559485	GTEx/v8	Nerve_Tibial	ENSG00000145020	G	5.97378e-19	-0.205197	7.83293e-77	A	+	3:49559485:A:G	AMT
rs13062429-A	8.084e-09	3	49559485	GTEx/v8	Nerve_Tibial	ENSG00000145029	G	5.6399e-20	-0.21451	3.42848e-28	A	+	3:49559485:A:G	NICN1
rs13062429-A	8.084e-09	3	49559485	GTEx/v8	Nerve_Tibial	ENSG00000164062	G	5.03758e-08	-0.118125	1.02793e-07	A	+	3:49559485:A:G	APEH
rs13062429-A	8.084e-09	3	49559485	GTEx/v8	Nerve_Tibial	ENSG00000164068	G	8.63023e-14	0.24765	6.26723e-28	A	-	3:49559485:A:G	RNF123
rs13062429-A	8.084e-09	3	49559485	GTEx/v8	Nerve_Tibial	ENSG00000173531	G	3.60118e-10	-0.167252	1.54103e-12	A	+	3:49559485:A:G	MST1
rs13062429-A	8.084e-09	3	49559485	GTEx/v8	Nerve_Tibial	ENSG00000173540	G	8.10965e-07	0.159005	1.59429e-62	A	-	3:49559485:A:G	GMPPB
rs13062429-A	8.084e-09	3	49559485	GTEx/v8	Pancreas	ENSG00000004534	G	1.86594e-07	-0.247812	4.09069e-49	A	+	3:49559485:A:G	RBM6
rs13062429-A	8.084e-09	3	49559485	GTEx/v8	Pancreas	ENSG00000182179	G	6.17564e-08	-0.258644	1.9056e-19	A	+	3:49559485:A:G	UBA7
rs13062429-A	8.084e-09	3	49559485	GTEx/v8	Pituitary	ENSG00000004534	G	1.31824e-08	-0.382223	1.04903e-28	A	+	3:49559485:A:G	RBM6
rs13062429-A	8.084e-09	3	49559485	GTEx/v8	Skin_Not_Sun_Exposed_Suprapubic	ENSG00000004534	G	2.66477e-12	-0.204036	6.61929e-62	A	+	3:49559485:A:G	RBM6
rs13062429-A	8.084e-09	3	49559485	GTEx/v8	Skin_Not_Sun_Exposed_Suprapubic	ENSG00000068745	G	3.54e-08	0.149836	2.93149e-13	A	-	3:49559485:A:G	IP6K2
rs13062429-A	8.084e-09	3	49559485	GTEx/v8	Skin_Not_Sun_Exposed_Suprapubic	ENSG00000145020	G	1.26761e-09	-0.181782	1.04272e-44	A	+	3:49559485:A:G	AMT
rs13062429-A	8.084e-09	3	49559485	GTEx/v8	Skin_Not_Sun_Exposed_Suprapubic	ENSG00000164062	G	2.06982e-11	-0.168061	1.62678e-08	A	+	3:49559485:A:G	APEH
rs13062429-A	8.084e-09	3	49559485	GTEx/v8	Skin_Not_Sun_Exposed_Suprapubic	ENSG00000173531	G	1.12063e-11	-0.17333	1.37116e-13	A	+	3:49559485:A:G	MST1
rs13062429-A	8.084e-09	3	49559485	GTEx/v8	Skin_Not_Sun_Exposed_Suprapubic	ENSG00000173540	G	9.01677e-08	0.186845	2.52151e-54	A	-	3:49559485:A:G	GMPPB
rs13062429-A	8.084e-09	3	49559485	GTEx/v8	Skin_Not_Sun_Exposed_Suprapubic	ENSG00000178252	G	9.71579e-08	-0.237236	1.70479e-80	A	+	3:49559485:A:G	WDR6
rs13062429-A	8.084e-09	3	49559485	GTEx/v8	Skin_Not_Sun_Exposed_Suprapubic	ENSG00000182179	G	6.72397e-13	-0.194111	2.13071e-21	A	+	3:49559485:A:G	UBA7
rs13062429-A	8.084e-09	3	49559485	GTEx/v8	Skin_Not_Sun_Exposed_Suprapubic	ENSG00000185614	G	1.41679e-08	0.131895	4.55389e-18	A	-	3:49559485:A:G	FAM212A
rs13062429-A	8.084e-09	3	49559485	GTEx/v8	Skin_Not_Sun_Exposed_Suprapubic	ENSG00000185909	G	1.19369e-07	0.144599	3.57832e-12	A	-	3:49559485:A:G	KLHDC8B
rs13062429-A	8.084e-09	3	49559485	GTEx/v8	Skin_Sun_Exposed_Lower_leg	ENSG00000004534	G	2.26437e-15	-0.214699	1.29885e-81	A	+	3:49559485:A:G	RBM6
rs13062429-A	8.084e-09	3	49559485	GTEx/v8	Skin_Sun_Exposed_Lower_leg	ENSG00000145020	G	1.34972e-11	-0.168099	3.81896e-42	A	+	3:49559485:A:G	AMT
rs13062429-A	8.084e-09	3	49559485	GTEx/v8	Skin_Sun_Exposed_Lower_leg	ENSG00000145029	G	1.01876e-09	-0.163959	2.10749e-20	A	+	3:49559485:A:G	NICN1
rs13062429-A	8.084e-09	3	49559485	GTEx/v8	Skin_Sun_Exposed_Lower_leg	ENSG00000164062	G	5.05023e-10	-0.137847	6.97858e-09	A	+	3:49559485:A:G	APEH
rs13062429-A	8.084e-09	3	49559485	GTEx/v8	Skin_Sun_Exposed_Lower_leg	ENSG00000173531	G	1.16545e-12	-0.164748	6.29643e-13	A	+	3:49559485:A:G	MST1
rs13062429-A	8.084e-09	3	49559485	GTEx/v8	Skin_Sun_Exposed_Lower_leg	ENSG00000178252	G	2.60226e-09	-0.25716	1.81688e-102	A	+	3:49559485:A:G	WDR6
rs13062429-A	8.084e-09	3	49559485	GTEx/v8	Skin_Sun_Exposed_Lower_leg	ENSG00000182179	G	1.99517e-09	-0.132392	5.04182e-21	A	+	3:49559485:A:G	UBA7
rs13062429-A	8.084e-09	3	49559485	GTEx/v8	Skin_Sun_Exposed_Lower_leg	ENSG00000185614	G	8.58516e-07	0.10417	2.8348e-15	A	-	3:49559485:A:G	FAM212A
rs13062429-A	8.084e-09	3	49559485	GTEx/v8	Skin_Sun_Exposed_Lower_leg	ENSG00000185909	G	5.22725e-09	0.155657	8.98072e-20	A	-	3:49559485:A:G	KLHDC8B
rs13062429-A	8.084e-09	3	49559485	GTEx/v8	Spleen	ENSG00000068745	G	9.891e-08	0.291642	6.49941e-07	A	-	3:49559485:A:G	IP6K2
rs13062429-A	8.084e-09	3	49559485	GTEx/v8	Stomach	ENSG00000004534	G	2.70018e-07	-0.234461	7.27852e-43	A	+	3:49559485:A:G	RBM6
rs13062429-A	8.084e-09	3	49559485	GTEx/v8	Testis	ENSG00000004534	G	6.11532e-07	-0.184834	4.26099e-41	A	+	3:49559485:A:G	RBM6
rs13062429-A	8.084e-09	3	49559485	GTEx/v8	Testis	ENSG00000187492	G	7.83224e-10	0.35045	3.60667e-66	A	-	3:49559485:A:G	CDHR4
rs13062429-A	8.084e-09	3	49559485	GTEx/v8	Thyroid	ENSG00000004534	G	2.77258e-16	-0.253235	1.05393e-97	A	+	3:49559485:A:G	RBM6
rs13062429-A	8.084e-09	3	49559485	GTEx/v8	Thyroid	ENSG00000145020	G	2.82221e-12	-0.188309	4.60575e-100	A	+	3:49559485:A:G	AMT
rs13062429-A	8.084e-09	3	49559485	GTEx/v8	Thyroid	ENSG00000145029	G	3.63482e-14	-0.23135	1.30111e-62	A	+	3:49559485:A:G	NICN1
rs13062429-A	8.084e-09	3	49559485	GTEx/v8	Thyroid	ENSG00000164068	G	1.16691e-09	0.181021	4.35736e-15	A	-	3:49559485:A:G	RNF123
rs13062429-A	8.084e-09	3	49559485	GTEx/v8	Thyroid	ENSG00000173531	G	2.21034e-16	-0.262735	2.09399e-18	A	+	3:49559485:A:G	MST1
rs13062429-A	8.084e-09	3	49559485	GTEx/v8	Thyroid	ENSG00000173540	G	2.99252e-07	0.102291	2.4691e-28	A	-	3:49559485:A:G	GMPPB
rs13062429-A	8.084e-09	3	49559485	GTEx/v8	Whole_Blood	ENSG00000004534	G	5.74854e-16	-0.250841	3.30235e-109	A	+	3:49559485:A:G	RBM6
rs13062429-A	8.084e-09	3	49559485	GTEx/v8	Whole_Blood	ENSG00000145020	G	5.21465e-07	-0.12268	4.35484e-40	A	+	3:49559485:A:G	AMT
rs13062429-A	8.084e-09	3	49559485	GTEx/v8	Whole_Blood	ENSG00000182179	G	1.77546e-16	-0.15711	2.47495e-51	A	+	3:49559485:A:G	UBA7
rs34196454-A	7.465e-09	3	49563456	eQTLcatalogue	BrainSeq_ge_brain	ENSG00000164068	G	5.37604e-10	-0.0519108	2.68802e-06	A	+	3:49563456:A:G	RNF123
rs34196454-A	7.465e-09	3	49563456	eQTLcatalogue	GEUVADIS_ge_LCL	ENSG00000164062	G	1.51664e-09	0.0475099	7.5832e-06	A	-	3:49563456:A:G	APEH
rs34196454-A	7.465e-09	3	49563456	eQTLGen	eQTLGen_cis_eQTLs	ENSG00000004534	A	3.9055e-264	34.7202	0	A	+	3:49563456:A:G	RBM6
rs34196454-A	7.465e-09	3	49563456	eQTLGen	eQTLGen_cis_eQTLs	ENSG00000008300	A	7.9933e-09	-5.7684	5.15431e-05	A	-	3:49563456:A:G	CELSR3
rs34196454-A	7.465e-09	3	49563456	eQTLGen	eQTLGen_cis_eQTLs	ENSG00000010256	A	5.3281e-08	5.4401	0.000214918	A	+	3:49563456:A:G	UQCRC1
rs34196454-A	7.465e-09	3	49563456	eQTLGen	eQTLGen_cis_eQTLs	ENSG00000068745	A	1.5291e-13	-7.3846	0	A	-	3:49563456:A:G	IP6K2
rs34196454-A	7.465e-09	3	49563456	eQTLGen	eQTLGen_cis_eQTLs	ENSG00000114270	A	8.9035e-12	6.8233	0	A	+	3:49563456:A:G	COL7A1
rs34196454-A	7.465e-09	3	49563456	eQTLGen	eQTLGen_cis_eQTLs	ENSG00000114302	A	1.8084e-08	-5.6293	9.58711e-05	A	-	3:49563456:A:G	PRKAR2A
rs34196454-A	7.465e-09	3	49563456	eQTLGen	eQTLGen_cis_eQTLs	ENSG00000145020	A	7.2875e-65	17.007	0	A	+	3:49563456:A:G	AMT
rs34196454-A	7.465e-09	3	49563456	eQTLGen	eQTLGen_cis_eQTLs	ENSG00000145022	A	2.1625e-07	5.1849	0.000704445	A	+	3:49563456:A:G	TCTA
rs34196454-A	7.465e-09	3	49563456	eQTLGen	eQTLGen_cis_eQTLs	ENSG00000145029	A	6.7799e-33	-11.9463	0	A	-	3:49563456:A:G	NICN1
rs34196454-A	7.465e-09	3	49563456	eQTLGen	eQTLGen_cis_eQTLs	ENSG00000164061	A	3.6749e-09	-5.898	2.59454e-05	A	-	3:49563456:A:G	BSN
rs34196454-A	7.465e-09	3	49563456	eQTLGen	eQTLGen_cis_eQTLs	ENSG00000164062	A	5.2308e-193	29.6354	0	A	+	3:49563456:A:G	APEH
rs34196454-A	7.465e-09	3	49563456	eQTLGen	eQTLGen_cis_eQTLs	ENSG00000164077	A	1.2695e-07	5.2833	0.000426306	A	+	3:49563456:A:G	MON1A
rs34196454-A	7.465e-09	3	49563456	eQTLGen	eQTLGen_cis_eQTLs	ENSG00000173402	A	9.2711e-23	9.8198	0	A	+	3:49563456:A:G	DAG1
rs34196454-A	7.465e-09	3	49563456	eQTLGen	eQTLGen_cis_eQTLs	ENSG00000173531	A	2.187e-10	6.3477	0	A	+	3:49563456:A:G	MST1
rs34196454-A	7.465e-09	3	49563456	eQTLGen	eQTLGen_cis_eQTLs	ENSG00000178252	A	1.535e-08	5.6577	8.3232e-05	A	+	3:49563456:A:G	WDR6
rs34196454-A	7.465e-09	3	49563456	eQTLGen	eQTLGen_cis_eQTLs	ENSG00000185614	A	3.7469e-22	9.6779	0	A	+	3:49563456:A:G	FAM212A
rs34196454-A	7.465e-09	3	49563456	eQTLGen	eQTLGen_cis_eQTLs	ENSG00000185909	A	9.7075e-35	12.2945	0	A	+	3:49563456:A:G	KLHDC8B
rs34196454-A	7.465e-09	3	49563456	eQTLGen	eQTLGen_cis_eQTLs	ENSG00000186792	A	3.5473e-21	-9.4452	0	A	-	3:49563456:A:G	HYAL3
rs34196454-A	7.465e-09	3	49563456	eQTLGen	eQTLGen_cis_eQTLs	ENSG00000198218	A	6.1803e-23	-9.8602	0	A	-	3:49563456:A:G	QRICH1
rs34196454-A	7.465e-09	3	49563456	eQTLGen	eQTLGen_cis_eQTLs	ENSG00000225697	A	4.5116e-25	10.343	0	A	+	3:49563456:A:G	SLC26A6
rs34196454-A	7.465e-09	3	49563456	eQTLGen	eQTLGen_cis_eQTLs	ENSG00000233276	A	5.8253e-35	-12.3356	0	A	-	3:49563456:A:G	GPX1
rs34196454-A	7.465e-09	3	49563456	GTEx/v8	Adipose_Subcutaneous	ENSG00000004534	A	3.31612e-17	0.278111	1.82927e-97	A	+	3:49563456:A:G	RBM6
rs34196454-A	7.465e-09	3	49563456	GTEx/v8	Adipose_Subcutaneous	ENSG00000145020	A	1.264e-16	0.198491	1.90528e-62	A	+	3:49563456:A:G	AMT
rs34196454-A	7.465e-09	3	49563456	GTEx/v8	Adipose_Subcutaneous	ENSG00000145029	A	1.51507e-13	0.198727	2.79528e-25	A	+	3:49563456:A:G	NICN1
rs34196454-A	7.465e-09	3	49563456	GTEx/v8	Adipose_Subcutaneous	ENSG00000164062	A	3.09572e-13	0.13547	1.51921e-10	A	+	3:49563456:A:G	APEH
rs34196454-A	7.465e-09	3	49563456	GTEx/v8	Adipose_Subcutaneous	ENSG00000164068	A	7.51249e-13	-0.207318	7.57654e-27	A	-	3:49563456:A:G	RNF123
rs34196454-A	7.465e-09	3	49563456	GTEx/v8	Adipose_Subcutaneous	ENSG00000173531	A	6.57228e-08	0.150746	8.51204e-08	A	+	3:49563456:A:G	MST1
rs34196454-A	7.465e-09	3	49563456	GTEx/v8	Adipose_Visceral_Omentum	ENSG00000004534	A	4.44417e-18	0.284335	2.04245e-67	A	+	3:49563456:A:G	RBM6
rs34196454-A	7.465e-09	3	49563456	GTEx/v8	Adipose_Visceral_Omentum	ENSG00000145020	A	1.96392e-12	0.172448	6.72678e-58	A	+	3:49563456:A:G	AMT
rs34196454-A	7.465e-09	3	49563456	GTEx/v8	Adipose_Visceral_Omentum	ENSG00000145029	A	1.14676e-10	0.191078	3.50248e-21	A	+	3:49563456:A:G	NICN1
rs34196454-A	7.465e-09	3	49563456	GTEx/v8	Adipose_Visceral_Omentum	ENSG00000164068	A	1.18166e-10	-0.187994	7.20961e-15	A	-	3:49563456:A:G	RNF123
rs34196454-A	7.465e-09	3	49563456	GTEx/v8	Artery_Aorta	ENSG00000004534	A	1.10527e-11	0.248222	9.05165e-58	A	+	3:49563456:A:G	RBM6
rs34196454-A	7.465e-09	3	49563456	GTEx/v8	Artery_Aorta	ENSG00000068745	A	1.95917e-10	-0.212728	1.31287e-07	A	-	3:49563456:A:G	IP6K2
rs34196454-A	7.465e-09	3	49563456	GTEx/v8	Artery_Aorta	ENSG00000145020	A	9.36314e-17	0.239336	8.29211e-58	A	+	3:49563456:A:G	AMT
rs34196454-A	7.465e-09	3	49563456	GTEx/v8	Artery_Aorta	ENSG00000145029	A	4.66099e-15	0.220971	5.32224e-19	A	+	3:49563456:A:G	NICN1
rs34196454-A	7.465e-09	3	49563456	GTEx/v8	Artery_Tibial	ENSG00000004534	A	7.69975e-15	0.221284	1.51621e-80	A	+	3:49563456:A:G	RBM6
rs34196454-A	7.465e-09	3	49563456	GTEx/v8	Artery_Tibial	ENSG00000068745	A	6.68501e-11	-0.168479	1.24228e-14	A	-	3:49563456:A:G	IP6K2
rs34196454-A	7.465e-09	3	49563456	GTEx/v8	Artery_Tibial	ENSG00000145020	A	8.71359e-18	0.199808	2.31462e-81	A	+	3:49563456:A:G	AMT
rs34196454-A	7.465e-09	3	49563456	GTEx/v8	Artery_Tibial	ENSG00000145029	A	4.11989e-18	0.199336	3.54662e-24	A	+	3:49563456:A:G	NICN1
rs34196454-A	7.465e-09	3	49563456	GTEx/v8	Artery_Tibial	ENSG00000164068	A	7.32495e-13	-0.183344	2.60502e-20	A	-	3:49563456:A:G	RNF123
rs34196454-A	7.465e-09	3	49563456	GTEx/v8	Artery_Tibial	ENSG00000173531	A	6.63544e-08	0.185342	7.66612e-07	A	+	3:49563456:A:G	MST1
rs34196454-A	7.465e-09	3	49563456	GTEx/v8	Artery_Tibial	ENSG00000187492	A	8.14742e-08	-0.182017	2.24065e-06	A	-	3:49563456:A:G	CDHR4
rs34196454-A	7.465e-09	3	49563456	GTEx/v8	Brain_Cerebellar_Hemisphere	ENSG00000164078	A	1.64753e-07	-0.407813	1.03632e-09	A	-	3:49563456:A:G	MST1R
rs34196454-A	7.465e-09	3	49563456	GTEx/v8	Brain_Cerebellar_Hemisphere	ENSG00000185614	A	1.35546e-08	-0.411472	7.65634e-16	A	-	3:49563456:A:G	FAM212A
rs34196454-A	7.465e-09	3	49563456	GTEx/v8	Brain_Cerebellar_Hemisphere	ENSG00000233276	A	5.10825e-07	-0.24581	0.000158843	A	-	3:49563456:A:G	GPX1
rs34196454-A	7.465e-09	3	49563456	GTEx/v8	Brain_Cerebellum	ENSG00000173531	A	2.50633e-07	0.412768	2.63749e-05	A	+	3:49563456:A:G	MST1
rs34196454-A	7.465e-09	3	49563456	GTEx/v8	Brain_Cerebellum	ENSG00000185614	A	5.80652e-08	-0.411577	2.06179e-23	A	-	3:49563456:A:G	FAM212A
rs34196454-A	7.465e-09	3	49563456	GTEx/v8	Brain_Cortex	ENSG00000233276	A	7.15796e-07	-0.281578	4.63263e-09	A	-	3:49563456:A:G	GPX1
rs34196454-A	7.465e-09	3	49563456	GTEx/v8	Brain_Frontal_Cortex_BA9	ENSG00000233276	A	9.62584e-08	-0.262783	2.09108e-06	A	-	3:49563456:A:G	GPX1
rs34196454-A	7.465e-09	3	49563456	GTEx/v8	Brain_Nucleus_accumbens_basal_ganglia	ENSG00000004534	A	9.11188e-07	0.233291	9.35865e-22	A	+	3:49563456:A:G	RBM6
rs34196454-A	7.465e-09	3	49563456	GTEx/v8	Breast_Mammary_Tissue	ENSG00000004534	A	1.25954e-10	0.267505	9.60233e-55	A	+	3:49563456:A:G	RBM6
rs34196454-A	7.465e-09	3	49563456	GTEx/v8	Breast_Mammary_Tissue	ENSG00000145020	A	2.6726e-08	0.141529	3.78485e-39	A	+	3:49563456:A:G	AMT
rs34196454-A	7.465e-09	3	49563456	GTEx/v8	Breast_Mammary_Tissue	ENSG00000164062	A	6.18755e-07	0.105726	4.59463e-05	A	+	3:49563456:A:G	APEH
rs34196454-A	7.465e-09	3	49563456	GTEx/v8	Cells_Cultured_fibroblasts	ENSG00000004534	A	2.99696e-13	0.243858	3.73969e-66	A	+	3:49563456:A:G	RBM6
rs34196454-A	7.465e-09	3	49563456	GTEx/v8	Cells_Cultured_fibroblasts	ENSG00000068745	A	1.57224e-11	-0.190414	8.45701e-35	A	-	3:49563456:A:G	IP6K2
rs34196454-A	7.465e-09	3	49563456	GTEx/v8	Cells_Cultured_fibroblasts	ENSG00000145020	A	5.59274e-08	0.121376	6.32799e-71	A	+	3:49563456:A:G	AMT
rs34196454-A	7.465e-09	3	49563456	GTEx/v8	Cells_Cultured_fibroblasts	ENSG00000164062	A	1.94023e-15	0.164861	1.57262e-14	A	+	3:49563456:A:G	APEH
rs34196454-A	7.465e-09	3	49563456	GTEx/v8	Cells_Cultured_fibroblasts	ENSG00000164068	A	1.1606e-08	-0.192993	1.20526e-15	A	-	3:49563456:A:G	RNF123
rs34196454-A	7.465e-09	3	49563456	GTEx/v8	Cells_Cultured_fibroblasts	ENSG00000173402	A	4.75539e-07	0.092823	5.36154e-08	A	+	3:49563456:A:G	DAG1
rs34196454-A	7.465e-09	3	49563456	GTEx/v8	Cells_Cultured_fibroblasts	ENSG00000182179	A	2.41865e-07	0.0956994	3.50302e-14	A	+	3:49563456:A:G	UBA7
rs34196454-A	7.465e-09	3	49563456	GTEx/v8	Cells_Cultured_fibroblasts	ENSG00000233276	A	1.83338e-07	0.172309	1.10725e-28	A	+	3:49563456:A:G	GPX1
rs34196454-A	7.465e-09	3	49563456	GTEx/v8	Colon_Sigmoid	ENSG00000004534	A	6.96588e-09	0.255154	1.74945e-39	A	+	3:49563456:A:G	RBM6
rs34196454-A	7.465e-09	3	49563456	GTEx/v8	Colon_Sigmoid	ENSG00000164068	A	1.07884e-09	-0.175778	1.80664e-12	A	-	3:49563456:A:G	RNF123
rs34196454-A	7.465e-09	3	49563456	GTEx/v8	Colon_Transverse	ENSG00000004534	A	1.46337e-10	0.285117	2.41861e-57	A	+	3:49563456:A:G	RBM6
rs34196454-A	7.465e-09	3	49563456	GTEx/v8	Colon_Transverse	ENSG00000164068	A	6.0351e-07	-0.143442	1.18579e-11	A	-	3:49563456:A:G	RNF123
rs34196454-A	7.465e-09	3	49563456	GTEx/v8	Colon_Transverse	ENSG00000182179	A	7.27483e-14	0.26809	1.2048e-23	A	+	3:49563456:A:G	UBA7
rs34196454-A	7.465e-09	3	49563456	GTEx/v8	Esophagus_Gastroesophageal_Junction	ENSG00000004534	A	3.46585e-10	0.259999	6.48329e-51	A	+	3:49563456:A:G	RBM6
rs34196454-A	7.465e-09	3	49563456	GTEx/v8	Esophagus_Gastroesophageal_Junction	ENSG00000145020	A	5.57772e-08	0.160581	6.17114e-30	A	+	3:49563456:A:G	AMT
rs34196454-A	7.465e-09	3	49563456	GTEx/v8	Esophagus_Gastroesophageal_Junction	ENSG00000145029	A	6.67707e-07	0.179203	6.57192e-11	A	+	3:49563456:A:G	NICN1
rs34196454-A	7.465e-09	3	49563456	GTEx/v8	Esophagus_Mucosa	ENSG00000004534	A	2.21072e-19	0.263675	7.74144e-89	A	+	3:49563456:A:G	RBM6
rs34196454-A	7.465e-09	3	49563456	GTEx/v8	Esophagus_Mucosa	ENSG00000145020	A	6.13897e-12	0.153043	1.46666e-61	A	+	3:49563456:A:G	AMT
rs34196454-A	7.465e-09	3	49563456	GTEx/v8	Esophagus_Mucosa	ENSG00000145029	A	4.219e-09	0.164177	9.29921e-10	A	+	3:49563456:A:G	NICN1
rs34196454-A	7.465e-09	3	49563456	GTEx/v8	Esophagus_Mucosa	ENSG00000164062	A	1.64902e-15	0.200345	2.81907e-17	A	+	3:49563456:A:G	APEH
rs34196454-A	7.465e-09	3	49563456	GTEx/v8	Esophagus_Mucosa	ENSG00000173531	A	5.13255e-11	0.169376	1.43888e-11	A	+	3:49563456:A:G	MST1
rs34196454-A	7.465e-09	3	49563456	GTEx/v8	Esophagus_Mucosa	ENSG00000178252	A	9.33457e-08	0.237849	4.41062e-69	A	+	3:49563456:A:G	WDR6
rs34196454-A	7.465e-09	3	49563456	GTEx/v8	Esophagus_Mucosa	ENSG00000182179	A	2.49942e-12	0.171061	1.21803e-29	A	+	3:49563456:A:G	UBA7
rs34196454-A	7.465e-09	3	49563456	GTEx/v8	Esophagus_Mucosa	ENSG00000185614	A	8.79631e-19	-0.269069	1.03287e-36	A	-	3:49563456:A:G	FAM212A
rs34196454-A	7.465e-09	3	49563456	GTEx/v8	Esophagus_Muscularis	ENSG00000004534	A	9.50316e-14	0.249184	2.23556e-74	A	+	3:49563456:A:G	RBM6
rs34196454-A	7.465e-09	3	49563456	GTEx/v8	Esophagus_Muscularis	ENSG00000145020	A	1.56481e-10	0.137723	5.56478e-59	A	+	3:49563456:A:G	AMT
rs34196454-A	7.465e-09	3	49563456	GTEx/v8	Esophagus_Muscularis	ENSG00000145029	A	1.00286e-08	0.141073	1.36282e-15	A	+	3:49563456:A:G	NICN1
rs34196454-A	7.465e-09	3	49563456	GTEx/v8	Esophagus_Muscularis	ENSG00000164068	A	8.70499e-09	-0.140032	4.97302e-17	A	-	3:49563456:A:G	RNF123
rs34196454-A	7.465e-09	3	49563456	GTEx/v8	Esophagus_Muscularis	ENSG00000173540	A	9.16161e-07	-0.188427	6.27914e-57	A	-	3:49563456:A:G	GMPPB
rs34196454-A	7.465e-09	3	49563456	GTEx/v8	Heart_Atrial_Appendage	ENSG00000004534	A	6.26341e-12	0.258335	4.26232e-65	A	+	3:49563456:A:G	RBM6
rs34196454-A	7.465e-09	3	49563456	GTEx/v8	Heart_Atrial_Appendage	ENSG00000164068	A	9.90153e-07	-0.115095	7.71935e-08	A	-	3:49563456:A:G	RNF123
rs34196454-A	7.465e-09	3	49563456	GTEx/v8	Heart_Left_Ventricle	ENSG00000004534	A	3.2702e-09	0.199479	2.16197e-49	A	+	3:49563456:A:G	RBM6
rs34196454-A	7.465e-09	3	49563456	GTEx/v8	Lung	ENSG00000004534	A	6.0351e-13	0.179463	6.34992e-71	A	+	3:49563456:A:G	RBM6
rs34196454-A	7.465e-09	3	49563456	GTEx/v8	Lung	ENSG00000068745	A	3.63275e-07	-0.1496	6.93539e-15	A	-	3:49563456:A:G	IP6K2
rs34196454-A	7.465e-09	3	49563456	GTEx/v8	Lung	ENSG00000145020	A	4.26165e-15	0.200601	2.23899e-72	A	+	3:49563456:A:G	AMT
rs34196454-A	7.465e-09	3	49563456	GTEx/v8	Lung	ENSG00000145029	A	2.01865e-10	0.180414	3.36343e-23	A	+	3:49563456:A:G	NICN1
rs34196454-A	7.465e-09	3	49563456	GTEx/v8	Lung	ENSG00000164068	A	6.81968e-09	-0.148558	5.97653e-14	A	-	3:49563456:A:G	RNF123
rs34196454-A	7.465e-09	3	49563456	GTEx/v8	Muscle_Skeletal	ENSG00000004534	A	3.73395e-10	0.176998	9.65316e-50	A	+	3:49563456:A:G	RBM6
rs34196454-A	7.465e-09	3	49563456	GTEx/v8	Muscle_Skeletal	ENSG00000067560	A	1.53509e-07	-0.123528	2.138e-14	A	-	3:49563456:A:G	RHOA
rs34196454-A	7.465e-09	3	49563456	GTEx/v8	Muscle_Skeletal	ENSG00000068745	A	1.05534e-10	-0.207471	1.88332e-15	A	-	3:49563456:A:G	IP6K2
rs34196454-A	7.465e-09	3	49563456	GTEx/v8	Muscle_Skeletal	ENSG00000145020	A	4.87557e-15	0.147071	9.34742e-51	A	+	3:49563456:A:G	AMT
rs34196454-A	7.465e-09	3	49563456	GTEx/v8	Muscle_Skeletal	ENSG00000164078	A	1.67948e-08	-0.222389	1.01312e-09	A	-	3:49563456:A:G	MST1R
rs34196454-A	7.465e-09	3	49563456	GTEx/v8	Muscle_Skeletal	ENSG00000185614	A	4.12435e-30	-0.30747	1.91335e-28	A	-	3:49563456:A:G	FAM212A
rs34196454-A	7.465e-09	3	49563456	GTEx/v8	Nerve_Tibial	ENSG00000004534	A	6.71642e-17	0.223462	5.77897e-87	A	+	3:49563456:A:G	RBM6
rs34196454-A	7.465e-09	3	49563456	GTEx/v8	Nerve_Tibial	ENSG00000068745	A	1.51414e-08	-0.126134	1.13179e-12	A	-	3:49563456:A:G	IP6K2
rs34196454-A	7.465e-09	3	49563456	GTEx/v8	Nerve_Tibial	ENSG00000145020	A	3.16005e-18	0.203661	7.83293e-77	A	+	3:49563456:A:G	AMT
rs34196454-A	7.465e-09	3	49563456	GTEx/v8	Nerve_Tibial	ENSG00000145029	A	2.79888e-19	0.213311	3.42848e-28	A	+	3:49563456:A:G	NICN1
rs34196454-A	7.465e-09	3	49563456	GTEx/v8	Nerve_Tibial	ENSG00000164062	A	2.4199e-08	0.122287	1.02793e-07	A	+	3:49563456:A:G	APEH
rs34196454-A	7.465e-09	3	49563456	GTEx/v8	Nerve_Tibial	ENSG00000164068	A	6.68703e-14	-0.2517	6.26723e-28	A	-	3:49563456:A:G	RNF123
rs34196454-A	7.465e-09	3	49563456	GTEx/v8	Nerve_Tibial	ENSG00000173531	A	4.57891e-12	0.185906	1.54103e-12	A	+	3:49563456:A:G	MST1
rs34196454-A	7.465e-09	3	49563456	GTEx/v8	Nerve_Tibial	ENSG00000182179	A	2.33582e-07	0.0854459	1.79953e-13	A	+	3:49563456:A:G	UBA7
rs34196454-A	7.465e-09	3	49563456	GTEx/v8	Pancreas	ENSG00000004534	A	1.62342e-07	0.253292	4.09069e-49	A	+	3:49563456:A:G	RBM6
rs34196454-A	7.465e-09	3	49563456	GTEx/v8	Pancreas	ENSG00000182179	A	5.9368e-09	0.281554	1.9056e-19	A	+	3:49563456:A:G	UBA7
rs34196454-A	7.465e-09	3	49563456	GTEx/v8	Pituitary	ENSG00000004534	A	1.08949e-08	0.386749	1.04903e-28	A	+	3:49563456:A:G	RBM6
rs34196454-A	7.465e-09	3	49563456	GTEx/v8	Skin_Not_Sun_Exposed_Suprapubic	ENSG00000004534	A	1.00614e-12	0.211265	6.61929e-62	A	+	3:49563456:A:G	RBM6
rs34196454-A	7.465e-09	3	49563456	GTEx/v8	Skin_Not_Sun_Exposed_Suprapubic	ENSG00000068745	A	4.54234e-07	-0.139816	2.93149e-13	A	-	3:49563456:A:G	IP6K2
rs34196454-A	7.465e-09	3	49563456	GTEx/v8	Skin_Not_Sun_Exposed_Suprapubic	ENSG00000145020	A	2.3782e-09	0.181867	1.04272e-44	A	+	3:49563456:A:G	AMT
rs34196454-A	7.465e-09	3	49563456	GTEx/v8	Skin_Not_Sun_Exposed_Suprapubic	ENSG00000164062	A	2.59288e-10	0.16165	1.62678e-08	A	+	3:49563456:A:G	APEH
rs34196454-A	7.465e-09	3	49563456	GTEx/v8	Skin_Not_Sun_Exposed_Suprapubic	ENSG00000173531	A	1.47429e-13	0.190914	1.37116e-13	A	+	3:49563456:A:G	MST1
rs34196454-A	7.465e-09	3	49563456	GTEx/v8	Skin_Not_Sun_Exposed_Suprapubic	ENSG00000173540	A	8.86602e-08	-0.190098	2.52151e-54	A	-	3:49563456:A:G	GMPPB
rs34196454-A	7.465e-09	3	49563456	GTEx/v8	Skin_Not_Sun_Exposed_Suprapubic	ENSG00000178252	A	9.50713e-08	0.241406	1.70479e-80	A	+	3:49563456:A:G	WDR6
rs34196454-A	7.465e-09	3	49563456	GTEx/v8	Skin_Not_Sun_Exposed_Suprapubic	ENSG00000182179	A	4.74172e-13	0.198613	2.13071e-21	A	+	3:49563456:A:G	UBA7
rs34196454-A	7.465e-09	3	49563456	GTEx/v8	Skin_Not_Sun_Exposed_Suprapubic	ENSG00000185614	A	1.11289e-08	-0.135056	4.55389e-18	A	-	3:49563456:A:G	FAM212A
rs34196454-A	7.465e-09	3	49563456	GTEx/v8	Skin_Not_Sun_Exposed_Suprapubic	ENSG00000185909	A	3.49226e-08	-0.152951	3.57832e-12	A	-	3:49563456:A:G	KLHDC8B
rs34196454-A	7.465e-09	3	49563456	GTEx/v8	Skin_Sun_Exposed_Lower_leg	ENSG00000004534	A	1.84134e-16	0.224843	1.29885e-81	A	+	3:49563456:A:G	RBM6
rs34196454-A	7.465e-09	3	49563456	GTEx/v8	Skin_Sun_Exposed_Lower_leg	ENSG00000145020	A	5.09392e-11	0.165181	3.81896e-42	A	+	3:49563456:A:G	AMT
rs34196454-A	7.465e-09	3	49563456	GTEx/v8	Skin_Sun_Exposed_Lower_leg	ENSG00000145029	A	1.67446e-09	0.163604	2.10749e-20	A	+	3:49563456:A:G	NICN1
rs34196454-A	7.465e-09	3	49563456	GTEx/v8	Skin_Sun_Exposed_Lower_leg	ENSG00000164062	A	4.45137e-10	0.139736	6.97858e-09	A	+	3:49563456:A:G	APEH
rs34196454-A	7.465e-09	3	49563456	GTEx/v8	Skin_Sun_Exposed_Lower_leg	ENSG00000173531	A	1.87066e-14	0.178703	6.29643e-13	A	+	3:49563456:A:G	MST1
rs34196454-A	7.465e-09	3	49563456	GTEx/v8	Skin_Sun_Exposed_Lower_leg	ENSG00000178252	A	8.86078e-09	0.251274	1.81688e-102	A	+	3:49563456:A:G	WDR6
rs34196454-A	7.465e-09	3	49563456	GTEx/v8	Skin_Sun_Exposed_Lower_leg	ENSG00000182179	A	2.54936e-09	0.132934	5.04182e-21	A	+	3:49563456:A:G	UBA7
rs34196454-A	7.465e-09	3	49563456	GTEx/v8	Skin_Sun_Exposed_Lower_leg	ENSG00000185614	A	9.41143e-08	-0.113951	2.8348e-15	A	-	3:49563456:A:G	FAM212A
rs34196454-A	7.465e-09	3	49563456	GTEx/v8	Skin_Sun_Exposed_Lower_leg	ENSG00000185909	A	1.6452e-08	-0.152236	8.98072e-20	A	-	3:49563456:A:G	KLHDC8B
rs34196454-A	7.465e-09	3	49563456	GTEx/v8	Spleen	ENSG00000068745	A	6.22184e-08	-0.30119	6.49941e-07	A	-	3:49563456:A:G	IP6K2
rs34196454-A	7.465e-09	3	49563456	GTEx/v8	Stomach	ENSG00000004534	A	1.88954e-07	0.241371	7.27852e-43	A	+	3:49563456:A:G	RBM6
rs34196454-A	7.465e-09	3	49563456	GTEx/v8	Stomach	ENSG00000182179	A	6.35184e-07	0.156012	1.66972e-10	A	+	3:49563456:A:G	UBA7
rs34196454-A	7.465e-09	3	49563456	GTEx/v8	Testis	ENSG00000004534	A	6.62842e-07	0.183991	4.26099e-41	A	+	3:49563456:A:G	RBM6
rs34196454-A	7.465e-09	3	49563456	GTEx/v8	Testis	ENSG00000187492	A	2.58122e-10	-0.359072	3.60667e-66	A	-	3:49563456:A:G	CDHR4
rs34196454-A	7.465e-09	3	49563456	GTEx/v8	Thyroid	ENSG00000004534	A	1.39091e-16	0.259856	1.05393e-97	A	+	3:49563456:A:G	RBM6
rs34196454-A	7.465e-09	3	49563456	GTEx/v8	Thyroid	ENSG00000145020	A	2.30791e-12	0.192161	4.60575e-100	A	+	3:49563456:A:G	AMT
rs34196454-A	7.465e-09	3	49563456	GTEx/v8	Thyroid	ENSG00000145029	A	4.36086e-14	0.234484	1.30111e-62	A	+	3:49563456:A:G	NICN1
rs34196454-A	7.465e-09	3	49563456	GTEx/v8	Thyroid	ENSG00000164068	A	4.97978e-10	-0.187948	4.35736e-15	A	-	3:49563456:A:G	RNF123
rs34196454-A	7.465e-09	3	49563456	GTEx/v8	Thyroid	ENSG00000173531	A	1.35573e-19	0.29252	2.09399e-18	A	+	3:49563456:A:G	MST1
rs34196454-A	7.465e-09	3	49563456	GTEx/v8	Thyroid	ENSG00000173540	A	4.0035e-08	-0.111214	2.4691e-28	A	-	3:49563456:A:G	GMPPB
rs34196454-A	7.465e-09	3	49563456	GTEx/v8	Whole_Blood	ENSG00000004534	A	5.28699e-17	0.260575	3.30235e-109	A	+	3:49563456:A:G	RBM6
rs34196454-A	7.465e-09	3	49563456	GTEx/v8	Whole_Blood	ENSG00000145020	A	3.74704e-07	0.124853	4.35484e-40	A	+	3:49563456:A:G	AMT
rs34196454-A	7.465e-09	3	49563456	GTEx/v8	Whole_Blood	ENSG00000182179	A	2.51216e-18	0.16687	2.47495e-51	A	+	3:49563456:A:G	UBA7
rs1801143-T	7.509e-09	3	49570200	eQTLcatalogue	BrainSeq_ge_brain	ENSG00000164068	C	3.59841e-09	-0.0475398	1.7992e-05	T	+	3:49570200:C:T	RNF123
rs1801143-T	7.509e-09	3	49570200	eQTLcatalogue	GEUVADIS_ge_LCL	ENSG00000164062	C	2.05633e-09	0.0467919	1.02816e-05	T	-	3:49570200:C:T	APEH
rs1801143-T	7.509e-09	3	49570200	eQTLGen	eQTLGen_cis_eQTLs	ENSG00000004534	T	5.3392e-264	34.7113	0	T	+	3:49570200:C:T	RBM6
rs1801143-T	7.509e-09	3	49570200	eQTLGen	eQTLGen_cis_eQTLs	ENSG00000008300	T	8.7673e-09	-5.7529	5.79524e-05	T	-	3:49570200:C:T	CELSR3
rs1801143-T	7.509e-09	3	49570200	eQTLGen	eQTLGen_cis_eQTLs	ENSG00000010256	T	1.0434e-07	5.3191	0.000351693	T	+	3:49570200:C:T	UQCRC1
rs1801143-T	7.509e-09	3	49570200	eQTLGen	eQTLGen_cis_eQTLs	ENSG00000068745	T	1.0504e-13	-7.4344	0	T	-	3:49570200:C:T	IP6K2
rs1801143-T	7.509e-09	3	49570200	eQTLGen	eQTLGen_cis_eQTLs	ENSG00000114270	T	6.1212e-12	6.8769	0	T	+	3:49570200:C:T	COL7A1
rs1801143-T	7.509e-09	3	49570200	eQTLGen	eQTLGen_cis_eQTLs	ENSG00000114302	T	2.2215e-08	-5.5937	0.000108453	T	-	3:49570200:C:T	PRKAR2A
rs1801143-T	7.509e-09	3	49570200	eQTLGen	eQTLGen_cis_eQTLs	ENSG00000145020	T	6.8493e-64	16.8753	0	T	+	3:49570200:C:T	AMT
rs1801143-T	7.509e-09	3	49570200	eQTLGen	eQTLGen_cis_eQTLs	ENSG00000145022	T	1.8382e-07	5.2152	0.000618093	T	+	3:49570200:C:T	TCTA
rs1801143-T	7.509e-09	3	49570200	eQTLGen	eQTLGen_cis_eQTLs	ENSG00000145029	T	1.4507e-32	-11.8829	0	T	-	3:49570200:C:T	NICN1
rs1801143-T	7.509e-09	3	49570200	eQTLGen	eQTLGen_cis_eQTLs	ENSG00000164061	T	6.9305e-09	-5.7925	4.51496e-05	T	-	3:49570200:C:T	BSN
rs1801143-T	7.509e-09	3	49570200	eQTLGen	eQTLGen_cis_eQTLs	ENSG00000164062	T	2.3001e-191	29.5078	0	T	+	3:49570200:C:T	APEH
rs1801143-T	7.509e-09	3	49570200	eQTLGen	eQTLGen_cis_eQTLs	ENSG00000164077	T	1.2947e-07	5.2798	0.000426279	T	+	3:49570200:C:T	MON1A
rs1801143-T	7.509e-09	3	49570200	eQTLGen	eQTLGen_cis_eQTLs	ENSG00000173402	T	3.8434e-22	9.6753	0	T	+	3:49570200:C:T	DAG1
rs1801143-T	7.509e-09	3	49570200	eQTLGen	eQTLGen_cis_eQTLs	ENSG00000173531	T	6.5829e-10	6.1759	0	T	+	3:49570200:C:T	MST1
rs1801143-T	7.509e-09	3	49570200	eQTLGen	eQTLGen_cis_eQTLs	ENSG00000178252	T	5.2201e-09	5.84	3.23227e-05	T	+	3:49570200:C:T	WDR6
rs1801143-T	7.509e-09	3	49570200	eQTLGen	eQTLGen_cis_eQTLs	ENSG00000185614	T	3.3058e-22	9.6907	0	T	+	3:49570200:C:T	FAM212A
rs1801143-T	7.509e-09	3	49570200	eQTLGen	eQTLGen_cis_eQTLs	ENSG00000185909	T	1.6375e-35	12.4376	0	T	+	3:49570200:C:T	KLHDC8B
rs1801143-T	7.509e-09	3	49570200	eQTLGen	eQTLGen_cis_eQTLs	ENSG00000186792	T	1.5227e-20	-9.2913	0	T	-	3:49570200:C:T	HYAL3
rs1801143-T	7.509e-09	3	49570200	eQTLGen	eQTLGen_cis_eQTLs	ENSG00000198218	T	6.4828e-23	-9.8555	0	T	-	3:49570200:C:T	QRICH1
rs1801143-T	7.509e-09	3	49570200	eQTLGen	eQTLGen_cis_eQTLs	ENSG00000225697	T	3.3599e-25	10.3712	0	T	+	3:49570200:C:T	SLC26A6
rs1801143-T	7.509e-09	3	49570200	eQTLGen	eQTLGen_cis_eQTLs	ENSG00000233276	T	4.9896e-34	-12.1612	0	T	-	3:49570200:C:T	GPX1
rs1801143-T	7.509e-09	3	49570200	GTEx/v8	Adipose_Subcutaneous	ENSG00000004534	T	2.00008e-16	0.267119	1.82927e-97	T	+	3:49570200:C:T	RBM6
rs1801143-T	7.509e-09	3	49570200	GTEx/v8	Adipose_Subcutaneous	ENSG00000145020	T	1.01853e-16	0.195814	1.90528e-62	T	+	3:49570200:C:T	AMT
rs1801143-T	7.509e-09	3	49570200	GTEx/v8	Adipose_Subcutaneous	ENSG00000145029	T	2.97175e-14	0.200827	2.79528e-25	T	+	3:49570200:C:T	NICN1
rs1801143-T	7.509e-09	3	49570200	GTEx/v8	Adipose_Subcutaneous	ENSG00000164062	T	4.70427e-14	0.137576	1.51921e-10	T	+	3:49570200:C:T	APEH
rs1801143-T	7.509e-09	3	49570200	GTEx/v8	Adipose_Subcutaneous	ENSG00000164068	T	3.86941e-13	-0.20637	7.57654e-27	T	-	3:49570200:C:T	RNF123
rs1801143-T	7.509e-09	3	49570200	GTEx/v8	Adipose_Subcutaneous	ENSG00000173531	T	3.07906e-08	0.151864	8.51204e-08	T	+	3:49570200:C:T	MST1
rs1801143-T	7.509e-09	3	49570200	GTEx/v8	Adipose_Visceral_Omentum	ENSG00000004534	T	1.42473e-18	0.285376	2.04245e-67	T	+	3:49570200:C:T	RBM6
rs1801143-T	7.509e-09	3	49570200	GTEx/v8	Adipose_Visceral_Omentum	ENSG00000145020	T	8.20728e-12	0.166161	6.72678e-58	T	+	3:49570200:C:T	AMT
rs1801143-T	7.509e-09	3	49570200	GTEx/v8	Adipose_Visceral_Omentum	ENSG00000145029	T	1.88591e-09	0.176943	3.50248e-21	T	+	3:49570200:C:T	NICN1
rs1801143-T	7.509e-09	3	49570200	GTEx/v8	Adipose_Visceral_Omentum	ENSG00000164062	T	7.73567e-07	0.0982231	0.000275599	T	+	3:49570200:C:T	APEH
rs1801143-T	7.509e-09	3	49570200	GTEx/v8	Adipose_Visceral_Omentum	ENSG00000164068	T	2.06352e-10	-0.183839	7.20961e-15	T	-	3:49570200:C:T	RNF123
rs1801143-T	7.509e-09	3	49570200	GTEx/v8	Artery_Aorta	ENSG00000004534	T	1.39098e-11	0.247766	9.05165e-58	T	+	3:49570200:C:T	RBM6
rs1801143-T	7.509e-09	3	49570200	GTEx/v8	Artery_Aorta	ENSG00000068745	T	1.08868e-10	-0.216118	1.31287e-07	T	-	3:49570200:C:T	IP6K2
rs1801143-T	7.509e-09	3	49570200	GTEx/v8	Artery_Aorta	ENSG00000145020	T	8.2103e-17	0.24039	8.29211e-58	T	+	3:49570200:C:T	AMT
rs1801143-T	7.509e-09	3	49570200	GTEx/v8	Artery_Aorta	ENSG00000145029	T	6.67869e-15	0.220411	5.32224e-19	T	+	3:49570200:C:T	NICN1
rs1801143-T	7.509e-09	3	49570200	GTEx/v8	Artery_Coronary	ENSG00000145020	T	5.47727e-07	0.179937	3.27365e-23	T	+	3:49570200:C:T	AMT
rs1801143-T	7.509e-09	3	49570200	GTEx/v8	Artery_Tibial	ENSG00000004534	T	7.71891e-14	0.210865	1.51621e-80	T	+	3:49570200:C:T	RBM6
rs1801143-T	7.509e-09	3	49570200	GTEx/v8	Artery_Tibial	ENSG00000068745	T	6.6825e-11	-0.166574	1.24228e-14	T	-	3:49570200:C:T	IP6K2
rs1801143-T	7.509e-09	3	49570200	GTEx/v8	Artery_Tibial	ENSG00000145020	T	3.29534e-18	0.199918	2.31462e-81	T	+	3:49570200:C:T	AMT
rs1801143-T	7.509e-09	3	49570200	GTEx/v8	Artery_Tibial	ENSG00000145029	T	8.16688e-19	0.200916	3.54662e-24	T	+	3:49570200:C:T	NICN1
rs1801143-T	7.509e-09	3	49570200	GTEx/v8	Artery_Tibial	ENSG00000164068	T	6.419e-13	-0.181703	2.60502e-20	T	-	3:49570200:C:T	RNF123
rs1801143-T	7.509e-09	3	49570200	GTEx/v8	Artery_Tibial	ENSG00000173531	T	3.91575e-08	0.186336	7.66612e-07	T	+	3:49570200:C:T	MST1
rs1801143-T	7.509e-09	3	49570200	GTEx/v8	Artery_Tibial	ENSG00000187492	T	7.41212e-08	-0.180513	2.24065e-06	T	-	3:49570200:C:T	CDHR4
rs1801143-T	7.509e-09	3	49570200	GTEx/v8	Brain_Cerebellar_Hemisphere	ENSG00000164078	T	2.10848e-07	-0.396396	1.03632e-09	T	-	3:49570200:C:T	MST1R
rs1801143-T	7.509e-09	3	49570200	GTEx/v8	Brain_Cerebellar_Hemisphere	ENSG00000185614	T	1.47175e-08	-0.402247	7.65634e-16	T	-	3:49570200:C:T	FAM212A
rs1801143-T	7.509e-09	3	49570200	GTEx/v8	Brain_Cerebellum	ENSG00000185614	T	8.93318e-07	-0.379058	2.06179e-23	T	-	3:49570200:C:T	FAM212A
rs1801143-T	7.509e-09	3	49570200	GTEx/v8	Brain_Frontal_Cortex_BA9	ENSG00000233276	T	1.69001e-07	-0.255641	2.09108e-06	T	-	3:49570200:C:T	GPX1
rs1801143-T	7.509e-09	3	49570200	GTEx/v8	Brain_Nucleus_accumbens_basal_ganglia	ENSG00000004534	T	4.54076e-07	0.237104	9.35865e-22	T	+	3:49570200:C:T	RBM6
rs1801143-T	7.509e-09	3	49570200	GTEx/v8	Breast_Mammary_Tissue	ENSG00000004534	T	2.61188e-11	0.276652	9.60233e-55	T	+	3:49570200:C:T	RBM6
rs1801143-T	7.509e-09	3	49570200	GTEx/v8	Breast_Mammary_Tissue	ENSG00000145020	T	5.44772e-08	0.138485	3.78485e-39	T	+	3:49570200:C:T	AMT
rs1801143-T	7.509e-09	3	49570200	GTEx/v8	Breast_Mammary_Tissue	ENSG00000164062	T	3.20124e-07	0.108298	4.59463e-05	T	+	3:49570200:C:T	APEH
rs1801143-T	7.509e-09	3	49570200	GTEx/v8	Cells_Cultured_fibroblasts	ENSG00000004534	T	8.23179e-13	0.237099	3.73969e-66	T	+	3:49570200:C:T	RBM6
rs1801143-T	7.509e-09	3	49570200	GTEx/v8	Cells_Cultured_fibroblasts	ENSG00000068745	T	5.50628e-12	-0.192447	8.45701e-35	T	-	3:49570200:C:T	IP6K2
rs1801143-T	7.509e-09	3	49570200	GTEx/v8	Cells_Cultured_fibroblasts	ENSG00000145020	T	3.28574e-08	0.122141	6.32799e-71	T	+	3:49570200:C:T	AMT
rs1801143-T	7.509e-09	3	49570200	GTEx/v8	Cells_Cultured_fibroblasts	ENSG00000164062	T	1.1408e-15	0.164419	1.57262e-14	T	+	3:49570200:C:T	APEH
rs1801143-T	7.509e-09	3	49570200	GTEx/v8	Cells_Cultured_fibroblasts	ENSG00000164068	T	2.26472e-09	-0.199751	1.20526e-15	T	-	3:49570200:C:T	RNF123
rs1801143-T	7.509e-09	3	49570200	GTEx/v8	Cells_Cultured_fibroblasts	ENSG00000182179	T	7.87584e-07	0.0907085	3.50302e-14	T	+	3:49570200:C:T	UBA7
rs1801143-T	7.509e-09	3	49570200	GTEx/v8	Cells_Cultured_fibroblasts	ENSG00000233276	T	7.45279e-07	0.162101	1.10725e-28	T	+	3:49570200:C:T	GPX1
rs1801143-T	7.509e-09	3	49570200	GTEx/v8	Colon_Sigmoid	ENSG00000004534	T	6.90461e-10	0.271558	1.74945e-39	T	+	3:49570200:C:T	RBM6
rs1801143-T	7.509e-09	3	49570200	GTEx/v8	Colon_Sigmoid	ENSG00000164068	T	4.25837e-10	-0.180346	1.80664e-12	T	-	3:49570200:C:T	RNF123
rs1801143-T	7.509e-09	3	49570200	GTEx/v8	Colon_Transverse	ENSG00000004534	T	1.21372e-10	0.285573	2.41861e-57	T	+	3:49570200:C:T	RBM6
rs1801143-T	7.509e-09	3	49570200	GTEx/v8	Colon_Transverse	ENSG00000164068	T	5.1452e-07	-0.143923	1.18579e-11	T	-	3:49570200:C:T	RNF123
rs1801143-T	7.509e-09	3	49570200	GTEx/v8	Colon_Transverse	ENSG00000182179	T	4.45476e-14	0.269493	1.2048e-23	T	+	3:49570200:C:T	UBA7
rs1801143-T	7.509e-09	3	49570200	GTEx/v8	Esophagus_Gastroesophageal_Junction	ENSG00000004534	T	1.33469e-10	0.263003	6.48329e-51	T	+	3:49570200:C:T	RBM6
rs1801143-T	7.509e-09	3	49570200	GTEx/v8	Esophagus_Gastroesophageal_Junction	ENSG00000145020	T	3.42615e-08	0.161376	6.17114e-30	T	+	3:49570200:C:T	AMT
rs1801143-T	7.509e-09	3	49570200	GTEx/v8	Esophagus_Gastroesophageal_Junction	ENSG00000145029	T	3.72857e-07	0.181232	6.57192e-11	T	+	3:49570200:C:T	NICN1
rs1801143-T	7.509e-09	3	49570200	GTEx/v8	Esophagus_Mucosa	ENSG00000004534	T	1.58829e-19	0.264623	7.74144e-89	T	+	3:49570200:C:T	RBM6
rs1801143-T	7.509e-09	3	49570200	GTEx/v8	Esophagus_Mucosa	ENSG00000145020	T	1.24563e-12	0.157733	1.46666e-61	T	+	3:49570200:C:T	AMT
rs1801143-T	7.509e-09	3	49570200	GTEx/v8	Esophagus_Mucosa	ENSG00000145029	T	2.23019e-09	0.166974	9.29921e-10	T	+	3:49570200:C:T	NICN1
rs1801143-T	7.509e-09	3	49570200	GTEx/v8	Esophagus_Mucosa	ENSG00000164062	T	7.28633e-16	0.202673	2.81907e-17	T	+	3:49570200:C:T	APEH
rs1801143-T	7.509e-09	3	49570200	GTEx/v8	Esophagus_Mucosa	ENSG00000173531	T	9.1784e-11	0.16723	1.43888e-11	T	+	3:49570200:C:T	MST1
rs1801143-T	7.509e-09	3	49570200	GTEx/v8	Esophagus_Mucosa	ENSG00000178252	T	2.21563e-07	0.23098	4.41062e-69	T	+	3:49570200:C:T	WDR6
rs1801143-T	7.509e-09	3	49570200	GTEx/v8	Esophagus_Mucosa	ENSG00000182179	T	1.78208e-11	0.164566	1.21803e-29	T	+	3:49570200:C:T	UBA7
rs1801143-T	7.509e-09	3	49570200	GTEx/v8	Esophagus_Mucosa	ENSG00000185614	T	4.85167e-18	-0.263704	1.03287e-36	T	-	3:49570200:C:T	FAM212A
rs1801143-T	7.509e-09	3	49570200	GTEx/v8	Esophagus_Muscularis	ENSG00000004534	T	2.46804e-13	0.247054	2.23556e-74	T	+	3:49570200:C:T	RBM6
rs1801143-T	7.509e-09	3	49570200	GTEx/v8	Esophagus_Muscularis	ENSG00000145020	T	4.08912e-11	0.142897	5.56478e-59	T	+	3:49570200:C:T	AMT
rs1801143-T	7.509e-09	3	49570200	GTEx/v8	Esophagus_Muscularis	ENSG00000145029	T	1.41887e-08	0.14072	1.36282e-15	T	+	3:49570200:C:T	NICN1
rs1801143-T	7.509e-09	3	49570200	GTEx/v8	Esophagus_Muscularis	ENSG00000164068	T	1.15739e-09	-0.14885	4.97302e-17	T	-	3:49570200:C:T	RNF123
rs1801143-T	7.509e-09	3	49570200	GTEx/v8	Esophagus_Muscularis	ENSG00000173540	T	3.51542e-07	-0.196748	6.27914e-57	T	-	3:49570200:C:T	GMPPB
rs1801143-T	7.509e-09	3	49570200	GTEx/v8	Heart_Atrial_Appendage	ENSG00000004534	T	3.35976e-12	0.261349	4.26232e-65	T	+	3:49570200:C:T	RBM6
rs1801143-T	7.509e-09	3	49570200	GTEx/v8	Heart_Left_Ventricle	ENSG00000004534	T	1.00497e-09	0.205068	2.16197e-49	T	+	3:49570200:C:T	RBM6
rs1801143-T	7.509e-09	3	49570200	GTEx/v8	Lung	ENSG00000004534	T	3.5945e-12	0.172567	6.34992e-71	T	+	3:49570200:C:T	RBM6
rs1801143-T	7.509e-09	3	49570200	GTEx/v8	Lung	ENSG00000068745	T	9.9807e-07	-0.143133	6.93539e-15	T	-	3:49570200:C:T	IP6K2
rs1801143-T	7.509e-09	3	49570200	GTEx/v8	Lung	ENSG00000145020	T	4.69013e-16	0.205799	2.23899e-72	T	+	3:49570200:C:T	AMT
rs1801143-T	7.509e-09	3	49570200	GTEx/v8	Lung	ENSG00000145029	T	4.72345e-11	0.185206	3.36343e-23	T	+	3:49570200:C:T	NICN1
rs1801143-T	7.509e-09	3	49570200	GTEx/v8	Lung	ENSG00000164068	T	1.34824e-09	-0.154161	5.97653e-14	T	-	3:49570200:C:T	RNF123
rs1801143-T	7.509e-09	3	49570200	GTEx/v8	Muscle_Skeletal	ENSG00000004534	T	3.82985e-10	0.175034	9.65316e-50	T	+	3:49570200:C:T	RBM6
rs1801143-T	7.509e-09	3	49570200	GTEx/v8	Muscle_Skeletal	ENSG00000067560	T	9.25374e-07	-0.114436	2.138e-14	T	-	3:49570200:C:T	RHOA
rs1801143-T	7.509e-09	3	49570200	GTEx/v8	Muscle_Skeletal	ENSG00000068745	T	1.87227e-10	-0.202607	1.88332e-15	T	-	3:49570200:C:T	IP6K2
rs1801143-T	7.509e-09	3	49570200	GTEx/v8	Muscle_Skeletal	ENSG00000145020	T	9.48074e-16	0.149121	9.34742e-51	T	+	3:49570200:C:T	AMT
rs1801143-T	7.509e-09	3	49570200	GTEx/v8	Muscle_Skeletal	ENSG00000164078	T	1.44335e-08	-0.221045	1.01312e-09	T	-	3:49570200:C:T	MST1R
rs1801143-T	7.509e-09	3	49570200	GTEx/v8	Muscle_Skeletal	ENSG00000185614	T	1.05932e-30	-0.307071	1.91335e-28	T	-	3:49570200:C:T	FAM212A
rs1801143-T	7.509e-09	3	49570200	GTEx/v8	Nerve_Tibial	ENSG00000004534	T	9.37481e-18	0.227381	5.77897e-87	T	+	3:49570200:C:T	RBM6
rs1801143-T	7.509e-09	3	49570200	GTEx/v8	Nerve_Tibial	ENSG00000068745	T	4.76335e-08	-0.120891	1.13179e-12	T	-	3:49570200:C:T	IP6K2
rs1801143-T	7.509e-09	3	49570200	GTEx/v8	Nerve_Tibial	ENSG00000145020	T	2.61355e-19	0.208027	7.83293e-77	T	+	3:49570200:C:T	AMT
rs1801143-T	7.509e-09	3	49570200	GTEx/v8	Nerve_Tibial	ENSG00000145029	T	1.75653e-20	0.218124	3.42848e-28	T	+	3:49570200:C:T	NICN1
rs1801143-T	7.509e-09	3	49570200	GTEx/v8	Nerve_Tibial	ENSG00000164062	T	8.00658e-09	0.125328	1.02793e-07	T	+	3:49570200:C:T	APEH
rs1801143-T	7.509e-09	3	49570200	GTEx/v8	Nerve_Tibial	ENSG00000164068	T	3.34652e-14	-0.252604	6.26723e-28	T	-	3:49570200:C:T	RNF123
rs1801143-T	7.509e-09	3	49570200	GTEx/v8	Nerve_Tibial	ENSG00000173531	T	9.33457e-12	0.18191	1.54103e-12	T	+	3:49570200:C:T	MST1
rs1801143-T	7.509e-09	3	49570200	GTEx/v8	Nerve_Tibial	ENSG00000182179	T	6.17523e-07	0.0818457	1.79953e-13	T	+	3:49570200:C:T	UBA7
rs1801143-T	7.509e-09	3	49570200	GTEx/v8	Pancreas	ENSG00000004534	T	2.17617e-07	0.25145	4.09069e-49	T	+	3:49570200:C:T	RBM6
rs1801143-T	7.509e-09	3	49570200	GTEx/v8	Pancreas	ENSG00000182179	T	4.4167e-09	0.284509	1.9056e-19	T	+	3:49570200:C:T	UBA7
rs1801143-T	7.509e-09	3	49570200	GTEx/v8	Pituitary	ENSG00000004534	T	1.17485e-08	0.385523	1.04903e-28	T	+	3:49570200:C:T	RBM6
rs1801143-T	7.509e-09	3	49570200	GTEx/v8	Skin_Not_Sun_Exposed_Suprapubic	ENSG00000004534	T	1.70763e-12	0.207437	6.61929e-62	T	+	3:49570200:C:T	RBM6
rs1801143-T	7.509e-09	3	49570200	GTEx/v8	Skin_Not_Sun_Exposed_Suprapubic	ENSG00000145020	T	1.74177e-09	0.181789	1.04272e-44	T	+	3:49570200:C:T	AMT
rs1801143-T	7.509e-09	3	49570200	GTEx/v8	Skin_Not_Sun_Exposed_Suprapubic	ENSG00000164062	T	2.94726e-11	0.168193	1.62678e-08	T	+	3:49570200:C:T	APEH
rs1801143-T	7.509e-09	3	49570200	GTEx/v8	Skin_Not_Sun_Exposed_Suprapubic	ENSG00000173531	T	1.74709e-13	0.188747	1.37116e-13	T	+	3:49570200:C:T	MST1
rs1801143-T	7.509e-09	3	49570200	GTEx/v8	Skin_Not_Sun_Exposed_Suprapubic	ENSG00000173540	T	1.55885e-07	-0.184961	2.52151e-54	T	-	3:49570200:C:T	GMPPB
rs1801143-T	7.509e-09	3	49570200	GTEx/v8	Skin_Not_Sun_Exposed_Suprapubic	ENSG00000178252	T	1.21361e-07	0.237421	1.70479e-80	T	+	3:49570200:C:T	WDR6
rs1801143-T	7.509e-09	3	49570200	GTEx/v8	Skin_Not_Sun_Exposed_Suprapubic	ENSG00000182179	T	8.0329e-13	0.195078	2.13071e-21	T	+	3:49570200:C:T	UBA7
rs1801143-T	7.509e-09	3	49570200	GTEx/v8	Skin_Not_Sun_Exposed_Suprapubic	ENSG00000185614	T	1.29674e-08	-0.133319	4.55389e-18	T	-	3:49570200:C:T	FAM212A
rs1801143-T	7.509e-09	3	49570200	GTEx/v8	Skin_Not_Sun_Exposed_Suprapubic	ENSG00000185909	T	2.06843e-08	-0.154078	3.57832e-12	T	-	3:49570200:C:T	KLHDC8B
rs1801143-T	7.509e-09	3	49570200	GTEx/v8	Skin_Sun_Exposed_Lower_leg	ENSG00000004534	T	7.57616e-17	0.225607	1.29885e-81	T	+	3:49570200:C:T	RBM6
rs1801143-T	7.509e-09	3	49570200	GTEx/v8	Skin_Sun_Exposed_Lower_leg	ENSG00000145020	T	3.01059e-11	0.165635	3.81896e-42	T	+	3:49570200:C:T	AMT
rs1801143-T	7.509e-09	3	49570200	GTEx/v8	Skin_Sun_Exposed_Lower_leg	ENSG00000145029	T	3.54464e-09	0.159021	2.10749e-20	T	+	3:49570200:C:T	NICN1
rs1801143-T	7.509e-09	3	49570200	GTEx/v8	Skin_Sun_Exposed_Lower_leg	ENSG00000164062	T	6.88657e-11	0.144649	6.97858e-09	T	+	3:49570200:C:T	APEH
rs1801143-T	7.509e-09	3	49570200	GTEx/v8	Skin_Sun_Exposed_Lower_leg	ENSG00000173531	T	4.53178e-13	0.167933	6.29643e-13	T	+	3:49570200:C:T	MST1
rs1801143-T	7.509e-09	3	49570200	GTEx/v8	Skin_Sun_Exposed_Lower_leg	ENSG00000178252	T	1.15138e-07	0.230161	1.81688e-102	T	+	3:49570200:C:T	WDR6
rs1801143-T	7.509e-09	3	49570200	GTEx/v8	Skin_Sun_Exposed_Lower_leg	ENSG00000182179	T	4.88281e-10	0.137447	5.04182e-21	T	+	3:49570200:C:T	UBA7
rs1801143-T	7.509e-09	3	49570200	GTEx/v8	Skin_Sun_Exposed_Lower_leg	ENSG00000185614	T	6.88361e-08	-0.114142	2.8348e-15	T	-	3:49570200:C:T	FAM212A
rs1801143-T	7.509e-09	3	49570200	GTEx/v8	Skin_Sun_Exposed_Lower_leg	ENSG00000185909	T	1.26197e-08	-0.152116	8.98072e-20	T	-	3:49570200:C:T	KLHDC8B
rs1801143-T	7.509e-09	3	49570200	GTEx/v8	Spleen	ENSG00000068745	T	1.89108e-08	-0.311622	6.49941e-07	T	-	3:49570200:C:T	IP6K2
rs1801143-T	7.509e-09	3	49570200	GTEx/v8	Spleen	ENSG00000164062	T	8.35928e-07	0.187642	6.06092e-05	T	+	3:49570200:C:T	APEH
rs1801143-T	7.509e-09	3	49570200	GTEx/v8	Stomach	ENSG00000004534	T	1.19506e-07	0.244868	7.27852e-43	T	+	3:49570200:C:T	RBM6
rs1801143-T	7.509e-09	3	49570200	GTEx/v8	Stomach	ENSG00000182179	T	5.11339e-07	0.157125	1.66972e-10	T	+	3:49570200:C:T	UBA7
rs1801143-T	7.509e-09	3	49570200	GTEx/v8	Testis	ENSG00000004534	T	2.32726e-07	0.19045	4.26099e-41	T	+	3:49570200:C:T	RBM6
rs1801143-T	7.509e-09	3	49570200	GTEx/v8	Testis	ENSG00000187492	T	1.08855e-09	-0.346109	3.60667e-66	T	-	3:49570200:C:T	CDHR4
rs1801143-T	7.509e-09	3	49570200	GTEx/v8	Thyroid	ENSG00000004534	T	3.12773e-17	0.263312	1.05393e-97	T	+	3:49570200:C:T	RBM6
rs1801143-T	7.509e-09	3	49570200	GTEx/v8	Thyroid	ENSG00000145020	T	4.55496e-14	0.20457	4.60575e-100	T	+	3:49570200:C:T	AMT
rs1801143-T	7.509e-09	3	49570200	GTEx/v8	Thyroid	ENSG00000145029	T	3.1089e-16	0.250896	1.30111e-62	T	+	3:49570200:C:T	NICN1
rs1801143-T	7.509e-09	3	49570200	GTEx/v8	Thyroid	ENSG00000164068	T	8.59518e-10	-0.184247	4.35736e-15	T	-	3:49570200:C:T	RNF123
rs1801143-T	7.509e-09	3	49570200	GTEx/v8	Thyroid	ENSG00000173531	T	1.92444e-18	0.281912	2.09399e-18	T	+	3:49570200:C:T	MST1
rs1801143-T	7.509e-09	3	49570200	GTEx/v8	Thyroid	ENSG00000173540	T	2.70832e-07	-0.103684	2.4691e-28	T	-	3:49570200:C:T	GMPPB
rs1801143-T	7.509e-09	3	49570200	GTEx/v8	Whole_Blood	ENSG00000004534	T	1.34439e-15	0.247614	3.30235e-109	T	+	3:49570200:C:T	RBM6
rs1801143-T	7.509e-09	3	49570200	GTEx/v8	Whole_Blood	ENSG00000145020	T	2.00716e-07	0.126906	4.35484e-40	T	+	3:49570200:C:T	AMT
rs1801143-T	7.509e-09	3	49570200	GTEx/v8	Whole_Blood	ENSG00000182179	T	1.11475e-16	0.158	2.47495e-51	T	+	3:49570200:C:T	UBA7
rs4625-G	5.456e-09	3	49572140	eQTLcatalogue	BrainSeq_ge_brain	ENSG00000164068	A	2.09986e-09	-0.0482125	1.04993e-05	G	+	3:49572140:A:G	RNF123
rs4625-G	5.456e-09	3	49572140	eQTLcatalogue	GEUVADIS_ge_LCL	ENSG00000164062	A	9.63284e-10	0.0477636	4.81642e-06	G	-	3:49572140:A:G	APEH
rs4625-G	5.456e-09	3	49572140	eQTLGen	eQTLGen_cis_eQTLs	ENSG00000004534	G	2.2653e-261	34.5368	0	G	+	3:49572140:A:G	RBM6
rs4625-G	5.456e-09	3	49572140	eQTLGen	eQTLGen_cis_eQTLs	ENSG00000008300	G	6.3678e-09	-5.8068	4.51729e-05	G	-	3:49572140:A:G	CELSR3
rs4625-G	5.456e-09	3	49572140	eQTLGen	eQTLGen_cis_eQTLs	ENSG00000010256	G	6.8371e-08	5.3955	0.000277497	G	+	3:49572140:A:G	UQCRC1
rs4625-G	5.456e-09	3	49572140	eQTLGen	eQTLGen_cis_eQTLs	ENSG00000068745	G	1.0315e-13	-7.4367	0	G	-	3:49572140:A:G	IP6K2
rs4625-G	5.456e-09	3	49572140	eQTLGen	eQTLGen_cis_eQTLs	ENSG00000114270	G	6.0444e-12	6.8786	0	G	+	3:49572140:A:G	COL7A1
rs4625-G	5.456e-09	3	49572140	eQTLGen	eQTLGen_cis_eQTLs	ENSG00000114302	G	2.2344e-08	-5.5927	0.000108446	G	-	3:49572140:A:G	PRKAR2A
rs4625-G	5.456e-09	3	49572140	eQTLGen	eQTLGen_cis_eQTLs	ENSG00000145020	G	9.2849e-65	16.993	0	G	+	3:49572140:A:G	AMT
rs4625-G	5.456e-09	3	49572140	eQTLGen	eQTLGen_cis_eQTLs	ENSG00000145022	G	1.6841e-07	5.2313	0.000562746	G	+	3:49572140:A:G	TCTA
rs4625-G	5.456e-09	3	49572140	eQTLGen	eQTLGen_cis_eQTLs	ENSG00000145029	G	5.4198e-33	-11.9649	0	G	-	3:49572140:A:G	NICN1
rs4625-G	5.456e-09	3	49572140	eQTLGen	eQTLGen_cis_eQTLs	ENSG00000164061	G	4.7874e-09	-5.8543	3.23394e-05	G	-	3:49572140:A:G	BSN
rs4625-G	5.456e-09	3	49572140	eQTLGen	eQTLGen_cis_eQTLs	ENSG00000164062	G	1.7329e-192	29.595	0	G	+	3:49572140:A:G	APEH
rs4625-G	5.456e-09	3	49572140	eQTLGen	eQTLGen_cis_eQTLs	ENSG00000164077	G	7.8475e-08	5.3707	0.000302267	G	+	3:49572140:A:G	MON1A
rs4625-G	5.456e-09	3	49572140	eQTLGen	eQTLGen_cis_eQTLs	ENSG00000173402	G	6.3931e-23	9.8571	0	G	+	3:49572140:A:G	DAG1
rs4625-G	5.456e-09	3	49572140	eQTLGen	eQTLGen_cis_eQTLs	ENSG00000173531	G	6.132e-10	6.1872	0	G	+	3:49572140:A:G	MST1
rs4625-G	5.456e-09	3	49572140	eQTLGen	eQTLGen_cis_eQTLs	ENSG00000178252	G	9.937e-09	5.7319	5.78704e-05	G	+	3:49572140:A:G	WDR6
rs4625-G	5.456e-09	3	49572140	eQTLGen	eQTLGen_cis_eQTLs	ENSG00000185614	G	1.9113e-22	9.7465	0	G	+	3:49572140:A:G	FAM212A
rs4625-G	5.456e-09	3	49572140	eQTLGen	eQTLGen_cis_eQTLs	ENSG00000185909	G	4.3205e-36	12.5435	0	G	+	3:49572140:A:G	KLHDC8B
rs4625-G	5.456e-09	3	49572140	eQTLGen	eQTLGen_cis_eQTLs	ENSG00000186792	G	1.7301e-20	-9.2777	0	G	-	3:49572140:A:G	HYAL3
rs4625-G	5.456e-09	3	49572140	eQTLGen	eQTLGen_cis_eQTLs	ENSG00000198218	G	4.6558e-23	-9.8888	0	G	-	3:49572140:A:G	QRICH1
rs4625-G	5.456e-09	3	49572140	eQTLGen	eQTLGen_cis_eQTLs	ENSG00000225697	G	4.4092e-25	10.3451	0	G	+	3:49572140:A:G	SLC26A6
rs4625-G	5.456e-09	3	49572140	eQTLGen	eQTLGen_cis_eQTLs	ENSG00000233276	G	1.7134e-34	-12.2484	0	G	-	3:49572140:A:G	GPX1
rs4625-G	5.456e-09	3	49572140	eQTLGen	eQTLGen_trans_eQTLs	ENSG00000170315	G	3.2119e-13	-7.285	0	G	-	3:49572140:A:G	UBB
rs4625-G	5.456e-09	3	49572140	eQTLGen	eQTLGen_trans_eQTLs	ENSG00000244617	G	5.739e-07	-4.9996	0.00498482	G	-	3:49572140:A:G	ASPRV1
rs4625-G	5.456e-09	3	49572140	GTEx/v8	Adipose_Subcutaneous	ENSG00000004534	G	5.19765e-16	0.262795	1.82927e-97	G	+	3:49572140:A:G	RBM6
rs4625-G	5.456e-09	3	49572140	GTEx/v8	Adipose_Subcutaneous	ENSG00000145020	G	4.11706e-16	0.191521	1.90528e-62	G	+	3:49572140:A:G	AMT
rs4625-G	5.456e-09	3	49572140	GTEx/v8	Adipose_Subcutaneous	ENSG00000145029	G	7.96654e-14	0.196999	2.79528e-25	G	+	3:49572140:A:G	NICN1
rs4625-G	5.456e-09	3	49572140	GTEx/v8	Adipose_Subcutaneous	ENSG00000164062	G	8.39881e-14	0.135843	1.51921e-10	G	+	3:49572140:A:G	APEH
rs4625-G	5.456e-09	3	49572140	GTEx/v8	Adipose_Subcutaneous	ENSG00000164068	G	1.35751e-12	-0.201103	7.57654e-27	G	-	3:49572140:A:G	RNF123
rs4625-G	5.456e-09	3	49572140	GTEx/v8	Adipose_Subcutaneous	ENSG00000173531	G	6.72135e-08	0.147717	8.51204e-08	G	+	3:49572140:A:G	MST1
rs4625-G	5.456e-09	3	49572140	GTEx/v8	Adipose_Visceral_Omentum	ENSG00000004534	G	2.90062e-18	0.281902	2.04245e-67	G	+	3:49572140:A:G	RBM6
rs4625-G	5.456e-09	3	49572140	GTEx/v8	Adipose_Visceral_Omentum	ENSG00000145020	G	4.1304e-12	0.167736	6.72678e-58	G	+	3:49572140:A:G	AMT
rs4625-G	5.456e-09	3	49572140	GTEx/v8	Adipose_Visceral_Omentum	ENSG00000145029	G	1.12311e-09	0.178585	3.50248e-21	G	+	3:49572140:A:G	NICN1
rs4625-G	5.456e-09	3	49572140	GTEx/v8	Adipose_Visceral_Omentum	ENSG00000164068	G	1.57452e-10	-0.184249	7.20961e-15	G	-	3:49572140:A:G	RNF123
rs4625-G	5.456e-09	3	49572140	GTEx/v8	Artery_Aorta	ENSG00000004534	G	2.57858e-11	0.243913	9.05165e-58	G	+	3:49572140:A:G	RBM6
rs4625-G	5.456e-09	3	49572140	GTEx/v8	Artery_Aorta	ENSG00000068745	G	6.58738e-10	-0.206696	1.31287e-07	G	-	3:49572140:A:G	IP6K2
rs4625-G	5.456e-09	3	49572140	GTEx/v8	Artery_Aorta	ENSG00000145020	G	7.89928e-17	0.23974	8.29211e-58	G	+	3:49572140:A:G	AMT
rs4625-G	5.456e-09	3	49572140	GTEx/v8	Artery_Aorta	ENSG00000145029	G	1.22682e-14	0.217729	5.32224e-19	G	+	3:49572140:A:G	NICN1
rs4625-G	5.456e-09	3	49572140	GTEx/v8	Artery_Coronary	ENSG00000145020	G	6.20588e-07	0.17951	3.27365e-23	G	+	3:49572140:A:G	AMT
rs4625-G	5.456e-09	3	49572140	GTEx/v8	Artery_Tibial	ENSG00000004534	G	1.45164e-13	0.207867	1.51621e-80	G	+	3:49572140:A:G	RBM6
rs4625-G	5.456e-09	3	49572140	GTEx/v8	Artery_Tibial	ENSG00000068745	G	9.60671e-11	-0.16463	1.24228e-14	G	-	3:49572140:A:G	IP6K2
rs4625-G	5.456e-09	3	49572140	GTEx/v8	Artery_Tibial	ENSG00000145020	G	8.69243e-18	0.196828	2.31462e-81	G	+	3:49572140:A:G	AMT
rs4625-G	5.456e-09	3	49572140	GTEx/v8	Artery_Tibial	ENSG00000145029	G	5.71506e-19	0.201009	3.54662e-24	G	+	3:49572140:A:G	NICN1
rs4625-G	5.456e-09	3	49572140	GTEx/v8	Artery_Tibial	ENSG00000164068	G	8.5015e-13	-0.180115	2.60502e-20	G	-	3:49572140:A:G	RNF123
rs4625-G	5.456e-09	3	49572140	GTEx/v8	Artery_Tibial	ENSG00000173531	G	5.65671e-08	0.183509	7.66612e-07	G	+	3:49572140:A:G	MST1
rs4625-G	5.456e-09	3	49572140	GTEx/v8	Artery_Tibial	ENSG00000176095	G	9.52966e-07	-0.107392	0.000365035	G	-	3:49572140:A:G	IP6K1
rs4625-G	5.456e-09	3	49572140	GTEx/v8	Artery_Tibial	ENSG00000187492	G	9.31424e-08	-0.178509	2.24065e-06	G	-	3:49572140:A:G	CDHR4
rs4625-G	5.456e-09	3	49572140	GTEx/v8	Brain_Cerebellar_Hemisphere	ENSG00000164078	G	3.55757e-07	-0.390014	1.03632e-09	G	-	3:49572140:A:G	MST1R
rs4625-G	5.456e-09	3	49572140	GTEx/v8	Brain_Cerebellar_Hemisphere	ENSG00000185614	G	2.3058e-08	-0.39779	7.65634e-16	G	-	3:49572140:A:G	FAM212A
rs4625-G	5.456e-09	3	49572140	GTEx/v8	Brain_Frontal_Cortex_BA9	ENSG00000233276	G	2.17522e-07	-0.254199	2.09108e-06	G	-	3:49572140:A:G	GPX1
rs4625-G	5.456e-09	3	49572140	GTEx/v8	Brain_Nucleus_accumbens_basal_ganglia	ENSG00000004534	G	7.8942e-07	0.232955	9.35865e-22	G	+	3:49572140:A:G	RBM6
rs4625-G	5.456e-09	3	49572140	GTEx/v8	Breast_Mammary_Tissue	ENSG00000004534	G	3.24446e-11	0.273838	9.60233e-55	G	+	3:49572140:A:G	RBM6
rs4625-G	5.456e-09	3	49572140	GTEx/v8	Breast_Mammary_Tissue	ENSG00000145020	G	6.23027e-08	0.137111	3.78485e-39	G	+	3:49572140:A:G	AMT
rs4625-G	5.456e-09	3	49572140	GTEx/v8	Breast_Mammary_Tissue	ENSG00000164062	G	2.99358e-07	0.107934	4.59463e-05	G	+	3:49572140:A:G	APEH
rs4625-G	5.456e-09	3	49572140	GTEx/v8	Cells_Cultured_fibroblasts	ENSG00000004534	G	4.575e-12	0.229131	3.73969e-66	G	+	3:49572140:A:G	RBM6
rs4625-G	5.456e-09	3	49572140	GTEx/v8	Cells_Cultured_fibroblasts	ENSG00000068745	G	5.00004e-11	-0.18355	8.45701e-35	G	-	3:49572140:A:G	IP6K2
rs4625-G	5.456e-09	3	49572140	GTEx/v8	Cells_Cultured_fibroblasts	ENSG00000145020	G	2.92411e-08	0.122305	6.32799e-71	G	+	3:49572140:A:G	AMT
rs4625-G	5.456e-09	3	49572140	GTEx/v8	Cells_Cultured_fibroblasts	ENSG00000164062	G	2.39988e-15	0.162313	1.57262e-14	G	+	3:49572140:A:G	APEH
rs4625-G	5.456e-09	3	49572140	GTEx/v8	Cells_Cultured_fibroblasts	ENSG00000164068	G	9.39464e-09	-0.191748	1.20526e-15	G	-	3:49572140:A:G	RNF123
rs4625-G	5.456e-09	3	49572140	GTEx/v8	Cells_Cultured_fibroblasts	ENSG00000233276	G	8.21412e-07	0.161141	1.10725e-28	G	+	3:49572140:A:G	GPX1
rs4625-G	5.456e-09	3	49572140	GTEx/v8	Colon_Sigmoid	ENSG00000004534	G	1.16435e-09	0.266532	1.74945e-39	G	+	3:49572140:A:G	RBM6
rs4625-G	5.456e-09	3	49572140	GTEx/v8	Colon_Sigmoid	ENSG00000164068	G	9.05878e-10	-0.176079	1.80664e-12	G	-	3:49572140:A:G	RNF123
rs4625-G	5.456e-09	3	49572140	GTEx/v8	Colon_Transverse	ENSG00000004534	G	1.71393e-10	0.283627	2.41861e-57	G	+	3:49572140:A:G	RBM6
rs4625-G	5.456e-09	3	49572140	GTEx/v8	Colon_Transverse	ENSG00000164068	G	9.33559e-07	-0.140856	1.18579e-11	G	-	3:49572140:A:G	RNF123
rs4625-G	5.456e-09	3	49572140	GTEx/v8	Colon_Transverse	ENSG00000182179	G	9.61447e-14	0.266435	1.2048e-23	G	+	3:49572140:A:G	UBA7
rs4625-G	5.456e-09	3	49572140	GTEx/v8	Esophagus_Gastroesophageal_Junction	ENSG00000004534	G	1.46133e-10	0.261076	6.48329e-51	G	+	3:49572140:A:G	RBM6
rs4625-G	5.456e-09	3	49572140	GTEx/v8	Esophagus_Gastroesophageal_Junction	ENSG00000145020	G	3.24243e-08	0.16078	6.17114e-30	G	+	3:49572140:A:G	AMT
rs4625-G	5.456e-09	3	49572140	GTEx/v8	Esophagus_Gastroesophageal_Junction	ENSG00000145029	G	3.30012e-07	0.181046	6.57192e-11	G	+	3:49572140:A:G	NICN1
rs4625-G	5.456e-09	3	49572140	GTEx/v8	Esophagus_Mucosa	ENSG00000004534	G	2.53791e-19	0.262086	7.74144e-89	G	+	3:49572140:A:G	RBM6
rs4625-G	5.456e-09	3	49572140	GTEx/v8	Esophagus_Mucosa	ENSG00000145020	G	1.35137e-12	0.156796	1.46666e-61	G	+	3:49572140:A:G	AMT
rs4625-G	5.456e-09	3	49572140	GTEx/v8	Esophagus_Mucosa	ENSG00000145029	G	1.54437e-09	0.167817	9.29921e-10	G	+	3:49572140:A:G	NICN1
rs4625-G	5.456e-09	3	49572140	GTEx/v8	Esophagus_Mucosa	ENSG00000164062	G	1.10298e-15	0.200594	2.81907e-17	G	+	3:49572140:A:G	APEH
rs4625-G	5.456e-09	3	49572140	GTEx/v8	Esophagus_Mucosa	ENSG00000173402	G	7.28537e-07	0.124713	3.63685e-07	G	+	3:49572140:A:G	DAG1
rs4625-G	5.456e-09	3	49572140	GTEx/v8	Esophagus_Mucosa	ENSG00000173531	G	3.25671e-10	0.161735	1.43888e-11	G	+	3:49572140:A:G	MST1
rs4625-G	5.456e-09	3	49572140	GTEx/v8	Esophagus_Mucosa	ENSG00000178252	G	4.21046e-07	0.224739	4.41062e-69	G	+	3:49572140:A:G	WDR6
rs4625-G	5.456e-09	3	49572140	GTEx/v8	Esophagus_Mucosa	ENSG00000182179	G	3.85752e-11	0.16121	1.21803e-29	G	+	3:49572140:A:G	UBA7
rs4625-G	5.456e-09	3	49572140	GTEx/v8	Esophagus_Mucosa	ENSG00000185614	G	1.76588e-17	-0.2584	1.03287e-36	G	-	3:49572140:A:G	FAM212A
rs4625-G	5.456e-09	3	49572140	GTEx/v8	Esophagus_Muscularis	ENSG00000004534	G	7.86606e-13	0.241573	2.23556e-74	G	+	3:49572140:A:G	RBM6
rs4625-G	5.456e-09	3	49572140	GTEx/v8	Esophagus_Muscularis	ENSG00000145020	G	1.88865e-11	0.144908	5.56478e-59	G	+	3:49572140:A:G	AMT
rs4625-G	5.456e-09	3	49572140	GTEx/v8	Esophagus_Muscularis	ENSG00000145029	G	9.67758e-09	0.141967	1.36282e-15	G	+	3:49572140:A:G	NICN1
rs4625-G	5.456e-09	3	49572140	GTEx/v8	Esophagus_Muscularis	ENSG00000164068	G	4.04497e-09	-0.143779	4.97302e-17	G	-	3:49572140:A:G	RNF123
rs4625-G	5.456e-09	3	49572140	GTEx/v8	Esophagus_Muscularis	ENSG00000173540	G	6.33284e-07	-0.19212	6.27914e-57	G	-	3:49572140:A:G	GMPPB
rs4625-G	5.456e-09	3	49572140	GTEx/v8	Heart_Atrial_Appendage	ENSG00000004534	G	9.07986e-12	0.255119	4.26232e-65	G	+	3:49572140:A:G	RBM6
rs4625-G	5.456e-09	3	49572140	GTEx/v8	Heart_Left_Ventricle	ENSG00000004534	G	1.12331e-09	0.203541	2.16197e-49	G	+	3:49572140:A:G	RBM6
rs4625-G	5.456e-09	3	49572140	GTEx/v8	Lung	ENSG00000004534	G	4.43331e-12	0.171209	6.34992e-71	G	+	3:49572140:A:G	RBM6
rs4625-G	5.456e-09	3	49572140	GTEx/v8	Lung	ENSG00000145020	G	2.4288e-16	0.206866	2.23899e-72	G	+	3:49572140:A:G	AMT
rs4625-G	5.456e-09	3	49572140	GTEx/v8	Lung	ENSG00000145029	G	3.33827e-11	0.185864	3.36343e-23	G	+	3:49572140:A:G	NICN1
rs4625-G	5.456e-09	3	49572140	GTEx/v8	Lung	ENSG00000164068	G	9.00885e-10	-0.155134	5.97653e-14	G	-	3:49572140:A:G	RNF123
rs4625-G	5.456e-09	3	49572140	GTEx/v8	Muscle_Skeletal	ENSG00000004534	G	9.20302e-10	0.170912	9.65316e-50	G	+	3:49572140:A:G	RBM6
rs4625-G	5.456e-09	3	49572140	GTEx/v8	Muscle_Skeletal	ENSG00000067560	G	8.05026e-07	-0.114809	2.138e-14	G	-	3:49572140:A:G	RHOA
rs4625-G	5.456e-09	3	49572140	GTEx/v8	Muscle_Skeletal	ENSG00000068745	G	2.08211e-10	-0.201664	1.88332e-15	G	-	3:49572140:A:G	IP6K2
rs4625-G	5.456e-09	3	49572140	GTEx/v8	Muscle_Skeletal	ENSG00000145020	G	8.96451e-16	0.148916	9.34742e-51	G	+	3:49572140:A:G	AMT
rs4625-G	5.456e-09	3	49572140	GTEx/v8	Muscle_Skeletal	ENSG00000164078	G	2.53566e-08	-0.216867	1.01312e-09	G	-	3:49572140:A:G	MST1R
rs4625-G	5.456e-09	3	49572140	GTEx/v8	Muscle_Skeletal	ENSG00000185614	G	8.04632e-31	-0.306968	1.91335e-28	G	-	3:49572140:A:G	FAM212A
rs4625-G	5.456e-09	3	49572140	GTEx/v8	Nerve_Tibial	ENSG00000004534	G	6.45617e-18	0.227837	5.77897e-87	G	+	3:49572140:A:G	RBM6
rs4625-G	5.456e-09	3	49572140	GTEx/v8	Nerve_Tibial	ENSG00000068745	G	5.1977e-08	-0.120247	1.13179e-12	G	-	3:49572140:A:G	IP6K2
rs4625-G	5.456e-09	3	49572140	GTEx/v8	Nerve_Tibial	ENSG00000145020	G	1.685e-19	0.208508	7.83293e-77	G	+	3:49572140:A:G	AMT
rs4625-G	5.456e-09	3	49572140	GTEx/v8	Nerve_Tibial	ENSG00000145029	G	1.65251e-20	0.217701	3.42848e-28	G	+	3:49572140:A:G	NICN1
rs4625-G	5.456e-09	3	49572140	GTEx/v8	Nerve_Tibial	ENSG00000164062	G	7.59591e-09	0.125191	1.02793e-07	G	+	3:49572140:A:G	APEH
rs4625-G	5.456e-09	3	49572140	GTEx/v8	Nerve_Tibial	ENSG00000164068	G	5.95043e-14	-0.249612	6.26723e-28	G	-	3:49572140:A:G	RNF123
rs4625-G	5.456e-09	3	49572140	GTEx/v8	Nerve_Tibial	ENSG00000173531	G	8.28314e-12	0.181875	1.54103e-12	G	+	3:49572140:A:G	MST1
rs4625-G	5.456e-09	3	49572140	GTEx/v8	Nerve_Tibial	ENSG00000182179	G	3.88405e-07	0.0830506	1.79953e-13	G	+	3:49572140:A:G	UBA7
rs4625-G	5.456e-09	3	49572140	GTEx/v8	Pancreas	ENSG00000004534	G	3.21813e-07	0.246262	4.09069e-49	G	+	3:49572140:A:G	RBM6
rs4625-G	5.456e-09	3	49572140	GTEx/v8	Pancreas	ENSG00000182179	G	1.50035e-08	0.27314	1.9056e-19	G	+	3:49572140:A:G	UBA7
rs4625-G	5.456e-09	3	49572140	GTEx/v8	Pituitary	ENSG00000004534	G	4.28507e-08	0.3733	1.04903e-28	G	+	3:49572140:A:G	RBM6
rs4625-G	5.456e-09	3	49572140	GTEx/v8	Skin_Not_Sun_Exposed_Suprapubic	ENSG00000004534	G	1.23591e-12	0.2078	6.61929e-62	G	+	3:49572140:A:G	RBM6
rs4625-G	5.456e-09	3	49572140	GTEx/v8	Skin_Not_Sun_Exposed_Suprapubic	ENSG00000145020	G	1.58356e-09	0.181465	1.04272e-44	G	+	3:49572140:A:G	AMT
rs4625-G	5.456e-09	3	49572140	GTEx/v8	Skin_Not_Sun_Exposed_Suprapubic	ENSG00000164062	G	6.33369e-11	0.164759	1.62678e-08	G	+	3:49572140:A:G	APEH
rs4625-G	5.456e-09	3	49572140	GTEx/v8	Skin_Not_Sun_Exposed_Suprapubic	ENSG00000173531	G	1.5821e-13	0.188266	1.37116e-13	G	+	3:49572140:A:G	MST1
rs4625-G	5.456e-09	3	49572140	GTEx/v8	Skin_Not_Sun_Exposed_Suprapubic	ENSG00000173540	G	1.63898e-07	-0.183865	2.52151e-54	G	-	3:49572140:A:G	GMPPB
rs4625-G	5.456e-09	3	49572140	GTEx/v8	Skin_Not_Sun_Exposed_Suprapubic	ENSG00000178252	G	1.61877e-07	0.234126	1.70479e-80	G	+	3:49572140:A:G	WDR6
rs4625-G	5.456e-09	3	49572140	GTEx/v8	Skin_Not_Sun_Exposed_Suprapubic	ENSG00000182179	G	8.79121e-13	0.193937	2.13071e-21	G	+	3:49572140:A:G	UBA7
rs4625-G	5.456e-09	3	49572140	GTEx/v8	Skin_Not_Sun_Exposed_Suprapubic	ENSG00000185614	G	2.25922e-08	-0.130602	4.55389e-18	G	-	3:49572140:A:G	FAM212A
rs4625-G	5.456e-09	3	49572140	GTEx/v8	Skin_Not_Sun_Exposed_Suprapubic	ENSG00000185909	G	2.45645e-08	-0.152638	3.57832e-12	G	-	3:49572140:A:G	KLHDC8B
rs4625-G	5.456e-09	3	49572140	GTEx/v8	Skin_Sun_Exposed_Lower_leg	ENSG00000004534	G	2.68458e-16	0.221718	1.29885e-81	G	+	3:49572140:A:G	RBM6
rs4625-G	5.456e-09	3	49572140	GTEx/v8	Skin_Sun_Exposed_Lower_leg	ENSG00000145020	G	3.36298e-11	0.165202	3.81896e-42	G	+	3:49572140:A:G	AMT
rs4625-G	5.456e-09	3	49572140	GTEx/v8	Skin_Sun_Exposed_Lower_leg	ENSG00000145029	G	1.66593e-09	0.162188	2.10749e-20	G	+	3:49572140:A:G	NICN1
rs4625-G	5.456e-09	3	49572140	GTEx/v8	Skin_Sun_Exposed_Lower_leg	ENSG00000164062	G	1.03869e-10	0.143292	6.97858e-09	G	+	3:49572140:A:G	APEH
rs4625-G	5.456e-09	3	49572140	GTEx/v8	Skin_Sun_Exposed_Lower_leg	ENSG00000173531	G	4.06537e-13	0.168214	6.29643e-13	G	+	3:49572140:A:G	MST1
rs4625-G	5.456e-09	3	49572140	GTEx/v8	Skin_Sun_Exposed_Lower_leg	ENSG00000178252	G	2.13641e-07	0.225278	1.81688e-102	G	+	3:49572140:A:G	WDR6
rs4625-G	5.456e-09	3	49572140	GTEx/v8	Skin_Sun_Exposed_Lower_leg	ENSG00000182179	G	1.24463e-09	0.134247	5.04182e-21	G	+	3:49572140:A:G	UBA7
rs4625-G	5.456e-09	3	49572140	GTEx/v8	Skin_Sun_Exposed_Lower_leg	ENSG00000185614	G	1.66607e-07	-0.110794	2.8348e-15	G	-	3:49572140:A:G	FAM212A
rs4625-G	5.456e-09	3	49572140	GTEx/v8	Skin_Sun_Exposed_Lower_leg	ENSG00000185909	G	5.80898e-09	-0.15547	8.98072e-20	G	-	3:49572140:A:G	KLHDC8B
rs4625-G	5.456e-09	3	49572140	GTEx/v8	Spleen	ENSG00000068745	G	4.85794e-08	-0.302786	6.49941e-07	G	-	3:49572140:A:G	IP6K2
rs4625-G	5.456e-09	3	49572140	GTEx/v8	Spleen	ENSG00000164062	G	9.25001e-07	0.186688	6.06092e-05	G	+	3:49572140:A:G	APEH
rs4625-G	5.456e-09	3	49572140	GTEx/v8	Stomach	ENSG00000004534	G	1.96612e-07	0.239233	7.27852e-43	G	+	3:49572140:A:G	RBM6
rs4625-G	5.456e-09	3	49572140	GTEx/v8	Testis	ENSG00000004534	G	2.21413e-07	0.189375	4.26099e-41	G	+	3:49572140:A:G	RBM6
rs4625-G	5.456e-09	3	49572140	GTEx/v8	Testis	ENSG00000187492	G	2.85924e-09	-0.335333	3.60667e-66	G	-	3:49572140:A:G	CDHR4
rs4625-G	5.456e-09	3	49572140	GTEx/v8	Thyroid	ENSG00000004534	G	7.78135e-17	0.259697	1.05393e-97	G	+	3:49572140:A:G	RBM6
rs4625-G	5.456e-09	3	49572140	GTEx/v8	Thyroid	ENSG00000145020	G	1.43734e-14	0.207977	4.60575e-100	G	+	3:49572140:A:G	AMT
rs4625-G	5.456e-09	3	49572140	GTEx/v8	Thyroid	ENSG00000145029	G	1.43303e-16	0.253076	1.30111e-62	G	+	3:49572140:A:G	NICN1
rs4625-G	5.456e-09	3	49572140	GTEx/v8	Thyroid	ENSG00000164068	G	1.64828e-09	-0.180877	4.35736e-15	G	-	3:49572140:A:G	RNF123
rs4625-G	5.456e-09	3	49572140	GTEx/v8	Thyroid	ENSG00000173531	G	2.00467e-18	0.281234	2.09399e-18	G	+	3:49572140:A:G	MST1
rs4625-G	5.456e-09	3	49572140	GTEx/v8	Thyroid	ENSG00000173540	G	6.38365e-07	-0.100277	2.4691e-28	G	-	3:49572140:A:G	GMPPB
rs4625-G	5.456e-09	3	49572140	GTEx/v8	Whole_Blood	ENSG00000004534	G	7.53501e-15	0.24036	3.30235e-109	G	+	3:49572140:A:G	RBM6
rs4625-G	5.456e-09	3	49572140	GTEx/v8	Whole_Blood	ENSG00000145020	G	1.14213e-07	0.128891	4.35484e-40	G	+	3:49572140:A:G	AMT
rs4625-G	5.456e-09	3	49572140	GTEx/v8	Whole_Blood	ENSG00000182179	G	5.31768e-16	0.154027	2.47495e-51	G	+	3:49572140:A:G	UBA7
rs13079082-G	1.053e-08	3	49574808	eQTLcatalogue	BrainSeq_ge_brain	ENSG00000164068	C	7.08974e-10	-0.0495075	3.54487e-06	G	+	3:49574808:C:G	RNF123
rs13079082-G	1.053e-08	3	49574808	eQTLcatalogue	GEUVADIS_ge_LCL	ENSG00000164062	C	9.63284e-10	0.0477636	4.81642e-06	G	-	3:49574808:C:G	APEH
rs13079082-G	1.053e-08	3	49574808	eQTLGen	eQTLGen_cis_eQTLs	ENSG00000004534	G	1.107e-266	34.8888	0	G	+	3:49574808:C:G	RBM6
rs13079082-G	1.053e-08	3	49574808	eQTLGen	eQTLGen_cis_eQTLs	ENSG00000008300	G	2.7477e-09	-5.946	2.60163e-05	G	-	3:49574808:C:G	CELSR3
rs13079082-G	1.053e-08	3	49574808	eQTLGen	eQTLGen_cis_eQTLs	ENSG00000010256	G	9.6497e-08	5.3334	0.000339367	G	+	3:49574808:C:G	UQCRC1
rs13079082-G	1.053e-08	3	49574808	eQTLGen	eQTLGen_cis_eQTLs	ENSG00000068745	G	2.6781e-14	-7.6128	0	G	-	3:49574808:C:G	IP6K2
rs13079082-G	1.053e-08	3	49574808	eQTLGen	eQTLGen_cis_eQTLs	ENSG00000114270	G	6.4835e-12	6.8688	0	G	+	3:49574808:C:G	COL7A1
rs13079082-G	1.053e-08	3	49574808	eQTLGen	eQTLGen_cis_eQTLs	ENSG00000114302	G	1.7264e-08	-5.6373	9.59325e-05	G	-	3:49574808:C:G	PRKAR2A
rs13079082-G	1.053e-08	3	49574808	eQTLGen	eQTLGen_cis_eQTLs	ENSG00000145020	G	6.5988e-64	16.8775	0	G	+	3:49574808:C:G	AMT
rs13079082-G	1.053e-08	3	49574808	eQTLGen	eQTLGen_cis_eQTLs	ENSG00000145022	G	2.8335e-07	5.1343	0.000937481	G	+	3:49574808:C:G	TCTA
rs13079082-G	1.053e-08	3	49574808	eQTLGen	eQTLGen_cis_eQTLs	ENSG00000145029	G	7.72e-33	-11.9355	0	G	-	3:49574808:C:G	NICN1
rs13079082-G	1.053e-08	3	49574808	eQTLGen	eQTLGen_cis_eQTLs	ENSG00000164061	G	2.7111e-09	-5.9481	2.60196e-05	G	-	3:49574808:C:G	BSN
rs13079082-G	1.053e-08	3	49574808	eQTLGen	eQTLGen_cis_eQTLs	ENSG00000164062	G	1.4167e-191	29.5241	0	G	+	3:49574808:C:G	APEH
rs13079082-G	1.053e-08	3	49574808	eQTLGen	eQTLGen_cis_eQTLs	ENSG00000164077	G	1.5393e-07	5.248	0.000519269	G	+	3:49574808:C:G	MON1A
rs13079082-G	1.053e-08	3	49574808	eQTLGen	eQTLGen_cis_eQTLs	ENSG00000173402	G	1.1326e-22	9.7995	0	G	+	3:49574808:C:G	DAG1
rs13079082-G	1.053e-08	3	49574808	eQTLGen	eQTLGen_cis_eQTLs	ENSG00000173531	G	1.1693e-09	6.0845	1.31105e-05	G	+	3:49574808:C:G	MST1
rs13079082-G	1.053e-08	3	49574808	eQTLGen	eQTLGen_cis_eQTLs	ENSG00000178252	G	2.732e-08	5.5578	0.00012095	G	+	3:49574808:C:G	WDR6
rs13079082-G	1.053e-08	3	49574808	eQTLGen	eQTLGen_cis_eQTLs	ENSG00000185614	G	1.2653e-22	9.7883	0	G	+	3:49574808:C:G	FAM212A
rs13079082-G	1.053e-08	3	49574808	eQTLGen	eQTLGen_cis_eQTLs	ENSG00000185909	G	2.5616e-35	12.4017	0	G	+	3:49574808:C:G	KLHDC8B
rs13079082-G	1.053e-08	3	49574808	eQTLGen	eQTLGen_cis_eQTLs	ENSG00000186792	G	2.4512e-20	-9.2406	0	G	-	3:49574808:C:G	HYAL3
rs13079082-G	1.053e-08	3	49574808	eQTLGen	eQTLGen_cis_eQTLs	ENSG00000198218	G	1.7802e-23	-9.9845	0	G	-	3:49574808:C:G	QRICH1
rs13079082-G	1.053e-08	3	49574808	eQTLGen	eQTLGen_cis_eQTLs	ENSG00000225697	G	1.1908e-24	10.2494	0	G	+	3:49574808:C:G	SLC26A6
rs13079082-G	1.053e-08	3	49574808	eQTLGen	eQTLGen_cis_eQTLs	ENSG00000233276	G	3.1082e-34	-12.1998	0	G	-	3:49574808:C:G	GPX1
rs13079082-G	1.053e-08	3	49574808	GTEx/v8	Adipose_Subcutaneous	ENSG00000004534	G	4.22842e-16	0.263426	1.82927e-97	G	+	3:49574808:C:G	RBM6
rs13079082-G	1.053e-08	3	49574808	GTEx/v8	Adipose_Subcutaneous	ENSG00000145020	G	1.38877e-16	0.1943	1.90528e-62	G	+	3:49574808:C:G	AMT
rs13079082-G	1.053e-08	3	49574808	GTEx/v8	Adipose_Subcutaneous	ENSG00000145029	G	2.53048e-14	0.200623	2.79528e-25	G	+	3:49574808:C:G	NICN1
rs13079082-G	1.053e-08	3	49574808	GTEx/v8	Adipose_Subcutaneous	ENSG00000164062	G	4.64061e-14	0.137113	1.51921e-10	G	+	3:49574808:C:G	APEH
rs13079082-G	1.053e-08	3	49574808	GTEx/v8	Adipose_Subcutaneous	ENSG00000164068	G	1.65265e-13	-0.208696	7.57654e-27	G	-	3:49574808:C:G	RNF123
rs13079082-G	1.053e-08	3	49574808	GTEx/v8	Adipose_Subcutaneous	ENSG00000173531	G	2.62377e-08	0.15206	8.51204e-08	G	+	3:49574808:C:G	MST1
rs13079082-G	1.053e-08	3	49574808	GTEx/v8	Adipose_Visceral_Omentum	ENSG00000004534	G	1.08629e-18	0.283548	2.04245e-67	G	+	3:49574808:C:G	RBM6
rs13079082-G	1.053e-08	3	49574808	GTEx/v8	Adipose_Visceral_Omentum	ENSG00000145020	G	6.79607e-12	0.165194	6.72678e-58	G	+	3:49574808:C:G	AMT
rs13079082-G	1.053e-08	3	49574808	GTEx/v8	Adipose_Visceral_Omentum	ENSG00000145029	G	6.20922e-10	0.180203	3.50248e-21	G	+	3:49574808:C:G	NICN1
rs13079082-G	1.053e-08	3	49574808	GTEx/v8	Adipose_Visceral_Omentum	ENSG00000164062	G	9.87675e-07	0.0963756	0.000275599	G	+	3:49574808:C:G	APEH
rs13079082-G	1.053e-08	3	49574808	GTEx/v8	Adipose_Visceral_Omentum	ENSG00000164068	G	2.00513e-10	-0.182211	7.20961e-15	G	-	3:49574808:C:G	RNF123
rs13079082-G	1.053e-08	3	49574808	GTEx/v8	Artery_Aorta	ENSG00000004534	G	1.12561e-11	0.248127	9.05165e-58	G	+	3:49574808:C:G	RBM6
rs13079082-G	1.053e-08	3	49574808	GTEx/v8	Artery_Aorta	ENSG00000068745	G	1.83651e-10	-0.213033	1.31287e-07	G	-	3:49574808:C:G	IP6K2
rs13079082-G	1.053e-08	3	49574808	GTEx/v8	Artery_Aorta	ENSG00000145020	G	3.61509e-16	0.235148	8.29211e-58	G	+	3:49574808:C:G	AMT
rs13079082-G	1.053e-08	3	49574808	GTEx/v8	Artery_Aorta	ENSG00000145029	G	2.34876e-14	0.215686	5.32224e-19	G	+	3:49574808:C:G	NICN1
rs13079082-G	1.053e-08	3	49574808	GTEx/v8	Artery_Tibial	ENSG00000004534	G	1.49274e-13	0.207665	1.51621e-80	G	+	3:49574808:C:G	RBM6
rs13079082-G	1.053e-08	3	49574808	GTEx/v8	Artery_Tibial	ENSG00000068745	G	7.76417e-11	-0.165331	1.24228e-14	G	-	3:49574808:C:G	IP6K2
rs13079082-G	1.053e-08	3	49574808	GTEx/v8	Artery_Tibial	ENSG00000145020	G	3.14438e-18	0.199199	2.31462e-81	G	+	3:49574808:C:G	AMT
rs13079082-G	1.053e-08	3	49574808	GTEx/v8	Artery_Tibial	ENSG00000145029	G	2.73056e-18	0.197239	3.54662e-24	G	+	3:49574808:C:G	NICN1
rs13079082-G	1.053e-08	3	49574808	GTEx/v8	Artery_Tibial	ENSG00000164068	G	5.21268e-13	-0.181624	2.60502e-20	G	-	3:49574808:C:G	RNF123
rs13079082-G	1.053e-08	3	49574808	GTEx/v8	Artery_Tibial	ENSG00000173531	G	2.45864e-08	0.188233	7.66612e-07	G	+	3:49574808:C:G	MST1
rs13079082-G	1.053e-08	3	49574808	GTEx/v8	Artery_Tibial	ENSG00000187492	G	1.06553e-07	-0.177626	2.24065e-06	G	-	3:49574808:C:G	CDHR4
rs13079082-G	1.053e-08	3	49574808	GTEx/v8	Brain_Cerebellar_Hemisphere	ENSG00000164078	G	2.10848e-07	-0.396396	1.03632e-09	G	-	3:49574808:C:G	MST1R
rs13079082-G	1.053e-08	3	49574808	GTEx/v8	Brain_Cerebellar_Hemisphere	ENSG00000185614	G	1.47175e-08	-0.402247	7.65634e-16	G	-	3:49574808:C:G	FAM212A
rs13079082-G	1.053e-08	3	49574808	GTEx/v8	Brain_Cerebellum	ENSG00000004534	G	6.63899e-07	0.336536	1.61235e-34	G	+	3:49574808:C:G	RBM6
rs13079082-G	1.053e-08	3	49574808	GTEx/v8	Brain_Frontal_Cortex_BA9	ENSG00000233276	G	3.27753e-07	-0.248334	2.09108e-06	G	-	3:49574808:C:G	GPX1
rs13079082-G	1.053e-08	3	49574808	GTEx/v8	Brain_Nucleus_accumbens_basal_ganglia	ENSG00000004534	G	2.59458e-07	0.238822	9.35865e-22	G	+	3:49574808:C:G	RBM6
rs13079082-G	1.053e-08	3	49574808	GTEx/v8	Breast_Mammary_Tissue	ENSG00000004534	G	1.165e-11	0.27897	9.60233e-55	G	+	3:49574808:C:G	RBM6
rs13079082-G	1.053e-08	3	49574808	GTEx/v8	Breast_Mammary_Tissue	ENSG00000145020	G	7.47544e-08	0.136019	3.78485e-39	G	+	3:49574808:C:G	AMT
rs13079082-G	1.053e-08	3	49574808	GTEx/v8	Breast_Mammary_Tissue	ENSG00000164062	G	2.21301e-07	0.108839	4.59463e-05	G	+	3:49574808:C:G	APEH
rs13079082-G	1.053e-08	3	49574808	GTEx/v8	Cells_Cultured_fibroblasts	ENSG00000004534	G	9.38598e-13	0.234598	3.73969e-66	G	+	3:49574808:C:G	RBM6
rs13079082-G	1.053e-08	3	49574808	GTEx/v8	Cells_Cultured_fibroblasts	ENSG00000068745	G	3.23545e-12	-0.192831	8.45701e-35	G	-	3:49574808:C:G	IP6K2
rs13079082-G	1.053e-08	3	49574808	GTEx/v8	Cells_Cultured_fibroblasts	ENSG00000145020	G	5.02494e-08	0.119552	6.32799e-71	G	+	3:49574808:C:G	AMT
rs13079082-G	1.053e-08	3	49574808	GTEx/v8	Cells_Cultured_fibroblasts	ENSG00000164062	G	3.32209e-16	0.165893	1.57262e-14	G	+	3:49574808:C:G	APEH
rs13079082-G	1.053e-08	3	49574808	GTEx/v8	Cells_Cultured_fibroblasts	ENSG00000164068	G	7.94101e-10	-0.203449	1.20526e-15	G	-	3:49574808:C:G	RNF123
rs13079082-G	1.053e-08	3	49574808	GTEx/v8	Cells_Cultured_fibroblasts	ENSG00000182179	G	4.39958e-07	0.0919495	3.50302e-14	G	+	3:49574808:C:G	UBA7
rs13079082-G	1.053e-08	3	49574808	GTEx/v8	Colon_Sigmoid	ENSG00000004534	G	1.33549e-09	0.26647	1.74945e-39	G	+	3:49574808:C:G	RBM6
rs13079082-G	1.053e-08	3	49574808	GTEx/v8	Colon_Sigmoid	ENSG00000164068	G	3.58547e-10	-0.180538	1.80664e-12	G	-	3:49574808:C:G	RNF123
rs13079082-G	1.053e-08	3	49574808	GTEx/v8	Colon_Transverse	ENSG00000004534	G	1.21372e-10	0.285573	2.41861e-57	G	+	3:49574808:C:G	RBM6
rs13079082-G	1.053e-08	3	49574808	GTEx/v8	Colon_Transverse	ENSG00000164068	G	5.1452e-07	-0.143923	1.18579e-11	G	-	3:49574808:C:G	RNF123
rs13079082-G	1.053e-08	3	49574808	GTEx/v8	Colon_Transverse	ENSG00000182179	G	4.45476e-14	0.269493	1.2048e-23	G	+	3:49574808:C:G	UBA7
rs13079082-G	1.053e-08	3	49574808	GTEx/v8	Esophagus_Gastroesophageal_Junction	ENSG00000004534	G	1.0708e-10	0.263313	6.48329e-51	G	+	3:49574808:C:G	RBM6
rs13079082-G	1.053e-08	3	49574808	GTEx/v8	Esophagus_Gastroesophageal_Junction	ENSG00000145020	G	6.81365e-08	0.157421	6.17114e-30	G	+	3:49574808:C:G	AMT
rs13079082-G	1.053e-08	3	49574808	GTEx/v8	Esophagus_Gastroesophageal_Junction	ENSG00000145029	G	5.50433e-07	0.178049	6.57192e-11	G	+	3:49574808:C:G	NICN1
rs13079082-G	1.053e-08	3	49574808	GTEx/v8	Esophagus_Mucosa	ENSG00000004534	G	3.57845e-19	0.26082	7.74144e-89	G	+	3:49574808:C:G	RBM6
rs13079082-G	1.053e-08	3	49574808	GTEx/v8	Esophagus_Mucosa	ENSG00000145020	G	2.18996e-12	0.155239	1.46666e-61	G	+	3:49574808:C:G	AMT
rs13079082-G	1.053e-08	3	49574808	GTEx/v8	Esophagus_Mucosa	ENSG00000145029	G	2.70678e-09	0.165222	9.29921e-10	G	+	3:49574808:C:G	NICN1
rs13079082-G	1.053e-08	3	49574808	GTEx/v8	Esophagus_Mucosa	ENSG00000164062	G	4.77813e-16	0.202756	2.81907e-17	G	+	3:49574808:C:G	APEH
rs13079082-G	1.053e-08	3	49574808	GTEx/v8	Esophagus_Mucosa	ENSG00000173402	G	5.74637e-07	0.12571	3.63685e-07	G	+	3:49574808:C:G	DAG1
rs13079082-G	1.053e-08	3	49574808	GTEx/v8	Esophagus_Mucosa	ENSG00000173531	G	4.56545e-11	0.168869	1.43888e-11	G	+	3:49574808:C:G	MST1
rs13079082-G	1.053e-08	3	49574808	GTEx/v8	Esophagus_Mucosa	ENSG00000182179	G	1.78355e-11	0.163666	1.21803e-29	G	+	3:49574808:C:G	UBA7
rs13079082-G	1.053e-08	3	49574808	GTEx/v8	Esophagus_Mucosa	ENSG00000185614	G	2.61972e-18	-0.264204	1.03287e-36	G	-	3:49574808:C:G	FAM212A
rs13079082-G	1.053e-08	3	49574808	GTEx/v8	Esophagus_Muscularis	ENSG00000004534	G	2.64277e-13	0.245924	2.23556e-74	G	+	3:49574808:C:G	RBM6
rs13079082-G	1.053e-08	3	49574808	GTEx/v8	Esophagus_Muscularis	ENSG00000145020	G	6.23444e-11	0.141128	5.56478e-59	G	+	3:49574808:C:G	AMT
rs13079082-G	1.053e-08	3	49574808	GTEx/v8	Esophagus_Muscularis	ENSG00000145029	G	5.47708e-09	0.144053	1.36282e-15	G	+	3:49574808:C:G	NICN1
rs13079082-G	1.053e-08	3	49574808	GTEx/v8	Esophagus_Muscularis	ENSG00000164068	G	1.6689e-09	-0.146973	4.97302e-17	G	-	3:49574808:C:G	RNF123
rs13079082-G	1.053e-08	3	49574808	GTEx/v8	Esophagus_Muscularis	ENSG00000173540	G	4.17764e-07	-0.194856	6.27914e-57	G	-	3:49574808:C:G	GMPPB
rs13079082-G	1.053e-08	3	49574808	GTEx/v8	Heart_Atrial_Appendage	ENSG00000004534	G	5.62843e-13	0.265744	4.26232e-65	G	+	3:49574808:C:G	RBM6
rs13079082-G	1.053e-08	3	49574808	GTEx/v8	Heart_Left_Ventricle	ENSG00000004534	G	1.50663e-09	0.201227	2.16197e-49	G	+	3:49574808:C:G	RBM6
rs13079082-G	1.053e-08	3	49574808	GTEx/v8	Lung	ENSG00000004534	G	1.94236e-12	0.174112	6.34992e-71	G	+	3:49574808:C:G	RBM6
rs13079082-G	1.053e-08	3	49574808	GTEx/v8	Lung	ENSG00000068745	G	9.64152e-07	-0.142932	6.93539e-15	G	-	3:49574808:C:G	IP6K2
rs13079082-G	1.053e-08	3	49574808	GTEx/v8	Lung	ENSG00000145020	G	4.08858e-16	0.205622	2.23899e-72	G	+	3:49574808:C:G	AMT
rs13079082-G	1.053e-08	3	49574808	GTEx/v8	Lung	ENSG00000145029	G	2.48419e-11	0.187229	3.36343e-23	G	+	3:49574808:C:G	NICN1
rs13079082-G	1.053e-08	3	49574808	GTEx/v8	Lung	ENSG00000164068	G	2.13859e-09	-0.15192	5.97653e-14	G	-	3:49574808:C:G	RNF123
rs13079082-G	1.053e-08	3	49574808	GTEx/v8	Muscle_Skeletal	ENSG00000004534	G	3.17532e-10	0.174743	9.65316e-50	G	+	3:49574808:C:G	RBM6
rs13079082-G	1.053e-08	3	49574808	GTEx/v8	Muscle_Skeletal	ENSG00000067560	G	6.34831e-07	-0.115401	2.138e-14	G	-	3:49574808:C:G	RHOA
rs13079082-G	1.053e-08	3	49574808	GTEx/v8	Muscle_Skeletal	ENSG00000068745	G	1.83616e-10	-0.201453	1.88332e-15	G	-	3:49574808:C:G	IP6K2
rs13079082-G	1.053e-08	3	49574808	GTEx/v8	Muscle_Skeletal	ENSG00000145020	G	9.23413e-16	0.14826	9.34742e-51	G	+	3:49574808:C:G	AMT
rs13079082-G	1.053e-08	3	49574808	GTEx/v8	Muscle_Skeletal	ENSG00000164078	G	6.39672e-09	-0.224891	1.01312e-09	G	-	3:49574808:C:G	MST1R
rs13079082-G	1.053e-08	3	49574808	GTEx/v8	Muscle_Skeletal	ENSG00000185614	G	2.48957e-29	-0.298599	1.91335e-28	G	-	3:49574808:C:G	FAM212A
rs13079082-G	1.053e-08	3	49574808	GTEx/v8	Nerve_Tibial	ENSG00000004534	G	1.03624e-17	0.226045	5.77897e-87	G	+	3:49574808:C:G	RBM6
rs13079082-G	1.053e-08	3	49574808	GTEx/v8	Nerve_Tibial	ENSG00000068745	G	7.58216e-08	-0.118555	1.13179e-12	G	-	3:49574808:C:G	IP6K2
rs13079082-G	1.053e-08	3	49574808	GTEx/v8	Nerve_Tibial	ENSG00000145020	G	4.29956e-19	0.205903	7.83293e-77	G	+	3:49574808:C:G	AMT
rs13079082-G	1.053e-08	3	49574808	GTEx/v8	Nerve_Tibial	ENSG00000145029	G	5.81774e-20	0.21437	3.42848e-28	G	+	3:49574808:C:G	NICN1
rs13079082-G	1.053e-08	3	49574808	GTEx/v8	Nerve_Tibial	ENSG00000164062	G	1.41135e-08	0.122736	1.02793e-07	G	+	3:49574808:C:G	APEH
rs13079082-G	1.053e-08	3	49574808	GTEx/v8	Nerve_Tibial	ENSG00000164068	G	3.05391e-14	-0.251801	6.26723e-28	G	-	3:49574808:C:G	RNF123
rs13079082-G	1.053e-08	3	49574808	GTEx/v8	Nerve_Tibial	ENSG00000173531	G	1.07224e-11	0.180562	1.54103e-12	G	+	3:49574808:C:G	MST1
rs13079082-G	1.053e-08	3	49574808	GTEx/v8	Nerve_Tibial	ENSG00000182179	G	5.76107e-07	0.081679	1.79953e-13	G	+	3:49574808:C:G	UBA7
rs13079082-G	1.053e-08	3	49574808	GTEx/v8	Pancreas	ENSG00000004534	G	5.03896e-07	0.243618	4.09069e-49	G	+	3:49574808:C:G	RBM6
rs13079082-G	1.053e-08	3	49574808	GTEx/v8	Pancreas	ENSG00000182179	G	3.90413e-09	0.284826	1.9056e-19	G	+	3:49574808:C:G	UBA7
rs13079082-G	1.053e-08	3	49574808	GTEx/v8	Pituitary	ENSG00000004534	G	2.84025e-09	0.39511	1.04903e-28	G	+	3:49574808:C:G	RBM6
rs13079082-G	1.053e-08	3	49574808	GTEx/v8	Skin_Not_Sun_Exposed_Suprapubic	ENSG00000004534	G	1.59838e-12	0.206404	6.61929e-62	G	+	3:49574808:C:G	RBM6
rs13079082-G	1.053e-08	3	49574808	GTEx/v8	Skin_Not_Sun_Exposed_Suprapubic	ENSG00000145020	G	2.6018e-09	0.17878	1.04272e-44	G	+	3:49574808:C:G	AMT
rs13079082-G	1.053e-08	3	49574808	GTEx/v8	Skin_Not_Sun_Exposed_Suprapubic	ENSG00000164062	G	7.5762e-11	0.163788	1.62678e-08	G	+	3:49574808:C:G	APEH
rs13079082-G	1.053e-08	3	49574808	GTEx/v8	Skin_Not_Sun_Exposed_Suprapubic	ENSG00000173531	G	1.95528e-13	0.187216	1.37116e-13	G	+	3:49574808:C:G	MST1
rs13079082-G	1.053e-08	3	49574808	GTEx/v8	Skin_Not_Sun_Exposed_Suprapubic	ENSG00000173540	G	4.29888e-07	-0.17734	2.52151e-54	G	-	3:49574808:C:G	GMPPB
rs13079082-G	1.053e-08	3	49574808	GTEx/v8	Skin_Not_Sun_Exposed_Suprapubic	ENSG00000178252	G	3.06539e-07	0.228504	1.70479e-80	G	+	3:49574808:C:G	WDR6
rs13079082-G	1.053e-08	3	49574808	GTEx/v8	Skin_Not_Sun_Exposed_Suprapubic	ENSG00000182179	G	8.27287e-13	0.193765	2.13071e-21	G	+	3:49574808:C:G	UBA7
rs13079082-G	1.053e-08	3	49574808	GTEx/v8	Skin_Not_Sun_Exposed_Suprapubic	ENSG00000185614	G	6.78164e-09	-0.134956	4.55389e-18	G	-	3:49574808:C:G	FAM212A
rs13079082-G	1.053e-08	3	49574808	GTEx/v8	Skin_Not_Sun_Exposed_Suprapubic	ENSG00000185909	G	1.49903e-08	-0.154585	3.57832e-12	G	-	3:49574808:C:G	KLHDC8B
rs13079082-G	1.053e-08	3	49574808	GTEx/v8	Skin_Sun_Exposed_Lower_leg	ENSG00000004534	G	2.09156e-16	0.221588	1.29885e-81	G	+	3:49574808:C:G	RBM6
rs13079082-G	1.053e-08	3	49574808	GTEx/v8	Skin_Sun_Exposed_Lower_leg	ENSG00000145020	G	6.4333e-11	0.162242	3.81896e-42	G	+	3:49574808:C:G	AMT
rs13079082-G	1.053e-08	3	49574808	GTEx/v8	Skin_Sun_Exposed_Lower_leg	ENSG00000145029	G	3.21334e-09	0.158762	2.10749e-20	G	+	3:49574808:C:G	NICN1
rs13079082-G	1.053e-08	3	49574808	GTEx/v8	Skin_Sun_Exposed_Lower_leg	ENSG00000164062	G	8.51409e-11	0.143355	6.97858e-09	G	+	3:49574808:C:G	APEH
rs13079082-G	1.053e-08	3	49574808	GTEx/v8	Skin_Sun_Exposed_Lower_leg	ENSG00000173531	G	1.32106e-13	0.170847	6.29643e-13	G	+	3:49574808:C:G	MST1
rs13079082-G	1.053e-08	3	49574808	GTEx/v8	Skin_Sun_Exposed_Lower_leg	ENSG00000178252	G	6.83035e-07	0.215042	1.81688e-102	G	+	3:49574808:C:G	WDR6
rs13079082-G	1.053e-08	3	49574808	GTEx/v8	Skin_Sun_Exposed_Lower_leg	ENSG00000182179	G	8.04237e-10	0.13519	5.04182e-21	G	+	3:49574808:C:G	UBA7
rs13079082-G	1.053e-08	3	49574808	GTEx/v8	Skin_Sun_Exposed_Lower_leg	ENSG00000185614	G	2.03032e-08	-0.11806	2.8348e-15	G	-	3:49574808:C:G	FAM212A
rs13079082-G	1.053e-08	3	49574808	GTEx/v8	Skin_Sun_Exposed_Lower_leg	ENSG00000185909	G	9.87933e-09	-0.152542	8.98072e-20	G	-	3:49574808:C:G	KLHDC8B
rs13079082-G	1.053e-08	3	49574808	GTEx/v8	Spleen	ENSG00000068745	G	1.89182e-08	-0.310303	6.49941e-07	G	-	3:49574808:C:G	IP6K2
rs13079082-G	1.053e-08	3	49574808	GTEx/v8	Stomach	ENSG00000004534	G	1.03863e-07	0.244242	7.27852e-43	G	+	3:49574808:C:G	RBM6
rs13079082-G	1.053e-08	3	49574808	GTEx/v8	Stomach	ENSG00000182179	G	3.83028e-07	0.157642	1.66972e-10	G	+	3:49574808:C:G	UBA7
rs13079082-G	1.053e-08	3	49574808	GTEx/v8	Testis	ENSG00000004534	G	4.91272e-07	0.184423	4.26099e-41	G	+	3:49574808:C:G	RBM6
rs13079082-G	1.053e-08	3	49574808	GTEx/v8	Testis	ENSG00000187492	G	5.9434e-10	-0.349166	3.60667e-66	G	-	3:49574808:C:G	CDHR4
rs13079082-G	1.053e-08	3	49574808	GTEx/v8	Thyroid	ENSG00000004534	G	3.83912e-17	0.261217	1.05393e-97	G	+	3:49574808:C:G	RBM6
rs13079082-G	1.053e-08	3	49574808	GTEx/v8	Thyroid	ENSG00000145020	G	4.84988e-14	0.203272	4.60575e-100	G	+	3:49574808:C:G	AMT
rs13079082-G	1.053e-08	3	49574808	GTEx/v8	Thyroid	ENSG00000145029	G	2.02183e-16	0.251037	1.30111e-62	G	+	3:49574808:C:G	NICN1
rs13079082-G	1.053e-08	3	49574808	GTEx/v8	Thyroid	ENSG00000164068	G	8.5332e-10	-0.183299	4.35736e-15	G	-	3:49574808:C:G	RNF123
rs13079082-G	1.053e-08	3	49574808	GTEx/v8	Thyroid	ENSG00000173531	G	1.10345e-18	0.28226	2.09399e-18	G	+	3:49574808:C:G	MST1
rs13079082-G	1.053e-08	3	49574808	GTEx/v8	Thyroid	ENSG00000173540	G	4.13073e-07	-0.101571	2.4691e-28	G	-	3:49574808:C:G	GMPPB
rs13079082-G	1.053e-08	3	49574808	GTEx/v8	Whole_Blood	ENSG00000004534	G	5.80599e-16	0.248972	3.30235e-109	G	+	3:49574808:C:G	RBM6
rs13079082-G	1.053e-08	3	49574808	GTEx/v8	Whole_Blood	ENSG00000145020	G	1.79584e-07	0.126555	4.35484e-40	G	+	3:49574808:C:G	AMT
rs13079082-G	1.053e-08	3	49574808	GTEx/v8	Whole_Blood	ENSG00000182179	G	9.96619e-16	0.152214	2.47495e-51	G	+	3:49574808:C:G	UBA7
rs140523972-A	7.871e-09	3	49575137	eQTLcatalogue	BrainSeq_ge_brain	ENSG00000164068	ATTTCT	1.79572e-09	-0.048471	8.9786e-06	A	+	3:49575137:A:ATTTCT	RNF123
rs140523972-A	7.871e-09	3	49575137	eQTLcatalogue	GEUVADIS_ge_LCL	ENSG00000164062	ATTTCT	9.63284e-10	0.0477636	4.81642e-06	A	-	3:49575137:A:ATTTCT	APEH
rs11130203-A	1.062e-08	3	49575367	eQTLcatalogue	BrainSeq_ge_brain	ENSG00000164068	G	6.87558e-10	-0.0495483	3.43779e-06	A	+	3:49575367:A:G	RNF123
rs11130203-A	1.062e-08	3	49575367	eQTLcatalogue	GEUVADIS_ge_LCL	ENSG00000164062	G	9.63284e-10	0.0477636	4.81642e-06	A	-	3:49575367:A:G	APEH
rs11130203-A	1.062e-08	3	49575367	eQTLGen	eQTLGen_cis_eQTLs	ENSG00000004534	A	1.1791e-262	34.6222	0	A	+	3:49575367:A:G	RBM6
rs11130203-A	1.062e-08	3	49575367	eQTLGen	eQTLGen_cis_eQTLs	ENSG00000008300	A	4.3317e-09	-5.8709	3.23771e-05	A	-	3:49575367:A:G	CELSR3
rs11130203-A	1.062e-08	3	49575367	eQTLGen	eQTLGen_cis_eQTLs	ENSG00000010256	A	1.8322e-07	5.2158	0.000611888	A	+	3:49575367:A:G	UQCRC1
rs11130203-A	1.062e-08	3	49575367	eQTLGen	eQTLGen_cis_eQTLs	ENSG00000068745	A	1.9604e-14	-7.6531	0	A	-	3:49575367:A:G	IP6K2
rs11130203-A	1.062e-08	3	49575367	eQTLGen	eQTLGen_cis_eQTLs	ENSG00000114270	A	1.0579e-11	6.7985	0	A	+	3:49575367:A:G	COL7A1
rs11130203-A	1.062e-08	3	49575367	eQTLGen	eQTLGen_cis_eQTLs	ENSG00000114302	A	3.7722e-08	-5.5011	0.000152275	A	-	3:49575367:A:G	PRKAR2A
rs11130203-A	1.062e-08	3	49575367	eQTLGen	eQTLGen_cis_eQTLs	ENSG00000145020	A	1.2137e-60	16.4276	0	A	+	3:49575367:A:G	AMT
rs11130203-A	1.062e-08	3	49575367	eQTLGen	eQTLGen_cis_eQTLs	ENSG00000145022	A	7.7167e-07	4.9425	0.00246762	A	+	3:49575367:A:G	TCTA
rs11130203-A	1.062e-08	3	49575367	eQTLGen	eQTLGen_cis_eQTLs	ENSG00000145029	A	6.7728e-31	-11.5572	0	A	-	3:49575367:A:G	NICN1
rs11130203-A	1.062e-08	3	49575367	eQTLGen	eQTLGen_cis_eQTLs	ENSG00000164061	A	5.8777e-09	-5.8201	4.5205e-05	A	-	3:49575367:A:G	BSN
rs11130203-A	1.062e-08	3	49575367	eQTLGen	eQTLGen_cis_eQTLs	ENSG00000164062	A	1.5196e-189	29.3655	0	A	+	3:49575367:A:G	APEH
rs11130203-A	1.062e-08	3	49575367	eQTLGen	eQTLGen_cis_eQTLs	ENSG00000164077	A	1.3003e-07	5.2789	0.000426279	A	+	3:49575367:A:G	MON1A
rs11130203-A	1.062e-08	3	49575367	eQTLGen	eQTLGen_cis_eQTLs	ENSG00000173402	A	8.5566e-24	10.0572	0	A	+	3:49575367:A:G	DAG1
rs11130203-A	1.062e-08	3	49575367	eQTLGen	eQTLGen_cis_eQTLs	ENSG00000173531	A	1.4147e-09	6.0539	1.30907e-05	A	+	3:49575367:A:G	MST1
rs11130203-A	1.062e-08	3	49575367	eQTLGen	eQTLGen_cis_eQTLs	ENSG00000178252	A	8.0887e-09	5.7667	5.79822e-05	A	+	3:49575367:A:G	WDR6
rs11130203-A	1.062e-08	3	49575367	eQTLGen	eQTLGen_cis_eQTLs	ENSG00000185614	A	9.9178e-23	9.8129	0	A	+	3:49575367:A:G	FAM212A
rs11130203-A	1.062e-08	3	49575367	eQTLGen	eQTLGen_cis_eQTLs	ENSG00000185909	A	4.2063e-35	12.362	0	A	+	3:49575367:A:G	KLHDC8B
rs11130203-A	1.062e-08	3	49575367	eQTLGen	eQTLGen_cis_eQTLs	ENSG00000186792	A	1.6192e-19	-9.0363	0	A	-	3:49575367:A:G	HYAL3
rs11130203-A	1.062e-08	3	49575367	eQTLGen	eQTLGen_cis_eQTLs	ENSG00000198218	A	3.6404e-23	-9.9132	0	A	-	3:49575367:A:G	QRICH1
rs11130203-A	1.062e-08	3	49575367	eQTLGen	eQTLGen_cis_eQTLs	ENSG00000225697	A	2.2204e-24	10.1891	0	A	+	3:49575367:A:G	SLC26A6
rs11130203-A	1.062e-08	3	49575367	eQTLGen	eQTLGen_cis_eQTLs	ENSG00000233276	A	4.799e-35	-12.3511	0	A	-	3:49575367:A:G	GPX1
rs11130203-A	1.062e-08	3	49575367	GTEx/v8	Adipose_Subcutaneous	ENSG00000004534	A	1.98195e-16	0.266374	1.82927e-97	A	+	3:49575367:A:G	RBM6
rs11130203-A	1.062e-08	3	49575367	GTEx/v8	Adipose_Subcutaneous	ENSG00000145020	A	1.23263e-16	0.194744	1.90528e-62	A	+	3:49575367:A:G	AMT
rs11130203-A	1.062e-08	3	49575367	GTEx/v8	Adipose_Subcutaneous	ENSG00000145029	A	3.16005e-14	0.200044	2.79528e-25	A	+	3:49575367:A:G	NICN1
rs11130203-A	1.062e-08	3	49575367	GTEx/v8	Adipose_Subcutaneous	ENSG00000164062	A	4.01428e-14	0.13753	1.51921e-10	A	+	3:49575367:A:G	APEH
rs11130203-A	1.062e-08	3	49575367	GTEx/v8	Adipose_Subcutaneous	ENSG00000164068	A	1.91095e-13	-0.208317	7.57654e-27	A	-	3:49575367:A:G	RNF123
rs11130203-A	1.062e-08	3	49575367	GTEx/v8	Adipose_Subcutaneous	ENSG00000173531	A	2.40236e-08	0.15257	8.51204e-08	A	+	3:49575367:A:G	MST1
rs11130203-A	1.062e-08	3	49575367	GTEx/v8	Adipose_Visceral_Omentum	ENSG00000004534	A	1.08629e-18	0.283548	2.04245e-67	A	+	3:49575367:A:G	RBM6
rs11130203-A	1.062e-08	3	49575367	GTEx/v8	Adipose_Visceral_Omentum	ENSG00000145020	A	6.79607e-12	0.165194	6.72678e-58	A	+	3:49575367:A:G	AMT
rs11130203-A	1.062e-08	3	49575367	GTEx/v8	Adipose_Visceral_Omentum	ENSG00000145029	A	6.20922e-10	0.180203	3.50248e-21	A	+	3:49575367:A:G	NICN1
rs11130203-A	1.062e-08	3	49575367	GTEx/v8	Adipose_Visceral_Omentum	ENSG00000164062	A	9.87675e-07	0.0963756	0.000275599	A	+	3:49575367:A:G	APEH
rs11130203-A	1.062e-08	3	49575367	GTEx/v8	Adipose_Visceral_Omentum	ENSG00000164068	A	2.00513e-10	-0.182211	7.20961e-15	A	-	3:49575367:A:G	RNF123
rs11130203-A	1.062e-08	3	49575367	GTEx/v8	Artery_Aorta	ENSG00000004534	A	9.53318e-12	0.248652	9.05165e-58	A	+	3:49575367:A:G	RBM6
rs11130203-A	1.062e-08	3	49575367	GTEx/v8	Artery_Aorta	ENSG00000068745	A	1.22784e-10	-0.214708	1.31287e-07	A	-	3:49575367:A:G	IP6K2
rs11130203-A	1.062e-08	3	49575367	GTEx/v8	Artery_Aorta	ENSG00000145020	A	1.64623e-16	0.237323	8.29211e-58	A	+	3:49575367:A:G	AMT
rs11130203-A	1.062e-08	3	49575367	GTEx/v8	Artery_Aorta	ENSG00000145029	A	1.59519e-14	0.216716	5.32224e-19	A	+	3:49575367:A:G	NICN1
rs11130203-A	1.062e-08	3	49575367	GTEx/v8	Artery_Coronary	ENSG00000145020	A	5.47727e-07	0.179937	3.27365e-23	A	+	3:49575367:A:G	AMT
rs11130203-A	1.062e-08	3	49575367	GTEx/v8	Artery_Tibial	ENSG00000004534	A	7.76889e-14	0.210048	1.51621e-80	A	+	3:49575367:A:G	RBM6
rs11130203-A	1.062e-08	3	49575367	GTEx/v8	Artery_Tibial	ENSG00000068745	A	5.43984e-11	-0.166696	1.24228e-14	A	-	3:49575367:A:G	IP6K2
rs11130203-A	1.062e-08	3	49575367	GTEx/v8	Artery_Tibial	ENSG00000145020	A	2.03572e-18	0.200322	2.31462e-81	A	+	3:49575367:A:G	AMT
rs11130203-A	1.062e-08	3	49575367	GTEx/v8	Artery_Tibial	ENSG00000145029	A	1.26633e-18	0.199133	3.54662e-24	A	+	3:49575367:A:G	NICN1
rs11130203-A	1.062e-08	3	49575367	GTEx/v8	Artery_Tibial	ENSG00000164068	A	6.44592e-13	-0.181005	2.60502e-20	A	-	3:49575367:A:G	RNF123
rs11130203-A	1.062e-08	3	49575367	GTEx/v8	Artery_Tibial	ENSG00000173531	A	2.70696e-08	0.187759	7.66612e-07	A	+	3:49575367:A:G	MST1
rs11130203-A	1.062e-08	3	49575367	GTEx/v8	Artery_Tibial	ENSG00000187492	A	8.02781e-08	-0.179366	2.24065e-06	A	-	3:49575367:A:G	CDHR4
rs11130203-A	1.062e-08	3	49575367	GTEx/v8	Brain_Cerebellar_Hemisphere	ENSG00000164078	A	2.10848e-07	-0.396396	1.03632e-09	A	-	3:49575367:A:G	MST1R
rs11130203-A	1.062e-08	3	49575367	GTEx/v8	Brain_Cerebellar_Hemisphere	ENSG00000185614	A	1.47175e-08	-0.402247	7.65634e-16	A	-	3:49575367:A:G	FAM212A
rs11130203-A	1.062e-08	3	49575367	GTEx/v8	Brain_Cerebellum	ENSG00000004534	A	6.63899e-07	0.336536	1.61235e-34	A	+	3:49575367:A:G	RBM6
rs11130203-A	1.062e-08	3	49575367	GTEx/v8	Brain_Frontal_Cortex_BA9	ENSG00000233276	A	3.27753e-07	-0.248334	2.09108e-06	A	-	3:49575367:A:G	GPX1
rs11130203-A	1.062e-08	3	49575367	GTEx/v8	Brain_Nucleus_accumbens_basal_ganglia	ENSG00000004534	A	2.59458e-07	0.238822	9.35865e-22	A	+	3:49575367:A:G	RBM6
rs11130203-A	1.062e-08	3	49575367	GTEx/v8	Breast_Mammary_Tissue	ENSG00000004534	A	1.165e-11	0.27897	9.60233e-55	A	+	3:49575367:A:G	RBM6
rs11130203-A	1.062e-08	3	49575367	GTEx/v8	Breast_Mammary_Tissue	ENSG00000145020	A	7.47544e-08	0.136019	3.78485e-39	A	+	3:49575367:A:G	AMT
rs11130203-A	1.062e-08	3	49575367	GTEx/v8	Breast_Mammary_Tissue	ENSG00000164062	A	2.21301e-07	0.108839	4.59463e-05	A	+	3:49575367:A:G	APEH
rs11130203-A	1.062e-08	3	49575367	GTEx/v8	Cells_Cultured_fibroblasts	ENSG00000004534	A	9.38598e-13	0.234598	3.73969e-66	A	+	3:49575367:A:G	RBM6
rs11130203-A	1.062e-08	3	49575367	GTEx/v8	Cells_Cultured_fibroblasts	ENSG00000068745	A	3.23545e-12	-0.192831	8.45701e-35	A	-	3:49575367:A:G	IP6K2
rs11130203-A	1.062e-08	3	49575367	GTEx/v8	Cells_Cultured_fibroblasts	ENSG00000145020	A	5.02494e-08	0.119552	6.32799e-71	A	+	3:49575367:A:G	AMT
rs11130203-A	1.062e-08	3	49575367	GTEx/v8	Cells_Cultured_fibroblasts	ENSG00000164062	A	3.32209e-16	0.165893	1.57262e-14	A	+	3:49575367:A:G	APEH
rs11130203-A	1.062e-08	3	49575367	GTEx/v8	Cells_Cultured_fibroblasts	ENSG00000164068	A	7.94101e-10	-0.203449	1.20526e-15	A	-	3:49575367:A:G	RNF123
rs11130203-A	1.062e-08	3	49575367	GTEx/v8	Cells_Cultured_fibroblasts	ENSG00000182179	A	4.39958e-07	0.0919495	3.50302e-14	A	+	3:49575367:A:G	UBA7
rs11130203-A	1.062e-08	3	49575367	GTEx/v8	Colon_Sigmoid	ENSG00000004534	A	6.90461e-10	0.271558	1.74945e-39	A	+	3:49575367:A:G	RBM6
rs11130203-A	1.062e-08	3	49575367	GTEx/v8	Colon_Sigmoid	ENSG00000164068	A	4.25837e-10	-0.180346	1.80664e-12	A	-	3:49575367:A:G	RNF123
rs11130203-A	1.062e-08	3	49575367	GTEx/v8	Colon_Transverse	ENSG00000004534	A	1.21372e-10	0.285573	2.41861e-57	A	+	3:49575367:A:G	RBM6
rs11130203-A	1.062e-08	3	49575367	GTEx/v8	Colon_Transverse	ENSG00000164068	A	5.1452e-07	-0.143923	1.18579e-11	A	-	3:49575367:A:G	RNF123
rs11130203-A	1.062e-08	3	49575367	GTEx/v8	Colon_Transverse	ENSG00000182179	A	4.45476e-14	0.269493	1.2048e-23	A	+	3:49575367:A:G	UBA7
rs11130203-A	1.062e-08	3	49575367	GTEx/v8	Esophagus_Gastroesophageal_Junction	ENSG00000004534	A	4.22336e-11	0.268666	6.48329e-51	A	+	3:49575367:A:G	RBM6
rs11130203-A	1.062e-08	3	49575367	GTEx/v8	Esophagus_Gastroesophageal_Junction	ENSG00000145020	A	8.29903e-08	0.156497	6.17114e-30	A	+	3:49575367:A:G	AMT
rs11130203-A	1.062e-08	3	49575367	GTEx/v8	Esophagus_Gastroesophageal_Junction	ENSG00000145029	A	6.13508e-07	0.177405	6.57192e-11	A	+	3:49575367:A:G	NICN1
rs11130203-A	1.062e-08	3	49575367	GTEx/v8	Esophagus_Mucosa	ENSG00000004534	A	1.64217e-19	0.263305	7.74144e-89	A	+	3:49575367:A:G	RBM6
rs11130203-A	1.062e-08	3	49575367	GTEx/v8	Esophagus_Mucosa	ENSG00000145020	A	1.5021e-12	0.156464	1.46666e-61	A	+	3:49575367:A:G	AMT
rs11130203-A	1.062e-08	3	49575367	GTEx/v8	Esophagus_Mucosa	ENSG00000145029	A	3.02379e-09	0.164876	9.29921e-10	A	+	3:49575367:A:G	NICN1
rs11130203-A	1.062e-08	3	49575367	GTEx/v8	Esophagus_Mucosa	ENSG00000164062	A	5.45358e-16	0.202554	2.81907e-17	A	+	3:49575367:A:G	APEH
rs11130203-A	1.062e-08	3	49575367	GTEx/v8	Esophagus_Mucosa	ENSG00000173402	A	8.96836e-07	0.123699	3.63685e-07	A	+	3:49575367:A:G	DAG1
rs11130203-A	1.062e-08	3	49575367	GTEx/v8	Esophagus_Mucosa	ENSG00000173531	A	5.36125e-11	0.168427	1.43888e-11	A	+	3:49575367:A:G	MST1
rs11130203-A	1.062e-08	3	49575367	GTEx/v8	Esophagus_Mucosa	ENSG00000178252	A	5.15129e-07	0.223037	4.41062e-69	A	+	3:49575367:A:G	WDR6
rs11130203-A	1.062e-08	3	49575367	GTEx/v8	Esophagus_Mucosa	ENSG00000182179	A	1.58732e-11	0.164195	1.21803e-29	A	+	3:49575367:A:G	UBA7
rs11130203-A	1.062e-08	3	49575367	GTEx/v8	Esophagus_Mucosa	ENSG00000185614	A	2.34841e-18	-0.264768	1.03287e-36	A	-	3:49575367:A:G	FAM212A
rs11130203-A	1.062e-08	3	49575367	GTEx/v8	Esophagus_Muscularis	ENSG00000004534	A	1.30212e-13	0.24946	2.23556e-74	A	+	3:49575367:A:G	RBM6
rs11130203-A	1.062e-08	3	49575367	GTEx/v8	Esophagus_Muscularis	ENSG00000145020	A	5.32265e-11	0.141936	5.56478e-59	A	+	3:49575367:A:G	AMT
rs11130203-A	1.062e-08	3	49575367	GTEx/v8	Esophagus_Muscularis	ENSG00000145029	A	6.29867e-09	0.14383	1.36282e-15	A	+	3:49575367:A:G	NICN1
rs11130203-A	1.062e-08	3	49575367	GTEx/v8	Esophagus_Muscularis	ENSG00000164068	A	2.20084e-09	-0.146262	4.97302e-17	A	-	3:49575367:A:G	RNF123
rs11130203-A	1.062e-08	3	49575367	GTEx/v8	Esophagus_Muscularis	ENSG00000173540	A	3.70586e-07	-0.196155	6.27914e-57	A	-	3:49575367:A:G	GMPPB
rs11130203-A	1.062e-08	3	49575367	GTEx/v8	Heart_Atrial_Appendage	ENSG00000004534	A	5.62843e-13	0.265744	4.26232e-65	A	+	3:49575367:A:G	RBM6
rs11130203-A	1.062e-08	3	49575367	GTEx/v8	Heart_Left_Ventricle	ENSG00000004534	A	7.27744e-10	0.205297	2.16197e-49	A	+	3:49575367:A:G	RBM6
rs11130203-A	1.062e-08	3	49575367	GTEx/v8	Lung	ENSG00000004534	A	8.95998e-13	0.176585	6.34992e-71	A	+	3:49575367:A:G	RBM6
rs11130203-A	1.062e-08	3	49575367	GTEx/v8	Lung	ENSG00000068745	A	9.72632e-07	-0.142861	6.93539e-15	A	-	3:49575367:A:G	IP6K2
rs11130203-A	1.062e-08	3	49575367	GTEx/v8	Lung	ENSG00000145020	A	2.57199e-16	0.2069	2.23899e-72	A	+	3:49575367:A:G	AMT
rs11130203-A	1.062e-08	3	49575367	GTEx/v8	Lung	ENSG00000145029	A	1.86662e-11	0.188314	3.36343e-23	A	+	3:49575367:A:G	NICN1
rs11130203-A	1.062e-08	3	49575367	GTEx/v8	Lung	ENSG00000164068	A	2.63723e-09	-0.151063	5.97653e-14	A	-	3:49575367:A:G	RNF123
rs11130203-A	1.062e-08	3	49575367	GTEx/v8	Muscle_Skeletal	ENSG00000004534	A	2.41036e-10	0.175992	9.65316e-50	A	+	3:49575367:A:G	RBM6
rs11130203-A	1.062e-08	3	49575367	GTEx/v8	Muscle_Skeletal	ENSG00000067560	A	6.12326e-07	-0.115627	2.138e-14	A	-	3:49575367:A:G	RHOA
rs11130203-A	1.062e-08	3	49575367	GTEx/v8	Muscle_Skeletal	ENSG00000068745	A	1.81419e-10	-0.201626	1.88332e-15	A	-	3:49575367:A:G	IP6K2
rs11130203-A	1.062e-08	3	49575367	GTEx/v8	Muscle_Skeletal	ENSG00000145020	A	8.0843e-16	0.148632	9.34742e-51	A	+	3:49575367:A:G	AMT
rs11130203-A	1.062e-08	3	49575367	GTEx/v8	Muscle_Skeletal	ENSG00000164078	A	6.60699e-09	-0.224816	1.01312e-09	A	-	3:49575367:A:G	MST1R
rs11130203-A	1.062e-08	3	49575367	GTEx/v8	Muscle_Skeletal	ENSG00000185614	A	6.46282e-30	-0.301611	1.91335e-28	A	-	3:49575367:A:G	FAM212A
rs11130203-A	1.062e-08	3	49575367	GTEx/v8	Nerve_Tibial	ENSG00000004534	A	5.69155e-18	0.227935	5.77897e-87	A	+	3:49575367:A:G	RBM6
rs11130203-A	1.062e-08	3	49575367	GTEx/v8	Nerve_Tibial	ENSG00000068745	A	7.19541e-08	-0.11887	1.13179e-12	A	-	3:49575367:A:G	IP6K2
rs11130203-A	1.062e-08	3	49575367	GTEx/v8	Nerve_Tibial	ENSG00000145020	A	2.87571e-19	0.207039	7.83293e-77	A	+	3:49575367:A:G	AMT
rs11130203-A	1.062e-08	3	49575367	GTEx/v8	Nerve_Tibial	ENSG00000145029	A	3.1948e-20	0.215956	3.42848e-28	A	+	3:49575367:A:G	NICN1
rs11130203-A	1.062e-08	3	49575367	GTEx/v8	Nerve_Tibial	ENSG00000164062	A	1.0155e-08	0.124027	1.02793e-07	A	+	3:49575367:A:G	APEH
rs11130203-A	1.062e-08	3	49575367	GTEx/v8	Nerve_Tibial	ENSG00000164068	A	2.29287e-14	-0.253195	6.26723e-28	A	-	3:49575367:A:G	RNF123
rs11130203-A	1.062e-08	3	49575367	GTEx/v8	Nerve_Tibial	ENSG00000173531	A	1.00383e-11	0.180976	1.54103e-12	A	+	3:49575367:A:G	MST1
rs11130203-A	1.062e-08	3	49575367	GTEx/v8	Nerve_Tibial	ENSG00000182179	A	5.10104e-07	0.0821302	1.79953e-13	A	+	3:49575367:A:G	UBA7
rs11130203-A	1.062e-08	3	49575367	GTEx/v8	Pancreas	ENSG00000004534	A	2.17617e-07	0.25145	4.09069e-49	A	+	3:49575367:A:G	RBM6
rs11130203-A	1.062e-08	3	49575367	GTEx/v8	Pancreas	ENSG00000182179	A	4.4167e-09	0.284509	1.9056e-19	A	+	3:49575367:A:G	UBA7
rs11130203-A	1.062e-08	3	49575367	GTEx/v8	Pituitary	ENSG00000004534	A	2.84025e-09	0.39511	1.04903e-28	A	+	3:49575367:A:G	RBM6
rs11130203-A	1.062e-08	3	49575367	GTEx/v8	Skin_Not_Sun_Exposed_Suprapubic	ENSG00000004534	A	1.31232e-12	0.207165	6.61929e-62	A	+	3:49575367:A:G	RBM6
rs11130203-A	1.062e-08	3	49575367	GTEx/v8	Skin_Not_Sun_Exposed_Suprapubic	ENSG00000145020	A	1.3196e-09	0.181957	1.04272e-44	A	+	3:49575367:A:G	AMT
rs11130203-A	1.062e-08	3	49575367	GTEx/v8	Skin_Not_Sun_Exposed_Suprapubic	ENSG00000164062	A	4.79395e-11	0.165433	1.62678e-08	A	+	3:49575367:A:G	APEH
rs11130203-A	1.062e-08	3	49575367	GTEx/v8	Skin_Not_Sun_Exposed_Suprapubic	ENSG00000173531	A	3.88343e-13	0.18501	1.37116e-13	A	+	3:49575367:A:G	MST1
rs11130203-A	1.062e-08	3	49575367	GTEx/v8	Skin_Not_Sun_Exposed_Suprapubic	ENSG00000173540	A	2.84855e-07	-0.180002	2.52151e-54	A	-	3:49575367:A:G	GMPPB
rs11130203-A	1.062e-08	3	49575367	GTEx/v8	Skin_Not_Sun_Exposed_Suprapubic	ENSG00000178252	A	1.74762e-07	0.233056	1.70479e-80	A	+	3:49575367:A:G	WDR6
rs11130203-A	1.062e-08	3	49575367	GTEx/v8	Skin_Not_Sun_Exposed_Suprapubic	ENSG00000182179	A	1.11308e-12	0.192728	2.13071e-21	A	+	3:49575367:A:G	UBA7
rs11130203-A	1.062e-08	3	49575367	GTEx/v8	Skin_Not_Sun_Exposed_Suprapubic	ENSG00000185614	A	7.4889e-09	-0.134586	4.55389e-18	A	-	3:49575367:A:G	FAM212A
rs11130203-A	1.062e-08	3	49575367	GTEx/v8	Skin_Not_Sun_Exposed_Suprapubic	ENSG00000185909	A	1.46329e-08	-0.154699	3.57832e-12	A	-	3:49575367:A:G	KLHDC8B
rs11130203-A	1.062e-08	3	49575367	GTEx/v8	Skin_Sun_Exposed_Lower_leg	ENSG00000004534	A	1.35162e-16	0.222961	1.29885e-81	A	+	3:49575367:A:G	RBM6
rs11130203-A	1.062e-08	3	49575367	GTEx/v8	Skin_Sun_Exposed_Lower_leg	ENSG00000145020	A	5.07076e-11	0.163128	3.81896e-42	A	+	3:49575367:A:G	AMT
rs11130203-A	1.062e-08	3	49575367	GTEx/v8	Skin_Sun_Exposed_Lower_leg	ENSG00000145029	A	3.72174e-09	0.158171	2.10749e-20	A	+	3:49575367:A:G	NICN1
rs11130203-A	1.062e-08	3	49575367	GTEx/v8	Skin_Sun_Exposed_Lower_leg	ENSG00000164062	A	1.0648e-10	0.142672	6.97858e-09	A	+	3:49575367:A:G	APEH
rs11130203-A	1.062e-08	3	49575367	GTEx/v8	Skin_Sun_Exposed_Lower_leg	ENSG00000173531	A	2.77966e-13	0.168707	6.29643e-13	A	+	3:49575367:A:G	MST1
rs11130203-A	1.062e-08	3	49575367	GTEx/v8	Skin_Sun_Exposed_Lower_leg	ENSG00000178252	A	4.02041e-07	0.219401	1.81688e-102	A	+	3:49575367:A:G	WDR6
rs11130203-A	1.062e-08	3	49575367	GTEx/v8	Skin_Sun_Exposed_Lower_leg	ENSG00000182179	A	1.05896e-09	0.134291	5.04182e-21	A	+	3:49575367:A:G	UBA7
rs11130203-A	1.062e-08	3	49575367	GTEx/v8	Skin_Sun_Exposed_Lower_leg	ENSG00000185614	A	2.41846e-08	-0.117467	2.8348e-15	A	-	3:49575367:A:G	FAM212A
rs11130203-A	1.062e-08	3	49575367	GTEx/v8	Skin_Sun_Exposed_Lower_leg	ENSG00000185909	A	1.22444e-08	-0.151636	8.98072e-20	A	-	3:49575367:A:G	KLHDC8B
rs11130203-A	1.062e-08	3	49575367	GTEx/v8	Spleen	ENSG00000068745	A	1.89108e-08	-0.311622	6.49941e-07	A	-	3:49575367:A:G	IP6K2
rs11130203-A	1.062e-08	3	49575367	GTEx/v8	Spleen	ENSG00000164062	A	8.35928e-07	0.187642	6.06092e-05	A	+	3:49575367:A:G	APEH
rs11130203-A	1.062e-08	3	49575367	GTEx/v8	Stomach	ENSG00000004534	A	5.69264e-08	0.249063	7.27852e-43	A	+	3:49575367:A:G	RBM6
rs11130203-A	1.062e-08	3	49575367	GTEx/v8	Stomach	ENSG00000182179	A	5.91946e-07	0.155243	1.66972e-10	A	+	3:49575367:A:G	UBA7
rs11130203-A	1.062e-08	3	49575367	GTEx/v8	Testis	ENSG00000004534	A	1.04103e-07	0.194715	4.26099e-41	A	+	3:49575367:A:G	RBM6
rs11130203-A	1.062e-08	3	49575367	GTEx/v8	Testis	ENSG00000187492	A	6.52096e-10	-0.348771	3.60667e-66	A	-	3:49575367:A:G	CDHR4
rs11130203-A	1.062e-08	3	49575367	GTEx/v8	Thyroid	ENSG00000004534	A	2.61893e-17	0.262688	1.05393e-97	A	+	3:49575367:A:G	RBM6
rs11130203-A	1.062e-08	3	49575367	GTEx/v8	Thyroid	ENSG00000145020	A	3.74373e-14	0.20427	4.60575e-100	A	+	3:49575367:A:G	AMT
rs11130203-A	1.062e-08	3	49575367	GTEx/v8	Thyroid	ENSG00000145029	A	3.59469e-16	0.24923	1.30111e-62	A	+	3:49575367:A:G	NICN1
rs11130203-A	1.062e-08	3	49575367	GTEx/v8	Thyroid	ENSG00000164068	A	6.80311e-10	-0.184459	4.35736e-15	A	-	3:49575367:A:G	RNF123
rs11130203-A	1.062e-08	3	49575367	GTEx/v8	Thyroid	ENSG00000173531	A	2.04694e-18	0.280397	2.09399e-18	A	+	3:49575367:A:G	MST1
rs11130203-A	1.062e-08	3	49575367	GTEx/v8	Thyroid	ENSG00000173540	A	3.54248e-07	-0.102212	2.4691e-28	A	-	3:49575367:A:G	GMPPB
rs11130203-A	1.062e-08	3	49575367	GTEx/v8	Whole_Blood	ENSG00000004534	A	5.80599e-16	0.248972	3.30235e-109	A	+	3:49575367:A:G	RBM6
rs11130203-A	1.062e-08	3	49575367	GTEx/v8	Whole_Blood	ENSG00000145020	A	1.79584e-07	0.126555	4.35484e-40	A	+	3:49575367:A:G	AMT
rs11130203-A	1.062e-08	3	49575367	GTEx/v8	Whole_Blood	ENSG00000182179	A	9.96619e-16	0.152214	2.47495e-51	A	+	3:49575367:A:G	UBA7
rs34519883-T	4.185e-06	3	49575831	eQTLGen	eQTLGen_cis_eQTLs	ENSG00000004534	T	4.7329e-50	14.8759	0	T	+	3:49575831:C:T	RBM6
rs34519883-T	4.185e-06	3	49575831	eQTLGen	eQTLGen_cis_eQTLs	ENSG00000010256	T	2.9078e-31	11.6299	0	T	+	3:49575831:C:T	UQCRC1
rs34519883-T	4.185e-06	3	49575831	eQTLGen	eQTLGen_cis_eQTLs	ENSG00000145020	T	4.7036e-13	7.2337	0	T	+	3:49575831:C:T	AMT
rs34519883-T	4.185e-06	3	49575831	eQTLGen	eQTLGen_cis_eQTLs	ENSG00000145029	T	7.2405e-07	-4.9548	0.00229284	T	-	3:49575831:C:T	NICN1
rs34519883-T	4.185e-06	3	49575831	eQTLGen	eQTLGen_cis_eQTLs	ENSG00000164062	T	3.405e-97	20.9217	0	T	+	3:49575831:C:T	APEH
rs34519883-T	4.185e-06	3	49575831	eQTLGen	eQTLGen_cis_eQTLs	ENSG00000173531	T	2.6481e-32	11.8327	0	T	+	3:49575831:C:T	MST1
rs34519883-T	4.185e-06	3	49575831	eQTLGen	eQTLGen_cis_eQTLs	ENSG00000178252	T	3.8717e-38	-12.9115	0	T	-	3:49575831:C:T	WDR6
rs34519883-T	4.185e-06	3	49575831	eQTLGen	eQTLGen_cis_eQTLs	ENSG00000182179	T	4.7405e-59	16.2039	0	T	+	3:49575831:C:T	UBA7
rs34519883-T	4.185e-06	3	49575831	eQTLGen	eQTLGen_cis_eQTLs	ENSG00000186792	T	2.0757e-63	-16.8095	0	T	-	3:49575831:C:T	HYAL3
rs34519883-T	4.185e-06	3	49575831	eQTLGen	eQTLGen_cis_eQTLs	ENSG00000213672	T	1.6134e-09	6.0328	1.30736e-05	T	+	3:49575831:C:T	NCKIPSD
rs34519883-T	4.185e-06	3	49575831	eQTLGen	eQTLGen_cis_eQTLs	ENSG00000243477	T	1.2205e-07	5.2906	0.000394984	T	+	3:49575831:C:T	NAT6
rs34519883-T	4.185e-06	3	49575831	GTEx/v8	Adipose_Subcutaneous	ENSG00000173531	T	2.8265e-11	0.305027	8.51204e-08	T	+	3:49575831:C:T	MST1
rs34519883-T	4.185e-06	3	49575831	GTEx/v8	Adipose_Visceral_Omentum	ENSG00000173531	T	4.99976e-09	0.216968	1.2258e-05	T	+	3:49575831:C:T	MST1
rs34519883-T	4.185e-06	3	49575831	GTEx/v8	Adrenal_Gland	ENSG00000173531	T	1.11985e-07	0.517845	0.000223205	T	+	3:49575831:C:T	MST1
rs34519883-T	4.185e-06	3	49575831	GTEx/v8	Artery_Tibial	ENSG00000187492	T	5.99357e-07	-0.290804	2.24065e-06	T	-	3:49575831:C:T	CDHR4
rs34519883-T	4.185e-06	3	49575831	GTEx/v8	Breast_Mammary_Tissue	ENSG00000164062	T	1.90539e-07	0.215828	4.59463e-05	T	+	3:49575831:C:T	APEH
rs34519883-T	4.185e-06	3	49575831	GTEx/v8	Cells_Cultured_fibroblasts	ENSG00000164062	T	1.19878e-13	0.281586	1.57262e-14	T	+	3:49575831:C:T	APEH
rs34519883-T	4.185e-06	3	49575831	GTEx/v8	Cells_Cultured_fibroblasts	ENSG00000173531	T	5.78136e-09	0.156007	1.17303e-06	T	+	3:49575831:C:T	MST1
rs34519883-T	4.185e-06	3	49575831	GTEx/v8	Colon_Sigmoid	ENSG00000173531	T	9.45822e-07	0.372073	0.000121543	T	+	3:49575831:C:T	MST1
rs34519883-T	4.185e-06	3	49575831	GTEx/v8	Esophagus_Mucosa	ENSG00000164062	T	1.45219e-20	0.422055	2.81907e-17	T	+	3:49575831:C:T	APEH
rs34519883-T	4.185e-06	3	49575831	GTEx/v8	Esophagus_Mucosa	ENSG00000173531	T	1.00801e-15	0.373956	1.43888e-11	T	+	3:49575831:C:T	MST1
rs34519883-T	4.185e-06	3	49575831	GTEx/v8	Esophagus_Muscularis	ENSG00000173531	T	5.36705e-07	0.263546	0.000188685	T	+	3:49575831:C:T	MST1
rs34519883-T	4.185e-06	3	49575831	GTEx/v8	Lung	ENSG00000173531	T	1.22666e-12	0.402237	1.2937e-09	T	+	3:49575831:C:T	MST1
rs34519883-T	4.185e-06	3	49575831	GTEx/v8	Muscle_Skeletal	ENSG00000173531	T	1.47854e-07	0.265424	1.75682e-07	T	+	3:49575831:C:T	MST1
rs34519883-T	4.185e-06	3	49575831	GTEx/v8	Nerve_Tibial	ENSG00000173531	T	2.8662e-13	0.35363	1.54103e-12	T	+	3:49575831:C:T	MST1
rs34519883-T	4.185e-06	3	49575831	GTEx/v8	Skin_Not_Sun_Exposed_Suprapubic	ENSG00000164062	T	9.18996e-11	0.280806	1.62678e-08	T	+	3:49575831:C:T	APEH
rs34519883-T	4.185e-06	3	49575831	GTEx/v8	Skin_Not_Sun_Exposed_Suprapubic	ENSG00000173531	T	2.47171e-13	0.321052	1.37116e-13	T	+	3:49575831:C:T	MST1
rs34519883-T	4.185e-06	3	49575831	GTEx/v8	Skin_Sun_Exposed_Lower_leg	ENSG00000164062	T	2.77941e-11	0.261397	6.97858e-09	T	+	3:49575831:C:T	APEH
rs34519883-T	4.185e-06	3	49575831	GTEx/v8	Skin_Sun_Exposed_Lower_leg	ENSG00000173531	T	1.67339e-09	0.249599	6.29643e-13	T	+	3:49575831:C:T	MST1
rs34519883-T	4.185e-06	3	49575831	GTEx/v8	Stomach	ENSG00000173531	T	1.02146e-07	0.340054	3.93529e-05	T	+	3:49575831:C:T	MST1
rs34519883-T	4.185e-06	3	49575831	GTEx/v8	Thyroid	ENSG00000173531	T	6.33593e-19	0.493725	2.09399e-18	T	+	3:49575831:C:T	MST1
rs10582618-T	1.076e-08	3	49577046	eQTLcatalogue	BrainSeq_ge_brain	ENSG00000164068	TAG	5.1312e-11	-0.0544505	2.5656e-07	T	+	3:49577046:T:TAG	RNF123
rs10582618-T	1.076e-08	3	49577046	eQTLcatalogue	GEUVADIS_ge_LCL	ENSG00000164062	TAG	1.61358e-09	0.0475124	8.0679e-06	T	-	3:49577046:T:TAG	APEH
rs10582618-T	1.076e-08	3	49577046	GTEx/v8	Adipose_Subcutaneous	ENSG00000004534	T	7.84163e-17	0.274829	1.82927e-97	T	+	3:49577046:T:TAG	RBM6
rs10582618-T	1.076e-08	3	49577046	GTEx/v8	Adipose_Subcutaneous	ENSG00000145020	T	1.27878e-16	0.198339	1.90528e-62	T	+	3:49577046:T:TAG	AMT
rs10582618-T	1.076e-08	3	49577046	GTEx/v8	Adipose_Subcutaneous	ENSG00000145029	T	8.38163e-14	0.200601	2.79528e-25	T	+	3:49577046:T:TAG	NICN1
rs10582618-T	1.076e-08	3	49577046	GTEx/v8	Adipose_Subcutaneous	ENSG00000164062	T	1.25105e-13	0.137519	1.51921e-10	T	+	3:49577046:T:TAG	APEH
rs10582618-T	1.076e-08	3	49577046	GTEx/v8	Adipose_Subcutaneous	ENSG00000164068	T	1.8086e-13	-0.212468	7.57654e-27	T	-	3:49577046:T:TAG	RNF123
rs10582618-T	1.076e-08	3	49577046	GTEx/v8	Adipose_Subcutaneous	ENSG00000173531	T	5.07507e-08	0.151905	8.51204e-08	T	+	3:49577046:T:TAG	MST1
rs10582618-T	1.076e-08	3	49577046	GTEx/v8	Adipose_Visceral_Omentum	ENSG00000004534	T	5.27197e-18	0.280903	2.04245e-67	T	+	3:49577046:T:TAG	RBM6
rs10582618-T	1.076e-08	3	49577046	GTEx/v8	Adipose_Visceral_Omentum	ENSG00000145020	T	1.20604e-12	0.172255	6.72678e-58	T	+	3:49577046:T:TAG	AMT
rs10582618-T	1.076e-08	3	49577046	GTEx/v8	Adipose_Visceral_Omentum	ENSG00000145029	T	2.35753e-11	0.195702	3.50248e-21	T	+	3:49577046:T:TAG	NICN1
rs10582618-T	1.076e-08	3	49577046	GTEx/v8	Adipose_Visceral_Omentum	ENSG00000164068	T	3.33406e-10	-0.18173	7.20961e-15	T	-	3:49577046:T:TAG	RNF123
rs10582618-T	1.076e-08	3	49577046	GTEx/v8	Artery_Aorta	ENSG00000004534	T	1.35508e-11	0.246394	9.05165e-58	T	+	3:49577046:T:TAG	RBM6
rs10582618-T	1.076e-08	3	49577046	GTEx/v8	Artery_Aorta	ENSG00000068745	T	4.15478e-10	-0.208374	1.31287e-07	T	-	3:49577046:T:TAG	IP6K2
rs10582618-T	1.076e-08	3	49577046	GTEx/v8	Artery_Aorta	ENSG00000145020	T	3.54874e-16	0.234424	8.29211e-58	T	+	3:49577046:T:TAG	AMT
rs10582618-T	1.076e-08	3	49577046	GTEx/v8	Artery_Aorta	ENSG00000145029	T	3.01363e-14	0.214142	5.32224e-19	T	+	3:49577046:T:TAG	NICN1
rs10582618-T	1.076e-08	3	49577046	GTEx/v8	Artery_Tibial	ENSG00000004534	T	2.81458e-14	0.216768	1.51621e-80	T	+	3:49577046:T:TAG	RBM6
rs10582618-T	1.076e-08	3	49577046	GTEx/v8	Artery_Tibial	ENSG00000068745	T	7.01785e-11	-0.168253	1.24228e-14	T	-	3:49577046:T:TAG	IP6K2
rs10582618-T	1.076e-08	3	49577046	GTEx/v8	Artery_Tibial	ENSG00000145020	T	9.91912e-18	0.199433	2.31462e-81	T	+	3:49577046:T:TAG	AMT
rs10582618-T	1.076e-08	3	49577046	GTEx/v8	Artery_Tibial	ENSG00000145029	T	7.80309e-18	0.197724	3.54662e-24	T	+	3:49577046:T:TAG	NICN1
rs10582618-T	1.076e-08	3	49577046	GTEx/v8	Artery_Tibial	ENSG00000164068	T	1.95022e-12	-0.180005	2.60502e-20	T	-	3:49577046:T:TAG	RNF123
rs10582618-T	1.076e-08	3	49577046	GTEx/v8	Artery_Tibial	ENSG00000173531	T	1.94095e-08	0.192495	7.66612e-07	T	+	3:49577046:T:TAG	MST1
rs10582618-T	1.076e-08	3	49577046	GTEx/v8	Artery_Tibial	ENSG00000187492	T	1.10181e-07	-0.180161	2.24065e-06	T	-	3:49577046:T:TAG	CDHR4
rs10582618-T	1.076e-08	3	49577046	GTEx/v8	Brain_Cerebellar_Hemisphere	ENSG00000164078	T	2.81503e-07	-0.401686	1.03632e-09	T	-	3:49577046:T:TAG	MST1R
rs10582618-T	1.076e-08	3	49577046	GTEx/v8	Brain_Cerebellar_Hemisphere	ENSG00000185614	T	1.50497e-08	-0.411248	7.65634e-16	T	-	3:49577046:T:TAG	FAM212A
rs10582618-T	1.076e-08	3	49577046	GTEx/v8	Brain_Cerebellar_Hemisphere	ENSG00000233276	T	3.14654e-07	-0.250468	0.000158843	T	-	3:49577046:T:TAG	GPX1
rs10582618-T	1.076e-08	3	49577046	GTEx/v8	Brain_Cerebellum	ENSG00000004534	T	6.2913e-07	0.33538	1.61235e-34	T	+	3:49577046:T:TAG	RBM6
rs10582618-T	1.076e-08	3	49577046	GTEx/v8	Brain_Cerebellum	ENSG00000173531	T	3.72849e-07	0.406807	2.63749e-05	T	+	3:49577046:T:TAG	MST1
rs10582618-T	1.076e-08	3	49577046	GTEx/v8	Brain_Cerebellum	ENSG00000185614	T	6.37143e-08	-0.410003	2.06179e-23	T	-	3:49577046:T:TAG	FAM212A
rs10582618-T	1.076e-08	3	49577046	GTEx/v8	Brain_Frontal_Cortex_BA9	ENSG00000233276	T	1.88705e-07	-0.255532	2.09108e-06	T	-	3:49577046:T:TAG	GPX1
rs10582618-T	1.076e-08	3	49577046	GTEx/v8	Brain_Nucleus_accumbens_basal_ganglia	ENSG00000004534	T	5.15376e-07	0.235418	9.35865e-22	T	+	3:49577046:T:TAG	RBM6
rs10582618-T	1.076e-08	3	49577046	GTEx/v8	Breast_Mammary_Tissue	ENSG00000004534	T	4.70483e-11	0.271455	9.60233e-55	T	+	3:49577046:T:TAG	RBM6
rs10582618-T	1.076e-08	3	49577046	GTEx/v8	Breast_Mammary_Tissue	ENSG00000145020	T	5.20732e-08	0.137755	3.78485e-39	T	+	3:49577046:T:TAG	AMT
rs10582618-T	1.076e-08	3	49577046	GTEx/v8	Breast_Mammary_Tissue	ENSG00000164062	T	4.09058e-07	0.106635	4.59463e-05	T	+	3:49577046:T:TAG	APEH
rs10582618-T	1.076e-08	3	49577046	GTEx/v8	Cells_Cultured_fibroblasts	ENSG00000004534	T	6.09696e-13	0.239492	3.73969e-66	T	+	3:49577046:T:TAG	RBM6
rs10582618-T	1.076e-08	3	49577046	GTEx/v8	Cells_Cultured_fibroblasts	ENSG00000068745	T	2.32686e-12	-0.196558	8.45701e-35	T	-	3:49577046:T:TAG	IP6K2
rs10582618-T	1.076e-08	3	49577046	GTEx/v8	Cells_Cultured_fibroblasts	ENSG00000145020	T	1.34573e-07	0.117286	6.32799e-71	T	+	3:49577046:T:TAG	AMT
rs10582618-T	1.076e-08	3	49577046	GTEx/v8	Cells_Cultured_fibroblasts	ENSG00000164062	T	2.20485e-16	0.168984	1.57262e-14	T	+	3:49577046:T:TAG	APEH
rs10582618-T	1.076e-08	3	49577046	GTEx/v8	Cells_Cultured_fibroblasts	ENSG00000164068	T	2.72934e-09	-0.199706	1.20526e-15	T	-	3:49577046:T:TAG	RNF123
rs10582618-T	1.076e-08	3	49577046	GTEx/v8	Cells_Cultured_fibroblasts	ENSG00000182179	T	5.93695e-08	0.0997337	3.50302e-14	T	+	3:49577046:T:TAG	UBA7
rs10582618-T	1.076e-08	3	49577046	GTEx/v8	Cells_Cultured_fibroblasts	ENSG00000233276	T	1.71566e-07	0.171735	1.10725e-28	T	+	3:49577046:T:TAG	GPX1
rs10582618-T	1.076e-08	3	49577046	GTEx/v8	Colon_Sigmoid	ENSG00000004534	T	5.26851e-09	0.257468	1.74945e-39	T	+	3:49577046:T:TAG	RBM6
rs10582618-T	1.076e-08	3	49577046	GTEx/v8	Colon_Sigmoid	ENSG00000164068	T	3.18217e-09	-0.171315	1.80664e-12	T	-	3:49577046:T:TAG	RNF123
rs10582618-T	1.076e-08	3	49577046	GTEx/v8	Colon_Transverse	ENSG00000004534	T	1.52171e-10	0.283766	2.41861e-57	T	+	3:49577046:T:TAG	RBM6
rs10582618-T	1.076e-08	3	49577046	GTEx/v8	Colon_Transverse	ENSG00000164068	T	7.60206e-07	-0.141656	1.18579e-11	T	-	3:49577046:T:TAG	RNF123
rs10582618-T	1.076e-08	3	49577046	GTEx/v8	Colon_Transverse	ENSG00000182179	T	1.01015e-13	0.265647	1.2048e-23	T	+	3:49577046:T:TAG	UBA7
rs10582618-T	1.076e-08	3	49577046	GTEx/v8	Esophagus_Gastroesophageal_Junction	ENSG00000004534	T	1.10858e-10	0.265876	6.48329e-51	T	+	3:49577046:T:TAG	RBM6
rs10582618-T	1.076e-08	3	49577046	GTEx/v8	Esophagus_Gastroesophageal_Junction	ENSG00000145020	T	1.335e-07	0.155657	6.17114e-30	T	+	3:49577046:T:TAG	AMT
rs10582618-T	1.076e-08	3	49577046	GTEx/v8	Esophagus_Mucosa	ENSG00000004534	T	1.2692e-19	0.26587	7.74144e-89	T	+	3:49577046:T:TAG	RBM6
rs10582618-T	1.076e-08	3	49577046	GTEx/v8	Esophagus_Mucosa	ENSG00000145020	T	6.75204e-12	0.153093	1.46666e-61	T	+	3:49577046:T:TAG	AMT
rs10582618-T	1.076e-08	3	49577046	GTEx/v8	Esophagus_Mucosa	ENSG00000145029	T	4.81762e-09	0.163945	9.29921e-10	T	+	3:49577046:T:TAG	NICN1
rs10582618-T	1.076e-08	3	49577046	GTEx/v8	Esophagus_Mucosa	ENSG00000164062	T	1.40726e-15	0.201243	2.81907e-17	T	+	3:49577046:T:TAG	APEH
rs10582618-T	1.076e-08	3	49577046	GTEx/v8	Esophagus_Mucosa	ENSG00000173402	T	8.73623e-07	0.124679	3.63685e-07	T	+	3:49577046:T:TAG	DAG1
rs10582618-T	1.076e-08	3	49577046	GTEx/v8	Esophagus_Mucosa	ENSG00000173531	T	1.89974e-11	0.17334	1.43888e-11	T	+	3:49577046:T:TAG	MST1
rs10582618-T	1.076e-08	3	49577046	GTEx/v8	Esophagus_Mucosa	ENSG00000178252	T	1.64197e-07	0.233906	4.41062e-69	T	+	3:49577046:T:TAG	WDR6
rs10582618-T	1.076e-08	3	49577046	GTEx/v8	Esophagus_Mucosa	ENSG00000182179	T	8.24483e-13	0.17498	1.21803e-29	T	+	3:49577046:T:TAG	UBA7
rs10582618-T	1.076e-08	3	49577046	GTEx/v8	Esophagus_Mucosa	ENSG00000185614	T	1.80726e-19	-0.274503	1.03287e-36	T	-	3:49577046:T:TAG	FAM212A
rs10582618-T	1.076e-08	3	49577046	GTEx/v8	Esophagus_Muscularis	ENSG00000004534	T	1.35353e-14	0.259078	2.23556e-74	T	+	3:49577046:T:TAG	RBM6
rs10582618-T	1.076e-08	3	49577046	GTEx/v8	Esophagus_Muscularis	ENSG00000145020	T	2.61814e-10	0.137186	5.56478e-59	T	+	3:49577046:T:TAG	AMT
rs10582618-T	1.076e-08	3	49577046	GTEx/v8	Esophagus_Muscularis	ENSG00000145029	T	7.28419e-09	0.143475	1.36282e-15	T	+	3:49577046:T:TAG	NICN1
rs10582618-T	1.076e-08	3	49577046	GTEx/v8	Esophagus_Muscularis	ENSG00000164068	T	5.02724e-08	-0.133974	4.97302e-17	T	-	3:49577046:T:TAG	RNF123
rs10582618-T	1.076e-08	3	49577046	GTEx/v8	Esophagus_Muscularis	ENSG00000173540	T	7.60557e-07	-0.191285	6.27914e-57	T	-	3:49577046:T:TAG	GMPPB
rs10582618-T	1.076e-08	3	49577046	GTEx/v8	Heart_Atrial_Appendage	ENSG00000004534	T	1.03848e-12	0.263079	4.26232e-65	T	+	3:49577046:T:TAG	RBM6
rs10582618-T	1.076e-08	3	49577046	GTEx/v8	Heart_Left_Ventricle	ENSG00000004534	T	1.7044e-09	0.203704	2.16197e-49	T	+	3:49577046:T:TAG	RBM6
rs10582618-T	1.076e-08	3	49577046	GTEx/v8	Lung	ENSG00000004534	T	1.28756e-13	0.184654	6.34992e-71	T	+	3:49577046:T:TAG	RBM6
rs10582618-T	1.076e-08	3	49577046	GTEx/v8	Lung	ENSG00000068745	T	7.07386e-07	-0.146197	6.93539e-15	T	-	3:49577046:T:TAG	IP6K2
rs10582618-T	1.076e-08	3	49577046	GTEx/v8	Lung	ENSG00000145020	T	4.47245e-15	0.200806	2.23899e-72	T	+	3:49577046:T:TAG	AMT
rs10582618-T	1.076e-08	3	49577046	GTEx/v8	Lung	ENSG00000145029	T	1.37441e-10	0.182323	3.36343e-23	T	+	3:49577046:T:TAG	NICN1
rs10582618-T	1.076e-08	3	49577046	GTEx/v8	Lung	ENSG00000164068	T	1.33112e-08	-0.146014	5.97653e-14	T	-	3:49577046:T:TAG	RNF123
rs10582618-T	1.076e-08	3	49577046	GTEx/v8	Muscle_Skeletal	ENSG00000004534	T	6.49338e-10	0.173877	9.65316e-50	T	+	3:49577046:T:TAG	RBM6
rs10582618-T	1.076e-08	3	49577046	GTEx/v8	Muscle_Skeletal	ENSG00000067560	T	1.34361e-07	-0.123565	2.138e-14	T	-	3:49577046:T:TAG	RHOA
rs10582618-T	1.076e-08	3	49577046	GTEx/v8	Muscle_Skeletal	ENSG00000068745	T	3.98337e-11	-0.211099	1.88332e-15	T	-	3:49577046:T:TAG	IP6K2
rs10582618-T	1.076e-08	3	49577046	GTEx/v8	Muscle_Skeletal	ENSG00000145020	T	3.53254e-15	0.147165	9.34742e-51	T	+	3:49577046:T:TAG	AMT
rs10582618-T	1.076e-08	3	49577046	GTEx/v8	Muscle_Skeletal	ENSG00000164078	T	5.3116e-09	-0.228896	1.01312e-09	T	-	3:49577046:T:TAG	MST1R
rs10582618-T	1.076e-08	3	49577046	GTEx/v8	Muscle_Skeletal	ENSG00000185614	T	4.06279e-29	-0.301289	1.91335e-28	T	-	3:49577046:T:TAG	FAM212A
rs10582618-T	1.076e-08	3	49577046	GTEx/v8	Nerve_Tibial	ENSG00000004534	T	3.9558e-17	0.225236	5.77897e-87	T	+	3:49577046:T:TAG	RBM6
rs10582618-T	1.076e-08	3	49577046	GTEx/v8	Nerve_Tibial	ENSG00000068745	T	1.74202e-08	-0.125744	1.13179e-12	T	-	3:49577046:T:TAG	IP6K2
rs10582618-T	1.076e-08	3	49577046	GTEx/v8	Nerve_Tibial	ENSG00000145020	T	2.31538e-18	0.204629	7.83293e-77	T	+	3:49577046:T:TAG	AMT
rs10582618-T	1.076e-08	3	49577046	GTEx/v8	Nerve_Tibial	ENSG00000145029	T	6.4543e-19	0.211516	3.42848e-28	T	+	3:49577046:T:TAG	NICN1
rs10582618-T	1.076e-08	3	49577046	GTEx/v8	Nerve_Tibial	ENSG00000164062	T	3.81531e-08	0.12072	1.02793e-07	T	+	3:49577046:T:TAG	APEH
rs10582618-T	1.076e-08	3	49577046	GTEx/v8	Nerve_Tibial	ENSG00000164068	T	4.31343e-14	-0.25377	6.26723e-28	T	-	3:49577046:T:TAG	RNF123
rs10582618-T	1.076e-08	3	49577046	GTEx/v8	Nerve_Tibial	ENSG00000173531	T	1.66022e-12	0.189725	1.54103e-12	T	+	3:49577046:T:TAG	MST1
rs10582618-T	1.076e-08	3	49577046	GTEx/v8	Nerve_Tibial	ENSG00000173540	T	5.9799e-07	-0.162971	1.59429e-62	T	-	3:49577046:T:TAG	GMPPB
rs10582618-T	1.076e-08	3	49577046	GTEx/v8	Nerve_Tibial	ENSG00000182179	T	1.11236e-07	0.0877316	1.79953e-13	T	+	3:49577046:T:TAG	UBA7
rs10582618-T	1.076e-08	3	49577046	GTEx/v8	Pancreas	ENSG00000004534	T	1.85844e-07	0.252517	4.09069e-49	T	+	3:49577046:T:TAG	RBM6
rs10582618-T	1.076e-08	3	49577046	GTEx/v8	Pancreas	ENSG00000182179	T	2.73305e-09	0.287761	1.9056e-19	T	+	3:49577046:T:TAG	UBA7
rs10582618-T	1.076e-08	3	49577046	GTEx/v8	Pituitary	ENSG00000004534	T	5.45112e-09	0.391884	1.04903e-28	T	+	3:49577046:T:TAG	RBM6
rs10582618-T	1.076e-08	3	49577046	GTEx/v8	Prostate	ENSG00000004534	T	8.61717e-07	0.271741	2.1592e-25	T	+	3:49577046:T:TAG	RBM6
rs10582618-T	1.076e-08	3	49577046	GTEx/v8	Skin_Not_Sun_Exposed_Suprapubic	ENSG00000004534	T	8.80798e-13	0.210488	6.61929e-62	T	+	3:49577046:T:TAG	RBM6
rs10582618-T	1.076e-08	3	49577046	GTEx/v8	Skin_Not_Sun_Exposed_Suprapubic	ENSG00000068745	T	5.00105e-07	-0.138472	2.93149e-13	T	-	3:49577046:T:TAG	IP6K2
rs10582618-T	1.076e-08	3	49577046	GTEx/v8	Skin_Not_Sun_Exposed_Suprapubic	ENSG00000145020	T	1.37606e-09	0.183337	1.04272e-44	T	+	3:49577046:T:TAG	AMT
rs10582618-T	1.076e-08	3	49577046	GTEx/v8	Skin_Not_Sun_Exposed_Suprapubic	ENSG00000164062	T	7.58681e-10	0.156578	1.62678e-08	T	+	3:49577046:T:TAG	APEH
rs10582618-T	1.076e-08	3	49577046	GTEx/v8	Skin_Not_Sun_Exposed_Suprapubic	ENSG00000173531	T	1.83707e-13	0.189045	1.37116e-13	T	+	3:49577046:T:TAG	MST1
rs10582618-T	1.076e-08	3	49577046	GTEx/v8	Skin_Not_Sun_Exposed_Suprapubic	ENSG00000173540	T	1.62792e-07	-0.185138	2.52151e-54	T	-	3:49577046:T:TAG	GMPPB
rs10582618-T	1.076e-08	3	49577046	GTEx/v8	Skin_Not_Sun_Exposed_Suprapubic	ENSG00000178252	T	2.23531e-07	0.233079	1.70479e-80	T	+	3:49577046:T:TAG	WDR6
rs10582618-T	1.076e-08	3	49577046	GTEx/v8	Skin_Not_Sun_Exposed_Suprapubic	ENSG00000182179	T	8.68436e-13	0.195278	2.13071e-21	T	+	3:49577046:T:TAG	UBA7
rs10582618-T	1.076e-08	3	49577046	GTEx/v8	Skin_Not_Sun_Exposed_Suprapubic	ENSG00000185614	T	6.59803e-09	-0.136233	4.55389e-18	T	-	3:49577046:T:TAG	FAM212A
rs10582618-T	1.076e-08	3	49577046	GTEx/v8	Skin_Not_Sun_Exposed_Suprapubic	ENSG00000185909	T	2.062e-08	-0.154468	3.57832e-12	T	-	3:49577046:T:TAG	KLHDC8B
rs10582618-T	1.076e-08	3	49577046	GTEx/v8	Skin_Sun_Exposed_Lower_leg	ENSG00000004534	T	2.18958e-15	0.217092	1.29885e-81	T	+	3:49577046:T:TAG	RBM6
rs10582618-T	1.076e-08	3	49577046	GTEx/v8	Skin_Sun_Exposed_Lower_leg	ENSG00000145020	T	1.01493e-10	0.162687	3.81896e-42	T	+	3:49577046:T:TAG	AMT
rs10582618-T	1.076e-08	3	49577046	GTEx/v8	Skin_Sun_Exposed_Lower_leg	ENSG00000145029	T	2.7904e-09	0.161429	2.10749e-20	T	+	3:49577046:T:TAG	NICN1
rs10582618-T	1.076e-08	3	49577046	GTEx/v8	Skin_Sun_Exposed_Lower_leg	ENSG00000164062	T	1.06152e-09	0.13677	6.97858e-09	T	+	3:49577046:T:TAG	APEH
rs10582618-T	1.076e-08	3	49577046	GTEx/v8	Skin_Sun_Exposed_Lower_leg	ENSG00000173531	T	6.47927e-14	0.175146	6.29643e-13	T	+	3:49577046:T:TAG	MST1
rs10582618-T	1.076e-08	3	49577046	GTEx/v8	Skin_Sun_Exposed_Lower_leg	ENSG00000178252	T	3.26316e-08	0.241759	1.81688e-102	T	+	3:49577046:T:TAG	WDR6
rs10582618-T	1.076e-08	3	49577046	GTEx/v8	Skin_Sun_Exposed_Lower_leg	ENSG00000182179	T	3.832e-09	0.131493	5.04182e-21	T	+	3:49577046:T:TAG	UBA7
rs10582618-T	1.076e-08	3	49577046	GTEx/v8	Skin_Sun_Exposed_Lower_leg	ENSG00000185614	T	2.95268e-08	-0.118241	2.8348e-15	T	-	3:49577046:T:TAG	FAM212A
rs10582618-T	1.076e-08	3	49577046	GTEx/v8	Skin_Sun_Exposed_Lower_leg	ENSG00000185909	T	4.36807e-08	-0.147777	8.98072e-20	T	-	3:49577046:T:TAG	KLHDC8B
rs10582618-T	1.076e-08	3	49577046	GTEx/v8	Spleen	ENSG00000068745	T	2.17007e-08	-0.309373	6.49941e-07	T	-	3:49577046:T:TAG	IP6K2
rs10582618-T	1.076e-08	3	49577046	GTEx/v8	Stomach	ENSG00000004534	T	5.05836e-08	0.251331	7.27852e-43	T	+	3:49577046:T:TAG	RBM6
rs10582618-T	1.076e-08	3	49577046	GTEx/v8	Stomach	ENSG00000182179	T	3.40539e-07	0.159231	1.66972e-10	T	+	3:49577046:T:TAG	UBA7
rs10582618-T	1.076e-08	3	49577046	GTEx/v8	Testis	ENSG00000004534	T	3.11407e-07	0.188042	4.26099e-41	T	+	3:49577046:T:TAG	RBM6
rs10582618-T	1.076e-08	3	49577046	GTEx/v8	Testis	ENSG00000187492	T	1.57732e-10	-0.361051	3.60667e-66	T	-	3:49577046:T:TAG	CDHR4
rs10582618-T	1.076e-08	3	49577046	GTEx/v8	Thyroid	ENSG00000004534	T	1.02837e-16	0.261431	1.05393e-97	T	+	3:49577046:T:TAG	RBM6
rs10582618-T	1.076e-08	3	49577046	GTEx/v8	Thyroid	ENSG00000145020	T	9.44891e-12	0.187312	4.60575e-100	T	+	3:49577046:T:TAG	AMT
rs10582618-T	1.076e-08	3	49577046	GTEx/v8	Thyroid	ENSG00000145029	T	7.35594e-14	0.23294	1.30111e-62	T	+	3:49577046:T:TAG	NICN1
rs10582618-T	1.076e-08	3	49577046	GTEx/v8	Thyroid	ENSG00000164068	T	4.23048e-10	-0.189066	4.35736e-15	T	-	3:49577046:T:TAG	RNF123
rs10582618-T	1.076e-08	3	49577046	GTEx/v8	Thyroid	ENSG00000173531	T	1.1376e-19	0.293673	2.09399e-18	T	+	3:49577046:T:TAG	MST1
rs10582618-T	1.076e-08	3	49577046	GTEx/v8	Thyroid	ENSG00000173540	T	3.50937e-08	-0.111893	2.4691e-28	T	-	3:49577046:T:TAG	GMPPB
rs10582618-T	1.076e-08	3	49577046	GTEx/v8	Whole_Blood	ENSG00000004534	T	1.4006e-16	0.256412	3.30235e-109	T	+	3:49577046:T:TAG	RBM6
rs10582618-T	1.076e-08	3	49577046	GTEx/v8	Whole_Blood	ENSG00000145020	T	2.13045e-07	0.127021	4.35484e-40	T	+	3:49577046:T:TAG	AMT
rs10582618-T	1.076e-08	3	49577046	GTEx/v8	Whole_Blood	ENSG00000182179	T	3.91339e-17	0.1607	2.47495e-51	T	+	3:49577046:T:TAG	UBA7
rs34293138-C	1.102e-08	3	49579017	eQTLcatalogue	BrainSeq_ge_brain	ENSG00000164068	T	6.23252e-10	-0.0496677	3.11626e-06	C	+	3:49579017:C:T	RNF123
rs34293138-C	1.102e-08	3	49579017	eQTLcatalogue	GEUVADIS_ge_LCL	ENSG00000164062	T	9.63284e-10	0.0477636	4.81642e-06	C	-	3:49579017:C:T	APEH
rs34293138-C	1.102e-08	3	49579017	eQTLGen	eQTLGen_cis_eQTLs	ENSG00000004534	C	2.2659e-267	34.934	0	C	+	3:49579017:C:T	RBM6
rs34293138-C	1.102e-08	3	49579017	eQTLGen	eQTLGen_cis_eQTLs	ENSG00000008300	C	3.4419e-09	-5.9089	2.59555e-05	C	-	3:49579017:C:T	CELSR3
rs34293138-C	1.102e-08	3	49579017	eQTLGen	eQTLGen_cis_eQTLs	ENSG00000010256	C	1.048e-07	5.3183	0.00035167	C	+	3:49579017:C:T	UQCRC1
rs34293138-C	1.102e-08	3	49579017	eQTLGen	eQTLGen_cis_eQTLs	ENSG00000068745	C	2.8756e-14	-7.6037	0	C	-	3:49579017:C:T	IP6K2
rs34293138-C	1.102e-08	3	49579017	eQTLGen	eQTLGen_cis_eQTLs	ENSG00000114270	C	7.2418e-12	6.8528	0	C	+	3:49579017:C:T	COL7A1
rs34293138-C	1.102e-08	3	49579017	eQTLGen	eQTLGen_cis_eQTLs	ENSG00000114302	C	2.3236e-08	-5.586	0.000114781	C	-	3:49579017:C:T	PRKAR2A
rs34293138-C	1.102e-08	3	49579017	eQTLGen	eQTLGen_cis_eQTLs	ENSG00000145020	C	8.0853e-64	16.8654	0	C	+	3:49579017:C:T	AMT
rs34293138-C	1.102e-08	3	49579017	eQTLGen	eQTLGen_cis_eQTLs	ENSG00000145022	C	2.6952e-07	5.1438	0.00088864	C	+	3:49579017:C:T	TCTA
rs34293138-C	1.102e-08	3	49579017	eQTLGen	eQTLGen_cis_eQTLs	ENSG00000145029	C	1.2238e-32	-11.8972	0	C	-	3:49579017:C:T	NICN1
rs34293138-C	1.102e-08	3	49579017	eQTLGen	eQTLGen_cis_eQTLs	ENSG00000164061	C	2.8398e-09	-5.9405	2.60061e-05	C	-	3:49579017:C:T	BSN
rs34293138-C	1.102e-08	3	49579017	eQTLGen	eQTLGen_cis_eQTLs	ENSG00000164062	C	4.4966e-192	29.563	0	C	+	3:49579017:C:T	APEH
rs34293138-C	1.102e-08	3	49579017	eQTLGen	eQTLGen_cis_eQTLs	ENSG00000164077	C	1.4738e-07	5.2559	0.000494399	C	+	3:49579017:C:T	MON1A
rs34293138-C	1.102e-08	3	49579017	eQTLGen	eQTLGen_cis_eQTLs	ENSG00000173402	C	8.7526e-23	9.8256	0	C	+	3:49579017:C:T	DAG1
rs34293138-C	1.102e-08	3	49579017	eQTLGen	eQTLGen_cis_eQTLs	ENSG00000173531	C	8.2314e-10	6.1405	1.31596e-05	C	+	3:49579017:C:T	MST1
rs34293138-C	1.102e-08	3	49579017	eQTLGen	eQTLGen_cis_eQTLs	ENSG00000178252	C	3.0109e-08	5.5408	0.000133554	C	+	3:49579017:C:T	WDR6
rs34293138-C	1.102e-08	3	49579017	eQTLGen	eQTLGen_cis_eQTLs	ENSG00000185614	C	1.0036e-22	9.8118	0	C	+	3:49579017:C:T	FAM212A
rs34293138-C	1.102e-08	3	49579017	eQTLGen	eQTLGen_cis_eQTLs	ENSG00000185909	C	2.3008e-35	12.4104	0	C	+	3:49579017:C:T	KLHDC8B
rs34293138-C	1.102e-08	3	49579017	eQTLGen	eQTLGen_cis_eQTLs	ENSG00000186792	C	5.0381e-20	-9.1631	0	C	-	3:49579017:C:T	HYAL3
rs34293138-C	1.102e-08	3	49579017	eQTLGen	eQTLGen_cis_eQTLs	ENSG00000198218	C	1.307e-23	-10.0151	0	C	-	3:49579017:C:T	QRICH1
rs34293138-C	1.102e-08	3	49579017	eQTLGen	eQTLGen_cis_eQTLs	ENSG00000225697	C	8.5654e-25	10.2814	0	C	+	3:49579017:C:T	SLC26A6
rs34293138-C	1.102e-08	3	49579017	eQTLGen	eQTLGen_cis_eQTLs	ENSG00000233276	C	3.5402e-34	-12.1894	0	C	-	3:49579017:C:T	GPX1
rs34293138-C	1.102e-08	3	49579017	GTEx/v8	Adipose_Subcutaneous	ENSG00000004534	C	1.98195e-16	0.266374	1.82927e-97	C	+	3:49579017:C:T	RBM6
rs34293138-C	1.102e-08	3	49579017	GTEx/v8	Adipose_Subcutaneous	ENSG00000145020	C	1.23263e-16	0.194744	1.90528e-62	C	+	3:49579017:C:T	AMT
rs34293138-C	1.102e-08	3	49579017	GTEx/v8	Adipose_Subcutaneous	ENSG00000145029	C	3.16005e-14	0.200044	2.79528e-25	C	+	3:49579017:C:T	NICN1
rs34293138-C	1.102e-08	3	49579017	GTEx/v8	Adipose_Subcutaneous	ENSG00000164062	C	4.01428e-14	0.13753	1.51921e-10	C	+	3:49579017:C:T	APEH
rs34293138-C	1.102e-08	3	49579017	GTEx/v8	Adipose_Subcutaneous	ENSG00000164068	C	1.91095e-13	-0.208317	7.57654e-27	C	-	3:49579017:C:T	RNF123
rs34293138-C	1.102e-08	3	49579017	GTEx/v8	Adipose_Subcutaneous	ENSG00000173531	C	2.40236e-08	0.15257	8.51204e-08	C	+	3:49579017:C:T	MST1
rs34293138-C	1.102e-08	3	49579017	GTEx/v8	Adipose_Visceral_Omentum	ENSG00000004534	C	1.08629e-18	0.283548	2.04245e-67	C	+	3:49579017:C:T	RBM6
rs34293138-C	1.102e-08	3	49579017	GTEx/v8	Adipose_Visceral_Omentum	ENSG00000145020	C	6.79607e-12	0.165194	6.72678e-58	C	+	3:49579017:C:T	AMT
rs34293138-C	1.102e-08	3	49579017	GTEx/v8	Adipose_Visceral_Omentum	ENSG00000145029	C	6.20922e-10	0.180203	3.50248e-21	C	+	3:49579017:C:T	NICN1
rs34293138-C	1.102e-08	3	49579017	GTEx/v8	Adipose_Visceral_Omentum	ENSG00000164062	C	9.87675e-07	0.0963756	0.000275599	C	+	3:49579017:C:T	APEH
rs34293138-C	1.102e-08	3	49579017	GTEx/v8	Adipose_Visceral_Omentum	ENSG00000164068	C	2.00513e-10	-0.182211	7.20961e-15	C	-	3:49579017:C:T	RNF123
rs34293138-C	1.102e-08	3	49579017	GTEx/v8	Artery_Aorta	ENSG00000004534	C	9.53318e-12	0.248652	9.05165e-58	C	+	3:49579017:C:T	RBM6
rs34293138-C	1.102e-08	3	49579017	GTEx/v8	Artery_Aorta	ENSG00000068745	C	1.22784e-10	-0.214708	1.31287e-07	C	-	3:49579017:C:T	IP6K2
rs34293138-C	1.102e-08	3	49579017	GTEx/v8	Artery_Aorta	ENSG00000145020	C	1.64623e-16	0.237323	8.29211e-58	C	+	3:49579017:C:T	AMT
rs34293138-C	1.102e-08	3	49579017	GTEx/v8	Artery_Aorta	ENSG00000145029	C	1.59519e-14	0.216716	5.32224e-19	C	+	3:49579017:C:T	NICN1
rs34293138-C	1.102e-08	3	49579017	GTEx/v8	Artery_Coronary	ENSG00000145020	C	5.47727e-07	0.179937	3.27365e-23	C	+	3:49579017:C:T	AMT
rs34293138-C	1.102e-08	3	49579017	GTEx/v8	Artery_Tibial	ENSG00000004534	C	7.76889e-14	0.210048	1.51621e-80	C	+	3:49579017:C:T	RBM6
rs34293138-C	1.102e-08	3	49579017	GTEx/v8	Artery_Tibial	ENSG00000068745	C	5.43984e-11	-0.166696	1.24228e-14	C	-	3:49579017:C:T	IP6K2
rs34293138-C	1.102e-08	3	49579017	GTEx/v8	Artery_Tibial	ENSG00000145020	C	2.03572e-18	0.200322	2.31462e-81	C	+	3:49579017:C:T	AMT
rs34293138-C	1.102e-08	3	49579017	GTEx/v8	Artery_Tibial	ENSG00000145029	C	1.26633e-18	0.199133	3.54662e-24	C	+	3:49579017:C:T	NICN1
rs34293138-C	1.102e-08	3	49579017	GTEx/v8	Artery_Tibial	ENSG00000164068	C	6.44592e-13	-0.181005	2.60502e-20	C	-	3:49579017:C:T	RNF123
rs34293138-C	1.102e-08	3	49579017	GTEx/v8	Artery_Tibial	ENSG00000173531	C	2.70696e-08	0.187759	7.66612e-07	C	+	3:49579017:C:T	MST1
rs34293138-C	1.102e-08	3	49579017	GTEx/v8	Artery_Tibial	ENSG00000187492	C	8.02781e-08	-0.179366	2.24065e-06	C	-	3:49579017:C:T	CDHR4
rs34293138-C	1.102e-08	3	49579017	GTEx/v8	Brain_Cerebellar_Hemisphere	ENSG00000164078	C	2.10848e-07	-0.396396	1.03632e-09	C	-	3:49579017:C:T	MST1R
rs34293138-C	1.102e-08	3	49579017	GTEx/v8	Brain_Cerebellar_Hemisphere	ENSG00000185614	C	1.47175e-08	-0.402247	7.65634e-16	C	-	3:49579017:C:T	FAM212A
rs34293138-C	1.102e-08	3	49579017	GTEx/v8	Brain_Cerebellum	ENSG00000004534	C	6.63899e-07	0.336536	1.61235e-34	C	+	3:49579017:C:T	RBM6
rs34293138-C	1.102e-08	3	49579017	GTEx/v8	Brain_Frontal_Cortex_BA9	ENSG00000233276	C	3.27753e-07	-0.248334	2.09108e-06	C	-	3:49579017:C:T	GPX1
rs34293138-C	1.102e-08	3	49579017	GTEx/v8	Brain_Nucleus_accumbens_basal_ganglia	ENSG00000004534	C	2.59458e-07	0.238822	9.35865e-22	C	+	3:49579017:C:T	RBM6
rs34293138-C	1.102e-08	3	49579017	GTEx/v8	Breast_Mammary_Tissue	ENSG00000004534	C	1.165e-11	0.27897	9.60233e-55	C	+	3:49579017:C:T	RBM6
rs34293138-C	1.102e-08	3	49579017	GTEx/v8	Breast_Mammary_Tissue	ENSG00000145020	C	7.47544e-08	0.136019	3.78485e-39	C	+	3:49579017:C:T	AMT
rs34293138-C	1.102e-08	3	49579017	GTEx/v8	Breast_Mammary_Tissue	ENSG00000164062	C	2.21301e-07	0.108839	4.59463e-05	C	+	3:49579017:C:T	APEH
rs34293138-C	1.102e-08	3	49579017	GTEx/v8	Cells_Cultured_fibroblasts	ENSG00000004534	C	9.38598e-13	0.234598	3.73969e-66	C	+	3:49579017:C:T	RBM6
rs34293138-C	1.102e-08	3	49579017	GTEx/v8	Cells_Cultured_fibroblasts	ENSG00000068745	C	3.23545e-12	-0.192831	8.45701e-35	C	-	3:49579017:C:T	IP6K2
rs34293138-C	1.102e-08	3	49579017	GTEx/v8	Cells_Cultured_fibroblasts	ENSG00000145020	C	5.02494e-08	0.119552	6.32799e-71	C	+	3:49579017:C:T	AMT
rs34293138-C	1.102e-08	3	49579017	GTEx/v8	Cells_Cultured_fibroblasts	ENSG00000164062	C	3.32209e-16	0.165893	1.57262e-14	C	+	3:49579017:C:T	APEH
rs34293138-C	1.102e-08	3	49579017	GTEx/v8	Cells_Cultured_fibroblasts	ENSG00000164068	C	7.94101e-10	-0.203449	1.20526e-15	C	-	3:49579017:C:T	RNF123
rs34293138-C	1.102e-08	3	49579017	GTEx/v8	Cells_Cultured_fibroblasts	ENSG00000182179	C	4.39958e-07	0.0919495	3.50302e-14	C	+	3:49579017:C:T	UBA7
rs34293138-C	1.102e-08	3	49579017	GTEx/v8	Colon_Sigmoid	ENSG00000004534	C	6.90461e-10	0.271558	1.74945e-39	C	+	3:49579017:C:T	RBM6
rs34293138-C	1.102e-08	3	49579017	GTEx/v8	Colon_Sigmoid	ENSG00000164068	C	4.25837e-10	-0.180346	1.80664e-12	C	-	3:49579017:C:T	RNF123
rs34293138-C	1.102e-08	3	49579017	GTEx/v8	Colon_Transverse	ENSG00000004534	C	1.21372e-10	0.285573	2.41861e-57	C	+	3:49579017:C:T	RBM6
rs34293138-C	1.102e-08	3	49579017	GTEx/v8	Colon_Transverse	ENSG00000164068	C	5.1452e-07	-0.143923	1.18579e-11	C	-	3:49579017:C:T	RNF123
rs34293138-C	1.102e-08	3	49579017	GTEx/v8	Colon_Transverse	ENSG00000182179	C	4.45476e-14	0.269493	1.2048e-23	C	+	3:49579017:C:T	UBA7
rs34293138-C	1.102e-08	3	49579017	GTEx/v8	Esophagus_Gastroesophageal_Junction	ENSG00000004534	C	4.22336e-11	0.268666	6.48329e-51	C	+	3:49579017:C:T	RBM6
rs34293138-C	1.102e-08	3	49579017	GTEx/v8	Esophagus_Gastroesophageal_Junction	ENSG00000145020	C	8.29903e-08	0.156497	6.17114e-30	C	+	3:49579017:C:T	AMT
rs34293138-C	1.102e-08	3	49579017	GTEx/v8	Esophagus_Gastroesophageal_Junction	ENSG00000145029	C	6.13508e-07	0.177405	6.57192e-11	C	+	3:49579017:C:T	NICN1
rs34293138-C	1.102e-08	3	49579017	GTEx/v8	Esophagus_Mucosa	ENSG00000004534	C	1.64217e-19	0.263305	7.74144e-89	C	+	3:49579017:C:T	RBM6
rs34293138-C	1.102e-08	3	49579017	GTEx/v8	Esophagus_Mucosa	ENSG00000145020	C	1.5021e-12	0.156464	1.46666e-61	C	+	3:49579017:C:T	AMT
rs34293138-C	1.102e-08	3	49579017	GTEx/v8	Esophagus_Mucosa	ENSG00000145029	C	3.02379e-09	0.164876	9.29921e-10	C	+	3:49579017:C:T	NICN1
rs34293138-C	1.102e-08	3	49579017	GTEx/v8	Esophagus_Mucosa	ENSG00000164062	C	5.45358e-16	0.202554	2.81907e-17	C	+	3:49579017:C:T	APEH
rs34293138-C	1.102e-08	3	49579017	GTEx/v8	Esophagus_Mucosa	ENSG00000173402	C	8.96836e-07	0.123699	3.63685e-07	C	+	3:49579017:C:T	DAG1
rs34293138-C	1.102e-08	3	49579017	GTEx/v8	Esophagus_Mucosa	ENSG00000173531	C	5.36125e-11	0.168427	1.43888e-11	C	+	3:49579017:C:T	MST1
rs34293138-C	1.102e-08	3	49579017	GTEx/v8	Esophagus_Mucosa	ENSG00000178252	C	5.15129e-07	0.223037	4.41062e-69	C	+	3:49579017:C:T	WDR6
rs34293138-C	1.102e-08	3	49579017	GTEx/v8	Esophagus_Mucosa	ENSG00000182179	C	1.58732e-11	0.164195	1.21803e-29	C	+	3:49579017:C:T	UBA7
rs34293138-C	1.102e-08	3	49579017	GTEx/v8	Esophagus_Mucosa	ENSG00000185614	C	2.34841e-18	-0.264768	1.03287e-36	C	-	3:49579017:C:T	FAM212A
rs34293138-C	1.102e-08	3	49579017	GTEx/v8	Esophagus_Muscularis	ENSG00000004534	C	1.30212e-13	0.24946	2.23556e-74	C	+	3:49579017:C:T	RBM6
rs34293138-C	1.102e-08	3	49579017	GTEx/v8	Esophagus_Muscularis	ENSG00000145020	C	5.32265e-11	0.141936	5.56478e-59	C	+	3:49579017:C:T	AMT
rs34293138-C	1.102e-08	3	49579017	GTEx/v8	Esophagus_Muscularis	ENSG00000145029	C	6.29867e-09	0.14383	1.36282e-15	C	+	3:49579017:C:T	NICN1
rs34293138-C	1.102e-08	3	49579017	GTEx/v8	Esophagus_Muscularis	ENSG00000164068	C	2.20084e-09	-0.146262	4.97302e-17	C	-	3:49579017:C:T	RNF123
rs34293138-C	1.102e-08	3	49579017	GTEx/v8	Esophagus_Muscularis	ENSG00000173540	C	3.70586e-07	-0.196155	6.27914e-57	C	-	3:49579017:C:T	GMPPB
rs34293138-C	1.102e-08	3	49579017	GTEx/v8	Heart_Atrial_Appendage	ENSG00000004534	C	5.62843e-13	0.265744	4.26232e-65	C	+	3:49579017:C:T	RBM6
rs34293138-C	1.102e-08	3	49579017	GTEx/v8	Heart_Left_Ventricle	ENSG00000004534	C	7.27744e-10	0.205297	2.16197e-49	C	+	3:49579017:C:T	RBM6
rs34293138-C	1.102e-08	3	49579017	GTEx/v8	Lung	ENSG00000004534	C	8.95998e-13	0.176585	6.34992e-71	C	+	3:49579017:C:T	RBM6
rs34293138-C	1.102e-08	3	49579017	GTEx/v8	Lung	ENSG00000068745	C	9.72632e-07	-0.142861	6.93539e-15	C	-	3:49579017:C:T	IP6K2
rs34293138-C	1.102e-08	3	49579017	GTEx/v8	Lung	ENSG00000145020	C	2.57199e-16	0.2069	2.23899e-72	C	+	3:49579017:C:T	AMT
rs34293138-C	1.102e-08	3	49579017	GTEx/v8	Lung	ENSG00000145029	C	1.86662e-11	0.188314	3.36343e-23	C	+	3:49579017:C:T	NICN1
rs34293138-C	1.102e-08	3	49579017	GTEx/v8	Lung	ENSG00000164068	C	2.63723e-09	-0.151063	5.97653e-14	C	-	3:49579017:C:T	RNF123
rs34293138-C	1.102e-08	3	49579017	GTEx/v8	Muscle_Skeletal	ENSG00000004534	C	2.41036e-10	0.175992	9.65316e-50	C	+	3:49579017:C:T	RBM6
rs34293138-C	1.102e-08	3	49579017	GTEx/v8	Muscle_Skeletal	ENSG00000067560	C	6.12326e-07	-0.115627	2.138e-14	C	-	3:49579017:C:T	RHOA
rs34293138-C	1.102e-08	3	49579017	GTEx/v8	Muscle_Skeletal	ENSG00000068745	C	1.81419e-10	-0.201626	1.88332e-15	C	-	3:49579017:C:T	IP6K2
rs34293138-C	1.102e-08	3	49579017	GTEx/v8	Muscle_Skeletal	ENSG00000145020	C	8.0843e-16	0.148632	9.34742e-51	C	+	3:49579017:C:T	AMT
rs34293138-C	1.102e-08	3	49579017	GTEx/v8	Muscle_Skeletal	ENSG00000164078	C	6.60699e-09	-0.224816	1.01312e-09	C	-	3:49579017:C:T	MST1R
rs34293138-C	1.102e-08	3	49579017	GTEx/v8	Muscle_Skeletal	ENSG00000185614	C	6.46282e-30	-0.301611	1.91335e-28	C	-	3:49579017:C:T	FAM212A
rs34293138-C	1.102e-08	3	49579017	GTEx/v8	Nerve_Tibial	ENSG00000004534	C	5.69155e-18	0.227935	5.77897e-87	C	+	3:49579017:C:T	RBM6
rs34293138-C	1.102e-08	3	49579017	GTEx/v8	Nerve_Tibial	ENSG00000068745	C	7.19541e-08	-0.11887	1.13179e-12	C	-	3:49579017:C:T	IP6K2
rs34293138-C	1.102e-08	3	49579017	GTEx/v8	Nerve_Tibial	ENSG00000145020	C	2.87571e-19	0.207039	7.83293e-77	C	+	3:49579017:C:T	AMT
rs34293138-C	1.102e-08	3	49579017	GTEx/v8	Nerve_Tibial	ENSG00000145029	C	3.1948e-20	0.215956	3.42848e-28	C	+	3:49579017:C:T	NICN1
rs34293138-C	1.102e-08	3	49579017	GTEx/v8	Nerve_Tibial	ENSG00000164062	C	1.0155e-08	0.124027	1.02793e-07	C	+	3:49579017:C:T	APEH
rs34293138-C	1.102e-08	3	49579017	GTEx/v8	Nerve_Tibial	ENSG00000164068	C	2.29287e-14	-0.253195	6.26723e-28	C	-	3:49579017:C:T	RNF123
rs34293138-C	1.102e-08	3	49579017	GTEx/v8	Nerve_Tibial	ENSG00000173531	C	1.00383e-11	0.180976	1.54103e-12	C	+	3:49579017:C:T	MST1
rs34293138-C	1.102e-08	3	49579017	GTEx/v8	Nerve_Tibial	ENSG00000182179	C	5.10104e-07	0.0821302	1.79953e-13	C	+	3:49579017:C:T	UBA7
rs34293138-C	1.102e-08	3	49579017	GTEx/v8	Pancreas	ENSG00000004534	C	2.17617e-07	0.25145	4.09069e-49	C	+	3:49579017:C:T	RBM6
rs34293138-C	1.102e-08	3	49579017	GTEx/v8	Pancreas	ENSG00000182179	C	4.4167e-09	0.284509	1.9056e-19	C	+	3:49579017:C:T	UBA7
rs34293138-C	1.102e-08	3	49579017	GTEx/v8	Pituitary	ENSG00000004534	C	2.84025e-09	0.39511	1.04903e-28	C	+	3:49579017:C:T	RBM6
rs34293138-C	1.102e-08	3	49579017	GTEx/v8	Skin_Not_Sun_Exposed_Suprapubic	ENSG00000004534	C	1.31232e-12	0.207165	6.61929e-62	C	+	3:49579017:C:T	RBM6
rs34293138-C	1.102e-08	3	49579017	GTEx/v8	Skin_Not_Sun_Exposed_Suprapubic	ENSG00000145020	C	1.3196e-09	0.181957	1.04272e-44	C	+	3:49579017:C:T	AMT
rs34293138-C	1.102e-08	3	49579017	GTEx/v8	Skin_Not_Sun_Exposed_Suprapubic	ENSG00000164062	C	4.79395e-11	0.165433	1.62678e-08	C	+	3:49579017:C:T	APEH
rs34293138-C	1.102e-08	3	49579017	GTEx/v8	Skin_Not_Sun_Exposed_Suprapubic	ENSG00000173531	C	3.88343e-13	0.18501	1.37116e-13	C	+	3:49579017:C:T	MST1
rs34293138-C	1.102e-08	3	49579017	GTEx/v8	Skin_Not_Sun_Exposed_Suprapubic	ENSG00000173540	C	2.84855e-07	-0.180002	2.52151e-54	C	-	3:49579017:C:T	GMPPB
rs34293138-C	1.102e-08	3	49579017	GTEx/v8	Skin_Not_Sun_Exposed_Suprapubic	ENSG00000178252	C	1.74762e-07	0.233056	1.70479e-80	C	+	3:49579017:C:T	WDR6
rs34293138-C	1.102e-08	3	49579017	GTEx/v8	Skin_Not_Sun_Exposed_Suprapubic	ENSG00000182179	C	1.11308e-12	0.192728	2.13071e-21	C	+	3:49579017:C:T	UBA7
rs34293138-C	1.102e-08	3	49579017	GTEx/v8	Skin_Not_Sun_Exposed_Suprapubic	ENSG00000185614	C	7.4889e-09	-0.134586	4.55389e-18	C	-	3:49579017:C:T	FAM212A
rs34293138-C	1.102e-08	3	49579017	GTEx/v8	Skin_Not_Sun_Exposed_Suprapubic	ENSG00000185909	C	1.46329e-08	-0.154699	3.57832e-12	C	-	3:49579017:C:T	KLHDC8B
rs34293138-C	1.102e-08	3	49579017	GTEx/v8	Skin_Sun_Exposed_Lower_leg	ENSG00000004534	C	1.35162e-16	0.222961	1.29885e-81	C	+	3:49579017:C:T	RBM6
rs34293138-C	1.102e-08	3	49579017	GTEx/v8	Skin_Sun_Exposed_Lower_leg	ENSG00000145020	C	5.07076e-11	0.163128	3.81896e-42	C	+	3:49579017:C:T	AMT
rs34293138-C	1.102e-08	3	49579017	GTEx/v8	Skin_Sun_Exposed_Lower_leg	ENSG00000145029	C	3.72174e-09	0.158171	2.10749e-20	C	+	3:49579017:C:T	NICN1
rs34293138-C	1.102e-08	3	49579017	GTEx/v8	Skin_Sun_Exposed_Lower_leg	ENSG00000164062	C	1.0648e-10	0.142672	6.97858e-09	C	+	3:49579017:C:T	APEH
rs34293138-C	1.102e-08	3	49579017	GTEx/v8	Skin_Sun_Exposed_Lower_leg	ENSG00000173531	C	2.77966e-13	0.168707	6.29643e-13	C	+	3:49579017:C:T	MST1
rs34293138-C	1.102e-08	3	49579017	GTEx/v8	Skin_Sun_Exposed_Lower_leg	ENSG00000178252	C	4.02041e-07	0.219401	1.81688e-102	C	+	3:49579017:C:T	WDR6
rs34293138-C	1.102e-08	3	49579017	GTEx/v8	Skin_Sun_Exposed_Lower_leg	ENSG00000182179	C	1.05896e-09	0.134291	5.04182e-21	C	+	3:49579017:C:T	UBA7
rs34293138-C	1.102e-08	3	49579017	GTEx/v8	Skin_Sun_Exposed_Lower_leg	ENSG00000185614	C	2.41846e-08	-0.117467	2.8348e-15	C	-	3:49579017:C:T	FAM212A
rs34293138-C	1.102e-08	3	49579017	GTEx/v8	Skin_Sun_Exposed_Lower_leg	ENSG00000185909	C	1.22444e-08	-0.151636	8.98072e-20	C	-	3:49579017:C:T	KLHDC8B
rs34293138-C	1.102e-08	3	49579017	GTEx/v8	Spleen	ENSG00000068745	C	1.89108e-08	-0.311622	6.49941e-07	C	-	3:49579017:C:T	IP6K2
rs34293138-C	1.102e-08	3	49579017	GTEx/v8	Spleen	ENSG00000164062	C	8.35928e-07	0.187642	6.06092e-05	C	+	3:49579017:C:T	APEH
rs34293138-C	1.102e-08	3	49579017	GTEx/v8	Stomach	ENSG00000004534	C	5.69264e-08	0.249063	7.27852e-43	C	+	3:49579017:C:T	RBM6
rs34293138-C	1.102e-08	3	49579017	GTEx/v8	Stomach	ENSG00000182179	C	5.91946e-07	0.155243	1.66972e-10	C	+	3:49579017:C:T	UBA7
rs34293138-C	1.102e-08	3	49579017	GTEx/v8	Testis	ENSG00000004534	C	1.04103e-07	0.194715	4.26099e-41	C	+	3:49579017:C:T	RBM6
rs34293138-C	1.102e-08	3	49579017	GTEx/v8	Testis	ENSG00000187492	C	6.52096e-10	-0.348771	3.60667e-66	C	-	3:49579017:C:T	CDHR4
rs34293138-C	1.102e-08	3	49579017	GTEx/v8	Thyroid	ENSG00000004534	C	2.61893e-17	0.262688	1.05393e-97	C	+	3:49579017:C:T	RBM6
rs34293138-C	1.102e-08	3	49579017	GTEx/v8	Thyroid	ENSG00000145020	C	3.74373e-14	0.20427	4.60575e-100	C	+	3:49579017:C:T	AMT
rs34293138-C	1.102e-08	3	49579017	GTEx/v8	Thyroid	ENSG00000145029	C	3.59469e-16	0.24923	1.30111e-62	C	+	3:49579017:C:T	NICN1
rs34293138-C	1.102e-08	3	49579017	GTEx/v8	Thyroid	ENSG00000164068	C	6.80311e-10	-0.184459	4.35736e-15	C	-	3:49579017:C:T	RNF123
rs34293138-C	1.102e-08	3	49579017	GTEx/v8	Thyroid	ENSG00000173531	C	2.04694e-18	0.280397	2.09399e-18	C	+	3:49579017:C:T	MST1
rs34293138-C	1.102e-08	3	49579017	GTEx/v8	Thyroid	ENSG00000173540	C	3.54248e-07	-0.102212	2.4691e-28	C	-	3:49579017:C:T	GMPPB
rs34293138-C	1.102e-08	3	49579017	GTEx/v8	Whole_Blood	ENSG00000004534	C	5.80599e-16	0.248972	3.30235e-109	C	+	3:49579017:C:T	RBM6
rs34293138-C	1.102e-08	3	49579017	GTEx/v8	Whole_Blood	ENSG00000145020	C	1.79584e-07	0.126555	4.35484e-40	C	+	3:49579017:C:T	AMT
rs34293138-C	1.102e-08	3	49579017	GTEx/v8	Whole_Blood	ENSG00000182179	C	9.96619e-16	0.152214	2.47495e-51	C	+	3:49579017:C:T	UBA7
rs3811697-T	1.243e-08	3	49590770	eQTLcatalogue	BrainSeq_ge_brain	ENSG00000164068	C	5.03664e-10	-0.0498169	2.51832e-06	T	+	3:49590770:C:T	RNF123
rs3811697-T	1.243e-08	3	49590770	eQTLcatalogue	GEUVADIS_ge_LCL	ENSG00000164062	C	9.63284e-10	0.0477636	4.81642e-06	T	-	3:49590770:C:T	APEH
rs3811697-T	1.243e-08	3	49590770	eQTLGen	eQTLGen_cis_eQTLs	ENSG00000004534	T	8.4504e-268	34.9623	0	T	+	3:49590770:C:T	RBM6
rs3811697-T	1.243e-08	3	49590770	eQTLGen	eQTLGen_cis_eQTLs	ENSG00000008300	T	3.9422e-09	-5.8866	3.24002e-05	T	-	3:49590770:C:T	CELSR3
rs3811697-T	1.243e-08	3	49590770	eQTLGen	eQTLGen_cis_eQTLs	ENSG00000010256	T	1.4819e-07	5.255	0.000506915	T	+	3:49590770:C:T	UQCRC1
rs3811697-T	1.243e-08	3	49590770	eQTLGen	eQTLGen_cis_eQTLs	ENSG00000068745	T	4.9892e-14	-7.5321	0	T	-	3:49590770:C:T	IP6K2
rs3811697-T	1.243e-08	3	49590770	eQTLGen	eQTLGen_cis_eQTLs	ENSG00000114270	T	8.212e-12	6.8349	0	T	+	3:49590770:C:T	COL7A1
rs3811697-T	1.243e-08	3	49590770	eQTLGen	eQTLGen_cis_eQTLs	ENSG00000114302	T	2.2011e-08	-5.5953	0.000108453	T	-	3:49590770:C:T	PRKAR2A
rs3811697-T	1.243e-08	3	49590770	eQTLGen	eQTLGen_cis_eQTLs	ENSG00000145020	T	1.134e-63	16.8455	0	T	+	3:49590770:C:T	AMT
rs3811697-T	1.243e-08	3	49590770	eQTLGen	eQTLGen_cis_eQTLs	ENSG00000145022	T	2.8035e-07	5.1362	0.000919083	T	+	3:49590770:C:T	TCTA
rs3811697-T	1.243e-08	3	49590770	eQTLGen	eQTLGen_cis_eQTLs	ENSG00000145029	T	2.9831e-32	-11.8225	0	T	-	3:49590770:C:T	NICN1
rs3811697-T	1.243e-08	3	49590770	eQTLGen	eQTLGen_cis_eQTLs	ENSG00000164061	T	3.104e-09	-5.9258	2.59841e-05	T	-	3:49590770:C:T	BSN
rs3811697-T	1.243e-08	3	49590770	eQTLGen	eQTLGen_cis_eQTLs	ENSG00000164062	T	7.2191e-192	29.5469	0	T	+	3:49590770:C:T	APEH
rs3811697-T	1.243e-08	3	49590770	eQTLGen	eQTLGen_cis_eQTLs	ENSG00000164077	T	1.1695e-07	5.2983	0.000395133	T	+	3:49590770:C:T	MON1A
rs3811697-T	1.243e-08	3	49590770	eQTLGen	eQTLGen_cis_eQTLs	ENSG00000173402	T	4.7782e-23	9.8863	0	T	+	3:49590770:C:T	DAG1
rs3811697-T	1.243e-08	3	49590770	eQTLGen	eQTLGen_cis_eQTLs	ENSG00000173531	T	1.6015e-09	6.034	1.30736e-05	T	+	3:49590770:C:T	MST1
rs3811697-T	1.243e-08	3	49590770	eQTLGen	eQTLGen_cis_eQTLs	ENSG00000178252	T	2.5562e-08	5.5696	0.000114679	T	+	3:49590770:C:T	WDR6
rs3811697-T	1.243e-08	3	49590770	eQTLGen	eQTLGen_cis_eQTLs	ENSG00000185614	T	8.8574e-23	9.8242	0	T	+	3:49590770:C:T	FAM212A
rs3811697-T	1.243e-08	3	49590770	eQTLGen	eQTLGen_cis_eQTLs	ENSG00000185909	T	7.6939e-36	12.4977	0	T	+	3:49590770:C:T	KLHDC8B
rs3811697-T	1.243e-08	3	49590770	eQTLGen	eQTLGen_cis_eQTLs	ENSG00000186792	T	1.9155e-19	-9.0178	0	T	-	3:49590770:C:T	HYAL3
rs3811697-T	1.243e-08	3	49590770	eQTLGen	eQTLGen_cis_eQTLs	ENSG00000198218	T	1.2375e-23	-10.0206	0	T	-	3:49590770:C:T	QRICH1
rs3811697-T	1.243e-08	3	49590770	eQTLGen	eQTLGen_cis_eQTLs	ENSG00000225697	T	6.1549e-25	10.3131	0	T	+	3:49590770:C:T	SLC26A6
rs3811697-T	1.243e-08	3	49590770	eQTLGen	eQTLGen_cis_eQTLs	ENSG00000233276	T	1.0133e-33	-12.1032	0	T	-	3:49590770:C:T	GPX1
rs3811697-T	1.243e-08	3	49590770	GTEx/v8	Adipose_Subcutaneous	ENSG00000004534	T	1.98195e-16	0.266374	1.82927e-97	T	+	3:49590770:C:T	RBM6
rs3811697-T	1.243e-08	3	49590770	GTEx/v8	Adipose_Subcutaneous	ENSG00000145020	T	1.23263e-16	0.194744	1.90528e-62	T	+	3:49590770:C:T	AMT
rs3811697-T	1.243e-08	3	49590770	GTEx/v8	Adipose_Subcutaneous	ENSG00000145029	T	3.16005e-14	0.200044	2.79528e-25	T	+	3:49590770:C:T	NICN1
rs3811697-T	1.243e-08	3	49590770	GTEx/v8	Adipose_Subcutaneous	ENSG00000164062	T	4.01428e-14	0.13753	1.51921e-10	T	+	3:49590770:C:T	APEH
rs3811697-T	1.243e-08	3	49590770	GTEx/v8	Adipose_Subcutaneous	ENSG00000164068	T	1.91095e-13	-0.208317	7.57654e-27	T	-	3:49590770:C:T	RNF123
rs3811697-T	1.243e-08	3	49590770	GTEx/v8	Adipose_Subcutaneous	ENSG00000173531	T	2.40236e-08	0.15257	8.51204e-08	T	+	3:49590770:C:T	MST1
rs3811697-T	1.243e-08	3	49590770	GTEx/v8	Adipose_Visceral_Omentum	ENSG00000004534	T	2.10319e-18	0.282621	2.04245e-67	T	+	3:49590770:C:T	RBM6
rs3811697-T	1.243e-08	3	49590770	GTEx/v8	Adipose_Visceral_Omentum	ENSG00000145020	T	1.41209e-11	0.163519	6.72678e-58	T	+	3:49590770:C:T	AMT
rs3811697-T	1.243e-08	3	49590770	GTEx/v8	Adipose_Visceral_Omentum	ENSG00000145029	T	1.19207e-09	0.178099	3.50248e-21	T	+	3:49590770:C:T	NICN1
rs3811697-T	1.243e-08	3	49590770	GTEx/v8	Adipose_Visceral_Omentum	ENSG00000164062	T	7.6839e-07	0.0977415	0.000275599	T	+	3:49590770:C:T	APEH
rs3811697-T	1.243e-08	3	49590770	GTEx/v8	Adipose_Visceral_Omentum	ENSG00000164068	T	2.89867e-10	-0.181456	7.20961e-15	T	-	3:49590770:C:T	RNF123
rs3811697-T	1.243e-08	3	49590770	GTEx/v8	Artery_Aorta	ENSG00000004534	T	9.53318e-12	0.248652	9.05165e-58	T	+	3:49590770:C:T	RBM6
rs3811697-T	1.243e-08	3	49590770	GTEx/v8	Artery_Aorta	ENSG00000068745	T	1.22784e-10	-0.214708	1.31287e-07	T	-	3:49590770:C:T	IP6K2
rs3811697-T	1.243e-08	3	49590770	GTEx/v8	Artery_Aorta	ENSG00000145020	T	1.64623e-16	0.237323	8.29211e-58	T	+	3:49590770:C:T	AMT
rs3811697-T	1.243e-08	3	49590770	GTEx/v8	Artery_Aorta	ENSG00000145029	T	1.59519e-14	0.216716	5.32224e-19	T	+	3:49590770:C:T	NICN1
rs3811697-T	1.243e-08	3	49590770	GTEx/v8	Artery_Tibial	ENSG00000004534	T	7.76889e-14	0.210048	1.51621e-80	T	+	3:49590770:C:T	RBM6
rs3811697-T	1.243e-08	3	49590770	GTEx/v8	Artery_Tibial	ENSG00000068745	T	5.43984e-11	-0.166696	1.24228e-14	T	-	3:49590770:C:T	IP6K2
rs3811697-T	1.243e-08	3	49590770	GTEx/v8	Artery_Tibial	ENSG00000145020	T	2.03572e-18	0.200322	2.31462e-81	T	+	3:49590770:C:T	AMT
rs3811697-T	1.243e-08	3	49590770	GTEx/v8	Artery_Tibial	ENSG00000145029	T	1.26633e-18	0.199133	3.54662e-24	T	+	3:49590770:C:T	NICN1
rs3811697-T	1.243e-08	3	49590770	GTEx/v8	Artery_Tibial	ENSG00000164068	T	6.44592e-13	-0.181005	2.60502e-20	T	-	3:49590770:C:T	RNF123
rs3811697-T	1.243e-08	3	49590770	GTEx/v8	Artery_Tibial	ENSG00000173531	T	2.70696e-08	0.187759	7.66612e-07	T	+	3:49590770:C:T	MST1
rs3811697-T	1.243e-08	3	49590770	GTEx/v8	Artery_Tibial	ENSG00000187492	T	8.02781e-08	-0.179366	2.24065e-06	T	-	3:49590770:C:T	CDHR4
rs3811697-T	1.243e-08	3	49590770	GTEx/v8	Brain_Cerebellar_Hemisphere	ENSG00000164078	T	2.10848e-07	-0.396396	1.03632e-09	T	-	3:49590770:C:T	MST1R
rs3811697-T	1.243e-08	3	49590770	GTEx/v8	Brain_Cerebellar_Hemisphere	ENSG00000185614	T	1.47175e-08	-0.402247	7.65634e-16	T	-	3:49590770:C:T	FAM212A
rs3811697-T	1.243e-08	3	49590770	GTEx/v8	Brain_Cerebellum	ENSG00000004534	T	6.63899e-07	0.336536	1.61235e-34	T	+	3:49590770:C:T	RBM6
rs3811697-T	1.243e-08	3	49590770	GTEx/v8	Brain_Frontal_Cortex_BA9	ENSG00000233276	T	2.9583e-07	-0.252897	2.09108e-06	T	-	3:49590770:C:T	GPX1
rs3811697-T	1.243e-08	3	49590770	GTEx/v8	Brain_Nucleus_accumbens_basal_ganglia	ENSG00000004534	T	3.1897e-07	0.2406	9.35865e-22	T	+	3:49590770:C:T	RBM6
rs3811697-T	1.243e-08	3	49590770	GTEx/v8	Breast_Mammary_Tissue	ENSG00000004534	T	1.165e-11	0.27897	9.60233e-55	T	+	3:49590770:C:T	RBM6
rs3811697-T	1.243e-08	3	49590770	GTEx/v8	Breast_Mammary_Tissue	ENSG00000145020	T	7.47544e-08	0.136019	3.78485e-39	T	+	3:49590770:C:T	AMT
rs3811697-T	1.243e-08	3	49590770	GTEx/v8	Breast_Mammary_Tissue	ENSG00000164062	T	2.21301e-07	0.108839	4.59463e-05	T	+	3:49590770:C:T	APEH
rs3811697-T	1.243e-08	3	49590770	GTEx/v8	Cells_Cultured_fibroblasts	ENSG00000004534	T	9.38598e-13	0.234598	3.73969e-66	T	+	3:49590770:C:T	RBM6
rs3811697-T	1.243e-08	3	49590770	GTEx/v8	Cells_Cultured_fibroblasts	ENSG00000068745	T	3.23545e-12	-0.192831	8.45701e-35	T	-	3:49590770:C:T	IP6K2
rs3811697-T	1.243e-08	3	49590770	GTEx/v8	Cells_Cultured_fibroblasts	ENSG00000145020	T	5.02494e-08	0.119552	6.32799e-71	T	+	3:49590770:C:T	AMT
rs3811697-T	1.243e-08	3	49590770	GTEx/v8	Cells_Cultured_fibroblasts	ENSG00000164062	T	3.32209e-16	0.165893	1.57262e-14	T	+	3:49590770:C:T	APEH
rs3811697-T	1.243e-08	3	49590770	GTEx/v8	Cells_Cultured_fibroblasts	ENSG00000164068	T	7.94101e-10	-0.203449	1.20526e-15	T	-	3:49590770:C:T	RNF123
rs3811697-T	1.243e-08	3	49590770	GTEx/v8	Cells_Cultured_fibroblasts	ENSG00000182179	T	4.39958e-07	0.0919495	3.50302e-14	T	+	3:49590770:C:T	UBA7
rs3811697-T	1.243e-08	3	49590770	GTEx/v8	Colon_Sigmoid	ENSG00000004534	T	6.90461e-10	0.271558	1.74945e-39	T	+	3:49590770:C:T	RBM6
rs3811697-T	1.243e-08	3	49590770	GTEx/v8	Colon_Sigmoid	ENSG00000164068	T	4.25837e-10	-0.180346	1.80664e-12	T	-	3:49590770:C:T	RNF123
rs3811697-T	1.243e-08	3	49590770	GTEx/v8	Colon_Transverse	ENSG00000004534	T	1.21372e-10	0.285573	2.41861e-57	T	+	3:49590770:C:T	RBM6
rs3811697-T	1.243e-08	3	49590770	GTEx/v8	Colon_Transverse	ENSG00000164068	T	5.1452e-07	-0.143923	1.18579e-11	T	-	3:49590770:C:T	RNF123
rs3811697-T	1.243e-08	3	49590770	GTEx/v8	Colon_Transverse	ENSG00000182179	T	4.45476e-14	0.269493	1.2048e-23	T	+	3:49590770:C:T	UBA7
rs3811697-T	1.243e-08	3	49590770	GTEx/v8	Esophagus_Gastroesophageal_Junction	ENSG00000004534	T	4.22336e-11	0.268666	6.48329e-51	T	+	3:49590770:C:T	RBM6
rs3811697-T	1.243e-08	3	49590770	GTEx/v8	Esophagus_Gastroesophageal_Junction	ENSG00000145020	T	8.29903e-08	0.156497	6.17114e-30	T	+	3:49590770:C:T	AMT
rs3811697-T	1.243e-08	3	49590770	GTEx/v8	Esophagus_Gastroesophageal_Junction	ENSG00000145029	T	6.13508e-07	0.177405	6.57192e-11	T	+	3:49590770:C:T	NICN1
rs3811697-T	1.243e-08	3	49590770	GTEx/v8	Esophagus_Mucosa	ENSG00000004534	T	1.64217e-19	0.263305	7.74144e-89	T	+	3:49590770:C:T	RBM6
rs3811697-T	1.243e-08	3	49590770	GTEx/v8	Esophagus_Mucosa	ENSG00000145020	T	1.5021e-12	0.156464	1.46666e-61	T	+	3:49590770:C:T	AMT
rs3811697-T	1.243e-08	3	49590770	GTEx/v8	Esophagus_Mucosa	ENSG00000145029	T	3.02379e-09	0.164876	9.29921e-10	T	+	3:49590770:C:T	NICN1
rs3811697-T	1.243e-08	3	49590770	GTEx/v8	Esophagus_Mucosa	ENSG00000164062	T	5.45358e-16	0.202554	2.81907e-17	T	+	3:49590770:C:T	APEH
rs3811697-T	1.243e-08	3	49590770	GTEx/v8	Esophagus_Mucosa	ENSG00000173402	T	8.96836e-07	0.123699	3.63685e-07	T	+	3:49590770:C:T	DAG1
rs3811697-T	1.243e-08	3	49590770	GTEx/v8	Esophagus_Mucosa	ENSG00000173531	T	5.36125e-11	0.168427	1.43888e-11	T	+	3:49590770:C:T	MST1
rs3811697-T	1.243e-08	3	49590770	GTEx/v8	Esophagus_Mucosa	ENSG00000178252	T	5.15129e-07	0.223037	4.41062e-69	T	+	3:49590770:C:T	WDR6
rs3811697-T	1.243e-08	3	49590770	GTEx/v8	Esophagus_Mucosa	ENSG00000182179	T	1.58732e-11	0.164195	1.21803e-29	T	+	3:49590770:C:T	UBA7
rs3811697-T	1.243e-08	3	49590770	GTEx/v8	Esophagus_Mucosa	ENSG00000185614	T	2.34841e-18	-0.264768	1.03287e-36	T	-	3:49590770:C:T	FAM212A
rs3811697-T	1.243e-08	3	49590770	GTEx/v8	Esophagus_Muscularis	ENSG00000004534	T	1.30212e-13	0.24946	2.23556e-74	T	+	3:49590770:C:T	RBM6
rs3811697-T	1.243e-08	3	49590770	GTEx/v8	Esophagus_Muscularis	ENSG00000145020	T	5.32265e-11	0.141936	5.56478e-59	T	+	3:49590770:C:T	AMT
rs3811697-T	1.243e-08	3	49590770	GTEx/v8	Esophagus_Muscularis	ENSG00000145029	T	6.29867e-09	0.14383	1.36282e-15	T	+	3:49590770:C:T	NICN1
rs3811697-T	1.243e-08	3	49590770	GTEx/v8	Esophagus_Muscularis	ENSG00000164068	T	2.20084e-09	-0.146262	4.97302e-17	T	-	3:49590770:C:T	RNF123
rs3811697-T	1.243e-08	3	49590770	GTEx/v8	Esophagus_Muscularis	ENSG00000173540	T	3.70586e-07	-0.196155	6.27914e-57	T	-	3:49590770:C:T	GMPPB
rs3811697-T	1.243e-08	3	49590770	GTEx/v8	Heart_Atrial_Appendage	ENSG00000004534	T	5.62855e-13	0.267292	4.26232e-65	T	+	3:49590770:C:T	RBM6
rs3811697-T	1.243e-08	3	49590770	GTEx/v8	Heart_Left_Ventricle	ENSG00000004534	T	7.27744e-10	0.205297	2.16197e-49	T	+	3:49590770:C:T	RBM6
rs3811697-T	1.243e-08	3	49590770	GTEx/v8	Lung	ENSG00000004534	T	8.95998e-13	0.176585	6.34992e-71	T	+	3:49590770:C:T	RBM6
rs3811697-T	1.243e-08	3	49590770	GTEx/v8	Lung	ENSG00000068745	T	9.72632e-07	-0.142861	6.93539e-15	T	-	3:49590770:C:T	IP6K2
rs3811697-T	1.243e-08	3	49590770	GTEx/v8	Lung	ENSG00000145020	T	2.57199e-16	0.2069	2.23899e-72	T	+	3:49590770:C:T	AMT
rs3811697-T	1.243e-08	3	49590770	GTEx/v8	Lung	ENSG00000145029	T	1.86662e-11	0.188314	3.36343e-23	T	+	3:49590770:C:T	NICN1
rs3811697-T	1.243e-08	3	49590770	GTEx/v8	Lung	ENSG00000164068	T	2.63723e-09	-0.151063	5.97653e-14	T	-	3:49590770:C:T	RNF123
rs3811697-T	1.243e-08	3	49590770	GTEx/v8	Muscle_Skeletal	ENSG00000004534	T	2.8798e-10	0.175814	9.65316e-50	T	+	3:49590770:C:T	RBM6
rs3811697-T	1.243e-08	3	49590770	GTEx/v8	Muscle_Skeletal	ENSG00000067560	T	6.04404e-07	-0.116055	2.138e-14	T	-	3:49590770:C:T	RHOA
rs3811697-T	1.243e-08	3	49590770	GTEx/v8	Muscle_Skeletal	ENSG00000068745	T	4.65879e-10	-0.197779	1.88332e-15	T	-	3:49590770:C:T	IP6K2
rs3811697-T	1.243e-08	3	49590770	GTEx/v8	Muscle_Skeletal	ENSG00000145020	T	4.51676e-16	0.150355	9.34742e-51	T	+	3:49590770:C:T	AMT
rs3811697-T	1.243e-08	3	49590770	GTEx/v8	Muscle_Skeletal	ENSG00000164078	T	4.78406e-09	-0.227577	1.01312e-09	T	-	3:49590770:C:T	MST1R
rs3811697-T	1.243e-08	3	49590770	GTEx/v8	Muscle_Skeletal	ENSG00000185614	T	1.13116e-29	-0.301401	1.91335e-28	T	-	3:49590770:C:T	FAM212A
rs3811697-T	1.243e-08	3	49590770	GTEx/v8	Nerve_Tibial	ENSG00000004534	T	5.69155e-18	0.227935	5.77897e-87	T	+	3:49590770:C:T	RBM6
rs3811697-T	1.243e-08	3	49590770	GTEx/v8	Nerve_Tibial	ENSG00000068745	T	7.19541e-08	-0.11887	1.13179e-12	T	-	3:49590770:C:T	IP6K2
rs3811697-T	1.243e-08	3	49590770	GTEx/v8	Nerve_Tibial	ENSG00000145020	T	2.87571e-19	0.207039	7.83293e-77	T	+	3:49590770:C:T	AMT
rs3811697-T	1.243e-08	3	49590770	GTEx/v8	Nerve_Tibial	ENSG00000145029	T	3.1948e-20	0.215956	3.42848e-28	T	+	3:49590770:C:T	NICN1
rs3811697-T	1.243e-08	3	49590770	GTEx/v8	Nerve_Tibial	ENSG00000164062	T	1.0155e-08	0.124027	1.02793e-07	T	+	3:49590770:C:T	APEH
rs3811697-T	1.243e-08	3	49590770	GTEx/v8	Nerve_Tibial	ENSG00000164068	T	2.29287e-14	-0.253195	6.26723e-28	T	-	3:49590770:C:T	RNF123
rs3811697-T	1.243e-08	3	49590770	GTEx/v8	Nerve_Tibial	ENSG00000173531	T	1.00383e-11	0.180976	1.54103e-12	T	+	3:49590770:C:T	MST1
rs3811697-T	1.243e-08	3	49590770	GTEx/v8	Nerve_Tibial	ENSG00000182179	T	5.10104e-07	0.0821302	1.79953e-13	T	+	3:49590770:C:T	UBA7
rs3811697-T	1.243e-08	3	49590770	GTEx/v8	Pancreas	ENSG00000004534	T	2.17617e-07	0.25145	4.09069e-49	T	+	3:49590770:C:T	RBM6
rs3811697-T	1.243e-08	3	49590770	GTEx/v8	Pancreas	ENSG00000182179	T	4.4167e-09	0.284509	1.9056e-19	T	+	3:49590770:C:T	UBA7
rs3811697-T	1.243e-08	3	49590770	GTEx/v8	Pituitary	ENSG00000004534	T	4.86852e-09	0.39473	1.04903e-28	T	+	3:49590770:C:T	RBM6
rs3811697-T	1.243e-08	3	49590770	GTEx/v8	Pituitary	ENSG00000198218	T	9.13215e-07	-0.250073	1.62514e-08	T	-	3:49590770:C:T	QRICH1
rs3811697-T	1.243e-08	3	49590770	GTEx/v8	Skin_Not_Sun_Exposed_Suprapubic	ENSG00000004534	T	1.31232e-12	0.207165	6.61929e-62	T	+	3:49590770:C:T	RBM6
rs3811697-T	1.243e-08	3	49590770	GTEx/v8	Skin_Not_Sun_Exposed_Suprapubic	ENSG00000145020	T	1.3196e-09	0.181957	1.04272e-44	T	+	3:49590770:C:T	AMT
rs3811697-T	1.243e-08	3	49590770	GTEx/v8	Skin_Not_Sun_Exposed_Suprapubic	ENSG00000164062	T	4.79395e-11	0.165433	1.62678e-08	T	+	3:49590770:C:T	APEH
rs3811697-T	1.243e-08	3	49590770	GTEx/v8	Skin_Not_Sun_Exposed_Suprapubic	ENSG00000173531	T	3.88343e-13	0.18501	1.37116e-13	T	+	3:49590770:C:T	MST1
rs3811697-T	1.243e-08	3	49590770	GTEx/v8	Skin_Not_Sun_Exposed_Suprapubic	ENSG00000173540	T	2.84855e-07	-0.180002	2.52151e-54	T	-	3:49590770:C:T	GMPPB
rs3811697-T	1.243e-08	3	49590770	GTEx/v8	Skin_Not_Sun_Exposed_Suprapubic	ENSG00000178252	T	1.74762e-07	0.233056	1.70479e-80	T	+	3:49590770:C:T	WDR6
rs3811697-T	1.243e-08	3	49590770	GTEx/v8	Skin_Not_Sun_Exposed_Suprapubic	ENSG00000182179	T	1.11308e-12	0.192728	2.13071e-21	T	+	3:49590770:C:T	UBA7
rs3811697-T	1.243e-08	3	49590770	GTEx/v8	Skin_Not_Sun_Exposed_Suprapubic	ENSG00000185614	T	7.4889e-09	-0.134586	4.55389e-18	T	-	3:49590770:C:T	FAM212A
rs3811697-T	1.243e-08	3	49590770	GTEx/v8	Skin_Not_Sun_Exposed_Suprapubic	ENSG00000185909	T	1.46329e-08	-0.154699	3.57832e-12	T	-	3:49590770:C:T	KLHDC8B
rs3811697-T	1.243e-08	3	49590770	GTEx/v8	Skin_Sun_Exposed_Lower_leg	ENSG00000004534	T	1.35162e-16	0.222961	1.29885e-81	T	+	3:49590770:C:T	RBM6
rs3811697-T	1.243e-08	3	49590770	GTEx/v8	Skin_Sun_Exposed_Lower_leg	ENSG00000145020	T	5.07076e-11	0.163128	3.81896e-42	T	+	3:49590770:C:T	AMT
rs3811697-T	1.243e-08	3	49590770	GTEx/v8	Skin_Sun_Exposed_Lower_leg	ENSG00000145029	T	3.72174e-09	0.158171	2.10749e-20	T	+	3:49590770:C:T	NICN1
rs3811697-T	1.243e-08	3	49590770	GTEx/v8	Skin_Sun_Exposed_Lower_leg	ENSG00000164062	T	1.0648e-10	0.142672	6.97858e-09	T	+	3:49590770:C:T	APEH
rs3811697-T	1.243e-08	3	49590770	GTEx/v8	Skin_Sun_Exposed_Lower_leg	ENSG00000173531	T	2.77966e-13	0.168707	6.29643e-13	T	+	3:49590770:C:T	MST1
rs3811697-T	1.243e-08	3	49590770	GTEx/v8	Skin_Sun_Exposed_Lower_leg	ENSG00000178252	T	4.02041e-07	0.219401	1.81688e-102	T	+	3:49590770:C:T	WDR6
rs3811697-T	1.243e-08	3	49590770	GTEx/v8	Skin_Sun_Exposed_Lower_leg	ENSG00000182179	T	1.05896e-09	0.134291	5.04182e-21	T	+	3:49590770:C:T	UBA7
rs3811697-T	1.243e-08	3	49590770	GTEx/v8	Skin_Sun_Exposed_Lower_leg	ENSG00000185614	T	2.41846e-08	-0.117467	2.8348e-15	T	-	3:49590770:C:T	FAM212A
rs3811697-T	1.243e-08	3	49590770	GTEx/v8	Skin_Sun_Exposed_Lower_leg	ENSG00000185909	T	1.22444e-08	-0.151636	8.98072e-20	T	-	3:49590770:C:T	KLHDC8B
rs3811697-T	1.243e-08	3	49590770	GTEx/v8	Spleen	ENSG00000068745	T	1.89108e-08	-0.311622	6.49941e-07	T	-	3:49590770:C:T	IP6K2
rs3811697-T	1.243e-08	3	49590770	GTEx/v8	Spleen	ENSG00000164062	T	8.35928e-07	0.187642	6.06092e-05	T	+	3:49590770:C:T	APEH
rs3811697-T	1.243e-08	3	49590770	GTEx/v8	Stomach	ENSG00000004534	T	5.69264e-08	0.249063	7.27852e-43	T	+	3:49590770:C:T	RBM6
rs3811697-T	1.243e-08	3	49590770	GTEx/v8	Stomach	ENSG00000182179	T	5.91946e-07	0.155243	1.66972e-10	T	+	3:49590770:C:T	UBA7
rs3811697-T	1.243e-08	3	49590770	GTEx/v8	Testis	ENSG00000004534	T	1.04103e-07	0.194715	4.26099e-41	T	+	3:49590770:C:T	RBM6
rs3811697-T	1.243e-08	3	49590770	GTEx/v8	Testis	ENSG00000187492	T	6.52096e-10	-0.348771	3.60667e-66	T	-	3:49590770:C:T	CDHR4
rs3811697-T	1.243e-08	3	49590770	GTEx/v8	Thyroid	ENSG00000004534	T	2.61893e-17	0.262688	1.05393e-97	T	+	3:49590770:C:T	RBM6
rs3811697-T	1.243e-08	3	49590770	GTEx/v8	Thyroid	ENSG00000145020	T	3.74373e-14	0.20427	4.60575e-100	T	+	3:49590770:C:T	AMT
rs3811697-T	1.243e-08	3	49590770	GTEx/v8	Thyroid	ENSG00000145029	T	3.59469e-16	0.24923	1.30111e-62	T	+	3:49590770:C:T	NICN1
rs3811697-T	1.243e-08	3	49590770	GTEx/v8	Thyroid	ENSG00000164068	T	6.80311e-10	-0.184459	4.35736e-15	T	-	3:49590770:C:T	RNF123
rs3811697-T	1.243e-08	3	49590770	GTEx/v8	Thyroid	ENSG00000173531	T	2.04694e-18	0.280397	2.09399e-18	T	+	3:49590770:C:T	MST1
rs3811697-T	1.243e-08	3	49590770	GTEx/v8	Thyroid	ENSG00000173540	T	3.54248e-07	-0.102212	2.4691e-28	T	-	3:49590770:C:T	GMPPB
rs3811697-T	1.243e-08	3	49590770	GTEx/v8	Whole_Blood	ENSG00000004534	T	5.80599e-16	0.248972	3.30235e-109	T	+	3:49590770:C:T	RBM6
rs3811697-T	1.243e-08	3	49590770	GTEx/v8	Whole_Blood	ENSG00000145020	T	1.79584e-07	0.126555	4.35484e-40	T	+	3:49590770:C:T	AMT
rs3811697-T	1.243e-08	3	49590770	GTEx/v8	Whole_Blood	ENSG00000182179	T	9.96619e-16	0.152214	2.47495e-51	T	+	3:49590770:C:T	UBA7
rs9837027-T	1.252e-08	3	49597013	eQTLcatalogue	BrainSeq_ge_brain	ENSG00000164068	C	5.05232e-10	-0.0498131	2.52616e-06	T	+	3:49597013:C:T	RNF123
rs9837027-T	1.252e-08	3	49597013	eQTLcatalogue	GEUVADIS_ge_LCL	ENSG00000164062	C	9.63284e-10	0.0477636	4.81642e-06	T	-	3:49597013:C:T	APEH
rs9837027-T	1.252e-08	3	49597013	eQTLGen	eQTLGen_cis_eQTLs	ENSG00000004534	T	6.7548e-268	34.9687	0	T	+	3:49597013:C:T	RBM6
rs9837027-T	1.252e-08	3	49597013	eQTLGen	eQTLGen_cis_eQTLs	ENSG00000008300	T	3.3067e-09	-5.9155	2.59639e-05	T	-	3:49597013:C:T	CELSR3
rs9837027-T	1.252e-08	3	49597013	eQTLGen	eQTLGen_cis_eQTLs	ENSG00000010256	T	1.1915e-07	5.2948	0.000395059	T	+	3:49597013:C:T	UQCRC1
rs9837027-T	1.252e-08	3	49597013	eQTLGen	eQTLGen_cis_eQTLs	ENSG00000068745	T	5.7876e-14	-7.5128	0	T	-	3:49597013:C:T	IP6K2
rs9837027-T	1.252e-08	3	49597013	eQTLGen	eQTLGen_cis_eQTLs	ENSG00000114270	T	4.3536e-12	6.9252	0	T	+	3:49597013:C:T	COL7A1
rs9837027-T	1.252e-08	3	49597013	eQTLGen	eQTLGen_cis_eQTLs	ENSG00000114302	T	1.9679e-08	-5.6147	0.000102152	T	-	3:49597013:C:T	PRKAR2A
rs9837027-T	1.252e-08	3	49597013	eQTLGen	eQTLGen_cis_eQTLs	ENSG00000145020	T	2.3045e-63	16.8035	0	T	+	3:49597013:C:T	AMT
rs9837027-T	1.252e-08	3	49597013	eQTLGen	eQTLGen_cis_eQTLs	ENSG00000145022	T	2.9036e-07	5.1296	0.000949721	T	+	3:49597013:C:T	TCTA
rs9837027-T	1.252e-08	3	49597013	eQTLGen	eQTLGen_cis_eQTLs	ENSG00000145029	T	5.327e-32	-11.7736	0	T	-	3:49597013:C:T	NICN1
rs9837027-T	1.252e-08	3	49597013	eQTLGen	eQTLGen_cis_eQTLs	ENSG00000164061	T	6.3299e-09	-5.8077	4.51729e-05	T	-	3:49597013:C:T	BSN
rs9837027-T	1.252e-08	3	49597013	eQTLGen	eQTLGen_cis_eQTLs	ENSG00000164062	T	1.548e-191	29.5212	0	T	+	3:49597013:C:T	APEH
rs9837027-T	1.252e-08	3	49597013	eQTLGen	eQTLGen_cis_eQTLs	ENSG00000164077	T	8.5273e-08	5.3557	0.000333501	T	+	3:49597013:C:T	MON1A
rs9837027-T	1.252e-08	3	49597013	eQTLGen	eQTLGen_cis_eQTLs	ENSG00000173402	T	4.8358e-23	9.885	0	T	+	3:49597013:C:T	DAG1
rs9837027-T	1.252e-08	3	49597013	eQTLGen	eQTLGen_cis_eQTLs	ENSG00000173531	T	2.6586e-09	5.9515	2.60213e-05	T	+	3:49597013:C:T	MST1
rs9837027-T	1.252e-08	3	49597013	eQTLGen	eQTLGen_cis_eQTLs	ENSG00000178252	T	1.423e-08	5.6707	7.04902e-05	T	+	3:49597013:C:T	WDR6
rs9837027-T	1.252e-08	3	49597013	eQTLGen	eQTLGen_cis_eQTLs	ENSG00000185614	T	7.6164e-23	9.8396	0	T	+	3:49597013:C:T	FAM212A
rs9837027-T	1.252e-08	3	49597013	eQTLGen	eQTLGen_cis_eQTLs	ENSG00000185909	T	3.7697e-36	12.5544	0	T	+	3:49597013:C:T	KLHDC8B
rs9837027-T	1.252e-08	3	49597013	eQTLGen	eQTLGen_cis_eQTLs	ENSG00000186792	T	4.5382e-19	-8.923	0	T	-	3:49597013:C:T	HYAL3
rs9837027-T	1.252e-08	3	49597013	eQTLGen	eQTLGen_cis_eQTLs	ENSG00000198218	T	1.3972e-23	-10.0084	0	T	-	3:49597013:C:T	QRICH1
rs9837027-T	1.252e-08	3	49597013	eQTLGen	eQTLGen_cis_eQTLs	ENSG00000225697	T	1.1284e-24	10.2546	0	T	+	3:49597013:C:T	SLC26A6
rs9837027-T	1.252e-08	3	49597013	eQTLGen	eQTLGen_cis_eQTLs	ENSG00000233276	T	2.091e-33	-12.0436	0	T	-	3:49597013:C:T	GPX1
rs9837027-T	1.252e-08	3	49597013	GTEx/v8	Adipose_Subcutaneous	ENSG00000004534	T	1.98195e-16	0.266374	1.82927e-97	T	+	3:49597013:C:T	RBM6
rs9837027-T	1.252e-08	3	49597013	GTEx/v8	Adipose_Subcutaneous	ENSG00000145020	T	1.23263e-16	0.194744	1.90528e-62	T	+	3:49597013:C:T	AMT
rs9837027-T	1.252e-08	3	49597013	GTEx/v8	Adipose_Subcutaneous	ENSG00000145029	T	3.16005e-14	0.200044	2.79528e-25	T	+	3:49597013:C:T	NICN1
rs9837027-T	1.252e-08	3	49597013	GTEx/v8	Adipose_Subcutaneous	ENSG00000164062	T	4.01428e-14	0.13753	1.51921e-10	T	+	3:49597013:C:T	APEH
rs9837027-T	1.252e-08	3	49597013	GTEx/v8	Adipose_Subcutaneous	ENSG00000164068	T	1.91095e-13	-0.208317	7.57654e-27	T	-	3:49597013:C:T	RNF123
rs9837027-T	1.252e-08	3	49597013	GTEx/v8	Adipose_Subcutaneous	ENSG00000173531	T	2.40236e-08	0.15257	8.51204e-08	T	+	3:49597013:C:T	MST1
rs9837027-T	1.252e-08	3	49597013	GTEx/v8	Adipose_Visceral_Omentum	ENSG00000004534	T	1.08629e-18	0.283548	2.04245e-67	T	+	3:49597013:C:T	RBM6
rs9837027-T	1.252e-08	3	49597013	GTEx/v8	Adipose_Visceral_Omentum	ENSG00000145020	T	6.79607e-12	0.165194	6.72678e-58	T	+	3:49597013:C:T	AMT
rs9837027-T	1.252e-08	3	49597013	GTEx/v8	Adipose_Visceral_Omentum	ENSG00000145029	T	6.20922e-10	0.180203	3.50248e-21	T	+	3:49597013:C:T	NICN1
rs9837027-T	1.252e-08	3	49597013	GTEx/v8	Adipose_Visceral_Omentum	ENSG00000164062	T	9.87675e-07	0.0963756	0.000275599	T	+	3:49597013:C:T	APEH
rs9837027-T	1.252e-08	3	49597013	GTEx/v8	Adipose_Visceral_Omentum	ENSG00000164068	T	2.00513e-10	-0.182211	7.20961e-15	T	-	3:49597013:C:T	RNF123
rs9837027-T	1.252e-08	3	49597013	GTEx/v8	Artery_Aorta	ENSG00000004534	T	9.53318e-12	0.248652	9.05165e-58	T	+	3:49597013:C:T	RBM6
rs9837027-T	1.252e-08	3	49597013	GTEx/v8	Artery_Aorta	ENSG00000068745	T	1.22784e-10	-0.214708	1.31287e-07	T	-	3:49597013:C:T	IP6K2
rs9837027-T	1.252e-08	3	49597013	GTEx/v8	Artery_Aorta	ENSG00000145020	T	1.64623e-16	0.237323	8.29211e-58	T	+	3:49597013:C:T	AMT
rs9837027-T	1.252e-08	3	49597013	GTEx/v8	Artery_Aorta	ENSG00000145029	T	1.59519e-14	0.216716	5.32224e-19	T	+	3:49597013:C:T	NICN1
rs9837027-T	1.252e-08	3	49597013	GTEx/v8	Artery_Coronary	ENSG00000145020	T	5.47727e-07	0.179937	3.27365e-23	T	+	3:49597013:C:T	AMT
rs9837027-T	1.252e-08	3	49597013	GTEx/v8	Artery_Tibial	ENSG00000004534	T	7.76889e-14	0.210048	1.51621e-80	T	+	3:49597013:C:T	RBM6
rs9837027-T	1.252e-08	3	49597013	GTEx/v8	Artery_Tibial	ENSG00000068745	T	5.43984e-11	-0.166696	1.24228e-14	T	-	3:49597013:C:T	IP6K2
rs9837027-T	1.252e-08	3	49597013	GTEx/v8	Artery_Tibial	ENSG00000145020	T	2.03572e-18	0.200322	2.31462e-81	T	+	3:49597013:C:T	AMT
rs9837027-T	1.252e-08	3	49597013	GTEx/v8	Artery_Tibial	ENSG00000145029	T	1.26633e-18	0.199133	3.54662e-24	T	+	3:49597013:C:T	NICN1
rs9837027-T	1.252e-08	3	49597013	GTEx/v8	Artery_Tibial	ENSG00000164068	T	6.44592e-13	-0.181005	2.60502e-20	T	-	3:49597013:C:T	RNF123
rs9837027-T	1.252e-08	3	49597013	GTEx/v8	Artery_Tibial	ENSG00000173531	T	2.70696e-08	0.187759	7.66612e-07	T	+	3:49597013:C:T	MST1
rs9837027-T	1.252e-08	3	49597013	GTEx/v8	Artery_Tibial	ENSG00000187492	T	8.02781e-08	-0.179366	2.24065e-06	T	-	3:49597013:C:T	CDHR4
rs9837027-T	1.252e-08	3	49597013	GTEx/v8	Brain_Cerebellar_Hemisphere	ENSG00000164078	T	2.10848e-07	-0.396396	1.03632e-09	T	-	3:49597013:C:T	MST1R
rs9837027-T	1.252e-08	3	49597013	GTEx/v8	Brain_Cerebellar_Hemisphere	ENSG00000185614	T	1.47175e-08	-0.402247	7.65634e-16	T	-	3:49597013:C:T	FAM212A
rs9837027-T	1.252e-08	3	49597013	GTEx/v8	Brain_Cerebellum	ENSG00000004534	T	6.63899e-07	0.336536	1.61235e-34	T	+	3:49597013:C:T	RBM6
rs9837027-T	1.252e-08	3	49597013	GTEx/v8	Brain_Frontal_Cortex_BA9	ENSG00000233276	T	3.27753e-07	-0.248334	2.09108e-06	T	-	3:49597013:C:T	GPX1
rs9837027-T	1.252e-08	3	49597013	GTEx/v8	Brain_Nucleus_accumbens_basal_ganglia	ENSG00000004534	T	2.59458e-07	0.238822	9.35865e-22	T	+	3:49597013:C:T	RBM6
rs9837027-T	1.252e-08	3	49597013	GTEx/v8	Breast_Mammary_Tissue	ENSG00000004534	T	1.165e-11	0.27897	9.60233e-55	T	+	3:49597013:C:T	RBM6
rs9837027-T	1.252e-08	3	49597013	GTEx/v8	Breast_Mammary_Tissue	ENSG00000145020	T	7.47544e-08	0.136019	3.78485e-39	T	+	3:49597013:C:T	AMT
rs9837027-T	1.252e-08	3	49597013	GTEx/v8	Breast_Mammary_Tissue	ENSG00000164062	T	2.21301e-07	0.108839	4.59463e-05	T	+	3:49597013:C:T	APEH
rs9837027-T	1.252e-08	3	49597013	GTEx/v8	Cells_Cultured_fibroblasts	ENSG00000004534	T	9.38598e-13	0.234598	3.73969e-66	T	+	3:49597013:C:T	RBM6
rs9837027-T	1.252e-08	3	49597013	GTEx/v8	Cells_Cultured_fibroblasts	ENSG00000068745	T	3.23545e-12	-0.192831	8.45701e-35	T	-	3:49597013:C:T	IP6K2
rs9837027-T	1.252e-08	3	49597013	GTEx/v8	Cells_Cultured_fibroblasts	ENSG00000145020	T	5.02494e-08	0.119552	6.32799e-71	T	+	3:49597013:C:T	AMT
rs9837027-T	1.252e-08	3	49597013	GTEx/v8	Cells_Cultured_fibroblasts	ENSG00000164062	T	3.32209e-16	0.165893	1.57262e-14	T	+	3:49597013:C:T	APEH
rs9837027-T	1.252e-08	3	49597013	GTEx/v8	Cells_Cultured_fibroblasts	ENSG00000164068	T	7.94101e-10	-0.203449	1.20526e-15	T	-	3:49597013:C:T	RNF123
rs9837027-T	1.252e-08	3	49597013	GTEx/v8	Cells_Cultured_fibroblasts	ENSG00000182179	T	4.39958e-07	0.0919495	3.50302e-14	T	+	3:49597013:C:T	UBA7
rs9837027-T	1.252e-08	3	49597013	GTEx/v8	Colon_Sigmoid	ENSG00000004534	T	6.90461e-10	0.271558	1.74945e-39	T	+	3:49597013:C:T	RBM6
rs9837027-T	1.252e-08	3	49597013	GTEx/v8	Colon_Sigmoid	ENSG00000164068	T	4.25837e-10	-0.180346	1.80664e-12	T	-	3:49597013:C:T	RNF123
rs9837027-T	1.252e-08	3	49597013	GTEx/v8	Colon_Transverse	ENSG00000004534	T	1.21372e-10	0.285573	2.41861e-57	T	+	3:49597013:C:T	RBM6
rs9837027-T	1.252e-08	3	49597013	GTEx/v8	Colon_Transverse	ENSG00000164068	T	5.1452e-07	-0.143923	1.18579e-11	T	-	3:49597013:C:T	RNF123
rs9837027-T	1.252e-08	3	49597013	GTEx/v8	Colon_Transverse	ENSG00000182179	T	4.45476e-14	0.269493	1.2048e-23	T	+	3:49597013:C:T	UBA7
rs9837027-T	1.252e-08	3	49597013	GTEx/v8	Esophagus_Gastroesophageal_Junction	ENSG00000004534	T	4.22336e-11	0.268666	6.48329e-51	T	+	3:49597013:C:T	RBM6
rs9837027-T	1.252e-08	3	49597013	GTEx/v8	Esophagus_Gastroesophageal_Junction	ENSG00000145020	T	8.29903e-08	0.156497	6.17114e-30	T	+	3:49597013:C:T	AMT
rs9837027-T	1.252e-08	3	49597013	GTEx/v8	Esophagus_Gastroesophageal_Junction	ENSG00000145029	T	6.13508e-07	0.177405	6.57192e-11	T	+	3:49597013:C:T	NICN1
rs9837027-T	1.252e-08	3	49597013	GTEx/v8	Esophagus_Mucosa	ENSG00000004534	T	1.64217e-19	0.263305	7.74144e-89	T	+	3:49597013:C:T	RBM6
rs9837027-T	1.252e-08	3	49597013	GTEx/v8	Esophagus_Mucosa	ENSG00000145020	T	1.5021e-12	0.156464	1.46666e-61	T	+	3:49597013:C:T	AMT
rs9837027-T	1.252e-08	3	49597013	GTEx/v8	Esophagus_Mucosa	ENSG00000145029	T	3.02379e-09	0.164876	9.29921e-10	T	+	3:49597013:C:T	NICN1
rs9837027-T	1.252e-08	3	49597013	GTEx/v8	Esophagus_Mucosa	ENSG00000164062	T	5.45358e-16	0.202554	2.81907e-17	T	+	3:49597013:C:T	APEH
rs9837027-T	1.252e-08	3	49597013	GTEx/v8	Esophagus_Mucosa	ENSG00000173402	T	8.96836e-07	0.123699	3.63685e-07	T	+	3:49597013:C:T	DAG1
rs9837027-T	1.252e-08	3	49597013	GTEx/v8	Esophagus_Mucosa	ENSG00000173531	T	5.36125e-11	0.168427	1.43888e-11	T	+	3:49597013:C:T	MST1
rs9837027-T	1.252e-08	3	49597013	GTEx/v8	Esophagus_Mucosa	ENSG00000178252	T	5.15129e-07	0.223037	4.41062e-69	T	+	3:49597013:C:T	WDR6
rs9837027-T	1.252e-08	3	49597013	GTEx/v8	Esophagus_Mucosa	ENSG00000182179	T	1.58732e-11	0.164195	1.21803e-29	T	+	3:49597013:C:T	UBA7
rs9837027-T	1.252e-08	3	49597013	GTEx/v8	Esophagus_Mucosa	ENSG00000185614	T	2.34841e-18	-0.264768	1.03287e-36	T	-	3:49597013:C:T	FAM212A
rs9837027-T	1.252e-08	3	49597013	GTEx/v8	Esophagus_Muscularis	ENSG00000004534	T	1.30212e-13	0.24946	2.23556e-74	T	+	3:49597013:C:T	RBM6
rs9837027-T	1.252e-08	3	49597013	GTEx/v8	Esophagus_Muscularis	ENSG00000145020	T	5.32265e-11	0.141936	5.56478e-59	T	+	3:49597013:C:T	AMT
rs9837027-T	1.252e-08	3	49597013	GTEx/v8	Esophagus_Muscularis	ENSG00000145029	T	6.29867e-09	0.14383	1.36282e-15	T	+	3:49597013:C:T	NICN1
rs9837027-T	1.252e-08	3	49597013	GTEx/v8	Esophagus_Muscularis	ENSG00000164068	T	2.20084e-09	-0.146262	4.97302e-17	T	-	3:49597013:C:T	RNF123
rs9837027-T	1.252e-08	3	49597013	GTEx/v8	Esophagus_Muscularis	ENSG00000173540	T	3.70586e-07	-0.196155	6.27914e-57	T	-	3:49597013:C:T	GMPPB
rs9837027-T	1.252e-08	3	49597013	GTEx/v8	Heart_Atrial_Appendage	ENSG00000004534	T	5.62843e-13	0.265744	4.26232e-65	T	+	3:49597013:C:T	RBM6
rs9837027-T	1.252e-08	3	49597013	GTEx/v8	Heart_Left_Ventricle	ENSG00000004534	T	7.27744e-10	0.205297	2.16197e-49	T	+	3:49597013:C:T	RBM6
rs9837027-T	1.252e-08	3	49597013	GTEx/v8	Lung	ENSG00000004534	T	8.95998e-13	0.176585	6.34992e-71	T	+	3:49597013:C:T	RBM6
rs9837027-T	1.252e-08	3	49597013	GTEx/v8	Lung	ENSG00000068745	T	9.72632e-07	-0.142861	6.93539e-15	T	-	3:49597013:C:T	IP6K2
rs9837027-T	1.252e-08	3	49597013	GTEx/v8	Lung	ENSG00000145020	T	2.57199e-16	0.2069	2.23899e-72	T	+	3:49597013:C:T	AMT
rs9837027-T	1.252e-08	3	49597013	GTEx/v8	Lung	ENSG00000145029	T	1.86662e-11	0.188314	3.36343e-23	T	+	3:49597013:C:T	NICN1
rs9837027-T	1.252e-08	3	49597013	GTEx/v8	Lung	ENSG00000164068	T	2.63723e-09	-0.151063	5.97653e-14	T	-	3:49597013:C:T	RNF123
rs9837027-T	1.252e-08	3	49597013	GTEx/v8	Muscle_Skeletal	ENSG00000004534	T	2.41036e-10	0.175992	9.65316e-50	T	+	3:49597013:C:T	RBM6
rs9837027-T	1.252e-08	3	49597013	GTEx/v8	Muscle_Skeletal	ENSG00000067560	T	6.12326e-07	-0.115627	2.138e-14	T	-	3:49597013:C:T	RHOA
rs9837027-T	1.252e-08	3	49597013	GTEx/v8	Muscle_Skeletal	ENSG00000068745	T	1.81419e-10	-0.201626	1.88332e-15	T	-	3:49597013:C:T	IP6K2
rs9837027-T	1.252e-08	3	49597013	GTEx/v8	Muscle_Skeletal	ENSG00000145020	T	8.0843e-16	0.148632	9.34742e-51	T	+	3:49597013:C:T	AMT
rs9837027-T	1.252e-08	3	49597013	GTEx/v8	Muscle_Skeletal	ENSG00000164078	T	6.60699e-09	-0.224816	1.01312e-09	T	-	3:49597013:C:T	MST1R
rs9837027-T	1.252e-08	3	49597013	GTEx/v8	Muscle_Skeletal	ENSG00000185614	T	6.46282e-30	-0.301611	1.91335e-28	T	-	3:49597013:C:T	FAM212A
rs9837027-T	1.252e-08	3	49597013	GTEx/v8	Nerve_Tibial	ENSG00000004534	T	5.69155e-18	0.227935	5.77897e-87	T	+	3:49597013:C:T	RBM6
rs9837027-T	1.252e-08	3	49597013	GTEx/v8	Nerve_Tibial	ENSG00000068745	T	7.19541e-08	-0.11887	1.13179e-12	T	-	3:49597013:C:T	IP6K2
rs9837027-T	1.252e-08	3	49597013	GTEx/v8	Nerve_Tibial	ENSG00000145020	T	2.87571e-19	0.207039	7.83293e-77	T	+	3:49597013:C:T	AMT
rs9837027-T	1.252e-08	3	49597013	GTEx/v8	Nerve_Tibial	ENSG00000145029	T	3.1948e-20	0.215956	3.42848e-28	T	+	3:49597013:C:T	NICN1
rs9837027-T	1.252e-08	3	49597013	GTEx/v8	Nerve_Tibial	ENSG00000164062	T	1.0155e-08	0.124027	1.02793e-07	T	+	3:49597013:C:T	APEH
rs9837027-T	1.252e-08	3	49597013	GTEx/v8	Nerve_Tibial	ENSG00000164068	T	2.29287e-14	-0.253195	6.26723e-28	T	-	3:49597013:C:T	RNF123
rs9837027-T	1.252e-08	3	49597013	GTEx/v8	Nerve_Tibial	ENSG00000173531	T	1.00383e-11	0.180976	1.54103e-12	T	+	3:49597013:C:T	MST1
rs9837027-T	1.252e-08	3	49597013	GTEx/v8	Nerve_Tibial	ENSG00000182179	T	5.10104e-07	0.0821302	1.79953e-13	T	+	3:49597013:C:T	UBA7
rs9837027-T	1.252e-08	3	49597013	GTEx/v8	Pancreas	ENSG00000004534	T	2.17617e-07	0.25145	4.09069e-49	T	+	3:49597013:C:T	RBM6
rs9837027-T	1.252e-08	3	49597013	GTEx/v8	Pancreas	ENSG00000182179	T	4.4167e-09	0.284509	1.9056e-19	T	+	3:49597013:C:T	UBA7
rs9837027-T	1.252e-08	3	49597013	GTEx/v8	Pituitary	ENSG00000004534	T	2.84025e-09	0.39511	1.04903e-28	T	+	3:49597013:C:T	RBM6
rs9837027-T	1.252e-08	3	49597013	GTEx/v8	Skin_Not_Sun_Exposed_Suprapubic	ENSG00000004534	T	1.31232e-12	0.207165	6.61929e-62	T	+	3:49597013:C:T	RBM6
rs9837027-T	1.252e-08	3	49597013	GTEx/v8	Skin_Not_Sun_Exposed_Suprapubic	ENSG00000145020	T	1.3196e-09	0.181957	1.04272e-44	T	+	3:49597013:C:T	AMT
rs9837027-T	1.252e-08	3	49597013	GTEx/v8	Skin_Not_Sun_Exposed_Suprapubic	ENSG00000164062	T	4.79395e-11	0.165433	1.62678e-08	T	+	3:49597013:C:T	APEH
rs9837027-T	1.252e-08	3	49597013	GTEx/v8	Skin_Not_Sun_Exposed_Suprapubic	ENSG00000173531	T	3.88343e-13	0.18501	1.37116e-13	T	+	3:49597013:C:T	MST1
rs9837027-T	1.252e-08	3	49597013	GTEx/v8	Skin_Not_Sun_Exposed_Suprapubic	ENSG00000173540	T	2.84855e-07	-0.180002	2.52151e-54	T	-	3:49597013:C:T	GMPPB
rs9837027-T	1.252e-08	3	49597013	GTEx/v8	Skin_Not_Sun_Exposed_Suprapubic	ENSG00000178252	T	1.74762e-07	0.233056	1.70479e-80	T	+	3:49597013:C:T	WDR6
rs9837027-T	1.252e-08	3	49597013	GTEx/v8	Skin_Not_Sun_Exposed_Suprapubic	ENSG00000182179	T	1.11308e-12	0.192728	2.13071e-21	T	+	3:49597013:C:T	UBA7
rs9837027-T	1.252e-08	3	49597013	GTEx/v8	Skin_Not_Sun_Exposed_Suprapubic	ENSG00000185614	T	7.4889e-09	-0.134586	4.55389e-18	T	-	3:49597013:C:T	FAM212A
rs9837027-T	1.252e-08	3	49597013	GTEx/v8	Skin_Not_Sun_Exposed_Suprapubic	ENSG00000185909	T	1.46329e-08	-0.154699	3.57832e-12	T	-	3:49597013:C:T	KLHDC8B
rs9837027-T	1.252e-08	3	49597013	GTEx/v8	Skin_Sun_Exposed_Lower_leg	ENSG00000004534	T	1.35162e-16	0.222961	1.29885e-81	T	+	3:49597013:C:T	RBM6
rs9837027-T	1.252e-08	3	49597013	GTEx/v8	Skin_Sun_Exposed_Lower_leg	ENSG00000145020	T	5.07076e-11	0.163128	3.81896e-42	T	+	3:49597013:C:T	AMT
rs9837027-T	1.252e-08	3	49597013	GTEx/v8	Skin_Sun_Exposed_Lower_leg	ENSG00000145029	T	3.72174e-09	0.158171	2.10749e-20	T	+	3:49597013:C:T	NICN1
rs9837027-T	1.252e-08	3	49597013	GTEx/v8	Skin_Sun_Exposed_Lower_leg	ENSG00000164062	T	1.0648e-10	0.142672	6.97858e-09	T	+	3:49597013:C:T	APEH
rs9837027-T	1.252e-08	3	49597013	GTEx/v8	Skin_Sun_Exposed_Lower_leg	ENSG00000173531	T	2.77966e-13	0.168707	6.29643e-13	T	+	3:49597013:C:T	MST1
rs9837027-T	1.252e-08	3	49597013	GTEx/v8	Skin_Sun_Exposed_Lower_leg	ENSG00000178252	T	4.02041e-07	0.219401	1.81688e-102	T	+	3:49597013:C:T	WDR6
rs9837027-T	1.252e-08	3	49597013	GTEx/v8	Skin_Sun_Exposed_Lower_leg	ENSG00000182179	T	1.05896e-09	0.134291	5.04182e-21	T	+	3:49597013:C:T	UBA7
rs9837027-T	1.252e-08	3	49597013	GTEx/v8	Skin_Sun_Exposed_Lower_leg	ENSG00000185614	T	2.41846e-08	-0.117467	2.8348e-15	T	-	3:49597013:C:T	FAM212A
rs9837027-T	1.252e-08	3	49597013	GTEx/v8	Skin_Sun_Exposed_Lower_leg	ENSG00000185909	T	1.22444e-08	-0.151636	8.98072e-20	T	-	3:49597013:C:T	KLHDC8B
rs9837027-T	1.252e-08	3	49597013	GTEx/v8	Spleen	ENSG00000068745	T	1.89108e-08	-0.311622	6.49941e-07	T	-	3:49597013:C:T	IP6K2
rs9837027-T	1.252e-08	3	49597013	GTEx/v8	Spleen	ENSG00000164062	T	8.35928e-07	0.187642	6.06092e-05	T	+	3:49597013:C:T	APEH
rs9837027-T	1.252e-08	3	49597013	GTEx/v8	Stomach	ENSG00000004534	T	5.69264e-08	0.249063	7.27852e-43	T	+	3:49597013:C:T	RBM6
rs9837027-T	1.252e-08	3	49597013	GTEx/v8	Stomach	ENSG00000182179	T	5.91946e-07	0.155243	1.66972e-10	T	+	3:49597013:C:T	UBA7
rs9837027-T	1.252e-08	3	49597013	GTEx/v8	Testis	ENSG00000004534	T	1.04103e-07	0.194715	4.26099e-41	T	+	3:49597013:C:T	RBM6
rs9837027-T	1.252e-08	3	49597013	GTEx/v8	Testis	ENSG00000187492	T	6.52096e-10	-0.348771	3.60667e-66	T	-	3:49597013:C:T	CDHR4
rs9837027-T	1.252e-08	3	49597013	GTEx/v8	Thyroid	ENSG00000004534	T	2.61893e-17	0.262688	1.05393e-97	T	+	3:49597013:C:T	RBM6
rs9837027-T	1.252e-08	3	49597013	GTEx/v8	Thyroid	ENSG00000145020	T	3.74373e-14	0.20427	4.60575e-100	T	+	3:49597013:C:T	AMT
rs9837027-T	1.252e-08	3	49597013	GTEx/v8	Thyroid	ENSG00000145029	T	3.59469e-16	0.24923	1.30111e-62	T	+	3:49597013:C:T	NICN1
rs9837027-T	1.252e-08	3	49597013	GTEx/v8	Thyroid	ENSG00000164068	T	6.80311e-10	-0.184459	4.35736e-15	T	-	3:49597013:C:T	RNF123
rs9837027-T	1.252e-08	3	49597013	GTEx/v8	Thyroid	ENSG00000173531	T	2.04694e-18	0.280397	2.09399e-18	T	+	3:49597013:C:T	MST1
rs9837027-T	1.252e-08	3	49597013	GTEx/v8	Thyroid	ENSG00000173540	T	3.54248e-07	-0.102212	2.4691e-28	T	-	3:49597013:C:T	GMPPB
rs9837027-T	1.252e-08	3	49597013	GTEx/v8	Whole_Blood	ENSG00000004534	T	5.80599e-16	0.248972	3.30235e-109	T	+	3:49597013:C:T	RBM6
rs9837027-T	1.252e-08	3	49597013	GTEx/v8	Whole_Blood	ENSG00000145020	T	1.79584e-07	0.126555	4.35484e-40	T	+	3:49597013:C:T	AMT
rs9837027-T	1.252e-08	3	49597013	GTEx/v8	Whole_Blood	ENSG00000182179	T	9.96619e-16	0.152214	2.47495e-51	T	+	3:49597013:C:T	UBA7
rs35999162-G	1.154e-08	3	49597230	eQTLcatalogue	BrainSeq_ge_brain	ENSG00000164068	C	1.23517e-10	-0.0534591	6.17585e-07	G	+	3:49597230:C:G	RNF123
rs35999162-G	1.154e-08	3	49597230	eQTLcatalogue	GEUVADIS_ge_LCL	ENSG00000164062	C	1.51664e-09	0.0475099	7.5832e-06	G	-	3:49597230:C:G	APEH
rs35999162-G	1.154e-08	3	49597230	eQTLGen	eQTLGen_cis_eQTLs	ENSG00000004534	G	4.502e-266	34.8485	0	G	+	3:49597230:C:G	RBM6
rs35999162-G	1.154e-08	3	49597230	eQTLGen	eQTLGen_cis_eQTLs	ENSG00000008300	G	2.7012e-09	-5.9486	2.60196e-05	G	-	3:49597230:C:G	CELSR3
rs35999162-G	1.154e-08	3	49597230	eQTLGen	eQTLGen_cis_eQTLs	ENSG00000010256	G	9.5545e-08	5.3351	0.000339388	G	+	3:49597230:C:G	UQCRC1
rs35999162-G	1.154e-08	3	49597230	eQTLGen	eQTLGen_cis_eQTLs	ENSG00000068745	G	7.2534e-14	-7.4831	0	G	-	3:49597230:C:G	IP6K2
rs35999162-G	1.154e-08	3	49597230	eQTLGen	eQTLGen_cis_eQTLs	ENSG00000114270	G	6.6398e-12	6.8652	0	G	+	3:49597230:C:G	COL7A1
rs35999162-G	1.154e-08	3	49597230	eQTLGen	eQTLGen_cis_eQTLs	ENSG00000114302	G	2.0994e-08	-5.6034	0.000108488	G	-	3:49597230:C:G	PRKAR2A
rs35999162-G	1.154e-08	3	49597230	eQTLGen	eQTLGen_cis_eQTLs	ENSG00000145020	G	4.7019e-64	16.8974	0	G	+	3:49597230:C:G	AMT
rs35999162-G	1.154e-08	3	49597230	eQTLGen	eQTLGen_cis_eQTLs	ENSG00000145022	G	3.287e-07	5.1063	0.00107227	G	+	3:49597230:C:G	TCTA
rs35999162-G	1.154e-08	3	49597230	eQTLGen	eQTLGen_cis_eQTLs	ENSG00000145029	G	3.0842e-32	-11.8197	0	G	-	3:49597230:C:G	NICN1
rs35999162-G	1.154e-08	3	49597230	eQTLGen	eQTLGen_cis_eQTLs	ENSG00000164061	G	3.5825e-09	-5.9023	2.59471e-05	G	-	3:49597230:C:G	BSN
rs35999162-G	1.154e-08	3	49597230	eQTLGen	eQTLGen_cis_eQTLs	ENSG00000164062	G	2.7023e-192	29.58	0	G	+	3:49597230:C:G	APEH
rs35999162-G	1.154e-08	3	49597230	eQTLGen	eQTLGen_cis_eQTLs	ENSG00000164077	G	1.048e-07	5.3183	0.00035167	G	+	3:49597230:C:G	MON1A
rs35999162-G	1.154e-08	3	49597230	eQTLGen	eQTLGen_cis_eQTLs	ENSG00000173402	G	2.1424e-22	9.7349	0	G	+	3:49597230:C:G	DAG1
rs35999162-G	1.154e-08	3	49597230	eQTLGen	eQTLGen_cis_eQTLs	ENSG00000173531	G	2.7951e-09	5.9434	2.60078e-05	G	+	3:49597230:C:G	MST1
rs35999162-G	1.154e-08	3	49597230	eQTLGen	eQTLGen_cis_eQTLs	ENSG00000178252	G	1.0454e-08	5.7234	5.78481e-05	G	+	3:49597230:C:G	WDR6
rs35999162-G	1.154e-08	3	49597230	eQTLGen	eQTLGen_cis_eQTLs	ENSG00000185614	G	8.928e-23	9.8235	0	G	+	3:49597230:C:G	FAM212A
rs35999162-G	1.154e-08	3	49597230	eQTLGen	eQTLGen_cis_eQTLs	ENSG00000185909	G	4.3446e-35	12.3593	0	G	+	3:49597230:C:G	KLHDC8B
rs35999162-G	1.154e-08	3	49597230	eQTLGen	eQTLGen_cis_eQTLs	ENSG00000186792	G	5.2907e-19	-8.906	0	G	-	3:49597230:C:G	HYAL3
rs35999162-G	1.154e-08	3	49597230	eQTLGen	eQTLGen_cis_eQTLs	ENSG00000198218	G	1.2551e-23	-10.0192	0	G	-	3:49597230:C:G	QRICH1
rs35999162-G	1.154e-08	3	49597230	eQTLGen	eQTLGen_cis_eQTLs	ENSG00000225697	G	5.3198e-25	10.3271	0	G	+	3:49597230:C:G	SLC26A6
rs35999162-G	1.154e-08	3	49597230	eQTLGen	eQTLGen_cis_eQTLs	ENSG00000233276	G	2.4836e-33	-12.0294	0	G	-	3:49597230:C:G	GPX1
rs35999162-G	1.154e-08	3	49597230	GTEx/v8	Adipose_Subcutaneous	ENSG00000004534	G	3.29297e-17	0.277323	1.82927e-97	G	+	3:49597230:C:G	RBM6
rs35999162-G	1.154e-08	3	49597230	GTEx/v8	Adipose_Subcutaneous	ENSG00000145020	G	1.52829e-16	0.197404	1.90528e-62	G	+	3:49597230:C:G	AMT
rs35999162-G	1.154e-08	3	49597230	GTEx/v8	Adipose_Subcutaneous	ENSG00000145029	G	1.59843e-13	0.197965	2.79528e-25	G	+	3:49597230:C:G	NICN1
rs35999162-G	1.154e-08	3	49597230	GTEx/v8	Adipose_Subcutaneous	ENSG00000164062	G	2.63048e-13	0.135459	1.51921e-10	G	+	3:49597230:C:G	APEH
rs35999162-G	1.154e-08	3	49597230	GTEx/v8	Adipose_Subcutaneous	ENSG00000164068	G	3.68826e-13	-0.209361	7.57654e-27	G	-	3:49597230:C:G	RNF123
rs35999162-G	1.154e-08	3	49597230	GTEx/v8	Adipose_Subcutaneous	ENSG00000173531	G	5.12152e-08	0.151509	8.51204e-08	G	+	3:49597230:C:G	MST1
rs35999162-G	1.154e-08	3	49597230	GTEx/v8	Adipose_Visceral_Omentum	ENSG00000004534	G	3.48313e-18	0.282303	2.04245e-67	G	+	3:49597230:C:G	RBM6
rs35999162-G	1.154e-08	3	49597230	GTEx/v8	Adipose_Visceral_Omentum	ENSG00000145020	G	1.6738e-12	0.171227	6.72678e-58	G	+	3:49597230:C:G	AMT
rs35999162-G	1.154e-08	3	49597230	GTEx/v8	Adipose_Visceral_Omentum	ENSG00000145029	G	3.58515e-11	0.193998	3.50248e-21	G	+	3:49597230:C:G	NICN1
rs35999162-G	1.154e-08	3	49597230	GTEx/v8	Adipose_Visceral_Omentum	ENSG00000164068	G	1.17587e-10	-0.18613	7.20961e-15	G	-	3:49597230:C:G	RNF123
rs35999162-G	1.154e-08	3	49597230	GTEx/v8	Artery_Aorta	ENSG00000004534	G	7.59203e-12	0.249071	9.05165e-58	G	+	3:49597230:C:G	RBM6
rs35999162-G	1.154e-08	3	49597230	GTEx/v8	Artery_Aorta	ENSG00000068745	G	2.20437e-10	-0.211327	1.31287e-07	G	-	3:49597230:C:G	IP6K2
rs35999162-G	1.154e-08	3	49597230	GTEx/v8	Artery_Aorta	ENSG00000145020	G	1.87669e-16	0.236266	8.29211e-58	G	+	3:49597230:C:G	AMT
rs35999162-G	1.154e-08	3	49597230	GTEx/v8	Artery_Aorta	ENSG00000145029	G	1.12294e-14	0.217266	5.32224e-19	G	+	3:49597230:C:G	NICN1
rs35999162-G	1.154e-08	3	49597230	GTEx/v8	Artery_Tibial	ENSG00000004534	G	7.77945e-15	0.220425	1.51621e-80	G	+	3:49597230:C:G	RBM6
rs35999162-G	1.154e-08	3	49597230	GTEx/v8	Artery_Tibial	ENSG00000068745	G	5.40811e-11	-0.168633	1.24228e-14	G	-	3:49597230:C:G	IP6K2
rs35999162-G	1.154e-08	3	49597230	GTEx/v8	Artery_Tibial	ENSG00000145020	G	5.33631e-18	0.200274	2.31462e-81	G	+	3:49597230:C:G	AMT
rs35999162-G	1.154e-08	3	49597230	GTEx/v8	Artery_Tibial	ENSG00000145029	G	6.26871e-18	0.197575	3.54662e-24	G	+	3:49597230:C:G	NICN1
rs35999162-G	1.154e-08	3	49597230	GTEx/v8	Artery_Tibial	ENSG00000164068	G	7.31809e-13	-0.182664	2.60502e-20	G	-	3:49597230:C:G	RNF123
rs35999162-G	1.154e-08	3	49597230	GTEx/v8	Artery_Tibial	ENSG00000173531	G	4.5761e-08	0.186852	7.66612e-07	G	+	3:49597230:C:G	MST1
rs35999162-G	1.154e-08	3	49597230	GTEx/v8	Artery_Tibial	ENSG00000187492	G	8.80409e-08	-0.180878	2.24065e-06	G	-	3:49597230:C:G	CDHR4
rs35999162-G	1.154e-08	3	49597230	GTEx/v8	Brain_Cerebellar_Hemisphere	ENSG00000164078	G	1.64753e-07	-0.407813	1.03632e-09	G	-	3:49597230:C:G	MST1R
rs35999162-G	1.154e-08	3	49597230	GTEx/v8	Brain_Cerebellar_Hemisphere	ENSG00000185614	G	1.35546e-08	-0.411472	7.65634e-16	G	-	3:49597230:C:G	FAM212A
rs35999162-G	1.154e-08	3	49597230	GTEx/v8	Brain_Cerebellar_Hemisphere	ENSG00000233276	G	5.10825e-07	-0.24581	0.000158843	G	-	3:49597230:C:G	GPX1
rs35999162-G	1.154e-08	3	49597230	GTEx/v8	Brain_Cerebellum	ENSG00000004534	G	5.21567e-07	0.336542	1.61235e-34	G	+	3:49597230:C:G	RBM6
rs35999162-G	1.154e-08	3	49597230	GTEx/v8	Brain_Cerebellum	ENSG00000173531	G	1.70304e-07	0.41629	2.63749e-05	G	+	3:49597230:C:G	MST1
rs35999162-G	1.154e-08	3	49597230	GTEx/v8	Brain_Cerebellum	ENSG00000185614	G	8.1074e-08	-0.405673	2.06179e-23	G	-	3:49597230:C:G	FAM212A
rs35999162-G	1.154e-08	3	49597230	GTEx/v8	Brain_Cortex	ENSG00000004534	G	8.48492e-07	0.300627	2.12615e-27	G	+	3:49597230:C:G	RBM6
rs35999162-G	1.154e-08	3	49597230	GTEx/v8	Brain_Frontal_Cortex_BA9	ENSG00000233276	G	1.88705e-07	-0.255532	2.09108e-06	G	-	3:49597230:C:G	GPX1
rs35999162-G	1.154e-08	3	49597230	GTEx/v8	Brain_Nucleus_accumbens_basal_ganglia	ENSG00000004534	G	5.15376e-07	0.235418	9.35865e-22	G	+	3:49597230:C:G	RBM6
rs35999162-G	1.154e-08	3	49597230	GTEx/v8	Breast_Mammary_Tissue	ENSG00000004534	G	5.84078e-11	0.269753	9.60233e-55	G	+	3:49597230:C:G	RBM6
rs35999162-G	1.154e-08	3	49597230	GTEx/v8	Breast_Mammary_Tissue	ENSG00000145020	G	3.76598e-08	0.138905	3.78485e-39	G	+	3:49597230:C:G	AMT
rs35999162-G	1.154e-08	3	49597230	GTEx/v8	Breast_Mammary_Tissue	ENSG00000164062	G	4.34309e-07	0.106223	4.59463e-05	G	+	3:49597230:C:G	APEH
rs35999162-G	1.154e-08	3	49597230	GTEx/v8	Cells_Cultured_fibroblasts	ENSG00000004534	G	3.37571e-13	0.241442	3.73969e-66	G	+	3:49597230:C:G	RBM6
rs35999162-G	1.154e-08	3	49597230	GTEx/v8	Cells_Cultured_fibroblasts	ENSG00000068745	G	9.03084e-12	-0.191038	8.45701e-35	G	-	3:49597230:C:G	IP6K2
rs35999162-G	1.154e-08	3	49597230	GTEx/v8	Cells_Cultured_fibroblasts	ENSG00000145020	G	8.37525e-08	0.11887	6.32799e-71	G	+	3:49597230:C:G	AMT
rs35999162-G	1.154e-08	3	49597230	GTEx/v8	Cells_Cultured_fibroblasts	ENSG00000164062	G	5.44862e-16	0.166529	1.57262e-14	G	+	3:49597230:C:G	APEH
rs35999162-G	1.154e-08	3	49597230	GTEx/v8	Cells_Cultured_fibroblasts	ENSG00000164068	G	4.11314e-09	-0.197083	1.20526e-15	G	-	3:49597230:C:G	RNF123
rs35999162-G	1.154e-08	3	49597230	GTEx/v8	Cells_Cultured_fibroblasts	ENSG00000173402	G	8.64672e-07	0.0900388	5.36154e-08	G	+	3:49597230:C:G	DAG1
rs35999162-G	1.154e-08	3	49597230	GTEx/v8	Cells_Cultured_fibroblasts	ENSG00000182179	G	1.30318e-07	0.096983	3.50302e-14	G	+	3:49597230:C:G	UBA7
rs35999162-G	1.154e-08	3	49597230	GTEx/v8	Cells_Cultured_fibroblasts	ENSG00000233276	G	2.91319e-07	0.168209	1.10725e-28	G	+	3:49597230:C:G	GPX1
rs35999162-G	1.154e-08	3	49597230	GTEx/v8	Colon_Sigmoid	ENSG00000004534	G	6.96588e-09	0.255154	1.74945e-39	G	+	3:49597230:C:G	RBM6
rs35999162-G	1.154e-08	3	49597230	GTEx/v8	Colon_Sigmoid	ENSG00000164068	G	1.07884e-09	-0.175778	1.80664e-12	G	-	3:49597230:C:G	RNF123
rs35999162-G	1.154e-08	3	49597230	GTEx/v8	Colon_Transverse	ENSG00000004534	G	1.46337e-10	0.285117	2.41861e-57	G	+	3:49597230:C:G	RBM6
rs35999162-G	1.154e-08	3	49597230	GTEx/v8	Colon_Transverse	ENSG00000164068	G	6.0351e-07	-0.143442	1.18579e-11	G	-	3:49597230:C:G	RNF123
rs35999162-G	1.154e-08	3	49597230	GTEx/v8	Colon_Transverse	ENSG00000182179	G	7.27483e-14	0.26809	1.2048e-23	G	+	3:49597230:C:G	UBA7
rs35999162-G	1.154e-08	3	49597230	GTEx/v8	Esophagus_Gastroesophageal_Junction	ENSG00000004534	G	1.10858e-10	0.265876	6.48329e-51	G	+	3:49597230:C:G	RBM6
rs35999162-G	1.154e-08	3	49597230	GTEx/v8	Esophagus_Gastroesophageal_Junction	ENSG00000145020	G	1.335e-07	0.155657	6.17114e-30	G	+	3:49597230:C:G	AMT
rs35999162-G	1.154e-08	3	49597230	GTEx/v8	Esophagus_Mucosa	ENSG00000004534	G	2.23469e-19	0.262486	7.74144e-89	G	+	3:49597230:C:G	RBM6
rs35999162-G	1.154e-08	3	49597230	GTEx/v8	Esophagus_Mucosa	ENSG00000145020	G	7.21581e-12	0.151888	1.46666e-61	G	+	3:49597230:C:G	AMT
rs35999162-G	1.154e-08	3	49597230	GTEx/v8	Esophagus_Mucosa	ENSG00000145029	G	5.62377e-09	0.162179	9.29921e-10	G	+	3:49597230:C:G	NICN1
rs35999162-G	1.154e-08	3	49597230	GTEx/v8	Esophagus_Mucosa	ENSG00000164062	G	1.21502e-15	0.200341	2.81907e-17	G	+	3:49597230:C:G	APEH
rs35999162-G	1.154e-08	3	49597230	GTEx/v8	Esophagus_Mucosa	ENSG00000173402	G	7.57246e-07	0.124543	3.63685e-07	G	+	3:49597230:C:G	DAG1
rs35999162-G	1.154e-08	3	49597230	GTEx/v8	Esophagus_Mucosa	ENSG00000173531	G	2.94955e-11	0.170633	1.43888e-11	G	+	3:49597230:C:G	MST1
rs35999162-G	1.154e-08	3	49597230	GTEx/v8	Esophagus_Mucosa	ENSG00000178252	G	2.22394e-07	0.229949	4.41062e-69	G	+	3:49597230:C:G	WDR6
rs35999162-G	1.154e-08	3	49597230	GTEx/v8	Esophagus_Mucosa	ENSG00000182179	G	2.20745e-12	0.17071	1.21803e-29	G	+	3:49597230:C:G	UBA7
rs35999162-G	1.154e-08	3	49597230	GTEx/v8	Esophagus_Mucosa	ENSG00000185614	G	4.12088e-19	-0.270209	1.03287e-36	G	-	3:49597230:C:G	FAM212A
rs35999162-G	1.154e-08	3	49597230	GTEx/v8	Esophagus_Muscularis	ENSG00000004534	G	4.92965e-14	0.251626	2.23556e-74	G	+	3:49597230:C:G	RBM6
rs35999162-G	1.154e-08	3	49597230	GTEx/v8	Esophagus_Muscularis	ENSG00000145020	G	1.99797e-10	0.136828	5.56478e-59	G	+	3:49597230:C:G	AMT
rs35999162-G	1.154e-08	3	49597230	GTEx/v8	Esophagus_Muscularis	ENSG00000145029	G	4.41505e-09	0.144179	1.36282e-15	G	+	3:49597230:C:G	NICN1
rs35999162-G	1.154e-08	3	49597230	GTEx/v8	Esophagus_Muscularis	ENSG00000164068	G	1.57447e-08	-0.137544	4.97302e-17	G	-	3:49597230:C:G	RNF123
rs35999162-G	1.154e-08	3	49597230	GTEx/v8	Esophagus_Muscularis	ENSG00000173540	G	9.58613e-07	-0.187917	6.27914e-57	G	-	3:49597230:C:G	GMPPB
rs35999162-G	1.154e-08	3	49597230	GTEx/v8	Heart_Atrial_Appendage	ENSG00000004534	G	1.03848e-12	0.263079	4.26232e-65	G	+	3:49597230:C:G	RBM6
rs35999162-G	1.154e-08	3	49597230	GTEx/v8	Heart_Left_Ventricle	ENSG00000004534	G	2.34015e-09	0.19994	2.16197e-49	G	+	3:49597230:C:G	RBM6
rs35999162-G	1.154e-08	3	49597230	GTEx/v8	Lung	ENSG00000004534	G	1.40407e-13	0.183555	6.34992e-71	G	+	3:49597230:C:G	RBM6
rs35999162-G	1.154e-08	3	49597230	GTEx/v8	Lung	ENSG00000068745	G	3.5306e-07	-0.149341	6.93539e-15	G	-	3:49597230:C:G	IP6K2
rs35999162-G	1.154e-08	3	49597230	GTEx/v8	Lung	ENSG00000145020	G	2.34331e-15	0.20182	2.23899e-72	G	+	3:49597230:C:G	AMT
rs35999162-G	1.154e-08	3	49597230	GTEx/v8	Lung	ENSG00000145029	G	8.11071e-11	0.183655	3.36343e-23	G	+	3:49597230:C:G	NICN1
rs35999162-G	1.154e-08	3	49597230	GTEx/v8	Lung	ENSG00000164068	G	1.28436e-08	-0.145507	5.97653e-14	G	-	3:49597230:C:G	RNF123
rs35999162-G	1.154e-08	3	49597230	GTEx/v8	Muscle_Skeletal	ENSG00000004534	G	2.35178e-10	0.177926	9.65316e-50	G	+	3:49597230:C:G	RBM6
rs35999162-G	1.154e-08	3	49597230	GTEx/v8	Muscle_Skeletal	ENSG00000067560	G	9.97285e-08	-0.124622	2.138e-14	G	-	3:49597230:C:G	RHOA
rs35999162-G	1.154e-08	3	49597230	GTEx/v8	Muscle_Skeletal	ENSG00000068745	G	1.03136e-10	-0.206382	1.88332e-15	G	-	3:49597230:C:G	IP6K2
rs35999162-G	1.154e-08	3	49597230	GTEx/v8	Muscle_Skeletal	ENSG00000145020	G	4.169e-15	0.146572	9.34742e-51	G	+	3:49597230:C:G	AMT
rs35999162-G	1.154e-08	3	49597230	GTEx/v8	Muscle_Skeletal	ENSG00000164078	G	7.6825e-09	-0.226189	1.01312e-09	G	-	3:49597230:C:G	MST1R
rs35999162-G	1.154e-08	3	49597230	GTEx/v8	Muscle_Skeletal	ENSG00000185614	G	2.53268e-29	-0.301843	1.91335e-28	G	-	3:49597230:C:G	FAM212A
rs35999162-G	1.154e-08	3	49597230	GTEx/v8	Nerve_Tibial	ENSG00000004534	G	4.11867e-17	0.224038	5.77897e-87	G	+	3:49597230:C:G	RBM6
rs35999162-G	1.154e-08	3	49597230	GTEx/v8	Nerve_Tibial	ENSG00000068745	G	2.34632e-08	-0.124035	1.13179e-12	G	-	3:49597230:C:G	IP6K2
rs35999162-G	1.154e-08	3	49597230	GTEx/v8	Nerve_Tibial	ENSG00000145020	G	3.45377e-18	0.202676	7.83293e-77	G	+	3:49597230:C:G	AMT
rs35999162-G	1.154e-08	3	49597230	GTEx/v8	Nerve_Tibial	ENSG00000145029	G	4.96926e-19	0.211131	3.42848e-28	G	+	3:49597230:C:G	NICN1
rs35999162-G	1.154e-08	3	49597230	GTEx/v8	Nerve_Tibial	ENSG00000164062	G	3.04361e-08	0.12098	1.02793e-07	G	+	3:49597230:C:G	APEH
rs35999162-G	1.154e-08	3	49597230	GTEx/v8	Nerve_Tibial	ENSG00000164068	G	4.59837e-14	-0.252289	6.26723e-28	G	-	3:49597230:C:G	RNF123
rs35999162-G	1.154e-08	3	49597230	GTEx/v8	Nerve_Tibial	ENSG00000173531	G	4.96211e-12	0.184914	1.54103e-12	G	+	3:49597230:C:G	MST1
rs35999162-G	1.154e-08	3	49597230	GTEx/v8	Nerve_Tibial	ENSG00000182179	G	1.92336e-07	0.0857018	1.79953e-13	G	+	3:49597230:C:G	UBA7
rs35999162-G	1.154e-08	3	49597230	GTEx/v8	Pancreas	ENSG00000004534	G	1.62342e-07	0.253292	4.09069e-49	G	+	3:49597230:C:G	RBM6
rs35999162-G	1.154e-08	3	49597230	GTEx/v8	Pancreas	ENSG00000182179	G	5.9368e-09	0.281554	1.9056e-19	G	+	3:49597230:C:G	UBA7
rs35999162-G	1.154e-08	3	49597230	GTEx/v8	Pituitary	ENSG00000004534	G	2.56181e-09	0.396801	1.04903e-28	G	+	3:49597230:C:G	RBM6
rs35999162-G	1.154e-08	3	49597230	GTEx/v8	Prostate	ENSG00000004534	G	8.23482e-07	0.270887	2.1592e-25	G	+	3:49597230:C:G	RBM6
rs35999162-G	1.154e-08	3	49597230	GTEx/v8	Skin_Not_Sun_Exposed_Suprapubic	ENSG00000004534	G	7.7659e-13	0.210914	6.61929e-62	G	+	3:49597230:C:G	RBM6
rs35999162-G	1.154e-08	3	49597230	GTEx/v8	Skin_Not_Sun_Exposed_Suprapubic	ENSG00000068745	G	4.36255e-07	-0.139137	2.93149e-13	G	-	3:49597230:C:G	IP6K2
rs35999162-G	1.154e-08	3	49597230	GTEx/v8	Skin_Not_Sun_Exposed_Suprapubic	ENSG00000145020	G	1.80656e-09	0.182014	1.04272e-44	G	+	3:49597230:C:G	AMT
rs35999162-G	1.154e-08	3	49597230	GTEx/v8	Skin_Not_Sun_Exposed_Suprapubic	ENSG00000164062	G	4.09022e-10	0.158905	1.62678e-08	G	+	3:49597230:C:G	APEH
rs35999162-G	1.154e-08	3	49597230	GTEx/v8	Skin_Not_Sun_Exposed_Suprapubic	ENSG00000173531	G	3.33407e-13	0.187063	1.37116e-13	G	+	3:49597230:C:G	MST1
rs35999162-G	1.154e-08	3	49597230	GTEx/v8	Skin_Not_Sun_Exposed_Suprapubic	ENSG00000173540	G	1.66006e-07	-0.184967	2.52151e-54	G	-	3:49597230:C:G	GMPPB
rs35999162-G	1.154e-08	3	49597230	GTEx/v8	Skin_Not_Sun_Exposed_Suprapubic	ENSG00000178252	G	1.38448e-07	0.236887	1.70479e-80	G	+	3:49597230:C:G	WDR6
rs35999162-G	1.154e-08	3	49597230	GTEx/v8	Skin_Not_Sun_Exposed_Suprapubic	ENSG00000182179	G	6.67797e-13	0.196155	2.13071e-21	G	+	3:49597230:C:G	UBA7
rs35999162-G	1.154e-08	3	49597230	GTEx/v8	Skin_Not_Sun_Exposed_Suprapubic	ENSG00000185614	G	6.41259e-09	-0.136306	4.55389e-18	G	-	3:49597230:C:G	FAM212A
rs35999162-G	1.154e-08	3	49597230	GTEx/v8	Skin_Not_Sun_Exposed_Suprapubic	ENSG00000185909	G	2.47931e-08	-0.153578	3.57832e-12	G	-	3:49597230:C:G	KLHDC8B
rs35999162-G	1.154e-08	3	49597230	GTEx/v8	Skin_Sun_Exposed_Lower_leg	ENSG00000004534	G	3.39682e-16	0.221923	1.29885e-81	G	+	3:49597230:C:G	RBM6
rs35999162-G	1.154e-08	3	49597230	GTEx/v8	Skin_Sun_Exposed_Lower_leg	ENSG00000145020	G	8.76188e-11	0.162461	3.81896e-42	G	+	3:49597230:C:G	AMT
rs35999162-G	1.154e-08	3	49597230	GTEx/v8	Skin_Sun_Exposed_Lower_leg	ENSG00000145029	G	1.805e-09	0.16253	2.10749e-20	G	+	3:49597230:C:G	NICN1
rs35999162-G	1.154e-08	3	49597230	GTEx/v8	Skin_Sun_Exposed_Lower_leg	ENSG00000164062	G	6.87327e-10	0.13762	6.97858e-09	G	+	3:49597230:C:G	APEH
rs35999162-G	1.154e-08	3	49597230	GTEx/v8	Skin_Sun_Exposed_Lower_leg	ENSG00000173531	G	1.16283e-14	0.179212	6.29643e-13	G	+	3:49597230:C:G	MST1
rs35999162-G	1.154e-08	3	49597230	GTEx/v8	Skin_Sun_Exposed_Lower_leg	ENSG00000178252	G	3.5985e-08	0.239902	1.81688e-102	G	+	3:49597230:C:G	WDR6
rs35999162-G	1.154e-08	3	49597230	GTEx/v8	Skin_Sun_Exposed_Lower_leg	ENSG00000182179	G	5.44845e-09	0.129622	5.04182e-21	G	+	3:49597230:C:G	UBA7
rs35999162-G	1.154e-08	3	49597230	GTEx/v8	Skin_Sun_Exposed_Lower_leg	ENSG00000185614	G	3.37009e-08	-0.11721	2.8348e-15	G	-	3:49597230:C:G	FAM212A
rs35999162-G	1.154e-08	3	49597230	GTEx/v8	Skin_Sun_Exposed_Lower_leg	ENSG00000185909	G	1.62539e-08	-0.151586	8.98072e-20	G	-	3:49597230:C:G	KLHDC8B
rs35999162-G	1.154e-08	3	49597230	GTEx/v8	Spleen	ENSG00000068745	G	6.22184e-08	-0.30119	6.49941e-07	G	-	3:49597230:C:G	IP6K2
rs35999162-G	1.154e-08	3	49597230	GTEx/v8	Stomach	ENSG00000004534	G	9.17151e-08	0.24547	7.27852e-43	G	+	3:49597230:C:G	RBM6
rs35999162-G	1.154e-08	3	49597230	GTEx/v8	Stomach	ENSG00000182179	G	7.39516e-07	0.154047	1.66972e-10	G	+	3:49597230:C:G	UBA7
rs35999162-G	1.154e-08	3	49597230	GTEx/v8	Testis	ENSG00000004534	G	3.11407e-07	0.188042	4.26099e-41	G	+	3:49597230:C:G	RBM6
rs35999162-G	1.154e-08	3	49597230	GTEx/v8	Testis	ENSG00000187492	G	1.57732e-10	-0.361051	3.60667e-66	G	-	3:49597230:C:G	CDHR4
rs35999162-G	1.154e-08	3	49597230	GTEx/v8	Thyroid	ENSG00000004534	G	1.17193e-16	0.259203	1.05393e-97	G	+	3:49597230:C:G	RBM6
rs35999162-G	1.154e-08	3	49597230	GTEx/v8	Thyroid	ENSG00000145020	G	1.90371e-12	0.191935	4.60575e-100	G	+	3:49597230:C:G	AMT
rs35999162-G	1.154e-08	3	49597230	GTEx/v8	Thyroid	ENSG00000145029	G	4.91434e-14	0.232902	1.30111e-62	G	+	3:49597230:C:G	NICN1
rs35999162-G	1.154e-08	3	49597230	GTEx/v8	Thyroid	ENSG00000164068	G	3.95365e-10	-0.188089	4.35736e-15	G	-	3:49597230:C:G	RNF123
rs35999162-G	1.154e-08	3	49597230	GTEx/v8	Thyroid	ENSG00000173531	G	1.48224e-19	0.290826	2.09399e-18	G	+	3:49597230:C:G	MST1
rs35999162-G	1.154e-08	3	49597230	GTEx/v8	Thyroid	ENSG00000173540	G	5.41672e-08	-0.10963	2.4691e-28	G	-	3:49597230:C:G	GMPPB
rs35999162-G	1.154e-08	3	49597230	GTEx/v8	Whole_Blood	ENSG00000004534	G	2.23117e-17	0.261752	3.30235e-109	G	+	3:49597230:C:G	RBM6
rs35999162-G	1.154e-08	3	49597230	GTEx/v8	Whole_Blood	ENSG00000145020	G	3.35272e-07	0.124514	4.35484e-40	G	+	3:49597230:C:G	AMT
rs35999162-G	1.154e-08	3	49597230	GTEx/v8	Whole_Blood	ENSG00000182179	G	2.69208e-17	0.160882	2.47495e-51	G	+	3:49597230:C:G	UBA7
rs9858280-C	1.184e-08	3	49597737	eQTLcatalogue	BrainSeq_ge_brain	ENSG00000164068	T	5.03947e-10	-0.0498147	2.51973e-06	C	+	3:49597737:C:T	RNF123
rs9858280-C	1.184e-08	3	49597737	eQTLcatalogue	GEUVADIS_ge_LCL	ENSG00000164062	T	9.63284e-10	0.0477636	4.81642e-06	C	-	3:49597737:C:T	APEH
rs9858280-C	1.184e-08	3	49597737	eQTLGen	eQTLGen_cis_eQTLs	ENSG00000004534	C	7.9168e-267	34.8983	0	C	+	3:49597737:C:T	RBM6
rs9858280-C	1.184e-08	3	49597737	eQTLGen	eQTLGen_cis_eQTLs	ENSG00000008300	C	3.5051e-09	-5.9059	2.59504e-05	C	-	3:49597737:C:T	CELSR3
rs9858280-C	1.184e-08	3	49597737	eQTLGen	eQTLGen_cis_eQTLs	ENSG00000010256	C	1.2653e-07	5.2839	0.000426306	C	+	3:49597737:C:T	UQCRC1
rs9858280-C	1.184e-08	3	49597737	eQTLGen	eQTLGen_cis_eQTLs	ENSG00000068745	C	8.0073e-14	-7.4701	0	C	-	3:49597737:C:T	IP6K2
rs9858280-C	1.184e-08	3	49597737	eQTLGen	eQTLGen_cis_eQTLs	ENSG00000114270	C	6.9636e-12	6.8585	0	C	+	3:49597737:C:T	COL7A1
rs9858280-C	1.184e-08	3	49597737	eQTLGen	eQTLGen_cis_eQTLs	ENSG00000114302	C	2.3129e-08	-5.5866	0.000114781	C	-	3:49597737:C:T	PRKAR2A
rs9858280-C	1.184e-08	3	49597737	eQTLGen	eQTLGen_cis_eQTLs	ENSG00000145020	C	1.8822e-63	16.8156	0	C	+	3:49597737:C:T	AMT
rs9858280-C	1.184e-08	3	49597737	eQTLGen	eQTLGen_cis_eQTLs	ENSG00000145022	C	2.7299e-07	5.1413	0.000913157	C	+	3:49597737:C:T	TCTA
rs9858280-C	1.184e-08	3	49597737	eQTLGen	eQTLGen_cis_eQTLs	ENSG00000145029	C	3.857e-32	-11.8009	0	C	-	3:49597737:C:T	NICN1
rs9858280-C	1.184e-08	3	49597737	eQTLGen	eQTLGen_cis_eQTLs	ENSG00000164061	C	4.9573e-09	-5.8486	3.23311e-05	C	-	3:49597737:C:T	BSN
rs9858280-C	1.184e-08	3	49597737	eQTLGen	eQTLGen_cis_eQTLs	ENSG00000164062	C	6.5283e-192	29.5502	0	C	+	3:49597737:C:T	APEH
rs9858280-C	1.184e-08	3	49597737	eQTLGen	eQTLGen_cis_eQTLs	ENSG00000164077	C	1.095e-07	5.3102	0.000370347	C	+	3:49597737:C:T	MON1A
rs9858280-C	1.184e-08	3	49597737	eQTLGen	eQTLGen_cis_eQTLs	ENSG00000173402	C	4.6744e-23	9.8884	0	C	+	3:49597737:C:T	DAG1
rs9858280-C	1.184e-08	3	49597737	eQTLGen	eQTLGen_cis_eQTLs	ENSG00000173531	C	2.9927e-09	5.9321	2.59926e-05	C	+	3:49597737:C:T	MST1
rs9858280-C	1.184e-08	3	49597737	eQTLGen	eQTLGen_cis_eQTLs	ENSG00000178252	C	1.769e-08	5.6333	9.59079e-05	C	+	3:49597737:C:T	WDR6
rs9858280-C	1.184e-08	3	49597737	eQTLGen	eQTLGen_cis_eQTLs	ENSG00000185614	C	1.2162e-22	9.7922	0	C	+	3:49597737:C:T	FAM212A
rs9858280-C	1.184e-08	3	49597737	eQTLGen	eQTLGen_cis_eQTLs	ENSG00000185909	C	5.8182e-36	12.5198	0	C	+	3:49597737:C:T	KLHDC8B
rs9858280-C	1.184e-08	3	49597737	eQTLGen	eQTLGen_cis_eQTLs	ENSG00000186792	C	3.0636e-19	-8.9663	0	C	-	3:49597737:C:T	HYAL3
rs9858280-C	1.184e-08	3	49597737	eQTLGen	eQTLGen_cis_eQTLs	ENSG00000198218	C	8.4016e-24	-10.0588	0	C	-	3:49597737:C:T	QRICH1
rs9858280-C	1.184e-08	3	49597737	eQTLGen	eQTLGen_cis_eQTLs	ENSG00000225697	C	1.0048e-24	10.2659	0	C	+	3:49597737:C:T	SLC26A6
rs9858280-C	1.184e-08	3	49597737	eQTLGen	eQTLGen_cis_eQTLs	ENSG00000233276	C	2.8581e-33	-12.0179	0	C	-	3:49597737:C:T	GPX1
rs9858280-C	1.184e-08	3	49597737	GTEx/v8	Adipose_Subcutaneous	ENSG00000004534	C	1.98195e-16	0.266374	1.82927e-97	C	+	3:49597737:C:T	RBM6
rs9858280-C	1.184e-08	3	49597737	GTEx/v8	Adipose_Subcutaneous	ENSG00000145020	C	1.23263e-16	0.194744	1.90528e-62	C	+	3:49597737:C:T	AMT
rs9858280-C	1.184e-08	3	49597737	GTEx/v8	Adipose_Subcutaneous	ENSG00000145029	C	3.16005e-14	0.200044	2.79528e-25	C	+	3:49597737:C:T	NICN1
rs9858280-C	1.184e-08	3	49597737	GTEx/v8	Adipose_Subcutaneous	ENSG00000164062	C	4.01428e-14	0.13753	1.51921e-10	C	+	3:49597737:C:T	APEH
rs9858280-C	1.184e-08	3	49597737	GTEx/v8	Adipose_Subcutaneous	ENSG00000164068	C	1.91095e-13	-0.208317	7.57654e-27	C	-	3:49597737:C:T	RNF123
rs9858280-C	1.184e-08	3	49597737	GTEx/v8	Adipose_Subcutaneous	ENSG00000173531	C	2.40236e-08	0.15257	8.51204e-08	C	+	3:49597737:C:T	MST1
rs9858280-C	1.184e-08	3	49597737	GTEx/v8	Adipose_Visceral_Omentum	ENSG00000004534	C	1.08629e-18	0.283548	2.04245e-67	C	+	3:49597737:C:T	RBM6
rs9858280-C	1.184e-08	3	49597737	GTEx/v8	Adipose_Visceral_Omentum	ENSG00000145020	C	6.79607e-12	0.165194	6.72678e-58	C	+	3:49597737:C:T	AMT
rs9858280-C	1.184e-08	3	49597737	GTEx/v8	Adipose_Visceral_Omentum	ENSG00000145029	C	6.20922e-10	0.180203	3.50248e-21	C	+	3:49597737:C:T	NICN1
rs9858280-C	1.184e-08	3	49597737	GTEx/v8	Adipose_Visceral_Omentum	ENSG00000164062	C	9.87675e-07	0.0963756	0.000275599	C	+	3:49597737:C:T	APEH
rs9858280-C	1.184e-08	3	49597737	GTEx/v8	Adipose_Visceral_Omentum	ENSG00000164068	C	2.00513e-10	-0.182211	7.20961e-15	C	-	3:49597737:C:T	RNF123
rs9858280-C	1.184e-08	3	49597737	GTEx/v8	Artery_Aorta	ENSG00000004534	C	9.53318e-12	0.248652	9.05165e-58	C	+	3:49597737:C:T	RBM6
rs9858280-C	1.184e-08	3	49597737	GTEx/v8	Artery_Aorta	ENSG00000068745	C	1.22784e-10	-0.214708	1.31287e-07	C	-	3:49597737:C:T	IP6K2
rs9858280-C	1.184e-08	3	49597737	GTEx/v8	Artery_Aorta	ENSG00000145020	C	1.64623e-16	0.237323	8.29211e-58	C	+	3:49597737:C:T	AMT
rs9858280-C	1.184e-08	3	49597737	GTEx/v8	Artery_Aorta	ENSG00000145029	C	1.59519e-14	0.216716	5.32224e-19	C	+	3:49597737:C:T	NICN1
rs9858280-C	1.184e-08	3	49597737	GTEx/v8	Artery_Coronary	ENSG00000145020	C	5.47727e-07	0.179937	3.27365e-23	C	+	3:49597737:C:T	AMT
rs9858280-C	1.184e-08	3	49597737	GTEx/v8	Artery_Tibial	ENSG00000004534	C	7.76889e-14	0.210048	1.51621e-80	C	+	3:49597737:C:T	RBM6
rs9858280-C	1.184e-08	3	49597737	GTEx/v8	Artery_Tibial	ENSG00000068745	C	5.43984e-11	-0.166696	1.24228e-14	C	-	3:49597737:C:T	IP6K2
rs9858280-C	1.184e-08	3	49597737	GTEx/v8	Artery_Tibial	ENSG00000145020	C	2.03572e-18	0.200322	2.31462e-81	C	+	3:49597737:C:T	AMT
rs9858280-C	1.184e-08	3	49597737	GTEx/v8	Artery_Tibial	ENSG00000145029	C	1.26633e-18	0.199133	3.54662e-24	C	+	3:49597737:C:T	NICN1
rs9858280-C	1.184e-08	3	49597737	GTEx/v8	Artery_Tibial	ENSG00000164068	C	6.44592e-13	-0.181005	2.60502e-20	C	-	3:49597737:C:T	RNF123
rs9858280-C	1.184e-08	3	49597737	GTEx/v8	Artery_Tibial	ENSG00000173531	C	2.70696e-08	0.187759	7.66612e-07	C	+	3:49597737:C:T	MST1
rs9858280-C	1.184e-08	3	49597737	GTEx/v8	Artery_Tibial	ENSG00000187492	C	8.02781e-08	-0.179366	2.24065e-06	C	-	3:49597737:C:T	CDHR4
rs9858280-C	1.184e-08	3	49597737	GTEx/v8	Brain_Cerebellar_Hemisphere	ENSG00000164078	C	2.10848e-07	-0.396396	1.03632e-09	C	-	3:49597737:C:T	MST1R
rs9858280-C	1.184e-08	3	49597737	GTEx/v8	Brain_Cerebellar_Hemisphere	ENSG00000185614	C	1.47175e-08	-0.402247	7.65634e-16	C	-	3:49597737:C:T	FAM212A
rs9858280-C	1.184e-08	3	49597737	GTEx/v8	Brain_Cerebellum	ENSG00000004534	C	6.63899e-07	0.336536	1.61235e-34	C	+	3:49597737:C:T	RBM6
rs9858280-C	1.184e-08	3	49597737	GTEx/v8	Brain_Frontal_Cortex_BA9	ENSG00000233276	C	3.27753e-07	-0.248334	2.09108e-06	C	-	3:49597737:C:T	GPX1
rs9858280-C	1.184e-08	3	49597737	GTEx/v8	Brain_Nucleus_accumbens_basal_ganglia	ENSG00000004534	C	2.59458e-07	0.238822	9.35865e-22	C	+	3:49597737:C:T	RBM6
rs9858280-C	1.184e-08	3	49597737	GTEx/v8	Breast_Mammary_Tissue	ENSG00000004534	C	1.165e-11	0.27897	9.60233e-55	C	+	3:49597737:C:T	RBM6
rs9858280-C	1.184e-08	3	49597737	GTEx/v8	Breast_Mammary_Tissue	ENSG00000145020	C	7.47544e-08	0.136019	3.78485e-39	C	+	3:49597737:C:T	AMT
rs9858280-C	1.184e-08	3	49597737	GTEx/v8	Breast_Mammary_Tissue	ENSG00000164062	C	2.21301e-07	0.108839	4.59463e-05	C	+	3:49597737:C:T	APEH
rs9858280-C	1.184e-08	3	49597737	GTEx/v8	Cells_Cultured_fibroblasts	ENSG00000004534	C	9.38598e-13	0.234598	3.73969e-66	C	+	3:49597737:C:T	RBM6
rs9858280-C	1.184e-08	3	49597737	GTEx/v8	Cells_Cultured_fibroblasts	ENSG00000068745	C	3.23545e-12	-0.192831	8.45701e-35	C	-	3:49597737:C:T	IP6K2
rs9858280-C	1.184e-08	3	49597737	GTEx/v8	Cells_Cultured_fibroblasts	ENSG00000145020	C	5.02494e-08	0.119552	6.32799e-71	C	+	3:49597737:C:T	AMT
rs9858280-C	1.184e-08	3	49597737	GTEx/v8	Cells_Cultured_fibroblasts	ENSG00000164062	C	3.32209e-16	0.165893	1.57262e-14	C	+	3:49597737:C:T	APEH
rs9858280-C	1.184e-08	3	49597737	GTEx/v8	Cells_Cultured_fibroblasts	ENSG00000164068	C	7.94101e-10	-0.203449	1.20526e-15	C	-	3:49597737:C:T	RNF123
rs9858280-C	1.184e-08	3	49597737	GTEx/v8	Cells_Cultured_fibroblasts	ENSG00000182179	C	4.39958e-07	0.0919495	3.50302e-14	C	+	3:49597737:C:T	UBA7
rs9858280-C	1.184e-08	3	49597737	GTEx/v8	Colon_Sigmoid	ENSG00000004534	C	6.90461e-10	0.271558	1.74945e-39	C	+	3:49597737:C:T	RBM6
rs9858280-C	1.184e-08	3	49597737	GTEx/v8	Colon_Sigmoid	ENSG00000164068	C	4.25837e-10	-0.180346	1.80664e-12	C	-	3:49597737:C:T	RNF123
rs9858280-C	1.184e-08	3	49597737	GTEx/v8	Colon_Transverse	ENSG00000004534	C	1.21372e-10	0.285573	2.41861e-57	C	+	3:49597737:C:T	RBM6
rs9858280-C	1.184e-08	3	49597737	GTEx/v8	Colon_Transverse	ENSG00000164068	C	5.1452e-07	-0.143923	1.18579e-11	C	-	3:49597737:C:T	RNF123
rs9858280-C	1.184e-08	3	49597737	GTEx/v8	Colon_Transverse	ENSG00000182179	C	4.45476e-14	0.269493	1.2048e-23	C	+	3:49597737:C:T	UBA7
rs9858280-C	1.184e-08	3	49597737	GTEx/v8	Esophagus_Gastroesophageal_Junction	ENSG00000004534	C	4.22336e-11	0.268666	6.48329e-51	C	+	3:49597737:C:T	RBM6
rs9858280-C	1.184e-08	3	49597737	GTEx/v8	Esophagus_Gastroesophageal_Junction	ENSG00000145020	C	8.29903e-08	0.156497	6.17114e-30	C	+	3:49597737:C:T	AMT
rs9858280-C	1.184e-08	3	49597737	GTEx/v8	Esophagus_Gastroesophageal_Junction	ENSG00000145029	C	6.13508e-07	0.177405	6.57192e-11	C	+	3:49597737:C:T	NICN1
rs9858280-C	1.184e-08	3	49597737	GTEx/v8	Esophagus_Mucosa	ENSG00000004534	C	1.64217e-19	0.263305	7.74144e-89	C	+	3:49597737:C:T	RBM6
rs9858280-C	1.184e-08	3	49597737	GTEx/v8	Esophagus_Mucosa	ENSG00000145020	C	1.5021e-12	0.156464	1.46666e-61	C	+	3:49597737:C:T	AMT
rs9858280-C	1.184e-08	3	49597737	GTEx/v8	Esophagus_Mucosa	ENSG00000145029	C	3.02379e-09	0.164876	9.29921e-10	C	+	3:49597737:C:T	NICN1
rs9858280-C	1.184e-08	3	49597737	GTEx/v8	Esophagus_Mucosa	ENSG00000164062	C	5.45358e-16	0.202554	2.81907e-17	C	+	3:49597737:C:T	APEH
rs9858280-C	1.184e-08	3	49597737	GTEx/v8	Esophagus_Mucosa	ENSG00000173402	C	8.96836e-07	0.123699	3.63685e-07	C	+	3:49597737:C:T	DAG1
rs9858280-C	1.184e-08	3	49597737	GTEx/v8	Esophagus_Mucosa	ENSG00000173531	C	5.36125e-11	0.168427	1.43888e-11	C	+	3:49597737:C:T	MST1
rs9858280-C	1.184e-08	3	49597737	GTEx/v8	Esophagus_Mucosa	ENSG00000178252	C	5.15129e-07	0.223037	4.41062e-69	C	+	3:49597737:C:T	WDR6
rs9858280-C	1.184e-08	3	49597737	GTEx/v8	Esophagus_Mucosa	ENSG00000182179	C	1.58732e-11	0.164195	1.21803e-29	C	+	3:49597737:C:T	UBA7
rs9858280-C	1.184e-08	3	49597737	GTEx/v8	Esophagus_Mucosa	ENSG00000185614	C	2.34841e-18	-0.264768	1.03287e-36	C	-	3:49597737:C:T	FAM212A
rs9858280-C	1.184e-08	3	49597737	GTEx/v8	Esophagus_Muscularis	ENSG00000004534	C	1.30212e-13	0.24946	2.23556e-74	C	+	3:49597737:C:T	RBM6
rs9858280-C	1.184e-08	3	49597737	GTEx/v8	Esophagus_Muscularis	ENSG00000145020	C	5.32265e-11	0.141936	5.56478e-59	C	+	3:49597737:C:T	AMT
rs9858280-C	1.184e-08	3	49597737	GTEx/v8	Esophagus_Muscularis	ENSG00000145029	C	6.29867e-09	0.14383	1.36282e-15	C	+	3:49597737:C:T	NICN1
rs9858280-C	1.184e-08	3	49597737	GTEx/v8	Esophagus_Muscularis	ENSG00000164068	C	2.20084e-09	-0.146262	4.97302e-17	C	-	3:49597737:C:T	RNF123
rs9858280-C	1.184e-08	3	49597737	GTEx/v8	Esophagus_Muscularis	ENSG00000173540	C	3.70586e-07	-0.196155	6.27914e-57	C	-	3:49597737:C:T	GMPPB
rs9858280-C	1.184e-08	3	49597737	GTEx/v8	Heart_Atrial_Appendage	ENSG00000004534	C	5.62843e-13	0.265744	4.26232e-65	C	+	3:49597737:C:T	RBM6
rs9858280-C	1.184e-08	3	49597737	GTEx/v8	Heart_Left_Ventricle	ENSG00000004534	C	7.27744e-10	0.205297	2.16197e-49	C	+	3:49597737:C:T	RBM6
rs9858280-C	1.184e-08	3	49597737	GTEx/v8	Lung	ENSG00000004534	C	8.95998e-13	0.176585	6.34992e-71	C	+	3:49597737:C:T	RBM6
rs9858280-C	1.184e-08	3	49597737	GTEx/v8	Lung	ENSG00000068745	C	9.72632e-07	-0.142861	6.93539e-15	C	-	3:49597737:C:T	IP6K2
rs9858280-C	1.184e-08	3	49597737	GTEx/v8	Lung	ENSG00000145020	C	2.57199e-16	0.2069	2.23899e-72	C	+	3:49597737:C:T	AMT
rs9858280-C	1.184e-08	3	49597737	GTEx/v8	Lung	ENSG00000145029	C	1.86662e-11	0.188314	3.36343e-23	C	+	3:49597737:C:T	NICN1
rs9858280-C	1.184e-08	3	49597737	GTEx/v8	Lung	ENSG00000164068	C	2.63723e-09	-0.151063	5.97653e-14	C	-	3:49597737:C:T	RNF123
rs9858280-C	1.184e-08	3	49597737	GTEx/v8	Muscle_Skeletal	ENSG00000004534	C	2.41036e-10	0.175992	9.65316e-50	C	+	3:49597737:C:T	RBM6
rs9858280-C	1.184e-08	3	49597737	GTEx/v8	Muscle_Skeletal	ENSG00000067560	C	6.12326e-07	-0.115627	2.138e-14	C	-	3:49597737:C:T	RHOA
rs9858280-C	1.184e-08	3	49597737	GTEx/v8	Muscle_Skeletal	ENSG00000068745	C	1.81419e-10	-0.201626	1.88332e-15	C	-	3:49597737:C:T	IP6K2
rs9858280-C	1.184e-08	3	49597737	GTEx/v8	Muscle_Skeletal	ENSG00000145020	C	8.0843e-16	0.148632	9.34742e-51	C	+	3:49597737:C:T	AMT
rs9858280-C	1.184e-08	3	49597737	GTEx/v8	Muscle_Skeletal	ENSG00000164078	C	6.60699e-09	-0.224816	1.01312e-09	C	-	3:49597737:C:T	MST1R
rs9858280-C	1.184e-08	3	49597737	GTEx/v8	Muscle_Skeletal	ENSG00000185614	C	6.46282e-30	-0.301611	1.91335e-28	C	-	3:49597737:C:T	FAM212A
rs9858280-C	1.184e-08	3	49597737	GTEx/v8	Nerve_Tibial	ENSG00000004534	C	5.69155e-18	0.227935	5.77897e-87	C	+	3:49597737:C:T	RBM6
rs9858280-C	1.184e-08	3	49597737	GTEx/v8	Nerve_Tibial	ENSG00000068745	C	7.19541e-08	-0.11887	1.13179e-12	C	-	3:49597737:C:T	IP6K2
rs9858280-C	1.184e-08	3	49597737	GTEx/v8	Nerve_Tibial	ENSG00000145020	C	2.87571e-19	0.207039	7.83293e-77	C	+	3:49597737:C:T	AMT
rs9858280-C	1.184e-08	3	49597737	GTEx/v8	Nerve_Tibial	ENSG00000145029	C	3.1948e-20	0.215956	3.42848e-28	C	+	3:49597737:C:T	NICN1
rs9858280-C	1.184e-08	3	49597737	GTEx/v8	Nerve_Tibial	ENSG00000164062	C	1.0155e-08	0.124027	1.02793e-07	C	+	3:49597737:C:T	APEH
rs9858280-C	1.184e-08	3	49597737	GTEx/v8	Nerve_Tibial	ENSG00000164068	C	2.29287e-14	-0.253195	6.26723e-28	C	-	3:49597737:C:T	RNF123
rs9858280-C	1.184e-08	3	49597737	GTEx/v8	Nerve_Tibial	ENSG00000173531	C	1.00383e-11	0.180976	1.54103e-12	C	+	3:49597737:C:T	MST1
rs9858280-C	1.184e-08	3	49597737	GTEx/v8	Nerve_Tibial	ENSG00000182179	C	5.10104e-07	0.0821302	1.79953e-13	C	+	3:49597737:C:T	UBA7
rs9858280-C	1.184e-08	3	49597737	GTEx/v8	Pancreas	ENSG00000004534	C	2.17617e-07	0.25145	4.09069e-49	C	+	3:49597737:C:T	RBM6
rs9858280-C	1.184e-08	3	49597737	GTEx/v8	Pancreas	ENSG00000182179	C	4.4167e-09	0.284509	1.9056e-19	C	+	3:49597737:C:T	UBA7
rs9858280-C	1.184e-08	3	49597737	GTEx/v8	Pituitary	ENSG00000004534	C	2.84025e-09	0.39511	1.04903e-28	C	+	3:49597737:C:T	RBM6
rs9858280-C	1.184e-08	3	49597737	GTEx/v8	Skin_Not_Sun_Exposed_Suprapubic	ENSG00000004534	C	1.31232e-12	0.207165	6.61929e-62	C	+	3:49597737:C:T	RBM6
rs9858280-C	1.184e-08	3	49597737	GTEx/v8	Skin_Not_Sun_Exposed_Suprapubic	ENSG00000145020	C	1.3196e-09	0.181957	1.04272e-44	C	+	3:49597737:C:T	AMT
rs9858280-C	1.184e-08	3	49597737	GTEx/v8	Skin_Not_Sun_Exposed_Suprapubic	ENSG00000164062	C	4.79395e-11	0.165433	1.62678e-08	C	+	3:49597737:C:T	APEH
rs9858280-C	1.184e-08	3	49597737	GTEx/v8	Skin_Not_Sun_Exposed_Suprapubic	ENSG00000173531	C	3.88343e-13	0.18501	1.37116e-13	C	+	3:49597737:C:T	MST1
rs9858280-C	1.184e-08	3	49597737	GTEx/v8	Skin_Not_Sun_Exposed_Suprapubic	ENSG00000173540	C	2.84855e-07	-0.180002	2.52151e-54	C	-	3:49597737:C:T	GMPPB
rs9858280-C	1.184e-08	3	49597737	GTEx/v8	Skin_Not_Sun_Exposed_Suprapubic	ENSG00000178252	C	1.74762e-07	0.233056	1.70479e-80	C	+	3:49597737:C:T	WDR6
rs9858280-C	1.184e-08	3	49597737	GTEx/v8	Skin_Not_Sun_Exposed_Suprapubic	ENSG00000182179	C	1.11308e-12	0.192728	2.13071e-21	C	+	3:49597737:C:T	UBA7
rs9858280-C	1.184e-08	3	49597737	GTEx/v8	Skin_Not_Sun_Exposed_Suprapubic	ENSG00000185614	C	7.4889e-09	-0.134586	4.55389e-18	C	-	3:49597737:C:T	FAM212A
rs9858280-C	1.184e-08	3	49597737	GTEx/v8	Skin_Not_Sun_Exposed_Suprapubic	ENSG00000185909	C	1.46329e-08	-0.154699	3.57832e-12	C	-	3:49597737:C:T	KLHDC8B
rs9858280-C	1.184e-08	3	49597737	GTEx/v8	Skin_Sun_Exposed_Lower_leg	ENSG00000004534	C	1.35162e-16	0.222961	1.29885e-81	C	+	3:49597737:C:T	RBM6
rs9858280-C	1.184e-08	3	49597737	GTEx/v8	Skin_Sun_Exposed_Lower_leg	ENSG00000145020	C	5.07076e-11	0.163128	3.81896e-42	C	+	3:49597737:C:T	AMT
rs9858280-C	1.184e-08	3	49597737	GTEx/v8	Skin_Sun_Exposed_Lower_leg	ENSG00000145029	C	3.72174e-09	0.158171	2.10749e-20	C	+	3:49597737:C:T	NICN1
rs9858280-C	1.184e-08	3	49597737	GTEx/v8	Skin_Sun_Exposed_Lower_leg	ENSG00000164062	C	1.0648e-10	0.142672	6.97858e-09	C	+	3:49597737:C:T	APEH
rs9858280-C	1.184e-08	3	49597737	GTEx/v8	Skin_Sun_Exposed_Lower_leg	ENSG00000173531	C	2.77966e-13	0.168707	6.29643e-13	C	+	3:49597737:C:T	MST1
rs9858280-C	1.184e-08	3	49597737	GTEx/v8	Skin_Sun_Exposed_Lower_leg	ENSG00000178252	C	4.02041e-07	0.219401	1.81688e-102	C	+	3:49597737:C:T	WDR6
rs9858280-C	1.184e-08	3	49597737	GTEx/v8	Skin_Sun_Exposed_Lower_leg	ENSG00000182179	C	1.05896e-09	0.134291	5.04182e-21	C	+	3:49597737:C:T	UBA7
rs9858280-C	1.184e-08	3	49597737	GTEx/v8	Skin_Sun_Exposed_Lower_leg	ENSG00000185614	C	2.41846e-08	-0.117467	2.8348e-15	C	-	3:49597737:C:T	FAM212A
rs9858280-C	1.184e-08	3	49597737	GTEx/v8	Skin_Sun_Exposed_Lower_leg	ENSG00000185909	C	1.22444e-08	-0.151636	8.98072e-20	C	-	3:49597737:C:T	KLHDC8B
rs9858280-C	1.184e-08	3	49597737	GTEx/v8	Spleen	ENSG00000068745	C	1.89108e-08	-0.311622	6.49941e-07	C	-	3:49597737:C:T	IP6K2
rs9858280-C	1.184e-08	3	49597737	GTEx/v8	Spleen	ENSG00000164062	C	8.35928e-07	0.187642	6.06092e-05	C	+	3:49597737:C:T	APEH
rs9858280-C	1.184e-08	3	49597737	GTEx/v8	Stomach	ENSG00000004534	C	5.69264e-08	0.249063	7.27852e-43	C	+	3:49597737:C:T	RBM6
rs9858280-C	1.184e-08	3	49597737	GTEx/v8	Stomach	ENSG00000182179	C	5.91946e-07	0.155243	1.66972e-10	C	+	3:49597737:C:T	UBA7
rs9858280-C	1.184e-08	3	49597737	GTEx/v8	Testis	ENSG00000004534	C	1.04103e-07	0.194715	4.26099e-41	C	+	3:49597737:C:T	RBM6
rs9858280-C	1.184e-08	3	49597737	GTEx/v8	Testis	ENSG00000187492	C	6.52096e-10	-0.348771	3.60667e-66	C	-	3:49597737:C:T	CDHR4
rs9858280-C	1.184e-08	3	49597737	GTEx/v8	Thyroid	ENSG00000004534	C	2.61893e-17	0.262688	1.05393e-97	C	+	3:49597737:C:T	RBM6
rs9858280-C	1.184e-08	3	49597737	GTEx/v8	Thyroid	ENSG00000145020	C	3.74373e-14	0.20427	4.60575e-100	C	+	3:49597737:C:T	AMT
rs9858280-C	1.184e-08	3	49597737	GTEx/v8	Thyroid	ENSG00000145029	C	3.59469e-16	0.24923	1.30111e-62	C	+	3:49597737:C:T	NICN1
rs9858280-C	1.184e-08	3	49597737	GTEx/v8	Thyroid	ENSG00000164068	C	6.80311e-10	-0.184459	4.35736e-15	C	-	3:49597737:C:T	RNF123
rs9858280-C	1.184e-08	3	49597737	GTEx/v8	Thyroid	ENSG00000173531	C	2.04694e-18	0.280397	2.09399e-18	C	+	3:49597737:C:T	MST1
rs9858280-C	1.184e-08	3	49597737	GTEx/v8	Thyroid	ENSG00000173540	C	3.54248e-07	-0.102212	2.4691e-28	C	-	3:49597737:C:T	GMPPB
rs9858280-C	1.184e-08	3	49597737	GTEx/v8	Whole_Blood	ENSG00000004534	C	5.80599e-16	0.248972	3.30235e-109	C	+	3:49597737:C:T	RBM6
rs9858280-C	1.184e-08	3	49597737	GTEx/v8	Whole_Blood	ENSG00000145020	C	1.79584e-07	0.126555	4.35484e-40	C	+	3:49597737:C:T	AMT
rs9858280-C	1.184e-08	3	49597737	GTEx/v8	Whole_Blood	ENSG00000182179	C	9.96619e-16	0.152214	2.47495e-51	C	+	3:49597737:C:T	UBA7
rs11926781-T	1.43e-08	3	49603289	eQTLcatalogue	BrainSeq_ge_brain	ENSG00000164068	C	1.24056e-10	-0.0534643	6.2028e-07	T	+	3:49603289:C:T	RNF123
rs11926781-T	1.43e-08	3	49603289	eQTLcatalogue	GEUVADIS_ge_LCL	ENSG00000164062	C	1.51664e-09	0.0475099	7.5832e-06	T	-	3:49603289:C:T	APEH
rs11926781-T	1.43e-08	3	49603289	eQTLGen	eQTLGen_cis_eQTLs	ENSG00000004534	T	3.6863e-269	35.0517	0	T	+	3:49603289:C:T	RBM6
rs11926781-T	1.43e-08	3	49603289	eQTLGen	eQTLGen_cis_eQTLs	ENSG00000008300	T	3.1268e-09	-5.9247	2.59825e-05	T	-	3:49603289:C:T	CELSR3
rs11926781-T	1.43e-08	3	49603289	eQTLGen	eQTLGen_cis_eQTLs	ENSG00000010256	T	8.9523e-08	5.347	0.000333354	T	+	3:49603289:C:T	UQCRC1
rs11926781-T	1.43e-08	3	49603289	eQTLGen	eQTLGen_cis_eQTLs	ENSG00000068745	T	3.5255e-14	-7.5774	0	T	-	3:49603289:C:T	IP6K2
rs11926781-T	1.43e-08	3	49603289	eQTLGen	eQTLGen_cis_eQTLs	ENSG00000114270	T	3.0445e-11	6.6445	0	T	+	3:49603289:C:T	COL7A1
rs11926781-T	1.43e-08	3	49603289	eQTLGen	eQTLGen_cis_eQTLs	ENSG00000114302	T	2.3076e-08	-5.587	0.000114781	T	-	3:49603289:C:T	PRKAR2A
rs11926781-T	1.43e-08	3	49603289	eQTLGen	eQTLGen_cis_eQTLs	ENSG00000145020	T	7.659e-64	16.8687	0	T	+	3:49603289:C:T	AMT
rs11926781-T	1.43e-08	3	49603289	eQTLGen	eQTLGen_cis_eQTLs	ENSG00000145022	T	4.4135e-07	5.0502	0.00140236	T	+	3:49603289:C:T	TCTA
rs11926781-T	1.43e-08	3	49603289	eQTLGen	eQTLGen_cis_eQTLs	ENSG00000145029	T	3.8387e-32	-11.8013	0	T	-	3:49603289:C:T	NICN1
rs11926781-T	1.43e-08	3	49603289	eQTLGen	eQTLGen_cis_eQTLs	ENSG00000164061	T	2.4225e-09	-5.9666	2.60417e-05	T	-	3:49603289:C:T	BSN
rs11926781-T	1.43e-08	3	49603289	eQTLGen	eQTLGen_cis_eQTLs	ENSG00000164062	T	9.6252e-194	29.6926	0	T	+	3:49603289:C:T	APEH
rs11926781-T	1.43e-08	3	49603289	eQTLGen	eQTLGen_cis_eQTLs	ENSG00000164077	T	1.1169e-07	5.3066	0.000382805	T	+	3:49603289:C:T	MON1A
rs11926781-T	1.43e-08	3	49603289	eQTLGen	eQTLGen_cis_eQTLs	ENSG00000173402	T	1.1853e-22	9.7949	0	T	+	3:49603289:C:T	DAG1
rs11926781-T	1.43e-08	3	49603289	eQTLGen	eQTLGen_cis_eQTLs	ENSG00000173531	T	2.7344e-09	5.947	2.6018e-05	T	+	3:49603289:C:T	MST1
rs11926781-T	1.43e-08	3	49603289	eQTLGen	eQTLGen_cis_eQTLs	ENSG00000178252	T	3.4878e-08	5.515	0.00014605	T	+	3:49603289:C:T	WDR6
rs11926781-T	1.43e-08	3	49603289	eQTLGen	eQTLGen_cis_eQTLs	ENSG00000185614	T	9.8785e-23	9.8132	0	T	+	3:49603289:C:T	FAM212A
rs11926781-T	1.43e-08	3	49603289	eQTLGen	eQTLGen_cis_eQTLs	ENSG00000185909	T	1.6252e-35	12.4381	0	T	+	3:49603289:C:T	KLHDC8B
rs11926781-T	1.43e-08	3	49603289	eQTLGen	eQTLGen_cis_eQTLs	ENSG00000186792	T	4.1e-20	-9.1853	0	T	-	3:49603289:C:T	HYAL3
rs11926781-T	1.43e-08	3	49603289	eQTLGen	eQTLGen_cis_eQTLs	ENSG00000198218	T	1.1552e-23	-10.0273	0	T	-	3:49603289:C:T	QRICH1
rs11926781-T	1.43e-08	3	49603289	eQTLGen	eQTLGen_cis_eQTLs	ENSG00000225697	T	1.4612e-24	10.2298	0	T	+	3:49603289:C:T	SLC26A6
rs11926781-T	1.43e-08	3	49603289	eQTLGen	eQTLGen_cis_eQTLs	ENSG00000233276	T	2.1632e-33	-12.0409	0	T	-	3:49603289:C:T	GPX1
rs11926781-T	1.43e-08	3	49603289	GTEx/v8	Adipose_Subcutaneous	ENSG00000004534	T	3.29297e-17	0.277323	1.82927e-97	T	+	3:49603289:C:T	RBM6
rs11926781-T	1.43e-08	3	49603289	GTEx/v8	Adipose_Subcutaneous	ENSG00000145020	T	1.52829e-16	0.197404	1.90528e-62	T	+	3:49603289:C:T	AMT
rs11926781-T	1.43e-08	3	49603289	GTEx/v8	Adipose_Subcutaneous	ENSG00000145029	T	1.59843e-13	0.197965	2.79528e-25	T	+	3:49603289:C:T	NICN1
rs11926781-T	1.43e-08	3	49603289	GTEx/v8	Adipose_Subcutaneous	ENSG00000164062	T	2.63048e-13	0.135459	1.51921e-10	T	+	3:49603289:C:T	APEH
rs11926781-T	1.43e-08	3	49603289	GTEx/v8	Adipose_Subcutaneous	ENSG00000164068	T	3.68826e-13	-0.209361	7.57654e-27	T	-	3:49603289:C:T	RNF123
rs11926781-T	1.43e-08	3	49603289	GTEx/v8	Adipose_Subcutaneous	ENSG00000173531	T	5.12152e-08	0.151509	8.51204e-08	T	+	3:49603289:C:T	MST1
rs11926781-T	1.43e-08	3	49603289	GTEx/v8	Adipose_Visceral_Omentum	ENSG00000004534	T	6.77256e-18	0.281286	2.04245e-67	T	+	3:49603289:C:T	RBM6
rs11926781-T	1.43e-08	3	49603289	GTEx/v8	Adipose_Visceral_Omentum	ENSG00000145020	T	3.57864e-12	0.169537	6.72678e-58	T	+	3:49603289:C:T	AMT
rs11926781-T	1.43e-08	3	49603289	GTEx/v8	Adipose_Visceral_Omentum	ENSG00000145029	T	7.22244e-11	0.191936	3.50248e-21	T	+	3:49603289:C:T	NICN1
rs11926781-T	1.43e-08	3	49603289	GTEx/v8	Adipose_Visceral_Omentum	ENSG00000164068	T	1.71586e-10	-0.185356	7.20961e-15	T	-	3:49603289:C:T	RNF123
rs11926781-T	1.43e-08	3	49603289	GTEx/v8	Artery_Aorta	ENSG00000004534	T	7.59203e-12	0.249071	9.05165e-58	T	+	3:49603289:C:T	RBM6
rs11926781-T	1.43e-08	3	49603289	GTEx/v8	Artery_Aorta	ENSG00000068745	T	2.20437e-10	-0.211327	1.31287e-07	T	-	3:49603289:C:T	IP6K2
rs11926781-T	1.43e-08	3	49603289	GTEx/v8	Artery_Aorta	ENSG00000145020	T	1.87669e-16	0.236266	8.29211e-58	T	+	3:49603289:C:T	AMT
rs11926781-T	1.43e-08	3	49603289	GTEx/v8	Artery_Aorta	ENSG00000145029	T	1.12294e-14	0.217266	5.32224e-19	T	+	3:49603289:C:T	NICN1
rs11926781-T	1.43e-08	3	49603289	GTEx/v8	Artery_Tibial	ENSG00000004534	T	7.77945e-15	0.220425	1.51621e-80	T	+	3:49603289:C:T	RBM6
rs11926781-T	1.43e-08	3	49603289	GTEx/v8	Artery_Tibial	ENSG00000068745	T	5.40811e-11	-0.168633	1.24228e-14	T	-	3:49603289:C:T	IP6K2
rs11926781-T	1.43e-08	3	49603289	GTEx/v8	Artery_Tibial	ENSG00000145020	T	5.33631e-18	0.200274	2.31462e-81	T	+	3:49603289:C:T	AMT
rs11926781-T	1.43e-08	3	49603289	GTEx/v8	Artery_Tibial	ENSG00000145029	T	6.26871e-18	0.197575	3.54662e-24	T	+	3:49603289:C:T	NICN1
rs11926781-T	1.43e-08	3	49603289	GTEx/v8	Artery_Tibial	ENSG00000164068	T	7.31809e-13	-0.182664	2.60502e-20	T	-	3:49603289:C:T	RNF123
rs11926781-T	1.43e-08	3	49603289	GTEx/v8	Artery_Tibial	ENSG00000173531	T	4.5761e-08	0.186852	7.66612e-07	T	+	3:49603289:C:T	MST1
rs11926781-T	1.43e-08	3	49603289	GTEx/v8	Artery_Tibial	ENSG00000187492	T	8.80409e-08	-0.180878	2.24065e-06	T	-	3:49603289:C:T	CDHR4
rs11926781-T	1.43e-08	3	49603289	GTEx/v8	Brain_Cerebellar_Hemisphere	ENSG00000164078	T	1.64753e-07	-0.407813	1.03632e-09	T	-	3:49603289:C:T	MST1R
rs11926781-T	1.43e-08	3	49603289	GTEx/v8	Brain_Cerebellar_Hemisphere	ENSG00000185614	T	1.35546e-08	-0.411472	7.65634e-16	T	-	3:49603289:C:T	FAM212A
rs11926781-T	1.43e-08	3	49603289	GTEx/v8	Brain_Cerebellar_Hemisphere	ENSG00000233276	T	5.10825e-07	-0.24581	0.000158843	T	-	3:49603289:C:T	GPX1
rs11926781-T	1.43e-08	3	49603289	GTEx/v8	Brain_Cerebellum	ENSG00000004534	T	5.21567e-07	0.336542	1.61235e-34	T	+	3:49603289:C:T	RBM6
rs11926781-T	1.43e-08	3	49603289	GTEx/v8	Brain_Cerebellum	ENSG00000173531	T	1.70304e-07	0.41629	2.63749e-05	T	+	3:49603289:C:T	MST1
rs11926781-T	1.43e-08	3	49603289	GTEx/v8	Brain_Cerebellum	ENSG00000185614	T	8.1074e-08	-0.405673	2.06179e-23	T	-	3:49603289:C:T	FAM212A
rs11926781-T	1.43e-08	3	49603289	GTEx/v8	Brain_Frontal_Cortex_BA9	ENSG00000233276	T	1.66801e-07	-0.260476	2.09108e-06	T	-	3:49603289:C:T	GPX1
rs11926781-T	1.43e-08	3	49603289	GTEx/v8	Brain_Nucleus_accumbens_basal_ganglia	ENSG00000004534	T	6.35486e-07	0.237106	9.35865e-22	T	+	3:49603289:C:T	RBM6
rs11926781-T	1.43e-08	3	49603289	GTEx/v8	Breast_Mammary_Tissue	ENSG00000004534	T	5.84078e-11	0.269753	9.60233e-55	T	+	3:49603289:C:T	RBM6
rs11926781-T	1.43e-08	3	49603289	GTEx/v8	Breast_Mammary_Tissue	ENSG00000145020	T	3.76598e-08	0.138905	3.78485e-39	T	+	3:49603289:C:T	AMT
rs11926781-T	1.43e-08	3	49603289	GTEx/v8	Breast_Mammary_Tissue	ENSG00000164062	T	4.34309e-07	0.106223	4.59463e-05	T	+	3:49603289:C:T	APEH
rs11926781-T	1.43e-08	3	49603289	GTEx/v8	Cells_Cultured_fibroblasts	ENSG00000004534	T	3.37571e-13	0.241442	3.73969e-66	T	+	3:49603289:C:T	RBM6
rs11926781-T	1.43e-08	3	49603289	GTEx/v8	Cells_Cultured_fibroblasts	ENSG00000068745	T	9.03084e-12	-0.191038	8.45701e-35	T	-	3:49603289:C:T	IP6K2
rs11926781-T	1.43e-08	3	49603289	GTEx/v8	Cells_Cultured_fibroblasts	ENSG00000145020	T	8.37525e-08	0.11887	6.32799e-71	T	+	3:49603289:C:T	AMT
rs11926781-T	1.43e-08	3	49603289	GTEx/v8	Cells_Cultured_fibroblasts	ENSG00000164062	T	5.44862e-16	0.166529	1.57262e-14	T	+	3:49603289:C:T	APEH
rs11926781-T	1.43e-08	3	49603289	GTEx/v8	Cells_Cultured_fibroblasts	ENSG00000164068	T	4.11314e-09	-0.197083	1.20526e-15	T	-	3:49603289:C:T	RNF123
rs11926781-T	1.43e-08	3	49603289	GTEx/v8	Cells_Cultured_fibroblasts	ENSG00000173402	T	8.64672e-07	0.0900388	5.36154e-08	T	+	3:49603289:C:T	DAG1
rs11926781-T	1.43e-08	3	49603289	GTEx/v8	Cells_Cultured_fibroblasts	ENSG00000182179	T	1.30318e-07	0.096983	3.50302e-14	T	+	3:49603289:C:T	UBA7
rs11926781-T	1.43e-08	3	49603289	GTEx/v8	Cells_Cultured_fibroblasts	ENSG00000233276	T	2.91319e-07	0.168209	1.10725e-28	T	+	3:49603289:C:T	GPX1
rs11926781-T	1.43e-08	3	49603289	GTEx/v8	Colon_Sigmoid	ENSG00000004534	T	6.96588e-09	0.255154	1.74945e-39	T	+	3:49603289:C:T	RBM6
rs11926781-T	1.43e-08	3	49603289	GTEx/v8	Colon_Sigmoid	ENSG00000164068	T	1.07884e-09	-0.175778	1.80664e-12	T	-	3:49603289:C:T	RNF123
rs11926781-T	1.43e-08	3	49603289	GTEx/v8	Colon_Transverse	ENSG00000004534	T	1.46337e-10	0.285117	2.41861e-57	T	+	3:49603289:C:T	RBM6
rs11926781-T	1.43e-08	3	49603289	GTEx/v8	Colon_Transverse	ENSG00000164068	T	6.0351e-07	-0.143442	1.18579e-11	T	-	3:49603289:C:T	RNF123
rs11926781-T	1.43e-08	3	49603289	GTEx/v8	Colon_Transverse	ENSG00000182179	T	7.27483e-14	0.26809	1.2048e-23	T	+	3:49603289:C:T	UBA7
rs11926781-T	1.43e-08	3	49603289	GTEx/v8	Esophagus_Gastroesophageal_Junction	ENSG00000004534	T	1.10858e-10	0.265876	6.48329e-51	T	+	3:49603289:C:T	RBM6
rs11926781-T	1.43e-08	3	49603289	GTEx/v8	Esophagus_Gastroesophageal_Junction	ENSG00000145020	T	1.335e-07	0.155657	6.17114e-30	T	+	3:49603289:C:T	AMT
rs11926781-T	1.43e-08	3	49603289	GTEx/v8	Esophagus_Mucosa	ENSG00000004534	T	2.23469e-19	0.262486	7.74144e-89	T	+	3:49603289:C:T	RBM6
rs11926781-T	1.43e-08	3	49603289	GTEx/v8	Esophagus_Mucosa	ENSG00000145020	T	7.21581e-12	0.151888	1.46666e-61	T	+	3:49603289:C:T	AMT
rs11926781-T	1.43e-08	3	49603289	GTEx/v8	Esophagus_Mucosa	ENSG00000145029	T	5.62377e-09	0.162179	9.29921e-10	T	+	3:49603289:C:T	NICN1
rs11926781-T	1.43e-08	3	49603289	GTEx/v8	Esophagus_Mucosa	ENSG00000164062	T	1.21502e-15	0.200341	2.81907e-17	T	+	3:49603289:C:T	APEH
rs11926781-T	1.43e-08	3	49603289	GTEx/v8	Esophagus_Mucosa	ENSG00000173402	T	7.57246e-07	0.124543	3.63685e-07	T	+	3:49603289:C:T	DAG1
rs11926781-T	1.43e-08	3	49603289	GTEx/v8	Esophagus_Mucosa	ENSG00000173531	T	2.94955e-11	0.170633	1.43888e-11	T	+	3:49603289:C:T	MST1
rs11926781-T	1.43e-08	3	49603289	GTEx/v8	Esophagus_Mucosa	ENSG00000178252	T	2.22394e-07	0.229949	4.41062e-69	T	+	3:49603289:C:T	WDR6
rs11926781-T	1.43e-08	3	49603289	GTEx/v8	Esophagus_Mucosa	ENSG00000182179	T	2.20745e-12	0.17071	1.21803e-29	T	+	3:49603289:C:T	UBA7
rs11926781-T	1.43e-08	3	49603289	GTEx/v8	Esophagus_Mucosa	ENSG00000185614	T	4.12088e-19	-0.270209	1.03287e-36	T	-	3:49603289:C:T	FAM212A
rs11926781-T	1.43e-08	3	49603289	GTEx/v8	Esophagus_Muscularis	ENSG00000004534	T	4.92965e-14	0.251626	2.23556e-74	T	+	3:49603289:C:T	RBM6
rs11926781-T	1.43e-08	3	49603289	GTEx/v8	Esophagus_Muscularis	ENSG00000145020	T	1.99797e-10	0.136828	5.56478e-59	T	+	3:49603289:C:T	AMT
rs11926781-T	1.43e-08	3	49603289	GTEx/v8	Esophagus_Muscularis	ENSG00000145029	T	4.41505e-09	0.144179	1.36282e-15	T	+	3:49603289:C:T	NICN1
rs11926781-T	1.43e-08	3	49603289	GTEx/v8	Esophagus_Muscularis	ENSG00000164068	T	1.57447e-08	-0.137544	4.97302e-17	T	-	3:49603289:C:T	RNF123
rs11926781-T	1.43e-08	3	49603289	GTEx/v8	Esophagus_Muscularis	ENSG00000173540	T	9.58613e-07	-0.187917	6.27914e-57	T	-	3:49603289:C:T	GMPPB
rs11926781-T	1.43e-08	3	49603289	GTEx/v8	Heart_Atrial_Appendage	ENSG00000004534	T	1.03106e-12	0.264696	4.26232e-65	T	+	3:49603289:C:T	RBM6
rs11926781-T	1.43e-08	3	49603289	GTEx/v8	Heart_Left_Ventricle	ENSG00000004534	T	2.34015e-09	0.19994	2.16197e-49	T	+	3:49603289:C:T	RBM6
rs11926781-T	1.43e-08	3	49603289	GTEx/v8	Lung	ENSG00000004534	T	1.40407e-13	0.183555	6.34992e-71	T	+	3:49603289:C:T	RBM6
rs11926781-T	1.43e-08	3	49603289	GTEx/v8	Lung	ENSG00000068745	T	3.5306e-07	-0.149341	6.93539e-15	T	-	3:49603289:C:T	IP6K2
rs11926781-T	1.43e-08	3	49603289	GTEx/v8	Lung	ENSG00000145020	T	2.34331e-15	0.20182	2.23899e-72	T	+	3:49603289:C:T	AMT
rs11926781-T	1.43e-08	3	49603289	GTEx/v8	Lung	ENSG00000145029	T	8.11071e-11	0.183655	3.36343e-23	T	+	3:49603289:C:T	NICN1
rs11926781-T	1.43e-08	3	49603289	GTEx/v8	Lung	ENSG00000164068	T	1.28436e-08	-0.145507	5.97653e-14	T	-	3:49603289:C:T	RNF123
rs11926781-T	1.43e-08	3	49603289	GTEx/v8	Muscle_Skeletal	ENSG00000004534	T	2.82298e-10	0.177721	9.65316e-50	T	+	3:49603289:C:T	RBM6
rs11926781-T	1.43e-08	3	49603289	GTEx/v8	Muscle_Skeletal	ENSG00000067560	T	9.79359e-08	-0.125093	2.138e-14	T	-	3:49603289:C:T	RHOA
rs11926781-T	1.43e-08	3	49603289	GTEx/v8	Muscle_Skeletal	ENSG00000068745	T	2.71385e-10	-0.202445	1.88332e-15	T	-	3:49603289:C:T	IP6K2
rs11926781-T	1.43e-08	3	49603289	GTEx/v8	Muscle_Skeletal	ENSG00000145020	T	2.37679e-15	0.148288	9.34742e-51	T	+	3:49603289:C:T	AMT
rs11926781-T	1.43e-08	3	49603289	GTEx/v8	Muscle_Skeletal	ENSG00000164078	T	5.56812e-09	-0.228971	1.01312e-09	T	-	3:49603289:C:T	MST1R
rs11926781-T	1.43e-08	3	49603289	GTEx/v8	Muscle_Skeletal	ENSG00000185614	T	4.48538e-29	-0.30157	1.91335e-28	T	-	3:49603289:C:T	FAM212A
rs11926781-T	1.43e-08	3	49603289	GTEx/v8	Nerve_Tibial	ENSG00000004534	T	4.11867e-17	0.224038	5.77897e-87	T	+	3:49603289:C:T	RBM6
rs11926781-T	1.43e-08	3	49603289	GTEx/v8	Nerve_Tibial	ENSG00000068745	T	2.34632e-08	-0.124035	1.13179e-12	T	-	3:49603289:C:T	IP6K2
rs11926781-T	1.43e-08	3	49603289	GTEx/v8	Nerve_Tibial	ENSG00000145020	T	3.45377e-18	0.202676	7.83293e-77	T	+	3:49603289:C:T	AMT
rs11926781-T	1.43e-08	3	49603289	GTEx/v8	Nerve_Tibial	ENSG00000145029	T	4.96926e-19	0.211131	3.42848e-28	T	+	3:49603289:C:T	NICN1
rs11926781-T	1.43e-08	3	49603289	GTEx/v8	Nerve_Tibial	ENSG00000164062	T	3.04361e-08	0.12098	1.02793e-07	T	+	3:49603289:C:T	APEH
rs11926781-T	1.43e-08	3	49603289	GTEx/v8	Nerve_Tibial	ENSG00000164068	T	4.59837e-14	-0.252289	6.26723e-28	T	-	3:49603289:C:T	RNF123
rs11926781-T	1.43e-08	3	49603289	GTEx/v8	Nerve_Tibial	ENSG00000173531	T	4.96211e-12	0.184914	1.54103e-12	T	+	3:49603289:C:T	MST1
rs11926781-T	1.43e-08	3	49603289	GTEx/v8	Nerve_Tibial	ENSG00000182179	T	1.92336e-07	0.0857018	1.79953e-13	T	+	3:49603289:C:T	UBA7
rs11926781-T	1.43e-08	3	49603289	GTEx/v8	Pancreas	ENSG00000004534	T	1.62342e-07	0.253292	4.09069e-49	T	+	3:49603289:C:T	RBM6
rs11926781-T	1.43e-08	3	49603289	GTEx/v8	Pancreas	ENSG00000182179	T	5.9368e-09	0.281554	1.9056e-19	T	+	3:49603289:C:T	UBA7
rs11926781-T	1.43e-08	3	49603289	GTEx/v8	Pituitary	ENSG00000004534	T	4.39249e-09	0.39647	1.04903e-28	T	+	3:49603289:C:T	RBM6
rs11926781-T	1.43e-08	3	49603289	GTEx/v8	Prostate	ENSG00000004534	T	8.23482e-07	0.270887	2.1592e-25	T	+	3:49603289:C:T	RBM6
rs11926781-T	1.43e-08	3	49603289	GTEx/v8	Skin_Not_Sun_Exposed_Suprapubic	ENSG00000004534	T	7.7659e-13	0.210914	6.61929e-62	T	+	3:49603289:C:T	RBM6
rs11926781-T	1.43e-08	3	49603289	GTEx/v8	Skin_Not_Sun_Exposed_Suprapubic	ENSG00000068745	T	4.36255e-07	-0.139137	2.93149e-13	T	-	3:49603289:C:T	IP6K2
rs11926781-T	1.43e-08	3	49603289	GTEx/v8	Skin_Not_Sun_Exposed_Suprapubic	ENSG00000145020	T	1.80656e-09	0.182014	1.04272e-44	T	+	3:49603289:C:T	AMT
rs11926781-T	1.43e-08	3	49603289	GTEx/v8	Skin_Not_Sun_Exposed_Suprapubic	ENSG00000164062	T	4.09022e-10	0.158905	1.62678e-08	T	+	3:49603289:C:T	APEH
rs11926781-T	1.43e-08	3	49603289	GTEx/v8	Skin_Not_Sun_Exposed_Suprapubic	ENSG00000173531	T	3.33407e-13	0.187063	1.37116e-13	T	+	3:49603289:C:T	MST1
rs11926781-T	1.43e-08	3	49603289	GTEx/v8	Skin_Not_Sun_Exposed_Suprapubic	ENSG00000173540	T	1.66006e-07	-0.184967	2.52151e-54	T	-	3:49603289:C:T	GMPPB
rs11926781-T	1.43e-08	3	49603289	GTEx/v8	Skin_Not_Sun_Exposed_Suprapubic	ENSG00000178252	T	1.38448e-07	0.236887	1.70479e-80	T	+	3:49603289:C:T	WDR6
rs11926781-T	1.43e-08	3	49603289	GTEx/v8	Skin_Not_Sun_Exposed_Suprapubic	ENSG00000182179	T	6.67797e-13	0.196155	2.13071e-21	T	+	3:49603289:C:T	UBA7
rs11926781-T	1.43e-08	3	49603289	GTEx/v8	Skin_Not_Sun_Exposed_Suprapubic	ENSG00000185614	T	6.41259e-09	-0.136306	4.55389e-18	T	-	3:49603289:C:T	FAM212A
rs11926781-T	1.43e-08	3	49603289	GTEx/v8	Skin_Not_Sun_Exposed_Suprapubic	ENSG00000185909	T	2.47931e-08	-0.153578	3.57832e-12	T	-	3:49603289:C:T	KLHDC8B
rs11926781-T	1.43e-08	3	49603289	GTEx/v8	Skin_Sun_Exposed_Lower_leg	ENSG00000004534	T	3.39682e-16	0.221923	1.29885e-81	T	+	3:49603289:C:T	RBM6
rs11926781-T	1.43e-08	3	49603289	GTEx/v8	Skin_Sun_Exposed_Lower_leg	ENSG00000145020	T	8.76188e-11	0.162461	3.81896e-42	T	+	3:49603289:C:T	AMT
rs11926781-T	1.43e-08	3	49603289	GTEx/v8	Skin_Sun_Exposed_Lower_leg	ENSG00000145029	T	1.805e-09	0.16253	2.10749e-20	T	+	3:49603289:C:T	NICN1
rs11926781-T	1.43e-08	3	49603289	GTEx/v8	Skin_Sun_Exposed_Lower_leg	ENSG00000164062	T	6.87327e-10	0.13762	6.97858e-09	T	+	3:49603289:C:T	APEH
rs11926781-T	1.43e-08	3	49603289	GTEx/v8	Skin_Sun_Exposed_Lower_leg	ENSG00000173531	T	1.16283e-14	0.179212	6.29643e-13	T	+	3:49603289:C:T	MST1
rs11926781-T	1.43e-08	3	49603289	GTEx/v8	Skin_Sun_Exposed_Lower_leg	ENSG00000178252	T	3.5985e-08	0.239902	1.81688e-102	T	+	3:49603289:C:T	WDR6
rs11926781-T	1.43e-08	3	49603289	GTEx/v8	Skin_Sun_Exposed_Lower_leg	ENSG00000182179	T	5.44845e-09	0.129622	5.04182e-21	T	+	3:49603289:C:T	UBA7
rs11926781-T	1.43e-08	3	49603289	GTEx/v8	Skin_Sun_Exposed_Lower_leg	ENSG00000185614	T	3.37009e-08	-0.11721	2.8348e-15	T	-	3:49603289:C:T	FAM212A
rs11926781-T	1.43e-08	3	49603289	GTEx/v8	Skin_Sun_Exposed_Lower_leg	ENSG00000185909	T	1.62539e-08	-0.151586	8.98072e-20	T	-	3:49603289:C:T	KLHDC8B
rs11926781-T	1.43e-08	3	49603289	GTEx/v8	Spleen	ENSG00000068745	T	6.22184e-08	-0.30119	6.49941e-07	T	-	3:49603289:C:T	IP6K2
rs11926781-T	1.43e-08	3	49603289	GTEx/v8	Stomach	ENSG00000004534	T	9.17151e-08	0.24547	7.27852e-43	T	+	3:49603289:C:T	RBM6
rs11926781-T	1.43e-08	3	49603289	GTEx/v8	Stomach	ENSG00000182179	T	7.39516e-07	0.154047	1.66972e-10	T	+	3:49603289:C:T	UBA7
rs11926781-T	1.43e-08	3	49603289	GTEx/v8	Testis	ENSG00000004534	T	3.11407e-07	0.188042	4.26099e-41	T	+	3:49603289:C:T	RBM6
rs11926781-T	1.43e-08	3	49603289	GTEx/v8	Testis	ENSG00000187492	T	1.57732e-10	-0.361051	3.60667e-66	T	-	3:49603289:C:T	CDHR4
rs11926781-T	1.43e-08	3	49603289	GTEx/v8	Thyroid	ENSG00000004534	T	1.17193e-16	0.259203	1.05393e-97	T	+	3:49603289:C:T	RBM6
rs11926781-T	1.43e-08	3	49603289	GTEx/v8	Thyroid	ENSG00000145020	T	1.90371e-12	0.191935	4.60575e-100	T	+	3:49603289:C:T	AMT
rs11926781-T	1.43e-08	3	49603289	GTEx/v8	Thyroid	ENSG00000145029	T	4.91434e-14	0.232902	1.30111e-62	T	+	3:49603289:C:T	NICN1
rs11926781-T	1.43e-08	3	49603289	GTEx/v8	Thyroid	ENSG00000164068	T	3.95365e-10	-0.188089	4.35736e-15	T	-	3:49603289:C:T	RNF123
rs11926781-T	1.43e-08	3	49603289	GTEx/v8	Thyroid	ENSG00000173531	T	1.48224e-19	0.290826	2.09399e-18	T	+	3:49603289:C:T	MST1
rs11926781-T	1.43e-08	3	49603289	GTEx/v8	Thyroid	ENSG00000173540	T	5.41672e-08	-0.10963	2.4691e-28	T	-	3:49603289:C:T	GMPPB
rs11926781-T	1.43e-08	3	49603289	GTEx/v8	Whole_Blood	ENSG00000004534	T	2.23117e-17	0.261752	3.30235e-109	T	+	3:49603289:C:T	RBM6
rs11926781-T	1.43e-08	3	49603289	GTEx/v8	Whole_Blood	ENSG00000145020	T	3.35272e-07	0.124514	4.35484e-40	T	+	3:49603289:C:T	AMT
rs11926781-T	1.43e-08	3	49603289	GTEx/v8	Whole_Blood	ENSG00000182179	T	2.69208e-17	0.160882	2.47495e-51	T	+	3:49603289:C:T	UBA7
rs56116382-C	1.315e-06	3	49606188	eQTLGen	eQTLGen_cis_eQTLs	ENSG00000004534	C	8.908e-250	33.7555	0	C	+	3:49606188:A:C	RBM6
rs56116382-C	1.315e-06	3	49606188	eQTLGen	eQTLGen_cis_eQTLs	ENSG00000008300	C	7.683e-24	-10.0676	0	C	-	3:49606188:A:C	CELSR3
rs56116382-C	1.315e-06	3	49606188	eQTLGen	eQTLGen_cis_eQTLs	ENSG00000010256	C	1.0406e-14	7.7343	0	C	+	3:49606188:A:C	UQCRC1
rs56116382-C	1.315e-06	3	49606188	eQTLGen	eQTLGen_cis_eQTLs	ENSG00000114270	C	2.9509e-11	6.6491	0	C	+	3:49606188:A:C	COL7A1
rs56116382-C	1.315e-06	3	49606188	eQTLGen	eQTLGen_cis_eQTLs	ENSG00000114302	C	5.83e-13	-7.2043	0	C	-	3:49606188:A:C	PRKAR2A
rs56116382-C	1.315e-06	3	49606188	eQTLGen	eQTLGen_cis_eQTLs	ENSG00000145020	C	1.6431e-40	13.3257	0	C	+	3:49606188:A:C	AMT
rs56116382-C	1.315e-06	3	49606188	eQTLGen	eQTLGen_cis_eQTLs	ENSG00000145029	C	8.4678e-12	-6.8303	0	C	-	3:49606188:A:C	NICN1
rs56116382-C	1.315e-06	3	49606188	eQTLGen	eQTLGen_cis_eQTLs	ENSG00000164062	C	3.8493e-163	27.2192	0	C	+	3:49606188:A:C	APEH
rs56116382-C	1.315e-06	3	49606188	eQTLGen	eQTLGen_cis_eQTLs	ENSG00000164077	C	2.2404e-07	5.1784	0.000722832	C	+	3:49606188:A:C	MON1A
rs56116382-C	1.315e-06	3	49606188	eQTLGen	eQTLGen_cis_eQTLs	ENSG00000173402	C	3.0534e-16	8.1714	0	C	+	3:49606188:A:C	DAG1
rs56116382-C	1.315e-06	3	49606188	eQTLGen	eQTLGen_cis_eQTLs	ENSG00000173531	C	3.2947e-26	10.5908	0	C	+	3:49606188:A:C	MST1
rs56116382-C	1.315e-06	3	49606188	eQTLGen	eQTLGen_cis_eQTLs	ENSG00000177479	C	4.2859e-07	-5.0557	0.00135937	C	-	3:49606188:A:C	ARIH2
rs56116382-C	1.315e-06	3	49606188	eQTLGen	eQTLGen_cis_eQTLs	ENSG00000178252	C	9.9297e-135	24.7032	0	C	+	3:49606188:A:C	WDR6
rs56116382-C	1.315e-06	3	49606188	eQTLGen	eQTLGen_cis_eQTLs	ENSG00000182179	C	1.5456e-260	34.4811	0	C	+	3:49606188:A:C	UBA7
rs56116382-C	1.315e-06	3	49606188	eQTLGen	eQTLGen_cis_eQTLs	ENSG00000185614	C	9.8634e-13	7.1325	0	C	+	3:49606188:A:C	FAM212A
rs56116382-C	1.315e-06	3	49606188	eQTLGen	eQTLGen_cis_eQTLs	ENSG00000185909	C	1.5914e-113	22.6444	0	C	+	3:49606188:A:C	KLHDC8B
rs56116382-C	1.315e-06	3	49606188	eQTLGen	eQTLGen_cis_eQTLs	ENSG00000186792	C	9.1738e-135	-24.706	0	C	-	3:49606188:A:C	HYAL3
rs56116382-C	1.315e-06	3	49606188	eQTLGen	eQTLGen_cis_eQTLs	ENSG00000198218	C	1.3585e-14	-7.7	0	C	-	3:49606188:A:C	QRICH1
rs56116382-C	1.315e-06	3	49606188	eQTLGen	eQTLGen_cis_eQTLs	ENSG00000213672	C	7.7803e-07	-4.9406	0.00249217	C	-	3:49606188:A:C	NCKIPSD
rs56116382-C	1.315e-06	3	49606188	eQTLGen	eQTLGen_cis_eQTLs	ENSG00000225697	C	1.0298e-45	14.1919	0	C	+	3:49606188:A:C	SLC26A6
rs56116382-C	1.315e-06	3	49606188	eQTLGen	eQTLGen_cis_eQTLs	ENSG00000233276	C	5.1885e-16	-8.1068	0	C	-	3:49606188:A:C	GPX1
rs56116382-C	1.315e-06	3	49606188	eQTLGen	eQTLGen_cis_eQTLs	ENSG00000243477	C	2.3352e-18	8.7398	0	C	+	3:49606188:A:C	NAT6
rs56116382-C	1.315e-06	3	49606188	eQTLGen	eQTLGen_trans_eQTLs	ENSG00000141096	C	6.5755e-08	-5.4023	0.000854353	C	-	3:49606188:A:C	DPEP3
rs56116382-C	1.315e-06	3	49606188	eQTLGen	eQTLGen_trans_eQTLs	ENSG00000170315	C	2.6424e-09	-5.9522	7.32332e-05	C	-	3:49606188:A:C	UBB
rs56116382-C	1.315e-06	3	49606188	GTEx/v8	Adipose_Subcutaneous	ENSG00000004534	C	6.30136e-12	0.263694	1.82927e-97	C	+	3:49606188:A:C	RBM6
rs56116382-C	1.315e-06	3	49606188	GTEx/v8	Adipose_Subcutaneous	ENSG00000145020	C	1.79279e-10	0.178329	1.90528e-62	C	+	3:49606188:A:C	AMT
rs56116382-C	1.315e-06	3	49606188	GTEx/v8	Adipose_Subcutaneous	ENSG00000145029	C	8.6678e-09	0.179985	2.79528e-25	C	+	3:49606188:A:C	NICN1
rs56116382-C	1.315e-06	3	49606188	GTEx/v8	Adipose_Subcutaneous	ENSG00000164062	C	2.07176e-07	0.112421	1.51921e-10	C	+	3:49606188:A:C	APEH
rs56116382-C	1.315e-06	3	49606188	GTEx/v8	Adipose_Subcutaneous	ENSG00000173531	C	6.12188e-10	0.197735	8.51204e-08	C	+	3:49606188:A:C	MST1
rs56116382-C	1.315e-06	3	49606188	GTEx/v8	Adipose_Visceral_Omentum	ENSG00000004534	C	4.39678e-13	0.275417	2.04245e-67	C	+	3:49606188:A:C	RBM6
rs56116382-C	1.315e-06	3	49606188	GTEx/v8	Adipose_Visceral_Omentum	ENSG00000145020	C	3.7408e-09	0.16666	6.72678e-58	C	+	3:49606188:A:C	AMT
rs56116382-C	1.315e-06	3	49606188	GTEx/v8	Adipose_Visceral_Omentum	ENSG00000145029	C	7.63119e-09	0.196728	3.50248e-21	C	+	3:49606188:A:C	NICN1
rs56116382-C	1.315e-06	3	49606188	GTEx/v8	Adipose_Visceral_Omentum	ENSG00000164068	C	1.03137e-07	-0.178975	7.20961e-15	C	-	3:49606188:A:C	RNF123
rs56116382-C	1.315e-06	3	49606188	GTEx/v8	Adipose_Visceral_Omentum	ENSG00000173531	C	8.76811e-09	0.144353	1.2258e-05	C	+	3:49606188:A:C	MST1
rs56116382-C	1.315e-06	3	49606188	GTEx/v8	Adipose_Visceral_Omentum	ENSG00000186792	C	1.10878e-08	-0.334487	2.86797e-24	C	-	3:49606188:A:C	HYAL3
rs56116382-C	1.315e-06	3	49606188	GTEx/v8	Artery_Aorta	ENSG00000004534	C	5.11355e-08	0.235901	9.05165e-58	C	+	3:49606188:A:C	RBM6
rs56116382-C	1.315e-06	3	49606188	GTEx/v8	Artery_Aorta	ENSG00000068745	C	2.19779e-10	-0.248237	1.31287e-07	C	-	3:49606188:A:C	IP6K2
rs56116382-C	1.315e-06	3	49606188	GTEx/v8	Artery_Aorta	ENSG00000145020	C	7.66021e-09	0.199981	8.29211e-58	C	+	3:49606188:A:C	AMT
rs56116382-C	1.315e-06	3	49606188	GTEx/v8	Artery_Aorta	ENSG00000145029	C	8.35565e-11	0.217452	5.32224e-19	C	+	3:49606188:A:C	NICN1
rs56116382-C	1.315e-06	3	49606188	GTEx/v8	Artery_Tibial	ENSG00000004534	C	1.3066e-09	0.198781	1.51621e-80	C	+	3:49606188:A:C	RBM6
rs56116382-C	1.315e-06	3	49606188	GTEx/v8	Artery_Tibial	ENSG00000145020	C	5.59754e-12	0.184672	2.31462e-81	C	+	3:49606188:A:C	AMT
rs56116382-C	1.315e-06	3	49606188	GTEx/v8	Artery_Tibial	ENSG00000145029	C	4.21332e-13	0.19159	3.54662e-24	C	+	3:49606188:A:C	NICN1
rs56116382-C	1.315e-06	3	49606188	GTEx/v8	Artery_Tibial	ENSG00000164068	C	2.53018e-07	-0.151753	2.60502e-20	C	-	3:49606188:A:C	RNF123
rs56116382-C	1.315e-06	3	49606188	GTEx/v8	Artery_Tibial	ENSG00000186792	C	4.27878e-09	-0.296651	9.64681e-41	C	-	3:49606188:A:C	HYAL3
rs56116382-C	1.315e-06	3	49606188	GTEx/v8	Artery_Tibial	ENSG00000187492	C	9.06451e-07	-0.190063	2.24065e-06	C	-	3:49606188:A:C	CDHR4
rs56116382-C	1.315e-06	3	49606188	GTEx/v8	Breast_Mammary_Tissue	ENSG00000004534	C	7.57525e-07	0.251227	9.60233e-55	C	+	3:49606188:A:C	RBM6
rs56116382-C	1.315e-06	3	49606188	GTEx/v8	Breast_Mammary_Tissue	ENSG00000164062	C	1.70989e-07	0.133451	4.59463e-05	C	+	3:49606188:A:C	APEH
rs56116382-C	1.315e-06	3	49606188	GTEx/v8	Cells_Cultured_fibroblasts	ENSG00000004534	C	6.95619e-07	0.201121	3.73969e-66	C	+	3:49606188:A:C	RBM6
rs56116382-C	1.315e-06	3	49606188	GTEx/v8	Cells_Cultured_fibroblasts	ENSG00000145020	C	9.03779e-08	0.142437	6.32799e-71	C	+	3:49606188:A:C	AMT
rs56116382-C	1.315e-06	3	49606188	GTEx/v8	Cells_Cultured_fibroblasts	ENSG00000164062	C	3.03064e-12	0.174007	1.57262e-14	C	+	3:49606188:A:C	APEH
rs56116382-C	1.315e-06	3	49606188	GTEx/v8	Cells_Cultured_fibroblasts	ENSG00000164068	C	1.55258e-07	-0.212135	1.20526e-15	C	-	3:49606188:A:C	RNF123
rs56116382-C	1.315e-06	3	49606188	GTEx/v8	Cells_Cultured_fibroblasts	ENSG00000173531	C	5.02477e-08	0.0958171	1.17303e-06	C	+	3:49606188:A:C	MST1
rs56116382-C	1.315e-06	3	49606188	GTEx/v8	Colon_Sigmoid	ENSG00000004534	C	1.08653e-07	0.259652	1.74945e-39	C	+	3:49606188:A:C	RBM6
rs56116382-C	1.315e-06	3	49606188	GTEx/v8	Colon_Sigmoid	ENSG00000164068	C	9.64489e-08	-0.171148	1.80664e-12	C	-	3:49606188:A:C	RNF123
rs56116382-C	1.315e-06	3	49606188	GTEx/v8	Colon_Sigmoid	ENSG00000173531	C	7.65186e-08	0.257684	0.000121543	C	+	3:49606188:A:C	MST1
rs56116382-C	1.315e-06	3	49606188	GTEx/v8	Colon_Transverse	ENSG00000004534	C	6.32077e-08	0.271071	2.41861e-57	C	+	3:49606188:A:C	RBM6
rs56116382-C	1.315e-06	3	49606188	GTEx/v8	Colon_Transverse	ENSG00000182179	C	5.77393e-10	0.25124	1.2048e-23	C	+	3:49606188:A:C	UBA7
rs56116382-C	1.315e-06	3	49606188	GTEx/v8	Esophagus_Gastroesophageal_Junction	ENSG00000004534	C	2.36967e-09	0.290104	6.48329e-51	C	+	3:49606188:A:C	RBM6
rs56116382-C	1.315e-06	3	49606188	GTEx/v8	Esophagus_Mucosa	ENSG00000004534	C	8.81159e-12	0.234415	7.74144e-89	C	+	3:49606188:A:C	RBM6
rs56116382-C	1.315e-06	3	49606188	GTEx/v8	Esophagus_Mucosa	ENSG00000145029	C	4.9461e-07	0.162428	9.29921e-10	C	+	3:49606188:A:C	NICN1
rs56116382-C	1.315e-06	3	49606188	GTEx/v8	Esophagus_Mucosa	ENSG00000164062	C	7.55126e-16	0.232933	2.81907e-17	C	+	3:49606188:A:C	APEH
rs56116382-C	1.315e-06	3	49606188	GTEx/v8	Esophagus_Mucosa	ENSG00000173531	C	9.14973e-13	0.210866	1.43888e-11	C	+	3:49606188:A:C	MST1
rs56116382-C	1.315e-06	3	49606188	GTEx/v8	Esophagus_Mucosa	ENSG00000178252	C	2.18993e-20	0.458676	4.41062e-69	C	+	3:49606188:A:C	WDR6
rs56116382-C	1.315e-06	3	49606188	GTEx/v8	Esophagus_Mucosa	ENSG00000185614	C	1.18136e-09	-0.217752	1.03287e-36	C	-	3:49606188:A:C	FAM212A
rs56116382-C	1.315e-06	3	49606188	GTEx/v8	Esophagus_Mucosa	ENSG00000186792	C	1.5538e-08	-0.303871	3.28247e-44	C	-	3:49606188:A:C	HYAL3
rs56116382-C	1.315e-06	3	49606188	GTEx/v8	Esophagus_Muscularis	ENSG00000004534	C	1.00603e-09	0.237795	2.23556e-74	C	+	3:49606188:A:C	RBM6
rs56116382-C	1.315e-06	3	49606188	GTEx/v8	Esophagus_Muscularis	ENSG00000145020	C	1.68129e-07	0.130641	5.56478e-59	C	+	3:49606188:A:C	AMT
rs56116382-C	1.315e-06	3	49606188	GTEx/v8	Heart_Atrial_Appendage	ENSG00000004534	C	6.28134e-07	0.223436	4.26232e-65	C	+	3:49606188:A:C	RBM6
rs56116382-C	1.315e-06	3	49606188	GTEx/v8	Heart_Left_Ventricle	ENSG00000004534	C	7.26535e-07	0.18199	2.16197e-49	C	+	3:49606188:A:C	RBM6
rs56116382-C	1.315e-06	3	49606188	GTEx/v8	Lung	ENSG00000004534	C	2.73471e-08	0.159142	6.34992e-71	C	+	3:49606188:A:C	RBM6
rs56116382-C	1.315e-06	3	49606188	GTEx/v8	Lung	ENSG00000145020	C	4.36949e-08	0.16174	2.23899e-72	C	+	3:49606188:A:C	AMT
rs56116382-C	1.315e-06	3	49606188	GTEx/v8	Lung	ENSG00000145029	C	6.13584e-08	0.175502	3.36343e-23	C	+	3:49606188:A:C	NICN1
rs56116382-C	1.315e-06	3	49606188	GTEx/v8	Lung	ENSG00000164068	C	3.97336e-07	-0.148235	5.97653e-14	C	-	3:49606188:A:C	RNF123
rs56116382-C	1.315e-06	3	49606188	GTEx/v8	Lung	ENSG00000173531	C	4.23669e-09	0.226323	1.2937e-09	C	+	3:49606188:A:C	MST1
rs56116382-C	1.315e-06	3	49606188	GTEx/v8	Muscle_Skeletal	ENSG00000145020	C	1.98244e-08	0.124229	9.34742e-51	C	+	3:49606188:A:C	AMT
rs56116382-C	1.315e-06	3	49606188	GTEx/v8	Muscle_Skeletal	ENSG00000173531	C	4.80648e-07	0.166498	1.75682e-07	C	+	3:49606188:A:C	MST1
rs56116382-C	1.315e-06	3	49606188	GTEx/v8	Muscle_Skeletal	ENSG00000185614	C	3.24635e-10	-0.204444	1.91335e-28	C	-	3:49606188:A:C	FAM212A
rs56116382-C	1.315e-06	3	49606188	GTEx/v8	Nerve_Tibial	ENSG00000004534	C	5.00206e-14	0.231659	5.77897e-87	C	+	3:49606188:A:C	RBM6
rs56116382-C	1.315e-06	3	49606188	GTEx/v8	Nerve_Tibial	ENSG00000145020	C	2.90205e-11	0.180644	7.83293e-77	C	+	3:49606188:A:C	AMT
rs56116382-C	1.315e-06	3	49606188	GTEx/v8	Nerve_Tibial	ENSG00000145029	C	3.40713e-11	0.183336	3.42848e-28	C	+	3:49606188:A:C	NICN1
rs56116382-C	1.315e-06	3	49606188	GTEx/v8	Nerve_Tibial	ENSG00000164062	C	1.83871e-07	0.130776	1.02793e-07	C	+	3:49606188:A:C	APEH
rs56116382-C	1.315e-06	3	49606188	GTEx/v8	Nerve_Tibial	ENSG00000164068	C	2.42963e-08	-0.216774	6.26723e-28	C	-	3:49606188:A:C	RNF123
rs56116382-C	1.315e-06	3	49606188	GTEx/v8	Nerve_Tibial	ENSG00000173531	C	6.24678e-16	0.24573	1.54103e-12	C	+	3:49606188:A:C	MST1
rs56116382-C	1.315e-06	3	49606188	GTEx/v8	Pancreas	ENSG00000182179	C	1.16284e-08	0.313211	1.9056e-19	C	+	3:49606188:A:C	UBA7
rs56116382-C	1.315e-06	3	49606188	GTEx/v8	Skin_Not_Sun_Exposed_Suprapubic	ENSG00000004534	C	7.10598e-09	0.198958	6.61929e-62	C	+	3:49606188:A:C	RBM6
rs56116382-C	1.315e-06	3	49606188	GTEx/v8	Skin_Not_Sun_Exposed_Suprapubic	ENSG00000145020	C	1.40885e-07	0.18507	1.04272e-44	C	+	3:49606188:A:C	AMT
rs56116382-C	1.315e-06	3	49606188	GTEx/v8	Skin_Not_Sun_Exposed_Suprapubic	ENSG00000164062	C	1.33968e-09	0.178439	1.62678e-08	C	+	3:49606188:A:C	APEH
rs56116382-C	1.315e-06	3	49606188	GTEx/v8	Skin_Not_Sun_Exposed_Suprapubic	ENSG00000173531	C	2.52e-11	0.199159	1.37116e-13	C	+	3:49606188:A:C	MST1
rs56116382-C	1.315e-06	3	49606188	GTEx/v8	Skin_Not_Sun_Exposed_Suprapubic	ENSG00000178252	C	1.74122e-21	0.478267	1.70479e-80	C	+	3:49606188:A:C	WDR6
rs56116382-C	1.315e-06	3	49606188	GTEx/v8	Skin_Not_Sun_Exposed_Suprapubic	ENSG00000182179	C	6.54528e-08	0.172666	2.13071e-21	C	+	3:49606188:A:C	UBA7
rs56116382-C	1.315e-06	3	49606188	GTEx/v8	Skin_Sun_Exposed_Lower_leg	ENSG00000004534	C	1.10077e-13	0.23112	1.29885e-81	C	+	3:49606188:A:C	RBM6
rs56116382-C	1.315e-06	3	49606188	GTEx/v8	Skin_Sun_Exposed_Lower_leg	ENSG00000145020	C	7.70503e-08	0.154078	3.81896e-42	C	+	3:49606188:A:C	AMT
rs56116382-C	1.315e-06	3	49606188	GTEx/v8	Skin_Sun_Exposed_Lower_leg	ENSG00000164062	C	1.02888e-08	0.145698	6.97858e-09	C	+	3:49606188:A:C	APEH
rs56116382-C	1.315e-06	3	49606188	GTEx/v8	Skin_Sun_Exposed_Lower_leg	ENSG00000173531	C	2.72006e-11	0.177179	6.29643e-13	C	+	3:49606188:A:C	MST1
rs56116382-C	1.315e-06	3	49606188	GTEx/v8	Skin_Sun_Exposed_Lower_leg	ENSG00000178252	C	8.37989e-28	0.519887	1.81688e-102	C	+	3:49606188:A:C	WDR6
rs56116382-C	1.315e-06	3	49606188	GTEx/v8	Spleen	ENSG00000164062	C	2.76459e-07	0.211301	6.06092e-05	C	+	3:49606188:A:C	APEH
rs56116382-C	1.315e-06	3	49606188	GTEx/v8	Stomach	ENSG00000173531	C	1.48895e-07	0.202666	3.93529e-05	C	+	3:49606188:A:C	MST1
rs56116382-C	1.315e-06	3	49606188	GTEx/v8	Testis	ENSG00000187492	C	6.73288e-07	-0.319778	3.60667e-66	C	-	3:49606188:A:C	CDHR4
rs56116382-C	1.315e-06	3	49606188	GTEx/v8	Thyroid	ENSG00000004534	C	5.11165e-10	0.230336	1.05393e-97	C	+	3:49606188:A:C	RBM6
rs56116382-C	1.315e-06	3	49606188	GTEx/v8	Thyroid	ENSG00000145020	C	4.86477e-07	0.162026	4.60575e-100	C	+	3:49606188:A:C	AMT
rs56116382-C	1.315e-06	3	49606188	GTEx/v8	Thyroid	ENSG00000145029	C	2.6031e-09	0.217146	1.30111e-62	C	+	3:49606188:A:C	NICN1
rs56116382-C	1.315e-06	3	49606188	GTEx/v8	Thyroid	ENSG00000173531	C	1.69824e-22	0.363886	2.09399e-18	C	+	3:49606188:A:C	MST1
rs56116382-C	1.315e-06	3	49606188	GTEx/v8	Whole_Blood	ENSG00000004534	C	3.95268e-09	0.2166	3.30235e-109	C	+	3:49606188:A:C	RBM6
rs56116382-C	1.315e-06	3	49606188	GTEx/v8	Whole_Blood	ENSG00000182179	C	3.09321e-11	0.150005	2.47495e-51	C	+	3:49606188:A:C	UBA7
rs34427167-T	1.51e-08	3	49610223	eQTLcatalogue	BrainSeq_ge_brain	ENSG00000164068	C	3.97583e-11	-0.0546494	1.98792e-07	T	+	3:49610223:C:T	RNF123
rs34427167-T	1.51e-08	3	49610223	eQTLcatalogue	GEUVADIS_ge_LCL	ENSG00000164062	C	1.61358e-09	0.0475124	8.0679e-06	T	-	3:49610223:C:T	APEH
rs34427167-T	1.51e-08	3	49610223	eQTLGen	eQTLGen_cis_eQTLs	ENSG00000004534	T	2.1175e-269	35.0674	0	T	+	3:49610223:C:T	RBM6
rs34427167-T	1.51e-08	3	49610223	eQTLGen	eQTLGen_cis_eQTLs	ENSG00000008300	T	4.2387e-09	-5.8746	3.23813e-05	T	-	3:49610223:C:T	CELSR3
rs34427167-T	1.51e-08	3	49610223	eQTLGen	eQTLGen_cis_eQTLs	ENSG00000010256	T	7.7266e-08	5.3735	0.000302305	T	+	3:49610223:C:T	UQCRC1
rs34427167-T	1.51e-08	3	49610223	eQTLGen	eQTLGen_cis_eQTLs	ENSG00000068745	T	2.5684e-14	-7.6184	0	T	-	3:49610223:C:T	IP6K2
rs34427167-T	1.51e-08	3	49610223	eQTLGen	eQTLGen_cis_eQTLs	ENSG00000114270	T	2.558e-11	6.6701	0	T	+	3:49610223:C:T	COL7A1
rs34427167-T	1.51e-08	3	49610223	eQTLGen	eQTLGen_cis_eQTLs	ENSG00000114302	T	2.4414e-08	-5.5774	0.000114723	T	-	3:49610223:C:T	PRKAR2A
rs34427167-T	1.51e-08	3	49610223	eQTLGen	eQTLGen_cis_eQTLs	ENSG00000145020	T	4.4234e-64	16.9011	0	T	+	3:49610223:C:T	AMT
rs34427167-T	1.51e-08	3	49610223	eQTLGen	eQTLGen_cis_eQTLs	ENSG00000145022	T	2.9284e-07	5.1282	0.000962016	T	+	3:49610223:C:T	TCTA
rs34427167-T	1.51e-08	3	49610223	eQTLGen	eQTLGen_cis_eQTLs	ENSG00000145029	T	4.6421e-32	-11.7853	0	T	-	3:49610223:C:T	NICN1
rs34427167-T	1.51e-08	3	49610223	eQTLGen	eQTLGen_cis_eQTLs	ENSG00000164061	T	2.1639e-09	-5.9849	1.95618e-05	T	-	3:49610223:C:T	BSN
rs34427167-T	1.51e-08	3	49610223	eQTLGen	eQTLGen_cis_eQTLs	ENSG00000164062	T	1.4854e-193	29.6779	0	T	+	3:49610223:C:T	APEH
rs34427167-T	1.51e-08	3	49610223	eQTLGen	eQTLGen_cis_eQTLs	ENSG00000164077	T	1.2232e-07	5.2901	0.000401229	T	+	3:49610223:C:T	MON1A
rs34427167-T	1.51e-08	3	49610223	eQTLGen	eQTLGen_cis_eQTLs	ENSG00000173402	T	1.0546e-22	9.8067	0	T	+	3:49610223:C:T	DAG1
rs34427167-T	1.51e-08	3	49610223	eQTLGen	eQTLGen_cis_eQTLs	ENSG00000173531	T	2.2041e-09	5.982	1.95554e-05	T	+	3:49610223:C:T	MST1
rs34427167-T	1.51e-08	3	49610223	eQTLGen	eQTLGen_cis_eQTLs	ENSG00000178252	T	4.1581e-08	5.4841	0.000158529	T	+	3:49610223:C:T	WDR6
rs34427167-T	1.51e-08	3	49610223	eQTLGen	eQTLGen_cis_eQTLs	ENSG00000185614	T	1.8963e-22	9.7473	0	T	+	3:49610223:C:T	FAM212A
rs34427167-T	1.51e-08	3	49610223	eQTLGen	eQTLGen_cis_eQTLs	ENSG00000185909	T	4.1495e-36	12.5467	0	T	+	3:49610223:C:T	KLHDC8B
rs34427167-T	1.51e-08	3	49610223	eQTLGen	eQTLGen_cis_eQTLs	ENSG00000186792	T	6.3032e-20	-9.1389	0	T	-	3:49610223:C:T	HYAL3
rs34427167-T	1.51e-08	3	49610223	eQTLGen	eQTLGen_cis_eQTLs	ENSG00000198218	T	6.1294e-24	-10.0896	0	T	-	3:49610223:C:T	QRICH1
rs34427167-T	1.51e-08	3	49610223	eQTLGen	eQTLGen_cis_eQTLs	ENSG00000225697	T	2.5016e-24	10.1774	0	T	+	3:49610223:C:T	SLC26A6
rs34427167-T	1.51e-08	3	49610223	eQTLGen	eQTLGen_cis_eQTLs	ENSG00000233276	T	1.9727e-33	-12.0485	0	T	-	3:49610223:C:T	GPX1
rs34427167-T	1.51e-08	3	49610223	GTEx/v8	Adipose_Subcutaneous	ENSG00000004534	T	8.53428e-17	0.273417	1.82927e-97	T	+	3:49610223:C:T	RBM6
rs34427167-T	1.51e-08	3	49610223	GTEx/v8	Adipose_Subcutaneous	ENSG00000145020	T	1.66684e-16	0.196835	1.90528e-62	T	+	3:49610223:C:T	AMT
rs34427167-T	1.51e-08	3	49610223	GTEx/v8	Adipose_Subcutaneous	ENSG00000145029	T	7.67808e-14	0.200087	2.79528e-25	T	+	3:49610223:C:T	NICN1
rs34427167-T	1.51e-08	3	49610223	GTEx/v8	Adipose_Subcutaneous	ENSG00000164062	T	1.50784e-13	0.136532	1.51921e-10	T	+	3:49610223:C:T	APEH
rs34427167-T	1.51e-08	3	49610223	GTEx/v8	Adipose_Subcutaneous	ENSG00000164068	T	2.4727e-13	-0.210473	7.57654e-27	T	-	3:49610223:C:T	RNF123
rs34427167-T	1.51e-08	3	49610223	GTEx/v8	Adipose_Subcutaneous	ENSG00000173531	T	4.58707e-08	0.151779	8.51204e-08	T	+	3:49610223:C:T	MST1
rs34427167-T	1.51e-08	3	49610223	GTEx/v8	Adipose_Visceral_Omentum	ENSG00000004534	T	6.77256e-18	0.281286	2.04245e-67	T	+	3:49610223:C:T	RBM6
rs34427167-T	1.51e-08	3	49610223	GTEx/v8	Adipose_Visceral_Omentum	ENSG00000145020	T	3.57864e-12	0.169537	6.72678e-58	T	+	3:49610223:C:T	AMT
rs34427167-T	1.51e-08	3	49610223	GTEx/v8	Adipose_Visceral_Omentum	ENSG00000145029	T	7.22244e-11	0.191936	3.50248e-21	T	+	3:49610223:C:T	NICN1
rs34427167-T	1.51e-08	3	49610223	GTEx/v8	Adipose_Visceral_Omentum	ENSG00000164068	T	1.71586e-10	-0.185356	7.20961e-15	T	-	3:49610223:C:T	RNF123
rs34427167-T	1.51e-08	3	49610223	GTEx/v8	Artery_Aorta	ENSG00000004534	T	7.59203e-12	0.249071	9.05165e-58	T	+	3:49610223:C:T	RBM6
rs34427167-T	1.51e-08	3	49610223	GTEx/v8	Artery_Aorta	ENSG00000068745	T	2.20437e-10	-0.211327	1.31287e-07	T	-	3:49610223:C:T	IP6K2
rs34427167-T	1.51e-08	3	49610223	GTEx/v8	Artery_Aorta	ENSG00000145020	T	1.87669e-16	0.236266	8.29211e-58	T	+	3:49610223:C:T	AMT
rs34427167-T	1.51e-08	3	49610223	GTEx/v8	Artery_Aorta	ENSG00000145029	T	1.12294e-14	0.217266	5.32224e-19	T	+	3:49610223:C:T	NICN1
rs34427167-T	1.51e-08	3	49610223	GTEx/v8	Artery_Tibial	ENSG00000004534	T	1.75004e-14	0.217858	1.51621e-80	T	+	3:49610223:C:T	RBM6
rs34427167-T	1.51e-08	3	49610223	GTEx/v8	Artery_Tibial	ENSG00000068745	T	3.15016e-11	-0.170762	1.24228e-14	T	-	3:49610223:C:T	IP6K2
rs34427167-T	1.51e-08	3	49610223	GTEx/v8	Artery_Tibial	ENSG00000145020	T	5.1521e-18	0.200543	2.31462e-81	T	+	3:49610223:C:T	AMT
rs34427167-T	1.51e-08	3	49610223	GTEx/v8	Artery_Tibial	ENSG00000145029	T	3.6056e-18	0.199097	3.54662e-24	T	+	3:49610223:C:T	NICN1
rs34427167-T	1.51e-08	3	49610223	GTEx/v8	Artery_Tibial	ENSG00000164068	T	1.15408e-12	-0.181313	2.60502e-20	T	-	3:49610223:C:T	RNF123
rs34427167-T	1.51e-08	3	49610223	GTEx/v8	Artery_Tibial	ENSG00000173531	T	2.22131e-08	0.19123	7.66612e-07	T	+	3:49610223:C:T	MST1
rs34427167-T	1.51e-08	3	49610223	GTEx/v8	Artery_Tibial	ENSG00000187492	T	5.91092e-08	-0.1834	2.24065e-06	T	-	3:49610223:C:T	CDHR4
rs34427167-T	1.51e-08	3	49610223	GTEx/v8	Brain_Cerebellar_Hemisphere	ENSG00000164078	T	1.64753e-07	-0.407813	1.03632e-09	T	-	3:49610223:C:T	MST1R
rs34427167-T	1.51e-08	3	49610223	GTEx/v8	Brain_Cerebellar_Hemisphere	ENSG00000185614	T	1.35546e-08	-0.411472	7.65634e-16	T	-	3:49610223:C:T	FAM212A
rs34427167-T	1.51e-08	3	49610223	GTEx/v8	Brain_Cerebellar_Hemisphere	ENSG00000233276	T	5.10825e-07	-0.24581	0.000158843	T	-	3:49610223:C:T	GPX1
rs34427167-T	1.51e-08	3	49610223	GTEx/v8	Brain_Cerebellum	ENSG00000004534	T	4.61753e-07	0.338751	1.61235e-34	T	+	3:49610223:C:T	RBM6
rs34427167-T	1.51e-08	3	49610223	GTEx/v8	Brain_Cerebellum	ENSG00000173531	T	5.24936e-07	0.401554	2.63749e-05	T	+	3:49610223:C:T	MST1
rs34427167-T	1.51e-08	3	49610223	GTEx/v8	Brain_Cerebellum	ENSG00000185614	T	5.43485e-08	-0.411559	2.06179e-23	T	-	3:49610223:C:T	FAM212A
rs34427167-T	1.51e-08	3	49610223	GTEx/v8	Brain_Frontal_Cortex_BA9	ENSG00000233276	T	1.66801e-07	-0.260476	2.09108e-06	T	-	3:49610223:C:T	GPX1
rs34427167-T	1.51e-08	3	49610223	GTEx/v8	Brain_Nucleus_accumbens_basal_ganglia	ENSG00000004534	T	6.35486e-07	0.237106	9.35865e-22	T	+	3:49610223:C:T	RBM6
rs34427167-T	1.51e-08	3	49610223	GTEx/v8	Breast_Mammary_Tissue	ENSG00000004534	T	4.70483e-11	0.271455	9.60233e-55	T	+	3:49610223:C:T	RBM6
rs34427167-T	1.51e-08	3	49610223	GTEx/v8	Breast_Mammary_Tissue	ENSG00000145020	T	5.20732e-08	0.137755	3.78485e-39	T	+	3:49610223:C:T	AMT
rs34427167-T	1.51e-08	3	49610223	GTEx/v8	Breast_Mammary_Tissue	ENSG00000164062	T	4.09058e-07	0.106635	4.59463e-05	T	+	3:49610223:C:T	APEH
rs34427167-T	1.51e-08	3	49610223	GTEx/v8	Cells_Cultured_fibroblasts	ENSG00000004534	T	6.04204e-13	0.238691	3.73969e-66	T	+	3:49610223:C:T	RBM6
rs34427167-T	1.51e-08	3	49610223	GTEx/v8	Cells_Cultured_fibroblasts	ENSG00000068745	T	1.87802e-12	-0.196656	8.45701e-35	T	-	3:49610223:C:T	IP6K2
rs34427167-T	1.51e-08	3	49610223	GTEx/v8	Cells_Cultured_fibroblasts	ENSG00000145020	T	9.00943e-08	0.118441	6.32799e-71	T	+	3:49610223:C:T	AMT
rs34427167-T	1.51e-08	3	49610223	GTEx/v8	Cells_Cultured_fibroblasts	ENSG00000164062	T	4.60409e-16	0.166712	1.57262e-14	T	+	3:49610223:C:T	APEH
rs34427167-T	1.51e-08	3	49610223	GTEx/v8	Cells_Cultured_fibroblasts	ENSG00000164068	T	2.50989e-09	-0.199446	1.20526e-15	T	-	3:49610223:C:T	RNF123
rs34427167-T	1.51e-08	3	49610223	GTEx/v8	Cells_Cultured_fibroblasts	ENSG00000182179	T	1.31257e-07	0.0968405	3.50302e-14	T	+	3:49610223:C:T	UBA7
rs34427167-T	1.51e-08	3	49610223	GTEx/v8	Cells_Cultured_fibroblasts	ENSG00000233276	T	2.71031e-07	0.168433	1.10725e-28	T	+	3:49610223:C:T	GPX1
rs34427167-T	1.51e-08	3	49610223	GTEx/v8	Colon_Sigmoid	ENSG00000004534	T	6.25507e-09	0.25656	1.74945e-39	T	+	3:49610223:C:T	RBM6
rs34427167-T	1.51e-08	3	49610223	GTEx/v8	Colon_Sigmoid	ENSG00000164068	T	2.0879e-09	-0.173362	1.80664e-12	T	-	3:49610223:C:T	RNF123
rs34427167-T	1.51e-08	3	49610223	GTEx/v8	Colon_Transverse	ENSG00000004534	T	1.52171e-10	0.283766	2.41861e-57	T	+	3:49610223:C:T	RBM6
rs34427167-T	1.51e-08	3	49610223	GTEx/v8	Colon_Transverse	ENSG00000164068	T	7.60206e-07	-0.141656	1.18579e-11	T	-	3:49610223:C:T	RNF123
rs34427167-T	1.51e-08	3	49610223	GTEx/v8	Colon_Transverse	ENSG00000182179	T	1.01015e-13	0.265647	1.2048e-23	T	+	3:49610223:C:T	UBA7
rs34427167-T	1.51e-08	3	49610223	GTEx/v8	Esophagus_Gastroesophageal_Junction	ENSG00000004534	T	1.10858e-10	0.265876	6.48329e-51	T	+	3:49610223:C:T	RBM6
rs34427167-T	1.51e-08	3	49610223	GTEx/v8	Esophagus_Gastroesophageal_Junction	ENSG00000145020	T	1.335e-07	0.155657	6.17114e-30	T	+	3:49610223:C:T	AMT
rs34427167-T	1.51e-08	3	49610223	GTEx/v8	Esophagus_Mucosa	ENSG00000004534	T	2.10838e-19	0.262974	7.74144e-89	T	+	3:49610223:C:T	RBM6
rs34427167-T	1.51e-08	3	49610223	GTEx/v8	Esophagus_Mucosa	ENSG00000145020	T	6.59819e-12	0.152341	1.46666e-61	T	+	3:49610223:C:T	AMT
rs34427167-T	1.51e-08	3	49610223	GTEx/v8	Esophagus_Mucosa	ENSG00000145029	T	4.12712e-09	0.163752	9.29921e-10	T	+	3:49610223:C:T	NICN1
rs34427167-T	1.51e-08	3	49610223	GTEx/v8	Esophagus_Mucosa	ENSG00000164062	T	1.53812e-15	0.199908	2.81907e-17	T	+	3:49610223:C:T	APEH
rs34427167-T	1.51e-08	3	49610223	GTEx/v8	Esophagus_Mucosa	ENSG00000173402	T	7.72799e-07	0.124598	3.63685e-07	T	+	3:49610223:C:T	DAG1
rs34427167-T	1.51e-08	3	49610223	GTEx/v8	Esophagus_Mucosa	ENSG00000173531	T	1.51923e-11	0.173202	1.43888e-11	T	+	3:49610223:C:T	MST1
rs34427167-T	1.51e-08	3	49610223	GTEx/v8	Esophagus_Mucosa	ENSG00000178252	T	3.20439e-07	0.227273	4.41062e-69	T	+	3:49610223:C:T	WDR6
rs34427167-T	1.51e-08	3	49610223	GTEx/v8	Esophagus_Mucosa	ENSG00000182179	T	1.55268e-12	0.172041	1.21803e-29	T	+	3:49610223:C:T	UBA7
rs34427167-T	1.51e-08	3	49610223	GTEx/v8	Esophagus_Mucosa	ENSG00000185614	T	2.91914e-19	-0.271584	1.03287e-36	T	-	3:49610223:C:T	FAM212A
rs34427167-T	1.51e-08	3	49610223	GTEx/v8	Esophagus_Muscularis	ENSG00000004534	T	5.16541e-14	0.252058	2.23556e-74	T	+	3:49610223:C:T	RBM6
rs34427167-T	1.51e-08	3	49610223	GTEx/v8	Esophagus_Muscularis	ENSG00000068745	T	9.74358e-07	-0.142955	3.01642e-10	T	-	3:49610223:C:T	IP6K2
rs34427167-T	1.51e-08	3	49610223	GTEx/v8	Esophagus_Muscularis	ENSG00000145020	T	1.52923e-10	0.138004	5.56478e-59	T	+	3:49610223:C:T	AMT
rs34427167-T	1.51e-08	3	49610223	GTEx/v8	Esophagus_Muscularis	ENSG00000145029	T	4.04729e-09	0.144875	1.36282e-15	T	+	3:49610223:C:T	NICN1
rs34427167-T	1.51e-08	3	49610223	GTEx/v8	Esophagus_Muscularis	ENSG00000164068	T	2.75021e-08	-0.135619	4.97302e-17	T	-	3:49610223:C:T	RNF123
rs34427167-T	1.51e-08	3	49610223	GTEx/v8	Esophagus_Muscularis	ENSG00000173540	T	7.79687e-07	-0.189888	6.27914e-57	T	-	3:49610223:C:T	GMPPB
rs34427167-T	1.51e-08	3	49610223	GTEx/v8	Heart_Atrial_Appendage	ENSG00000004534	T	1.03106e-12	0.264696	4.26232e-65	T	+	3:49610223:C:T	RBM6
rs34427167-T	1.51e-08	3	49610223	GTEx/v8	Heart_Left_Ventricle	ENSG00000004534	T	2.99681e-09	0.198792	2.16197e-49	T	+	3:49610223:C:T	RBM6
rs34427167-T	1.51e-08	3	49610223	GTEx/v8	Lung	ENSG00000004534	T	1.36812e-13	0.183757	6.34992e-71	T	+	3:49610223:C:T	RBM6
rs34427167-T	1.51e-08	3	49610223	GTEx/v8	Lung	ENSG00000068745	T	3.76722e-07	-0.149089	6.93539e-15	T	-	3:49610223:C:T	IP6K2
rs34427167-T	1.51e-08	3	49610223	GTEx/v8	Lung	ENSG00000145020	T	4.03875e-15	0.200339	2.23899e-72	T	+	3:49610223:C:T	AMT
rs34427167-T	1.51e-08	3	49610223	GTEx/v8	Lung	ENSG00000145029	T	8.65687e-11	0.183512	3.36343e-23	T	+	3:49610223:C:T	NICN1
rs34427167-T	1.51e-08	3	49610223	GTEx/v8	Lung	ENSG00000164068	T	1.43402e-08	-0.145139	5.97653e-14	T	-	3:49610223:C:T	RNF123
rs34427167-T	1.51e-08	3	49610223	GTEx/v8	Muscle_Skeletal	ENSG00000004534	T	6.06186e-10	0.174366	9.65316e-50	T	+	3:49610223:C:T	RBM6
rs34427167-T	1.51e-08	3	49610223	GTEx/v8	Muscle_Skeletal	ENSG00000067560	T	1.2318e-07	-0.124067	2.138e-14	T	-	3:49610223:C:T	RHOA
rs34427167-T	1.51e-08	3	49610223	GTEx/v8	Muscle_Skeletal	ENSG00000068745	T	1.71042e-10	-0.204541	1.88332e-15	T	-	3:49610223:C:T	IP6K2
rs34427167-T	1.51e-08	3	49610223	GTEx/v8	Muscle_Skeletal	ENSG00000145020	T	1.4824e-15	0.14925	9.34742e-51	T	+	3:49610223:C:T	AMT
rs34427167-T	1.51e-08	3	49610223	GTEx/v8	Muscle_Skeletal	ENSG00000164078	T	3.46359e-09	-0.231856	1.01312e-09	T	-	3:49610223:C:T	MST1R
rs34427167-T	1.51e-08	3	49610223	GTEx/v8	Muscle_Skeletal	ENSG00000185614	T	2.21614e-29	-0.302927	1.91335e-28	T	-	3:49610223:C:T	FAM212A
rs34427167-T	1.51e-08	3	49610223	GTEx/v8	Nerve_Tibial	ENSG00000004534	T	3.44888e-17	0.224588	5.77897e-87	T	+	3:49610223:C:T	RBM6
rs34427167-T	1.51e-08	3	49610223	GTEx/v8	Nerve_Tibial	ENSG00000068745	T	1.62114e-08	-0.125427	1.13179e-12	T	-	3:49610223:C:T	IP6K2
rs34427167-T	1.51e-08	3	49610223	GTEx/v8	Nerve_Tibial	ENSG00000145020	T	2.66592e-18	0.203339	7.83293e-77	T	+	3:49610223:C:T	AMT
rs34427167-T	1.51e-08	3	49610223	GTEx/v8	Nerve_Tibial	ENSG00000145029	T	4.23629e-19	0.211549	3.42848e-28	T	+	3:49610223:C:T	NICN1
rs34427167-T	1.51e-08	3	49610223	GTEx/v8	Nerve_Tibial	ENSG00000164062	T	4.68914e-08	0.119389	1.02793e-07	T	+	3:49610223:C:T	APEH
rs34427167-T	1.51e-08	3	49610223	GTEx/v8	Nerve_Tibial	ENSG00000164068	T	5.60456e-14	-0.251519	6.26723e-28	T	-	3:49610223:C:T	RNF123
rs34427167-T	1.51e-08	3	49610223	GTEx/v8	Nerve_Tibial	ENSG00000173531	T	2.36354e-12	0.187598	1.54103e-12	T	+	3:49610223:C:T	MST1
rs34427167-T	1.51e-08	3	49610223	GTEx/v8	Nerve_Tibial	ENSG00000182179	T	1.63942e-07	0.0861886	1.79953e-13	T	+	3:49610223:C:T	UBA7
rs34427167-T	1.51e-08	3	49610223	GTEx/v8	Pancreas	ENSG00000004534	T	1.85844e-07	0.252517	4.09069e-49	T	+	3:49610223:C:T	RBM6
rs34427167-T	1.51e-08	3	49610223	GTEx/v8	Pancreas	ENSG00000182179	T	2.73305e-09	0.287761	1.9056e-19	T	+	3:49610223:C:T	UBA7
rs34427167-T	1.51e-08	3	49610223	GTEx/v8	Pituitary	ENSG00000004534	T	9.25738e-09	0.391538	1.04903e-28	T	+	3:49610223:C:T	RBM6
rs34427167-T	1.51e-08	3	49610223	GTEx/v8	Prostate	ENSG00000004534	T	8.61717e-07	0.271741	2.1592e-25	T	+	3:49610223:C:T	RBM6
rs34427167-T	1.51e-08	3	49610223	GTEx/v8	Skin_Not_Sun_Exposed_Suprapubic	ENSG00000004534	T	8.80798e-13	0.210488	6.61929e-62	T	+	3:49610223:C:T	RBM6
rs34427167-T	1.51e-08	3	49610223	GTEx/v8	Skin_Not_Sun_Exposed_Suprapubic	ENSG00000068745	T	5.00105e-07	-0.138472	2.93149e-13	T	-	3:49610223:C:T	IP6K2
rs34427167-T	1.51e-08	3	49610223	GTEx/v8	Skin_Not_Sun_Exposed_Suprapubic	ENSG00000145020	T	1.37606e-09	0.183337	1.04272e-44	T	+	3:49610223:C:T	AMT
rs34427167-T	1.51e-08	3	49610223	GTEx/v8	Skin_Not_Sun_Exposed_Suprapubic	ENSG00000164062	T	7.58681e-10	0.156578	1.62678e-08	T	+	3:49610223:C:T	APEH
rs34427167-T	1.51e-08	3	49610223	GTEx/v8	Skin_Not_Sun_Exposed_Suprapubic	ENSG00000173531	T	1.83707e-13	0.189045	1.37116e-13	T	+	3:49610223:C:T	MST1
rs34427167-T	1.51e-08	3	49610223	GTEx/v8	Skin_Not_Sun_Exposed_Suprapubic	ENSG00000173540	T	1.62792e-07	-0.185138	2.52151e-54	T	-	3:49610223:C:T	GMPPB
rs34427167-T	1.51e-08	3	49610223	GTEx/v8	Skin_Not_Sun_Exposed_Suprapubic	ENSG00000178252	T	2.23531e-07	0.233079	1.70479e-80	T	+	3:49610223:C:T	WDR6
rs34427167-T	1.51e-08	3	49610223	GTEx/v8	Skin_Not_Sun_Exposed_Suprapubic	ENSG00000182179	T	8.68436e-13	0.195278	2.13071e-21	T	+	3:49610223:C:T	UBA7
rs34427167-T	1.51e-08	3	49610223	GTEx/v8	Skin_Not_Sun_Exposed_Suprapubic	ENSG00000185614	T	6.59803e-09	-0.136233	4.55389e-18	T	-	3:49610223:C:T	FAM212A
rs34427167-T	1.51e-08	3	49610223	GTEx/v8	Skin_Not_Sun_Exposed_Suprapubic	ENSG00000185909	T	2.062e-08	-0.154468	3.57832e-12	T	-	3:49610223:C:T	KLHDC8B
rs34427167-T	1.51e-08	3	49610223	GTEx/v8	Skin_Sun_Exposed_Lower_leg	ENSG00000004534	T	9.4958e-16	0.218731	1.29885e-81	T	+	3:49610223:C:T	RBM6
rs34427167-T	1.51e-08	3	49610223	GTEx/v8	Skin_Sun_Exposed_Lower_leg	ENSG00000145020	T	6.69468e-11	0.163441	3.81896e-42	T	+	3:49610223:C:T	AMT
rs34427167-T	1.51e-08	3	49610223	GTEx/v8	Skin_Sun_Exposed_Lower_leg	ENSG00000145029	T	1.98391e-09	0.162136	2.10749e-20	T	+	3:49610223:C:T	NICN1
rs34427167-T	1.51e-08	3	49610223	GTEx/v8	Skin_Sun_Exposed_Lower_leg	ENSG00000164062	T	7.45409e-10	0.137349	6.97858e-09	T	+	3:49610223:C:T	APEH
rs34427167-T	1.51e-08	3	49610223	GTEx/v8	Skin_Sun_Exposed_Lower_leg	ENSG00000173531	T	1.72131e-14	0.178118	6.29643e-13	T	+	3:49610223:C:T	MST1
rs34427167-T	1.51e-08	3	49610223	GTEx/v8	Skin_Sun_Exposed_Lower_leg	ENSG00000178252	T	6.03883e-08	0.236022	1.81688e-102	T	+	3:49610223:C:T	WDR6
rs34427167-T	1.51e-08	3	49610223	GTEx/v8	Skin_Sun_Exposed_Lower_leg	ENSG00000182179	T	1.89076e-09	0.133369	5.04182e-21	T	+	3:49610223:C:T	UBA7
rs34427167-T	1.51e-08	3	49610223	GTEx/v8	Skin_Sun_Exposed_Lower_leg	ENSG00000185614	T	2.86331e-08	-0.117804	2.8348e-15	T	-	3:49610223:C:T	FAM212A
rs34427167-T	1.51e-08	3	49610223	GTEx/v8	Skin_Sun_Exposed_Lower_leg	ENSG00000185909	T	1.47587e-08	-0.152024	8.98072e-20	T	-	3:49610223:C:T	KLHDC8B
rs34427167-T	1.51e-08	3	49610223	GTEx/v8	Spleen	ENSG00000068745	T	2.17007e-08	-0.309373	6.49941e-07	T	-	3:49610223:C:T	IP6K2
rs34427167-T	1.51e-08	3	49610223	GTEx/v8	Stomach	ENSG00000004534	T	7.03102e-08	0.246936	7.27852e-43	T	+	3:49610223:C:T	RBM6
rs34427167-T	1.51e-08	3	49610223	GTEx/v8	Stomach	ENSG00000182179	T	2.84045e-07	0.159073	1.66972e-10	T	+	3:49610223:C:T	UBA7
rs34427167-T	1.51e-08	3	49610223	GTEx/v8	Testis	ENSG00000004534	T	3.11407e-07	0.188042	4.26099e-41	T	+	3:49610223:C:T	RBM6
rs34427167-T	1.51e-08	3	49610223	GTEx/v8	Testis	ENSG00000187492	T	1.57732e-10	-0.361051	3.60667e-66	T	-	3:49610223:C:T	CDHR4
rs34427167-T	1.51e-08	3	49610223	GTEx/v8	Thyroid	ENSG00000004534	T	1.72372e-16	0.258173	1.05393e-97	T	+	3:49610223:C:T	RBM6
rs34427167-T	1.51e-08	3	49610223	GTEx/v8	Thyroid	ENSG00000145020	T	2.84525e-12	0.190709	4.60575e-100	T	+	3:49610223:C:T	AMT
rs34427167-T	1.51e-08	3	49610223	GTEx/v8	Thyroid	ENSG00000145029	T	4.44656e-14	0.233568	1.30111e-62	T	+	3:49610223:C:T	NICN1
rs34427167-T	1.51e-08	3	49610223	GTEx/v8	Thyroid	ENSG00000164068	T	6.63726e-10	-0.185962	4.35736e-15	T	-	3:49610223:C:T	RNF123
rs34427167-T	1.51e-08	3	49610223	GTEx/v8	Thyroid	ENSG00000173531	T	9.76565e-20	0.292528	2.09399e-18	T	+	3:49610223:C:T	MST1
rs34427167-T	1.51e-08	3	49610223	GTEx/v8	Thyroid	ENSG00000173540	T	5.3756e-08	-0.10979	2.4691e-28	T	-	3:49610223:C:T	GMPPB
rs34427167-T	1.51e-08	3	49610223	GTEx/v8	Whole_Blood	ENSG00000004534	T	6.80631e-17	0.257997	3.30235e-109	T	+	3:49610223:C:T	RBM6
rs34427167-T	1.51e-08	3	49610223	GTEx/v8	Whole_Blood	ENSG00000145020	T	2.96757e-07	0.125087	4.35484e-40	T	+	3:49610223:C:T	AMT
rs34427167-T	1.51e-08	3	49610223	GTEx/v8	Whole_Blood	ENSG00000182179	T	3.89804e-17	0.160136	2.47495e-51	T	+	3:49610223:C:T	UBA7
rs11720458-C	7.011e-05	3	49610957	eQTLGen	eQTLGen_cis_eQTLs	ENSG00000004534	C	4.4443e-18	8.6669	0	C	+	3:49610957:C:T	RBM6
rs11720458-C	7.011e-05	3	49610957	eQTLGen	eQTLGen_cis_eQTLs	ENSG00000068745	C	1.0195e-20	-9.334	0	C	-	3:49610957:C:T	IP6K2
rs11720458-C	7.011e-05	3	49610957	eQTLGen	eQTLGen_cis_eQTLs	ENSG00000145020	C	3.0162e-30	-11.4284	0	C	-	3:49610957:C:T	AMT
rs11720458-C	7.011e-05	3	49610957	eQTLGen	eQTLGen_cis_eQTLs	ENSG00000145029	C	1.5601e-11	6.7423	0	C	+	3:49610957:C:T	NICN1
rs11720458-C	7.011e-05	3	49610957	eQTLGen	eQTLGen_cis_eQTLs	ENSG00000164062	C	3.1432e-155	26.5425	0	C	+	3:49610957:C:T	APEH
rs11720458-C	7.011e-05	3	49610957	eQTLGen	eQTLGen_cis_eQTLs	ENSG00000164068	C	1.1786e-08	5.7029	6.42055e-05	C	+	3:49610957:C:T	RNF123
rs11720458-C	7.011e-05	3	49610957	eQTLGen	eQTLGen_cis_eQTLs	ENSG00000164077	C	5.4489e-10	6.2056	0	C	+	3:49610957:C:T	MON1A
rs11720458-C	7.011e-05	3	49610957	eQTLGen	eQTLGen_cis_eQTLs	ENSG00000173402	C	1.785e-24	10.2103	0	C	+	3:49610957:C:T	DAG1
rs11720458-C	7.011e-05	3	49610957	eQTLGen	eQTLGen_cis_eQTLs	ENSG00000173531	C	2.5193e-09	5.9603	2.60366e-05	C	+	3:49610957:C:T	MST1
rs11720458-C	7.011e-05	3	49610957	eQTLGen	eQTLGen_cis_eQTLs	ENSG00000177352	C	4.8286e-07	5.0331	0.00157398	C	+	3:49610957:C:T	CCDC71
rs11720458-C	7.011e-05	3	49610957	eQTLGen	eQTLGen_cis_eQTLs	ENSG00000177479	C	2.776e-10	-6.3107	0	C	-	3:49610957:C:T	ARIH2
rs11720458-C	7.011e-05	3	49610957	eQTLGen	eQTLGen_cis_eQTLs	ENSG00000178252	C	1.8503e-129	24.2077	0	C	+	3:49610957:C:T	WDR6
rs11720458-C	7.011e-05	3	49610957	eQTLGen	eQTLGen_cis_eQTLs	ENSG00000178467	C	3.0812e-13	-7.2908	0	C	-	3:49610957:C:T	P4HTM
rs11720458-C	7.011e-05	3	49610957	eQTLGen	eQTLGen_cis_eQTLs	ENSG00000182179	C	5.9972e-67	17.2861	0	C	+	3:49610957:C:T	UBA7
rs11720458-C	7.011e-05	3	49610957	eQTLGen	eQTLGen_cis_eQTLs	ENSG00000185614	C	3.7805e-15	7.8622	0	C	+	3:49610957:C:T	FAM212A
rs11720458-C	7.011e-05	3	49610957	eQTLGen	eQTLGen_cis_eQTLs	ENSG00000185909	C	1.0411e-07	5.3194	0.000351693	C	+	3:49610957:C:T	KLHDC8B
rs11720458-C	7.011e-05	3	49610957	eQTLGen	eQTLGen_cis_eQTLs	ENSG00000186792	C	3.9048e-134	-24.6476	0	C	-	3:49610957:C:T	HYAL3
rs11720458-C	7.011e-05	3	49610957	eQTLGen	eQTLGen_cis_eQTLs	ENSG00000188315	C	2.2195e-11	-6.6907	0	C	-	3:49610957:C:T	C3orf62
rs11720458-C	7.011e-05	3	49610957	eQTLGen	eQTLGen_cis_eQTLs	ENSG00000213672	C	6.4111e-14	-7.4993	0	C	-	3:49610957:C:T	NCKIPSD
rs11720458-C	7.011e-05	3	49610957	eQTLGen	eQTLGen_cis_eQTLs	ENSG00000225697	C	2.2982e-16	8.2054	0	C	+	3:49610957:C:T	SLC26A6
rs11720458-C	7.011e-05	3	49610957	eQTLGen	eQTLGen_cis_eQTLs	ENSG00000233276	C	2.4999e-28	-11.0382	0	C	-	3:49610957:C:T	GPX1
rs11720458-C	7.011e-05	3	49610957	eQTLGen	eQTLGen_cis_eQTLs	ENSG00000243477	C	2.5755e-11	6.6691	0	C	+	3:49610957:C:T	NAT6
rs11720458-C	7.011e-05	3	49610957	GTEx/v8	Adipose_Subcutaneous	ENSG00000164062	T	2.45587e-10	-0.11159	1.51921e-10	C	+	3:49610957:C:T	APEH
rs11720458-C	7.011e-05	3	49610957	GTEx/v8	Adipose_Subcutaneous	ENSG00000173540	T	9.00145e-10	-0.163741	1.54065e-38	C	+	3:49610957:C:T	GMPPB
rs11720458-C	7.011e-05	3	49610957	GTEx/v8	Adipose_Subcutaneous	ENSG00000178252	T	4.46944e-11	-0.243961	2.36711e-124	C	+	3:49610957:C:T	WDR6
rs11720458-C	7.011e-05	3	49610957	GTEx/v8	Adipose_Visceral_Omentum	ENSG00000178252	T	1.19181e-08	-0.168844	1.11646e-46	C	+	3:49610957:C:T	WDR6
rs11720458-C	7.011e-05	3	49610957	GTEx/v8	Artery_Aorta	ENSG00000068745	T	2.77826e-07	0.168487	1.31287e-07	C	-	3:49610957:C:T	IP6K2
rs11720458-C	7.011e-05	3	49610957	GTEx/v8	Artery_Tibial	ENSG00000068745	T	2.51746e-08	0.131335	1.24228e-14	C	-	3:49610957:C:T	IP6K2
rs11720458-C	7.011e-05	3	49610957	GTEx/v8	Artery_Tibial	ENSG00000173421	T	4.41209e-08	0.287273	1.27126e-36	C	-	3:49610957:C:T	CCDC36
rs11720458-C	7.011e-05	3	49610957	GTEx/v8	Artery_Tibial	ENSG00000173531	T	2.08881e-08	-0.174478	7.66612e-07	C	+	3:49610957:C:T	MST1
rs11720458-C	7.011e-05	3	49610957	GTEx/v8	Artery_Tibial	ENSG00000173540	T	3.88616e-07	-0.137418	6.26551e-57	C	+	3:49610957:C:T	GMPPB
rs11720458-C	7.011e-05	3	49610957	GTEx/v8	Artery_Tibial	ENSG00000186792	T	6.97189e-08	0.217917	9.64681e-41	C	-	3:49610957:C:T	HYAL3
rs11720458-C	7.011e-05	3	49610957	GTEx/v8	Brain_Hippocampus	ENSG00000173531	T	6.67813e-07	-0.277814	0.000201734	C	+	3:49610957:C:T	MST1
rs11720458-C	7.011e-05	3	49610957	GTEx/v8	Breast_Mammary_Tissue	ENSG00000164062	T	6.27806e-07	-0.0987214	4.59463e-05	C	+	3:49610957:C:T	APEH
rs11720458-C	7.011e-05	3	49610957	GTEx/v8	Cells_Cultured_fibroblasts	ENSG00000068745	T	7.26145e-12	0.176862	8.45701e-35	C	-	3:49610957:C:T	IP6K2
rs11720458-C	7.011e-05	3	49610957	GTEx/v8	Cells_Cultured_fibroblasts	ENSG00000164062	T	7.74273e-12	-0.131125	1.57262e-14	C	+	3:49610957:C:T	APEH
rs11720458-C	7.011e-05	3	49610957	GTEx/v8	Cells_Cultured_fibroblasts	ENSG00000173402	T	2.34142e-11	-0.111365	5.36154e-08	C	+	3:49610957:C:T	DAG1
rs11720458-C	7.011e-05	3	49610957	GTEx/v8	Cells_Cultured_fibroblasts	ENSG00000173531	T	8.20791e-07	-0.0667272	1.17303e-06	C	+	3:49610957:C:T	MST1
rs11720458-C	7.011e-05	3	49610957	GTEx/v8	Cells_Cultured_fibroblasts	ENSG00000178252	T	5.11102e-10	-0.261182	3.13406e-102	C	+	3:49610957:C:T	WDR6
rs11720458-C	7.011e-05	3	49610957	GTEx/v8	Cells_Cultured_fibroblasts	ENSG00000213672	T	6.48164e-08	0.211441	1.46607e-68	C	-	3:49610957:C:T	NCKIPSD
rs11720458-C	7.011e-05	3	49610957	GTEx/v8	Cells_Cultured_fibroblasts	ENSG00000233276	T	1.06356e-18	-0.258836	1.10725e-28	C	+	3:49610957:C:T	GPX1
rs11720458-C	7.011e-05	3	49610957	GTEx/v8	Colon_Transverse	ENSG00000186792	T	2.0396e-07	0.252608	2.73522e-26	C	-	3:49610957:C:T	HYAL3
rs11720458-C	7.011e-05	3	49610957	GTEx/v8	Esophagus_Mucosa	ENSG00000164062	T	1.8108e-07	-0.122673	2.81907e-17	C	+	3:49610957:C:T	APEH
rs11720458-C	7.011e-05	3	49610957	GTEx/v8	Esophagus_Mucosa	ENSG00000173402	T	9.47242e-08	-0.123266	3.63685e-07	C	+	3:49610957:C:T	DAG1
rs11720458-C	7.011e-05	3	49610957	GTEx/v8	Esophagus_Mucosa	ENSG00000178252	T	3.25744e-14	-0.304285	4.41062e-69	C	+	3:49610957:C:T	WDR6
rs11720458-C	7.011e-05	3	49610957	GTEx/v8	Esophagus_Mucosa	ENSG00000186792	T	3.76758e-08	0.235569	3.28247e-44	C	-	3:49610957:C:T	HYAL3
rs11720458-C	7.011e-05	3	49610957	GTEx/v8	Esophagus_Mucosa	ENSG00000233276	T	4.04386e-09	-0.19204	2.25375e-10	C	+	3:49610957:C:T	GPX1
rs11720458-C	7.011e-05	3	49610957	GTEx/v8	Lung	ENSG00000068745	T	1.6119e-08	0.156438	6.93539e-15	C	-	3:49610957:C:T	IP6K2
rs11720458-C	7.011e-05	3	49610957	GTEx/v8	Muscle_Skeletal	ENSG00000068745	T	1.85775e-11	0.203932	1.88332e-15	C	-	3:49610957:C:T	IP6K2
rs11720458-C	7.011e-05	3	49610957	GTEx/v8	Muscle_Skeletal	ENSG00000173531	T	4.02814e-07	-0.136191	1.75682e-07	C	+	3:49610957:C:T	MST1
rs11720458-C	7.011e-05	3	49610957	GTEx/v8	Muscle_Skeletal	ENSG00000185614	T	9.48879e-11	0.170956	1.91335e-28	C	-	3:49610957:C:T	FAM212A
rs11720458-C	7.011e-05	3	49610957	GTEx/v8	Nerve_Tibial	ENSG00000068745	T	3.51695e-07	0.106282	1.13179e-12	C	-	3:49610957:C:T	IP6K2
rs11720458-C	7.011e-05	3	49610957	GTEx/v8	Nerve_Tibial	ENSG00000173531	T	5.64671e-10	-0.156277	1.54103e-12	C	+	3:49610957:C:T	MST1
rs11720458-C	7.011e-05	3	49610957	GTEx/v8	Nerve_Tibial	ENSG00000178252	T	2.29465e-08	-0.153111	1.23935e-87	C	+	3:49610957:C:T	WDR6
rs11720458-C	7.011e-05	3	49610957	GTEx/v8	Skin_Not_Sun_Exposed_Suprapubic	ENSG00000068745	T	1.56241e-08	0.141665	2.93149e-13	C	-	3:49610957:C:T	IP6K2
rs11720458-C	7.011e-05	3	49610957	GTEx/v8	Skin_Not_Sun_Exposed_Suprapubic	ENSG00000173531	T	2.17604e-08	-0.132891	1.37116e-13	C	+	3:49610957:C:T	MST1
rs11720458-C	7.011e-05	3	49610957	GTEx/v8	Skin_Not_Sun_Exposed_Suprapubic	ENSG00000178252	T	9.20096e-08	-0.219244	1.70479e-80	C	+	3:49610957:C:T	WDR6
rs11720458-C	7.011e-05	3	49610957	GTEx/v8	Skin_Not_Sun_Exposed_Suprapubic	ENSG00000233276	T	8.45587e-09	-0.11637	2.83695e-09	C	+	3:49610957:C:T	GPX1
rs11720458-C	7.011e-05	3	49610957	GTEx/v8	Skin_Sun_Exposed_Lower_leg	ENSG00000173531	T	1.7575e-11	-0.142404	6.29643e-13	C	+	3:49610957:C:T	MST1
rs11720458-C	7.011e-05	3	49610957	GTEx/v8	Skin_Sun_Exposed_Lower_leg	ENSG00000173540	T	3.29951e-10	-0.185397	3.6504e-63	C	+	3:49610957:C:T	GMPPB
rs11720458-C	7.011e-05	3	49610957	GTEx/v8	Skin_Sun_Exposed_Lower_leg	ENSG00000178252	T	5.8318e-13	-0.28146	1.81688e-102	C	+	3:49610957:C:T	WDR6
rs11720458-C	7.011e-05	3	49610957	GTEx/v8	Skin_Sun_Exposed_Lower_leg	ENSG00000187492	T	8.84867e-08	-0.189096	7.30153e-12	C	+	3:49610957:C:T	CDHR4
rs11720458-C	7.011e-05	3	49610957	GTEx/v8	Skin_Sun_Exposed_Lower_leg	ENSG00000233276	T	4.10185e-10	-0.118062	4.0993e-12	C	+	3:49610957:C:T	GPX1
rs11720458-C	7.011e-05	3	49610957	GTEx/v8	Stomach	ENSG00000178252	T	5.47962e-07	-0.207881	9.21467e-23	C	+	3:49610957:C:T	WDR6
rs11720458-C	7.011e-05	3	49610957	GTEx/v8	Testis	ENSG00000187492	T	5.10676e-20	0.456035	3.60667e-66	C	-	3:49610957:C:T	CDHR4
rs11720458-C	7.011e-05	3	49610957	GTEx/v8	Thyroid	ENSG00000173531	T	1.28987e-13	-0.218459	2.09399e-18	C	+	3:49610957:C:T	MST1
rs11720458-C	7.011e-05	3	49610957	GTEx/v8	Whole_Blood	ENSG00000178252	T	4.09589e-07	-0.115506	4.18785e-66	C	+	3:49610957:C:T	WDR6
rs11720458-C	7.011e-05	3	49610957	GTEx/v8	Whole_Blood	ENSG00000186792	T	2.07296e-08	0.147428	5.98031e-46	C	-	3:49610957:C:T	HYAL3
rs11713474-G	1.514e-08	3	49611457	eQTLcatalogue	BrainSeq_ge_brain	ENSG00000164068	A	5.04751e-10	-0.0498414	2.52375e-06	G	+	3:49611457:A:G	RNF123
rs11713474-G	1.514e-08	3	49611457	eQTLcatalogue	GEUVADIS_ge_LCL	ENSG00000164062	A	2.20163e-09	0.0467944	1.10082e-05	G	-	3:49611457:A:G	APEH
rs11713474-G	1.514e-08	3	49611457	eQTLGen	eQTLGen_cis_eQTLs	ENSG00000004534	G	1.6299e-268	35.0093	0	G	+	3:49611457:A:G	RBM6
rs11713474-G	1.514e-08	3	49611457	eQTLGen	eQTLGen_cis_eQTLs	ENSG00000008300	G	5.1826e-09	-5.8412	3.23248e-05	G	-	3:49611457:A:G	CELSR3
rs11713474-G	1.514e-08	3	49611457	eQTLGen	eQTLGen_cis_eQTLs	ENSG00000010256	G	9.9409e-08	5.328	0.000345543	G	+	3:49611457:A:G	UQCRC1
rs11713474-G	1.514e-08	3	49611457	eQTLGen	eQTLGen_cis_eQTLs	ENSG00000068745	G	1.7146e-14	-7.6703	0	G	-	3:49611457:A:G	IP6K2
rs11713474-G	1.514e-08	3	49611457	eQTLGen	eQTLGen_cis_eQTLs	ENSG00000114270	G	2.4322e-11	6.6776	0	G	+	3:49611457:A:G	COL7A1
rs11713474-G	1.514e-08	3	49611457	eQTLGen	eQTLGen_cis_eQTLs	ENSG00000114302	G	2.7603e-08	-5.5559	0.000120934	G	-	3:49611457:A:G	PRKAR2A
rs11713474-G	1.514e-08	3	49611457	eQTLGen	eQTLGen_cis_eQTLs	ENSG00000145020	G	1.5745e-64	16.9618	0	G	+	3:49611457:A:G	AMT
rs11713474-G	1.514e-08	3	49611457	eQTLGen	eQTLGen_cis_eQTLs	ENSG00000145022	G	2.6781e-07	5.1449	0.00088864	G	+	3:49611457:A:G	TCTA
rs11713474-G	1.514e-08	3	49611457	eQTLGen	eQTLGen_cis_eQTLs	ENSG00000145029	G	2.6735e-32	-11.8317	0	G	-	3:49611457:A:G	NICN1
rs11713474-G	1.514e-08	3	49611457	eQTLGen	eQTLGen_cis_eQTLs	ENSG00000164061	G	2.0374e-09	-5.9946	1.9572e-05	G	-	3:49611457:A:G	BSN
rs11713474-G	1.514e-08	3	49611457	eQTLGen	eQTLGen_cis_eQTLs	ENSG00000164062	G	2.3442e-192	29.5849	0	G	+	3:49611457:A:G	APEH
rs11713474-G	1.514e-08	3	49611457	eQTLGen	eQTLGen_cis_eQTLs	ENSG00000164077	G	1.1721e-07	5.2979	0.000395133	G	+	3:49611457:A:G	MON1A
rs11713474-G	1.514e-08	3	49611457	eQTLGen	eQTLGen_cis_eQTLs	ENSG00000173402	G	6.9921e-23	9.848	0	G	+	3:49611457:A:G	DAG1
rs11713474-G	1.514e-08	3	49611457	eQTLGen	eQTLGen_cis_eQTLs	ENSG00000173531	G	2.6946e-09	5.9493	2.60196e-05	G	+	3:49611457:A:G	MST1
rs11713474-G	1.514e-08	3	49611457	eQTLGen	eQTLGen_cis_eQTLs	ENSG00000178252	G	4.7721e-08	5.4597	0.000189934	G	+	3:49611457:A:G	WDR6
rs11713474-G	1.514e-08	3	49611457	eQTLGen	eQTLGen_cis_eQTLs	ENSG00000185614	G	1.3347e-22	9.7829	0	G	+	3:49611457:A:G	FAM212A
rs11713474-G	1.514e-08	3	49611457	eQTLGen	eQTLGen_cis_eQTLs	ENSG00000185909	G	4.0768e-36	12.5481	0	G	+	3:49611457:A:G	KLHDC8B
rs11713474-G	1.514e-08	3	49611457	eQTLGen	eQTLGen_cis_eQTLs	ENSG00000186792	G	4.0924e-20	-9.1855	0	G	-	3:49611457:A:G	HYAL3
rs11713474-G	1.514e-08	3	49611457	eQTLGen	eQTLGen_cis_eQTLs	ENSG00000198218	G	4.1761e-24	-10.1274	0	G	-	3:49611457:A:G	QRICH1
rs11713474-G	1.514e-08	3	49611457	eQTLGen	eQTLGen_cis_eQTLs	ENSG00000225697	G	2.3861e-24	10.1821	0	G	+	3:49611457:A:G	SLC26A6
rs11713474-G	1.514e-08	3	49611457	eQTLGen	eQTLGen_cis_eQTLs	ENSG00000233276	G	1.8387e-33	-12.0543	0	G	-	3:49611457:A:G	GPX1
rs11713474-G	1.514e-08	3	49611457	GTEx/v8	Adipose_Subcutaneous	ENSG00000004534	G	1.98195e-16	0.266374	1.82927e-97	G	+	3:49611457:A:G	RBM6
rs11713474-G	1.514e-08	3	49611457	GTEx/v8	Adipose_Subcutaneous	ENSG00000145020	G	1.23263e-16	0.194744	1.90528e-62	G	+	3:49611457:A:G	AMT
rs11713474-G	1.514e-08	3	49611457	GTEx/v8	Adipose_Subcutaneous	ENSG00000145029	G	3.16005e-14	0.200044	2.79528e-25	G	+	3:49611457:A:G	NICN1
rs11713474-G	1.514e-08	3	49611457	GTEx/v8	Adipose_Subcutaneous	ENSG00000164062	G	4.01428e-14	0.13753	1.51921e-10	G	+	3:49611457:A:G	APEH
rs11713474-G	1.514e-08	3	49611457	GTEx/v8	Adipose_Subcutaneous	ENSG00000164068	G	1.91095e-13	-0.208317	7.57654e-27	G	-	3:49611457:A:G	RNF123
rs11713474-G	1.514e-08	3	49611457	GTEx/v8	Adipose_Subcutaneous	ENSG00000173531	G	2.40236e-08	0.15257	8.51204e-08	G	+	3:49611457:A:G	MST1
rs11713474-G	1.514e-08	3	49611457	GTEx/v8	Adipose_Visceral_Omentum	ENSG00000004534	G	1.08629e-18	0.283548	2.04245e-67	G	+	3:49611457:A:G	RBM6
rs11713474-G	1.514e-08	3	49611457	GTEx/v8	Adipose_Visceral_Omentum	ENSG00000145020	G	6.79607e-12	0.165194	6.72678e-58	G	+	3:49611457:A:G	AMT
rs11713474-G	1.514e-08	3	49611457	GTEx/v8	Adipose_Visceral_Omentum	ENSG00000145029	G	6.20922e-10	0.180203	3.50248e-21	G	+	3:49611457:A:G	NICN1
rs11713474-G	1.514e-08	3	49611457	GTEx/v8	Adipose_Visceral_Omentum	ENSG00000164062	G	9.87675e-07	0.0963756	0.000275599	G	+	3:49611457:A:G	APEH
rs11713474-G	1.514e-08	3	49611457	GTEx/v8	Adipose_Visceral_Omentum	ENSG00000164068	G	2.00513e-10	-0.182211	7.20961e-15	G	-	3:49611457:A:G	RNF123
rs11713474-G	1.514e-08	3	49611457	GTEx/v8	Artery_Aorta	ENSG00000004534	G	9.53318e-12	0.248652	9.05165e-58	G	+	3:49611457:A:G	RBM6
rs11713474-G	1.514e-08	3	49611457	GTEx/v8	Artery_Aorta	ENSG00000068745	G	1.22784e-10	-0.214708	1.31287e-07	G	-	3:49611457:A:G	IP6K2
rs11713474-G	1.514e-08	3	49611457	GTEx/v8	Artery_Aorta	ENSG00000145020	G	1.64623e-16	0.237323	8.29211e-58	G	+	3:49611457:A:G	AMT
rs11713474-G	1.514e-08	3	49611457	GTEx/v8	Artery_Aorta	ENSG00000145029	G	1.59519e-14	0.216716	5.32224e-19	G	+	3:49611457:A:G	NICN1
rs11713474-G	1.514e-08	3	49611457	GTEx/v8	Artery_Coronary	ENSG00000145020	G	5.47727e-07	0.179937	3.27365e-23	G	+	3:49611457:A:G	AMT
rs11713474-G	1.514e-08	3	49611457	GTEx/v8	Artery_Tibial	ENSG00000004534	G	7.76889e-14	0.210048	1.51621e-80	G	+	3:49611457:A:G	RBM6
rs11713474-G	1.514e-08	3	49611457	GTEx/v8	Artery_Tibial	ENSG00000068745	G	5.43984e-11	-0.166696	1.24228e-14	G	-	3:49611457:A:G	IP6K2
rs11713474-G	1.514e-08	3	49611457	GTEx/v8	Artery_Tibial	ENSG00000145020	G	2.03572e-18	0.200322	2.31462e-81	G	+	3:49611457:A:G	AMT
rs11713474-G	1.514e-08	3	49611457	GTEx/v8	Artery_Tibial	ENSG00000145029	G	1.26633e-18	0.199133	3.54662e-24	G	+	3:49611457:A:G	NICN1
rs11713474-G	1.514e-08	3	49611457	GTEx/v8	Artery_Tibial	ENSG00000164068	G	6.44592e-13	-0.181005	2.60502e-20	G	-	3:49611457:A:G	RNF123
rs11713474-G	1.514e-08	3	49611457	GTEx/v8	Artery_Tibial	ENSG00000173531	G	2.70696e-08	0.187759	7.66612e-07	G	+	3:49611457:A:G	MST1
rs11713474-G	1.514e-08	3	49611457	GTEx/v8	Artery_Tibial	ENSG00000187492	G	8.02781e-08	-0.179366	2.24065e-06	G	-	3:49611457:A:G	CDHR4
rs11713474-G	1.514e-08	3	49611457	GTEx/v8	Brain_Cerebellar_Hemisphere	ENSG00000164078	G	2.10848e-07	-0.396396	1.03632e-09	G	-	3:49611457:A:G	MST1R
rs11713474-G	1.514e-08	3	49611457	GTEx/v8	Brain_Cerebellar_Hemisphere	ENSG00000185614	G	1.47175e-08	-0.402247	7.65634e-16	G	-	3:49611457:A:G	FAM212A
rs11713474-G	1.514e-08	3	49611457	GTEx/v8	Brain_Cerebellum	ENSG00000004534	G	6.63899e-07	0.336536	1.61235e-34	G	+	3:49611457:A:G	RBM6
rs11713474-G	1.514e-08	3	49611457	GTEx/v8	Brain_Frontal_Cortex_BA9	ENSG00000233276	G	3.27753e-07	-0.248334	2.09108e-06	G	-	3:49611457:A:G	GPX1
rs11713474-G	1.514e-08	3	49611457	GTEx/v8	Brain_Nucleus_accumbens_basal_ganglia	ENSG00000004534	G	2.59458e-07	0.238822	9.35865e-22	G	+	3:49611457:A:G	RBM6
rs11713474-G	1.514e-08	3	49611457	GTEx/v8	Breast_Mammary_Tissue	ENSG00000004534	G	1.165e-11	0.27897	9.60233e-55	G	+	3:49611457:A:G	RBM6
rs11713474-G	1.514e-08	3	49611457	GTEx/v8	Breast_Mammary_Tissue	ENSG00000145020	G	7.47544e-08	0.136019	3.78485e-39	G	+	3:49611457:A:G	AMT
rs11713474-G	1.514e-08	3	49611457	GTEx/v8	Breast_Mammary_Tissue	ENSG00000164062	G	2.21301e-07	0.108839	4.59463e-05	G	+	3:49611457:A:G	APEH
rs11713474-G	1.514e-08	3	49611457	GTEx/v8	Cells_Cultured_fibroblasts	ENSG00000004534	G	9.38598e-13	0.234598	3.73969e-66	G	+	3:49611457:A:G	RBM6
rs11713474-G	1.514e-08	3	49611457	GTEx/v8	Cells_Cultured_fibroblasts	ENSG00000068745	G	3.23545e-12	-0.192831	8.45701e-35	G	-	3:49611457:A:G	IP6K2
rs11713474-G	1.514e-08	3	49611457	GTEx/v8	Cells_Cultured_fibroblasts	ENSG00000145020	G	5.02494e-08	0.119552	6.32799e-71	G	+	3:49611457:A:G	AMT
rs11713474-G	1.514e-08	3	49611457	GTEx/v8	Cells_Cultured_fibroblasts	ENSG00000164062	G	3.32209e-16	0.165893	1.57262e-14	G	+	3:49611457:A:G	APEH
rs11713474-G	1.514e-08	3	49611457	GTEx/v8	Cells_Cultured_fibroblasts	ENSG00000164068	G	7.94101e-10	-0.203449	1.20526e-15	G	-	3:49611457:A:G	RNF123
rs11713474-G	1.514e-08	3	49611457	GTEx/v8	Cells_Cultured_fibroblasts	ENSG00000182179	G	4.39958e-07	0.0919495	3.50302e-14	G	+	3:49611457:A:G	UBA7
rs11713474-G	1.514e-08	3	49611457	GTEx/v8	Colon_Sigmoid	ENSG00000004534	G	6.90461e-10	0.271558	1.74945e-39	G	+	3:49611457:A:G	RBM6
rs11713474-G	1.514e-08	3	49611457	GTEx/v8	Colon_Sigmoid	ENSG00000164068	G	4.25837e-10	-0.180346	1.80664e-12	G	-	3:49611457:A:G	RNF123
rs11713474-G	1.514e-08	3	49611457	GTEx/v8	Colon_Transverse	ENSG00000004534	G	1.21372e-10	0.285573	2.41861e-57	G	+	3:49611457:A:G	RBM6
rs11713474-G	1.514e-08	3	49611457	GTEx/v8	Colon_Transverse	ENSG00000164068	G	5.1452e-07	-0.143923	1.18579e-11	G	-	3:49611457:A:G	RNF123
rs11713474-G	1.514e-08	3	49611457	GTEx/v8	Colon_Transverse	ENSG00000182179	G	4.45476e-14	0.269493	1.2048e-23	G	+	3:49611457:A:G	UBA7
rs11713474-G	1.514e-08	3	49611457	GTEx/v8	Esophagus_Gastroesophageal_Junction	ENSG00000004534	G	4.22336e-11	0.268666	6.48329e-51	G	+	3:49611457:A:G	RBM6
rs11713474-G	1.514e-08	3	49611457	GTEx/v8	Esophagus_Gastroesophageal_Junction	ENSG00000145020	G	8.29903e-08	0.156497	6.17114e-30	G	+	3:49611457:A:G	AMT
rs11713474-G	1.514e-08	3	49611457	GTEx/v8	Esophagus_Gastroesophageal_Junction	ENSG00000145029	G	6.13508e-07	0.177405	6.57192e-11	G	+	3:49611457:A:G	NICN1
rs11713474-G	1.514e-08	3	49611457	GTEx/v8	Esophagus_Mucosa	ENSG00000004534	G	1.64217e-19	0.263305	7.74144e-89	G	+	3:49611457:A:G	RBM6
rs11713474-G	1.514e-08	3	49611457	GTEx/v8	Esophagus_Mucosa	ENSG00000145020	G	1.5021e-12	0.156464	1.46666e-61	G	+	3:49611457:A:G	AMT
rs11713474-G	1.514e-08	3	49611457	GTEx/v8	Esophagus_Mucosa	ENSG00000145029	G	3.02379e-09	0.164876	9.29921e-10	G	+	3:49611457:A:G	NICN1
rs11713474-G	1.514e-08	3	49611457	GTEx/v8	Esophagus_Mucosa	ENSG00000164062	G	5.45358e-16	0.202554	2.81907e-17	G	+	3:49611457:A:G	APEH
rs11713474-G	1.514e-08	3	49611457	GTEx/v8	Esophagus_Mucosa	ENSG00000173402	G	8.96836e-07	0.123699	3.63685e-07	G	+	3:49611457:A:G	DAG1
rs11713474-G	1.514e-08	3	49611457	GTEx/v8	Esophagus_Mucosa	ENSG00000173531	G	5.36125e-11	0.168427	1.43888e-11	G	+	3:49611457:A:G	MST1
rs11713474-G	1.514e-08	3	49611457	GTEx/v8	Esophagus_Mucosa	ENSG00000178252	G	5.15129e-07	0.223037	4.41062e-69	G	+	3:49611457:A:G	WDR6
rs11713474-G	1.514e-08	3	49611457	GTEx/v8	Esophagus_Mucosa	ENSG00000182179	G	1.58732e-11	0.164195	1.21803e-29	G	+	3:49611457:A:G	UBA7
rs11713474-G	1.514e-08	3	49611457	GTEx/v8	Esophagus_Mucosa	ENSG00000185614	G	2.34841e-18	-0.264768	1.03287e-36	G	-	3:49611457:A:G	FAM212A
rs11713474-G	1.514e-08	3	49611457	GTEx/v8	Esophagus_Muscularis	ENSG00000004534	G	1.30212e-13	0.24946	2.23556e-74	G	+	3:49611457:A:G	RBM6
rs11713474-G	1.514e-08	3	49611457	GTEx/v8	Esophagus_Muscularis	ENSG00000145020	G	5.32265e-11	0.141936	5.56478e-59	G	+	3:49611457:A:G	AMT
rs11713474-G	1.514e-08	3	49611457	GTEx/v8	Esophagus_Muscularis	ENSG00000145029	G	6.29867e-09	0.14383	1.36282e-15	G	+	3:49611457:A:G	NICN1
rs11713474-G	1.514e-08	3	49611457	GTEx/v8	Esophagus_Muscularis	ENSG00000164068	G	2.20084e-09	-0.146262	4.97302e-17	G	-	3:49611457:A:G	RNF123
rs11713474-G	1.514e-08	3	49611457	GTEx/v8	Esophagus_Muscularis	ENSG00000173540	G	3.70586e-07	-0.196155	6.27914e-57	G	-	3:49611457:A:G	GMPPB
rs11713474-G	1.514e-08	3	49611457	GTEx/v8	Heart_Atrial_Appendage	ENSG00000004534	G	5.62843e-13	0.265744	4.26232e-65	G	+	3:49611457:A:G	RBM6
rs11713474-G	1.514e-08	3	49611457	GTEx/v8	Heart_Left_Ventricle	ENSG00000004534	G	7.27744e-10	0.205297	2.16197e-49	G	+	3:49611457:A:G	RBM6
rs11713474-G	1.514e-08	3	49611457	GTEx/v8	Lung	ENSG00000004534	G	8.95998e-13	0.176585	6.34992e-71	G	+	3:49611457:A:G	RBM6
rs11713474-G	1.514e-08	3	49611457	GTEx/v8	Lung	ENSG00000068745	G	9.72632e-07	-0.142861	6.93539e-15	G	-	3:49611457:A:G	IP6K2
rs11713474-G	1.514e-08	3	49611457	GTEx/v8	Lung	ENSG00000145020	G	2.57199e-16	0.2069	2.23899e-72	G	+	3:49611457:A:G	AMT
rs11713474-G	1.514e-08	3	49611457	GTEx/v8	Lung	ENSG00000145029	G	1.86662e-11	0.188314	3.36343e-23	G	+	3:49611457:A:G	NICN1
rs11713474-G	1.514e-08	3	49611457	GTEx/v8	Lung	ENSG00000164068	G	2.63723e-09	-0.151063	5.97653e-14	G	-	3:49611457:A:G	RNF123
rs11713474-G	1.514e-08	3	49611457	GTEx/v8	Muscle_Skeletal	ENSG00000004534	G	2.41036e-10	0.175992	9.65316e-50	G	+	3:49611457:A:G	RBM6
rs11713474-G	1.514e-08	3	49611457	GTEx/v8	Muscle_Skeletal	ENSG00000067560	G	6.12326e-07	-0.115627	2.138e-14	G	-	3:49611457:A:G	RHOA
rs11713474-G	1.514e-08	3	49611457	GTEx/v8	Muscle_Skeletal	ENSG00000068745	G	1.81419e-10	-0.201626	1.88332e-15	G	-	3:49611457:A:G	IP6K2
rs11713474-G	1.514e-08	3	49611457	GTEx/v8	Muscle_Skeletal	ENSG00000145020	G	8.0843e-16	0.148632	9.34742e-51	G	+	3:49611457:A:G	AMT
rs11713474-G	1.514e-08	3	49611457	GTEx/v8	Muscle_Skeletal	ENSG00000164078	G	6.60699e-09	-0.224816	1.01312e-09	G	-	3:49611457:A:G	MST1R
rs11713474-G	1.514e-08	3	49611457	GTEx/v8	Muscle_Skeletal	ENSG00000185614	G	6.46282e-30	-0.301611	1.91335e-28	G	-	3:49611457:A:G	FAM212A
rs11713474-G	1.514e-08	3	49611457	GTEx/v8	Nerve_Tibial	ENSG00000004534	G	5.69155e-18	0.227935	5.77897e-87	G	+	3:49611457:A:G	RBM6
rs11713474-G	1.514e-08	3	49611457	GTEx/v8	Nerve_Tibial	ENSG00000068745	G	7.19541e-08	-0.11887	1.13179e-12	G	-	3:49611457:A:G	IP6K2
rs11713474-G	1.514e-08	3	49611457	GTEx/v8	Nerve_Tibial	ENSG00000145020	G	2.87571e-19	0.207039	7.83293e-77	G	+	3:49611457:A:G	AMT
rs11713474-G	1.514e-08	3	49611457	GTEx/v8	Nerve_Tibial	ENSG00000145029	G	3.1948e-20	0.215956	3.42848e-28	G	+	3:49611457:A:G	NICN1
rs11713474-G	1.514e-08	3	49611457	GTEx/v8	Nerve_Tibial	ENSG00000164062	G	1.0155e-08	0.124027	1.02793e-07	G	+	3:49611457:A:G	APEH
rs11713474-G	1.514e-08	3	49611457	GTEx/v8	Nerve_Tibial	ENSG00000164068	G	2.29287e-14	-0.253195	6.26723e-28	G	-	3:49611457:A:G	RNF123
rs11713474-G	1.514e-08	3	49611457	GTEx/v8	Nerve_Tibial	ENSG00000173531	G	1.00383e-11	0.180976	1.54103e-12	G	+	3:49611457:A:G	MST1
rs11713474-G	1.514e-08	3	49611457	GTEx/v8	Nerve_Tibial	ENSG00000182179	G	5.10104e-07	0.0821302	1.79953e-13	G	+	3:49611457:A:G	UBA7
rs11713474-G	1.514e-08	3	49611457	GTEx/v8	Pancreas	ENSG00000004534	G	2.17617e-07	0.25145	4.09069e-49	G	+	3:49611457:A:G	RBM6
rs11713474-G	1.514e-08	3	49611457	GTEx/v8	Pancreas	ENSG00000182179	G	4.4167e-09	0.284509	1.9056e-19	G	+	3:49611457:A:G	UBA7
rs11713474-G	1.514e-08	3	49611457	GTEx/v8	Pituitary	ENSG00000004534	G	2.84025e-09	0.39511	1.04903e-28	G	+	3:49611457:A:G	RBM6
rs11713474-G	1.514e-08	3	49611457	GTEx/v8	Skin_Not_Sun_Exposed_Suprapubic	ENSG00000004534	G	1.31232e-12	0.207165	6.61929e-62	G	+	3:49611457:A:G	RBM6
rs11713474-G	1.514e-08	3	49611457	GTEx/v8	Skin_Not_Sun_Exposed_Suprapubic	ENSG00000145020	G	1.3196e-09	0.181957	1.04272e-44	G	+	3:49611457:A:G	AMT
rs11713474-G	1.514e-08	3	49611457	GTEx/v8	Skin_Not_Sun_Exposed_Suprapubic	ENSG00000164062	G	4.79395e-11	0.165433	1.62678e-08	G	+	3:49611457:A:G	APEH
rs11713474-G	1.514e-08	3	49611457	GTEx/v8	Skin_Not_Sun_Exposed_Suprapubic	ENSG00000173531	G	3.88343e-13	0.18501	1.37116e-13	G	+	3:49611457:A:G	MST1
rs11713474-G	1.514e-08	3	49611457	GTEx/v8	Skin_Not_Sun_Exposed_Suprapubic	ENSG00000173540	G	2.84855e-07	-0.180002	2.52151e-54	G	-	3:49611457:A:G	GMPPB
rs11713474-G	1.514e-08	3	49611457	GTEx/v8	Skin_Not_Sun_Exposed_Suprapubic	ENSG00000178252	G	1.74762e-07	0.233056	1.70479e-80	G	+	3:49611457:A:G	WDR6
rs11713474-G	1.514e-08	3	49611457	GTEx/v8	Skin_Not_Sun_Exposed_Suprapubic	ENSG00000182179	G	1.11308e-12	0.192728	2.13071e-21	G	+	3:49611457:A:G	UBA7
rs11713474-G	1.514e-08	3	49611457	GTEx/v8	Skin_Not_Sun_Exposed_Suprapubic	ENSG00000185614	G	7.4889e-09	-0.134586	4.55389e-18	G	-	3:49611457:A:G	FAM212A
rs11713474-G	1.514e-08	3	49611457	GTEx/v8	Skin_Not_Sun_Exposed_Suprapubic	ENSG00000185909	G	1.46329e-08	-0.154699	3.57832e-12	G	-	3:49611457:A:G	KLHDC8B
rs11713474-G	1.514e-08	3	49611457	GTEx/v8	Skin_Sun_Exposed_Lower_leg	ENSG00000004534	G	1.35162e-16	0.222961	1.29885e-81	G	+	3:49611457:A:G	RBM6
rs11713474-G	1.514e-08	3	49611457	GTEx/v8	Skin_Sun_Exposed_Lower_leg	ENSG00000145020	G	5.07076e-11	0.163128	3.81896e-42	G	+	3:49611457:A:G	AMT
rs11713474-G	1.514e-08	3	49611457	GTEx/v8	Skin_Sun_Exposed_Lower_leg	ENSG00000145029	G	3.72174e-09	0.158171	2.10749e-20	G	+	3:49611457:A:G	NICN1
rs11713474-G	1.514e-08	3	49611457	GTEx/v8	Skin_Sun_Exposed_Lower_leg	ENSG00000164062	G	1.0648e-10	0.142672	6.97858e-09	G	+	3:49611457:A:G	APEH
rs11713474-G	1.514e-08	3	49611457	GTEx/v8	Skin_Sun_Exposed_Lower_leg	ENSG00000173531	G	2.77966e-13	0.168707	6.29643e-13	G	+	3:49611457:A:G	MST1
rs11713474-G	1.514e-08	3	49611457	GTEx/v8	Skin_Sun_Exposed_Lower_leg	ENSG00000178252	G	4.02041e-07	0.219401	1.81688e-102	G	+	3:49611457:A:G	WDR6
rs11713474-G	1.514e-08	3	49611457	GTEx/v8	Skin_Sun_Exposed_Lower_leg	ENSG00000182179	G	1.05896e-09	0.134291	5.04182e-21	G	+	3:49611457:A:G	UBA7
rs11713474-G	1.514e-08	3	49611457	GTEx/v8	Skin_Sun_Exposed_Lower_leg	ENSG00000185614	G	2.41846e-08	-0.117467	2.8348e-15	G	-	3:49611457:A:G	FAM212A
rs11713474-G	1.514e-08	3	49611457	GTEx/v8	Skin_Sun_Exposed_Lower_leg	ENSG00000185909	G	1.22444e-08	-0.151636	8.98072e-20	G	-	3:49611457:A:G	KLHDC8B
rs11713474-G	1.514e-08	3	49611457	GTEx/v8	Spleen	ENSG00000068745	G	1.89108e-08	-0.311622	6.49941e-07	G	-	3:49611457:A:G	IP6K2
rs11713474-G	1.514e-08	3	49611457	GTEx/v8	Spleen	ENSG00000164062	G	8.35928e-07	0.187642	6.06092e-05	G	+	3:49611457:A:G	APEH
rs11713474-G	1.514e-08	3	49611457	GTEx/v8	Stomach	ENSG00000004534	G	5.69264e-08	0.249063	7.27852e-43	G	+	3:49611457:A:G	RBM6
rs11713474-G	1.514e-08	3	49611457	GTEx/v8	Stomach	ENSG00000182179	G	5.91946e-07	0.155243	1.66972e-10	G	+	3:49611457:A:G	UBA7
rs11713474-G	1.514e-08	3	49611457	GTEx/v8	Testis	ENSG00000004534	G	1.04103e-07	0.194715	4.26099e-41	G	+	3:49611457:A:G	RBM6
rs11713474-G	1.514e-08	3	49611457	GTEx/v8	Testis	ENSG00000187492	G	6.52096e-10	-0.348771	3.60667e-66	G	-	3:49611457:A:G	CDHR4
rs11713474-G	1.514e-08	3	49611457	GTEx/v8	Thyroid	ENSG00000004534	G	2.61893e-17	0.262688	1.05393e-97	G	+	3:49611457:A:G	RBM6
rs11713474-G	1.514e-08	3	49611457	GTEx/v8	Thyroid	ENSG00000145020	G	3.74373e-14	0.20427	4.60575e-100	G	+	3:49611457:A:G	AMT
rs11713474-G	1.514e-08	3	49611457	GTEx/v8	Thyroid	ENSG00000145029	G	3.59469e-16	0.24923	1.30111e-62	G	+	3:49611457:A:G	NICN1
rs11713474-G	1.514e-08	3	49611457	GTEx/v8	Thyroid	ENSG00000164068	G	6.80311e-10	-0.184459	4.35736e-15	G	-	3:49611457:A:G	RNF123
rs11713474-G	1.514e-08	3	49611457	GTEx/v8	Thyroid	ENSG00000173531	G	2.04694e-18	0.280397	2.09399e-18	G	+	3:49611457:A:G	MST1
rs11713474-G	1.514e-08	3	49611457	GTEx/v8	Thyroid	ENSG00000173540	G	3.54248e-07	-0.102212	2.4691e-28	G	-	3:49611457:A:G	GMPPB
rs11713474-G	1.514e-08	3	49611457	GTEx/v8	Whole_Blood	ENSG00000004534	G	5.80599e-16	0.248972	3.30235e-109	G	+	3:49611457:A:G	RBM6
rs11713474-G	1.514e-08	3	49611457	GTEx/v8	Whole_Blood	ENSG00000145020	G	1.79584e-07	0.126555	4.35484e-40	G	+	3:49611457:A:G	AMT
rs11713474-G	1.514e-08	3	49611457	GTEx/v8	Whole_Blood	ENSG00000182179	G	9.96619e-16	0.152214	2.47495e-51	G	+	3:49611457:A:G	UBA7
rs33999608-C	1.541e-08	3	49611660	eQTLcatalogue	BrainSeq_ge_brain	ENSG00000164068	CA	4.83125e-10	-0.0499414	2.41563e-06	C	+	3:49611660:C:CA	RNF123
rs33999608-C	1.541e-08	3	49611660	eQTLcatalogue	GEUVADIS_ge_LCL	ENSG00000164062	CA	2.20163e-09	0.0467944	1.10082e-05	C	-	3:49611660:C:CA	APEH
rs33999608-C	1.541e-08	3	49611660	GTEx/v8	Adipose_Subcutaneous	ENSG00000004534	C	1.98195e-16	0.266374	1.82927e-97	C	+	3:49611660:C:CA	RBM6
rs33999608-C	1.541e-08	3	49611660	GTEx/v8	Adipose_Subcutaneous	ENSG00000145020	C	1.23263e-16	0.194744	1.90528e-62	C	+	3:49611660:C:CA	AMT
rs33999608-C	1.541e-08	3	49611660	GTEx/v8	Adipose_Subcutaneous	ENSG00000145029	C	3.16005e-14	0.200044	2.79528e-25	C	+	3:49611660:C:CA	NICN1
rs33999608-C	1.541e-08	3	49611660	GTEx/v8	Adipose_Subcutaneous	ENSG00000164062	C	4.01428e-14	0.13753	1.51921e-10	C	+	3:49611660:C:CA	APEH
rs33999608-C	1.541e-08	3	49611660	GTEx/v8	Adipose_Subcutaneous	ENSG00000164068	C	1.91095e-13	-0.208317	7.57654e-27	C	-	3:49611660:C:CA	RNF123
rs33999608-C	1.541e-08	3	49611660	GTEx/v8	Adipose_Subcutaneous	ENSG00000173531	C	2.40236e-08	0.15257	8.51204e-08	C	+	3:49611660:C:CA	MST1
rs33999608-C	1.541e-08	3	49611660	GTEx/v8	Adipose_Visceral_Omentum	ENSG00000004534	C	1.08629e-18	0.283548	2.04245e-67	C	+	3:49611660:C:CA	RBM6
rs33999608-C	1.541e-08	3	49611660	GTEx/v8	Adipose_Visceral_Omentum	ENSG00000145020	C	6.79607e-12	0.165194	6.72678e-58	C	+	3:49611660:C:CA	AMT
rs33999608-C	1.541e-08	3	49611660	GTEx/v8	Adipose_Visceral_Omentum	ENSG00000145029	C	6.20922e-10	0.180203	3.50248e-21	C	+	3:49611660:C:CA	NICN1
rs33999608-C	1.541e-08	3	49611660	GTEx/v8	Adipose_Visceral_Omentum	ENSG00000164062	C	9.87675e-07	0.0963756	0.000275599	C	+	3:49611660:C:CA	APEH
rs33999608-C	1.541e-08	3	49611660	GTEx/v8	Adipose_Visceral_Omentum	ENSG00000164068	C	2.00513e-10	-0.182211	7.20961e-15	C	-	3:49611660:C:CA	RNF123
rs33999608-C	1.541e-08	3	49611660	GTEx/v8	Artery_Aorta	ENSG00000004534	C	9.53318e-12	0.248652	9.05165e-58	C	+	3:49611660:C:CA	RBM6
rs33999608-C	1.541e-08	3	49611660	GTEx/v8	Artery_Aorta	ENSG00000068745	C	1.22784e-10	-0.214708	1.31287e-07	C	-	3:49611660:C:CA	IP6K2
rs33999608-C	1.541e-08	3	49611660	GTEx/v8	Artery_Aorta	ENSG00000145020	C	1.64623e-16	0.237323	8.29211e-58	C	+	3:49611660:C:CA	AMT
rs33999608-C	1.541e-08	3	49611660	GTEx/v8	Artery_Aorta	ENSG00000145029	C	1.59519e-14	0.216716	5.32224e-19	C	+	3:49611660:C:CA	NICN1
rs33999608-C	1.541e-08	3	49611660	GTEx/v8	Artery_Coronary	ENSG00000145020	C	5.47727e-07	0.179937	3.27365e-23	C	+	3:49611660:C:CA	AMT
rs33999608-C	1.541e-08	3	49611660	GTEx/v8	Artery_Tibial	ENSG00000004534	C	7.76889e-14	0.210048	1.51621e-80	C	+	3:49611660:C:CA	RBM6
rs33999608-C	1.541e-08	3	49611660	GTEx/v8	Artery_Tibial	ENSG00000068745	C	5.43984e-11	-0.166696	1.24228e-14	C	-	3:49611660:C:CA	IP6K2
rs33999608-C	1.541e-08	3	49611660	GTEx/v8	Artery_Tibial	ENSG00000145020	C	2.03572e-18	0.200322	2.31462e-81	C	+	3:49611660:C:CA	AMT
rs33999608-C	1.541e-08	3	49611660	GTEx/v8	Artery_Tibial	ENSG00000145029	C	1.26633e-18	0.199133	3.54662e-24	C	+	3:49611660:C:CA	NICN1
rs33999608-C	1.541e-08	3	49611660	GTEx/v8	Artery_Tibial	ENSG00000164068	C	6.44592e-13	-0.181005	2.60502e-20	C	-	3:49611660:C:CA	RNF123
rs33999608-C	1.541e-08	3	49611660	GTEx/v8	Artery_Tibial	ENSG00000173531	C	2.70696e-08	0.187759	7.66612e-07	C	+	3:49611660:C:CA	MST1
rs33999608-C	1.541e-08	3	49611660	GTEx/v8	Artery_Tibial	ENSG00000187492	C	8.02781e-08	-0.179366	2.24065e-06	C	-	3:49611660:C:CA	CDHR4
rs33999608-C	1.541e-08	3	49611660	GTEx/v8	Brain_Cerebellar_Hemisphere	ENSG00000164078	C	2.10848e-07	-0.396396	1.03632e-09	C	-	3:49611660:C:CA	MST1R
rs33999608-C	1.541e-08	3	49611660	GTEx/v8	Brain_Cerebellar_Hemisphere	ENSG00000185614	C	1.47175e-08	-0.402247	7.65634e-16	C	-	3:49611660:C:CA	FAM212A
rs33999608-C	1.541e-08	3	49611660	GTEx/v8	Brain_Cerebellum	ENSG00000004534	C	6.63899e-07	0.336536	1.61235e-34	C	+	3:49611660:C:CA	RBM6
rs33999608-C	1.541e-08	3	49611660	GTEx/v8	Brain_Frontal_Cortex_BA9	ENSG00000233276	C	3.27753e-07	-0.248334	2.09108e-06	C	-	3:49611660:C:CA	GPX1
rs33999608-C	1.541e-08	3	49611660	GTEx/v8	Brain_Nucleus_accumbens_basal_ganglia	ENSG00000004534	C	2.59458e-07	0.238822	9.35865e-22	C	+	3:49611660:C:CA	RBM6
rs33999608-C	1.541e-08	3	49611660	GTEx/v8	Breast_Mammary_Tissue	ENSG00000004534	C	1.165e-11	0.27897	9.60233e-55	C	+	3:49611660:C:CA	RBM6
rs33999608-C	1.541e-08	3	49611660	GTEx/v8	Breast_Mammary_Tissue	ENSG00000145020	C	7.47544e-08	0.136019	3.78485e-39	C	+	3:49611660:C:CA	AMT
rs33999608-C	1.541e-08	3	49611660	GTEx/v8	Breast_Mammary_Tissue	ENSG00000164062	C	2.21301e-07	0.108839	4.59463e-05	C	+	3:49611660:C:CA	APEH
rs33999608-C	1.541e-08	3	49611660	GTEx/v8	Cells_Cultured_fibroblasts	ENSG00000004534	C	9.38598e-13	0.234598	3.73969e-66	C	+	3:49611660:C:CA	RBM6
rs33999608-C	1.541e-08	3	49611660	GTEx/v8	Cells_Cultured_fibroblasts	ENSG00000068745	C	3.23545e-12	-0.192831	8.45701e-35	C	-	3:49611660:C:CA	IP6K2
rs33999608-C	1.541e-08	3	49611660	GTEx/v8	Cells_Cultured_fibroblasts	ENSG00000145020	C	5.02494e-08	0.119552	6.32799e-71	C	+	3:49611660:C:CA	AMT
rs33999608-C	1.541e-08	3	49611660	GTEx/v8	Cells_Cultured_fibroblasts	ENSG00000164062	C	3.32209e-16	0.165893	1.57262e-14	C	+	3:49611660:C:CA	APEH
rs33999608-C	1.541e-08	3	49611660	GTEx/v8	Cells_Cultured_fibroblasts	ENSG00000164068	C	7.94101e-10	-0.203449	1.20526e-15	C	-	3:49611660:C:CA	RNF123
rs33999608-C	1.541e-08	3	49611660	GTEx/v8	Cells_Cultured_fibroblasts	ENSG00000182179	C	4.39958e-07	0.0919495	3.50302e-14	C	+	3:49611660:C:CA	UBA7
rs33999608-C	1.541e-08	3	49611660	GTEx/v8	Colon_Sigmoid	ENSG00000004534	C	6.90461e-10	0.271558	1.74945e-39	C	+	3:49611660:C:CA	RBM6
rs33999608-C	1.541e-08	3	49611660	GTEx/v8	Colon_Sigmoid	ENSG00000164068	C	4.25837e-10	-0.180346	1.80664e-12	C	-	3:49611660:C:CA	RNF123
rs33999608-C	1.541e-08	3	49611660	GTEx/v8	Colon_Transverse	ENSG00000004534	C	1.21372e-10	0.285573	2.41861e-57	C	+	3:49611660:C:CA	RBM6
rs33999608-C	1.541e-08	3	49611660	GTEx/v8	Colon_Transverse	ENSG00000164068	C	5.1452e-07	-0.143923	1.18579e-11	C	-	3:49611660:C:CA	RNF123
rs33999608-C	1.541e-08	3	49611660	GTEx/v8	Colon_Transverse	ENSG00000182179	C	4.45476e-14	0.269493	1.2048e-23	C	+	3:49611660:C:CA	UBA7
rs33999608-C	1.541e-08	3	49611660	GTEx/v8	Esophagus_Gastroesophageal_Junction	ENSG00000004534	C	4.22336e-11	0.268666	6.48329e-51	C	+	3:49611660:C:CA	RBM6
rs33999608-C	1.541e-08	3	49611660	GTEx/v8	Esophagus_Gastroesophageal_Junction	ENSG00000145020	C	8.29903e-08	0.156497	6.17114e-30	C	+	3:49611660:C:CA	AMT
rs33999608-C	1.541e-08	3	49611660	GTEx/v8	Esophagus_Gastroesophageal_Junction	ENSG00000145029	C	6.13508e-07	0.177405	6.57192e-11	C	+	3:49611660:C:CA	NICN1
rs33999608-C	1.541e-08	3	49611660	GTEx/v8	Esophagus_Mucosa	ENSG00000004534	C	1.64217e-19	0.263305	7.74144e-89	C	+	3:49611660:C:CA	RBM6
rs33999608-C	1.541e-08	3	49611660	GTEx/v8	Esophagus_Mucosa	ENSG00000145020	C	1.5021e-12	0.156464	1.46666e-61	C	+	3:49611660:C:CA	AMT
rs33999608-C	1.541e-08	3	49611660	GTEx/v8	Esophagus_Mucosa	ENSG00000145029	C	3.02379e-09	0.164876	9.29921e-10	C	+	3:49611660:C:CA	NICN1
rs33999608-C	1.541e-08	3	49611660	GTEx/v8	Esophagus_Mucosa	ENSG00000164062	C	5.45358e-16	0.202554	2.81907e-17	C	+	3:49611660:C:CA	APEH
rs33999608-C	1.541e-08	3	49611660	GTEx/v8	Esophagus_Mucosa	ENSG00000173402	C	8.96836e-07	0.123699	3.63685e-07	C	+	3:49611660:C:CA	DAG1
rs33999608-C	1.541e-08	3	49611660	GTEx/v8	Esophagus_Mucosa	ENSG00000173531	C	5.36125e-11	0.168427	1.43888e-11	C	+	3:49611660:C:CA	MST1
rs33999608-C	1.541e-08	3	49611660	GTEx/v8	Esophagus_Mucosa	ENSG00000178252	C	5.15129e-07	0.223037	4.41062e-69	C	+	3:49611660:C:CA	WDR6
rs33999608-C	1.541e-08	3	49611660	GTEx/v8	Esophagus_Mucosa	ENSG00000182179	C	1.58732e-11	0.164195	1.21803e-29	C	+	3:49611660:C:CA	UBA7
rs33999608-C	1.541e-08	3	49611660	GTEx/v8	Esophagus_Mucosa	ENSG00000185614	C	2.34841e-18	-0.264768	1.03287e-36	C	-	3:49611660:C:CA	FAM212A
rs33999608-C	1.541e-08	3	49611660	GTEx/v8	Esophagus_Muscularis	ENSG00000004534	C	1.30212e-13	0.24946	2.23556e-74	C	+	3:49611660:C:CA	RBM6
rs33999608-C	1.541e-08	3	49611660	GTEx/v8	Esophagus_Muscularis	ENSG00000145020	C	5.32265e-11	0.141936	5.56478e-59	C	+	3:49611660:C:CA	AMT
rs33999608-C	1.541e-08	3	49611660	GTEx/v8	Esophagus_Muscularis	ENSG00000145029	C	6.29867e-09	0.14383	1.36282e-15	C	+	3:49611660:C:CA	NICN1
rs33999608-C	1.541e-08	3	49611660	GTEx/v8	Esophagus_Muscularis	ENSG00000164068	C	2.20084e-09	-0.146262	4.97302e-17	C	-	3:49611660:C:CA	RNF123
rs33999608-C	1.541e-08	3	49611660	GTEx/v8	Esophagus_Muscularis	ENSG00000173540	C	3.70586e-07	-0.196155	6.27914e-57	C	-	3:49611660:C:CA	GMPPB
rs33999608-C	1.541e-08	3	49611660	GTEx/v8	Heart_Atrial_Appendage	ENSG00000004534	C	5.62843e-13	0.265744	4.26232e-65	C	+	3:49611660:C:CA	RBM6
rs33999608-C	1.541e-08	3	49611660	GTEx/v8	Heart_Left_Ventricle	ENSG00000004534	C	7.27744e-10	0.205297	2.16197e-49	C	+	3:49611660:C:CA	RBM6
rs33999608-C	1.541e-08	3	49611660	GTEx/v8	Lung	ENSG00000004534	C	8.95998e-13	0.176585	6.34992e-71	C	+	3:49611660:C:CA	RBM6
rs33999608-C	1.541e-08	3	49611660	GTEx/v8	Lung	ENSG00000068745	C	9.72632e-07	-0.142861	6.93539e-15	C	-	3:49611660:C:CA	IP6K2
rs33999608-C	1.541e-08	3	49611660	GTEx/v8	Lung	ENSG00000145020	C	2.57199e-16	0.2069	2.23899e-72	C	+	3:49611660:C:CA	AMT
rs33999608-C	1.541e-08	3	49611660	GTEx/v8	Lung	ENSG00000145029	C	1.86662e-11	0.188314	3.36343e-23	C	+	3:49611660:C:CA	NICN1
rs33999608-C	1.541e-08	3	49611660	GTEx/v8	Lung	ENSG00000164068	C	2.63723e-09	-0.151063	5.97653e-14	C	-	3:49611660:C:CA	RNF123
rs33999608-C	1.541e-08	3	49611660	GTEx/v8	Muscle_Skeletal	ENSG00000004534	C	2.41036e-10	0.175992	9.65316e-50	C	+	3:49611660:C:CA	RBM6
rs33999608-C	1.541e-08	3	49611660	GTEx/v8	Muscle_Skeletal	ENSG00000067560	C	6.12326e-07	-0.115627	2.138e-14	C	-	3:49611660:C:CA	RHOA
rs33999608-C	1.541e-08	3	49611660	GTEx/v8	Muscle_Skeletal	ENSG00000068745	C	1.81419e-10	-0.201626	1.88332e-15	C	-	3:49611660:C:CA	IP6K2
rs33999608-C	1.541e-08	3	49611660	GTEx/v8	Muscle_Skeletal	ENSG00000145020	C	8.0843e-16	0.148632	9.34742e-51	C	+	3:49611660:C:CA	AMT
rs33999608-C	1.541e-08	3	49611660	GTEx/v8	Muscle_Skeletal	ENSG00000164078	C	6.60699e-09	-0.224816	1.01312e-09	C	-	3:49611660:C:CA	MST1R
rs33999608-C	1.541e-08	3	49611660	GTEx/v8	Muscle_Skeletal	ENSG00000185614	C	6.46282e-30	-0.301611	1.91335e-28	C	-	3:49611660:C:CA	FAM212A
rs33999608-C	1.541e-08	3	49611660	GTEx/v8	Nerve_Tibial	ENSG00000004534	C	5.69155e-18	0.227935	5.77897e-87	C	+	3:49611660:C:CA	RBM6
rs33999608-C	1.541e-08	3	49611660	GTEx/v8	Nerve_Tibial	ENSG00000068745	C	7.19541e-08	-0.11887	1.13179e-12	C	-	3:49611660:C:CA	IP6K2
rs33999608-C	1.541e-08	3	49611660	GTEx/v8	Nerve_Tibial	ENSG00000145020	C	2.87571e-19	0.207039	7.83293e-77	C	+	3:49611660:C:CA	AMT
rs33999608-C	1.541e-08	3	49611660	GTEx/v8	Nerve_Tibial	ENSG00000145029	C	3.1948e-20	0.215956	3.42848e-28	C	+	3:49611660:C:CA	NICN1
rs33999608-C	1.541e-08	3	49611660	GTEx/v8	Nerve_Tibial	ENSG00000164062	C	1.0155e-08	0.124027	1.02793e-07	C	+	3:49611660:C:CA	APEH
rs33999608-C	1.541e-08	3	49611660	GTEx/v8	Nerve_Tibial	ENSG00000164068	C	2.29287e-14	-0.253195	6.26723e-28	C	-	3:49611660:C:CA	RNF123
rs33999608-C	1.541e-08	3	49611660	GTEx/v8	Nerve_Tibial	ENSG00000173531	C	1.00383e-11	0.180976	1.54103e-12	C	+	3:49611660:C:CA	MST1
rs33999608-C	1.541e-08	3	49611660	GTEx/v8	Nerve_Tibial	ENSG00000182179	C	5.10104e-07	0.0821302	1.79953e-13	C	+	3:49611660:C:CA	UBA7
rs33999608-C	1.541e-08	3	49611660	GTEx/v8	Pancreas	ENSG00000004534	C	2.17617e-07	0.25145	4.09069e-49	C	+	3:49611660:C:CA	RBM6
rs33999608-C	1.541e-08	3	49611660	GTEx/v8	Pancreas	ENSG00000182179	C	4.4167e-09	0.284509	1.9056e-19	C	+	3:49611660:C:CA	UBA7
rs33999608-C	1.541e-08	3	49611660	GTEx/v8	Pituitary	ENSG00000004534	C	2.84025e-09	0.39511	1.04903e-28	C	+	3:49611660:C:CA	RBM6
rs33999608-C	1.541e-08	3	49611660	GTEx/v8	Skin_Not_Sun_Exposed_Suprapubic	ENSG00000004534	C	1.31232e-12	0.207165	6.61929e-62	C	+	3:49611660:C:CA	RBM6
rs33999608-C	1.541e-08	3	49611660	GTEx/v8	Skin_Not_Sun_Exposed_Suprapubic	ENSG00000145020	C	1.3196e-09	0.181957	1.04272e-44	C	+	3:49611660:C:CA	AMT
rs33999608-C	1.541e-08	3	49611660	GTEx/v8	Skin_Not_Sun_Exposed_Suprapubic	ENSG00000164062	C	4.79395e-11	0.165433	1.62678e-08	C	+	3:49611660:C:CA	APEH
rs33999608-C	1.541e-08	3	49611660	GTEx/v8	Skin_Not_Sun_Exposed_Suprapubic	ENSG00000173531	C	3.88343e-13	0.18501	1.37116e-13	C	+	3:49611660:C:CA	MST1
rs33999608-C	1.541e-08	3	49611660	GTEx/v8	Skin_Not_Sun_Exposed_Suprapubic	ENSG00000173540	C	2.84855e-07	-0.180002	2.52151e-54	C	-	3:49611660:C:CA	GMPPB
rs33999608-C	1.541e-08	3	49611660	GTEx/v8	Skin_Not_Sun_Exposed_Suprapubic	ENSG00000178252	C	1.74762e-07	0.233056	1.70479e-80	C	+	3:49611660:C:CA	WDR6
rs33999608-C	1.541e-08	3	49611660	GTEx/v8	Skin_Not_Sun_Exposed_Suprapubic	ENSG00000182179	C	1.11308e-12	0.192728	2.13071e-21	C	+	3:49611660:C:CA	UBA7
rs33999608-C	1.541e-08	3	49611660	GTEx/v8	Skin_Not_Sun_Exposed_Suprapubic	ENSG00000185614	C	7.4889e-09	-0.134586	4.55389e-18	C	-	3:49611660:C:CA	FAM212A
rs33999608-C	1.541e-08	3	49611660	GTEx/v8	Skin_Not_Sun_Exposed_Suprapubic	ENSG00000185909	C	1.46329e-08	-0.154699	3.57832e-12	C	-	3:49611660:C:CA	KLHDC8B
rs33999608-C	1.541e-08	3	49611660	GTEx/v8	Skin_Sun_Exposed_Lower_leg	ENSG00000004534	C	1.35162e-16	0.222961	1.29885e-81	C	+	3:49611660:C:CA	RBM6
rs33999608-C	1.541e-08	3	49611660	GTEx/v8	Skin_Sun_Exposed_Lower_leg	ENSG00000145020	C	5.07076e-11	0.163128	3.81896e-42	C	+	3:49611660:C:CA	AMT
rs33999608-C	1.541e-08	3	49611660	GTEx/v8	Skin_Sun_Exposed_Lower_leg	ENSG00000145029	C	3.72174e-09	0.158171	2.10749e-20	C	+	3:49611660:C:CA	NICN1
rs33999608-C	1.541e-08	3	49611660	GTEx/v8	Skin_Sun_Exposed_Lower_leg	ENSG00000164062	C	1.0648e-10	0.142672	6.97858e-09	C	+	3:49611660:C:CA	APEH
rs33999608-C	1.541e-08	3	49611660	GTEx/v8	Skin_Sun_Exposed_Lower_leg	ENSG00000173531	C	2.77966e-13	0.168707	6.29643e-13	C	+	3:49611660:C:CA	MST1
rs33999608-C	1.541e-08	3	49611660	GTEx/v8	Skin_Sun_Exposed_Lower_leg	ENSG00000178252	C	4.02041e-07	0.219401	1.81688e-102	C	+	3:49611660:C:CA	WDR6
rs33999608-C	1.541e-08	3	49611660	GTEx/v8	Skin_Sun_Exposed_Lower_leg	ENSG00000182179	C	1.05896e-09	0.134291	5.04182e-21	C	+	3:49611660:C:CA	UBA7
rs33999608-C	1.541e-08	3	49611660	GTEx/v8	Skin_Sun_Exposed_Lower_leg	ENSG00000185614	C	2.41846e-08	-0.117467	2.8348e-15	C	-	3:49611660:C:CA	FAM212A
rs33999608-C	1.541e-08	3	49611660	GTEx/v8	Skin_Sun_Exposed_Lower_leg	ENSG00000185909	C	1.22444e-08	-0.151636	8.98072e-20	C	-	3:49611660:C:CA	KLHDC8B
rs33999608-C	1.541e-08	3	49611660	GTEx/v8	Spleen	ENSG00000068745	C	1.89108e-08	-0.311622	6.49941e-07	C	-	3:49611660:C:CA	IP6K2
rs33999608-C	1.541e-08	3	49611660	GTEx/v8	Spleen	ENSG00000164062	C	8.35928e-07	0.187642	6.06092e-05	C	+	3:49611660:C:CA	APEH
rs33999608-C	1.541e-08	3	49611660	GTEx/v8	Stomach	ENSG00000004534	C	5.69264e-08	0.249063	7.27852e-43	C	+	3:49611660:C:CA	RBM6
rs33999608-C	1.541e-08	3	49611660	GTEx/v8	Stomach	ENSG00000182179	C	5.91946e-07	0.155243	1.66972e-10	C	+	3:49611660:C:CA	UBA7
rs33999608-C	1.541e-08	3	49611660	GTEx/v8	Testis	ENSG00000004534	C	1.04103e-07	0.194715	4.26099e-41	C	+	3:49611660:C:CA	RBM6
rs33999608-C	1.541e-08	3	49611660	GTEx/v8	Testis	ENSG00000187492	C	6.52096e-10	-0.348771	3.60667e-66	C	-	3:49611660:C:CA	CDHR4
rs33999608-C	1.541e-08	3	49611660	GTEx/v8	Thyroid	ENSG00000004534	C	2.61893e-17	0.262688	1.05393e-97	C	+	3:49611660:C:CA	RBM6
rs33999608-C	1.541e-08	3	49611660	GTEx/v8	Thyroid	ENSG00000145020	C	3.74373e-14	0.20427	4.60575e-100	C	+	3:49611660:C:CA	AMT
rs33999608-C	1.541e-08	3	49611660	GTEx/v8	Thyroid	ENSG00000145029	C	3.59469e-16	0.24923	1.30111e-62	C	+	3:49611660:C:CA	NICN1
rs33999608-C	1.541e-08	3	49611660	GTEx/v8	Thyroid	ENSG00000164068	C	6.80311e-10	-0.184459	4.35736e-15	C	-	3:49611660:C:CA	RNF123
rs33999608-C	1.541e-08	3	49611660	GTEx/v8	Thyroid	ENSG00000173531	C	2.04694e-18	0.280397	2.09399e-18	C	+	3:49611660:C:CA	MST1
rs33999608-C	1.541e-08	3	49611660	GTEx/v8	Thyroid	ENSG00000173540	C	3.54248e-07	-0.102212	2.4691e-28	C	-	3:49611660:C:CA	GMPPB
rs33999608-C	1.541e-08	3	49611660	GTEx/v8	Whole_Blood	ENSG00000004534	C	5.80599e-16	0.248972	3.30235e-109	C	+	3:49611660:C:CA	RBM6
rs33999608-C	1.541e-08	3	49611660	GTEx/v8	Whole_Blood	ENSG00000145020	C	1.79584e-07	0.126555	4.35484e-40	C	+	3:49611660:C:CA	AMT
rs33999608-C	1.541e-08	3	49611660	GTEx/v8	Whole_Blood	ENSG00000182179	C	9.96619e-16	0.152214	2.47495e-51	C	+	3:49611660:C:CA	UBA7
rs35451560-AT	6.97e-05	3	49617202	GTEx/v8	Adipose_Subcutaneous	ENSG00000164062	A	2.82037e-10	-0.109616	1.51921e-10	AT	+	3:49617202:A:AT	APEH
rs35451560-AT	6.97e-05	3	49617202	GTEx/v8	Adipose_Subcutaneous	ENSG00000173531	A	4.18823e-07	-0.131411	8.51204e-08	AT	+	3:49617202:A:AT	MST1
rs35451560-AT	6.97e-05	3	49617202	GTEx/v8	Adipose_Subcutaneous	ENSG00000173540	A	9.86251e-11	-0.170046	1.54065e-38	AT	+	3:49617202:A:AT	GMPPB
rs35451560-AT	6.97e-05	3	49617202	GTEx/v8	Adipose_Subcutaneous	ENSG00000178252	A	7.21672e-12	-0.249695	2.36711e-124	AT	+	3:49617202:A:AT	WDR6
rs35451560-AT	6.97e-05	3	49617202	GTEx/v8	Adipose_Subcutaneous	ENSG00000186792	A	5.43486e-07	0.211851	1.78468e-33	AT	-	3:49617202:A:AT	HYAL3
rs35451560-AT	6.97e-05	3	49617202	GTEx/v8	Adipose_Visceral_Omentum	ENSG00000178252	A	4.55755e-09	-0.172218	1.11646e-46	AT	+	3:49617202:A:AT	WDR6
rs35451560-AT	6.97e-05	3	49617202	GTEx/v8	Artery_Aorta	ENSG00000068745	A	1.34868e-07	0.172273	1.31287e-07	AT	-	3:49617202:A:AT	IP6K2
rs35451560-AT	6.97e-05	3	49617202	GTEx/v8	Artery_Aorta	ENSG00000164062	A	5.12094e-07	-0.137843	0.000406475	AT	+	3:49617202:A:AT	APEH
rs35451560-AT	6.97e-05	3	49617202	GTEx/v8	Artery_Tibial	ENSG00000068745	A	2.13403e-08	0.131502	1.24228e-14	AT	-	3:49617202:A:AT	IP6K2
rs35451560-AT	6.97e-05	3	49617202	GTEx/v8	Artery_Tibial	ENSG00000173421	A	6.42584e-08	0.282804	1.27126e-36	AT	-	3:49617202:A:AT	CCDC36
rs35451560-AT	6.97e-05	3	49617202	GTEx/v8	Artery_Tibial	ENSG00000173531	A	6.17374e-09	-0.180061	7.66612e-07	AT	+	3:49617202:A:AT	MST1
rs35451560-AT	6.97e-05	3	49617202	GTEx/v8	Artery_Tibial	ENSG00000173540	A	3.77702e-07	-0.137051	6.26551e-57	AT	+	3:49617202:A:AT	GMPPB
rs35451560-AT	6.97e-05	3	49617202	GTEx/v8	Artery_Tibial	ENSG00000186792	A	9.86302e-08	0.214655	9.64681e-41	AT	-	3:49617202:A:AT	HYAL3
rs35451560-AT	6.97e-05	3	49617202	GTEx/v8	Breast_Mammary_Tissue	ENSG00000164062	A	4.00096e-07	-0.099301	4.59463e-05	AT	+	3:49617202:A:AT	APEH
rs35451560-AT	6.97e-05	3	49617202	GTEx/v8	Breast_Mammary_Tissue	ENSG00000173540	A	8.63181e-07	-0.152863	4.08723e-29	AT	+	3:49617202:A:AT	GMPPB
rs35451560-AT	6.97e-05	3	49617202	GTEx/v8	Cells_Cultured_fibroblasts	ENSG00000068745	A	1.35238e-12	0.180763	8.45701e-35	AT	-	3:49617202:A:AT	IP6K2
rs35451560-AT	6.97e-05	3	49617202	GTEx/v8	Cells_Cultured_fibroblasts	ENSG00000164062	A	8.45018e-12	-0.129577	1.57262e-14	AT	+	3:49617202:A:AT	APEH
rs35451560-AT	6.97e-05	3	49617202	GTEx/v8	Cells_Cultured_fibroblasts	ENSG00000173402	A	1.54724e-10	-0.105816	5.36154e-08	AT	+	3:49617202:A:AT	DAG1
rs35451560-AT	6.97e-05	3	49617202	GTEx/v8	Cells_Cultured_fibroblasts	ENSG00000173531	A	1.34674e-07	-0.0704879	1.17303e-06	AT	+	3:49617202:A:AT	MST1
rs35451560-AT	6.97e-05	3	49617202	GTEx/v8	Cells_Cultured_fibroblasts	ENSG00000178252	A	5.65261e-11	-0.271864	3.13406e-102	AT	+	3:49617202:A:AT	WDR6
rs35451560-AT	6.97e-05	3	49617202	GTEx/v8	Cells_Cultured_fibroblasts	ENSG00000186792	A	8.22e-07	0.187282	9.33926e-66	AT	-	3:49617202:A:AT	HYAL3
rs35451560-AT	6.97e-05	3	49617202	GTEx/v8	Cells_Cultured_fibroblasts	ENSG00000213672	A	2.07145e-08	0.216801	1.46607e-68	AT	-	3:49617202:A:AT	NCKIPSD
rs35451560-AT	6.97e-05	3	49617202	GTEx/v8	Cells_Cultured_fibroblasts	ENSG00000233276	A	1.27643e-19	-0.262373	1.10725e-28	AT	+	3:49617202:A:AT	GPX1
rs35451560-AT	6.97e-05	3	49617202	GTEx/v8	Colon_Transverse	ENSG00000186792	A	3.53656e-07	0.244614	2.73522e-26	AT	-	3:49617202:A:AT	HYAL3
rs35451560-AT	6.97e-05	3	49617202	GTEx/v8	Esophagus_Mucosa	ENSG00000164062	A	4.84114e-08	-0.126571	2.81907e-17	AT	+	3:49617202:A:AT	APEH
rs35451560-AT	6.97e-05	3	49617202	GTEx/v8	Esophagus_Mucosa	ENSG00000173402	A	6.22942e-08	-0.123453	3.63685e-07	AT	+	3:49617202:A:AT	DAG1
rs35451560-AT	6.97e-05	3	49617202	GTEx/v8	Esophagus_Mucosa	ENSG00000173531	A	6.44649e-07	-0.117347	1.43888e-11	AT	+	3:49617202:A:AT	MST1
rs35451560-AT	6.97e-05	3	49617202	GTEx/v8	Esophagus_Mucosa	ENSG00000173540	A	4.03046e-07	-0.118031	4.04137e-31	AT	+	3:49617202:A:AT	GMPPB
rs35451560-AT	6.97e-05	3	49617202	GTEx/v8	Esophagus_Mucosa	ENSG00000178252	A	4.34847e-15	-0.310104	4.41062e-69	AT	+	3:49617202:A:AT	WDR6
rs35451560-AT	6.97e-05	3	49617202	GTEx/v8	Esophagus_Mucosa	ENSG00000186792	A	1.7583e-08	0.238157	3.28247e-44	AT	-	3:49617202:A:AT	HYAL3
rs35451560-AT	6.97e-05	3	49617202	GTEx/v8	Esophagus_Mucosa	ENSG00000233276	A	6.54695e-10	-0.198819	2.25375e-10	AT	+	3:49617202:A:AT	GPX1
rs35451560-AT	6.97e-05	3	49617202	GTEx/v8	Lung	ENSG00000068745	A	2.00771e-08	0.154922	6.93539e-15	AT	-	3:49617202:A:AT	IP6K2
rs35451560-AT	6.97e-05	3	49617202	GTEx/v8	Muscle_Skeletal	ENSG00000068745	A	3.34053e-11	0.200176	1.88332e-15	AT	-	3:49617202:A:AT	IP6K2
rs35451560-AT	6.97e-05	3	49617202	GTEx/v8	Muscle_Skeletal	ENSG00000173531	A	7.89925e-08	-0.143243	1.75682e-07	AT	+	3:49617202:A:AT	MST1
rs35451560-AT	6.97e-05	3	49617202	GTEx/v8	Muscle_Skeletal	ENSG00000185614	A	2.12799e-09	0.157498	1.91335e-28	AT	-	3:49617202:A:AT	FAM212A
rs35451560-AT	6.97e-05	3	49617202	GTEx/v8	Nerve_Tibial	ENSG00000068745	A	7.67494e-07	0.102293	1.13179e-12	AT	-	3:49617202:A:AT	IP6K2
rs35451560-AT	6.97e-05	3	49617202	GTEx/v8	Nerve_Tibial	ENSG00000173531	A	4.25736e-11	-0.164267	1.54103e-12	AT	+	3:49617202:A:AT	MST1
rs35451560-AT	6.97e-05	3	49617202	GTEx/v8	Nerve_Tibial	ENSG00000178252	A	2.02763e-09	-0.162362	1.23935e-87	AT	+	3:49617202:A:AT	WDR6
rs35451560-AT	6.97e-05	3	49617202	GTEx/v8	Skin_Not_Sun_Exposed_Suprapubic	ENSG00000068745	A	4.5835e-08	0.135966	2.93149e-13	AT	-	3:49617202:A:AT	IP6K2
rs35451560-AT	6.97e-05	3	49617202	GTEx/v8	Skin_Not_Sun_Exposed_Suprapubic	ENSG00000173531	A	9.29505e-09	-0.13508	1.37116e-13	AT	+	3:49617202:A:AT	MST1
rs35451560-AT	6.97e-05	3	49617202	GTEx/v8	Skin_Not_Sun_Exposed_Suprapubic	ENSG00000178252	A	1.41088e-08	-0.230376	1.70479e-80	AT	+	3:49617202:A:AT	WDR6
rs35451560-AT	6.97e-05	3	49617202	GTEx/v8	Skin_Not_Sun_Exposed_Suprapubic	ENSG00000233276	A	2.69722e-09	-0.119051	2.83695e-09	AT	+	3:49617202:A:AT	GPX1
rs35451560-AT	6.97e-05	3	49617202	GTEx/v8	Skin_Sun_Exposed_Lower_leg	ENSG00000173531	A	1.32484e-12	-0.148822	6.29643e-13	AT	+	3:49617202:A:AT	MST1
rs35451560-AT	6.97e-05	3	49617202	GTEx/v8	Skin_Sun_Exposed_Lower_leg	ENSG00000173540	A	1.69174e-10	-0.187065	3.6504e-63	AT	+	3:49617202:A:AT	GMPPB
rs35451560-AT	6.97e-05	3	49617202	GTEx/v8	Skin_Sun_Exposed_Lower_leg	ENSG00000178252	A	4.47923e-13	-0.280907	1.81688e-102	AT	+	3:49617202:A:AT	WDR6
rs35451560-AT	6.97e-05	3	49617202	GTEx/v8	Skin_Sun_Exposed_Lower_leg	ENSG00000187492	A	3.69987e-08	-0.193151	7.30153e-12	AT	+	3:49617202:A:AT	CDHR4
rs35451560-AT	6.97e-05	3	49617202	GTEx/v8	Skin_Sun_Exposed_Lower_leg	ENSG00000233276	A	1.16782e-10	-0.120765	4.0993e-12	AT	+	3:49617202:A:AT	GPX1
rs35451560-AT	6.97e-05	3	49617202	GTEx/v8	Stomach	ENSG00000178252	A	3.6441e-07	-0.21035	9.21467e-23	AT	+	3:49617202:A:AT	WDR6
rs35451560-AT	6.97e-05	3	49617202	GTEx/v8	Testis	ENSG00000187492	A	4.4755e-20	0.452041	3.60667e-66	AT	-	3:49617202:A:AT	CDHR4
rs35451560-AT	6.97e-05	3	49617202	GTEx/v8	Thyroid	ENSG00000173531	A	1.1515e-14	-0.225423	2.09399e-18	AT	+	3:49617202:A:AT	MST1
rs35451560-AT	6.97e-05	3	49617202	GTEx/v8	Whole_Blood	ENSG00000178252	A	3.64051e-07	-0.115265	4.18785e-66	AT	+	3:49617202:A:AT	WDR6
rs35451560-AT	6.97e-05	3	49617202	GTEx/v8	Whole_Blood	ENSG00000186792	A	2.05441e-09	0.156326	5.98031e-46	AT	-	3:49617202:A:AT	HYAL3
rs71324979-C	1.488e-08	3	49619651	eQTLcatalogue	BrainSeq_ge_brain	ENSG00000164068	T	3.98207e-11	-0.0546697	1.99104e-07	C	+	3:49619651:C:T	RNF123
rs71324979-C	1.488e-08	3	49619651	eQTLcatalogue	GEUVADIS_ge_LCL	ENSG00000164062	T	1.61358e-09	0.0475124	8.0679e-06	C	-	3:49619651:C:T	APEH
rs71324979-C	1.488e-08	3	49619651	eQTLGen	eQTLGen_cis_eQTLs	ENSG00000004534	C	9.1179e-270	35.0915	0	C	+	3:49619651:C:T	RBM6
rs71324979-C	1.488e-08	3	49619651	eQTLGen	eQTLGen_cis_eQTLs	ENSG00000008300	C	4.379e-09	-5.8692	3.23771e-05	C	-	3:49619651:C:T	CELSR3
rs71324979-C	1.488e-08	3	49619651	eQTLGen	eQTLGen_cis_eQTLs	ENSG00000010256	C	8.499e-08	5.3563	0.000333501	C	+	3:49619651:C:T	UQCRC1
rs71324979-C	1.488e-08	3	49619651	eQTLGen	eQTLGen_cis_eQTLs	ENSG00000068745	C	2.4862e-14	-7.6225	0	C	-	3:49619651:C:T	IP6K2
rs71324979-C	1.488e-08	3	49619651	eQTLGen	eQTLGen_cis_eQTLs	ENSG00000114302	C	2.3076e-08	-5.5872	0.000114781	C	-	3:49619651:C:T	PRKAR2A
rs71324979-C	1.488e-08	3	49619651	eQTLGen	eQTLGen_cis_eQTLs	ENSG00000145020	C	4.9472e-64	16.8945	0	C	+	3:49619651:C:T	AMT
rs71324979-C	1.488e-08	3	49619651	eQTLGen	eQTLGen_cis_eQTLs	ENSG00000145022	C	3.2421e-07	5.109	0.00106634	C	+	3:49619651:C:T	TCTA
rs71324979-C	1.488e-08	3	49619651	eQTLGen	eQTLGen_cis_eQTLs	ENSG00000145029	C	4.6201e-32	-11.7857	0	C	-	3:49619651:C:T	NICN1
rs71324979-C	1.488e-08	3	49619651	eQTLGen	eQTLGen_cis_eQTLs	ENSG00000164061	C	1.9562e-09	-6.0013	1.95784e-05	C	-	3:49619651:C:T	BSN
rs71324979-C	1.488e-08	3	49619651	eQTLGen	eQTLGen_cis_eQTLs	ENSG00000164062	C	7.2353e-194	29.7021	0	C	+	3:49619651:C:T	APEH
rs71324979-C	1.488e-08	3	49619651	eQTLGen	eQTLGen_cis_eQTLs	ENSG00000164077	C	1.0701e-07	5.3145	0.00035786	C	+	3:49619651:C:T	MON1A
rs71324979-C	1.488e-08	3	49619651	eQTLGen	eQTLGen_cis_eQTLs	ENSG00000173402	C	9.7617e-23	9.8146	0	C	+	3:49619651:C:T	DAG1
rs71324979-C	1.488e-08	3	49619651	eQTLGen	eQTLGen_cis_eQTLs	ENSG00000173531	C	2.9781e-09	5.9329	2.59943e-05	C	+	3:49619651:C:T	MST1
rs71324979-C	1.488e-08	3	49619651	eQTLGen	eQTLGen_cis_eQTLs	ENSG00000178252	C	4.0102e-08	5.4905	0.000158569	C	+	3:49619651:C:T	WDR6
rs71324979-C	1.488e-08	3	49619651	eQTLGen	eQTLGen_cis_eQTLs	ENSG00000185614	C	1.5356e-22	9.7687	0	C	+	3:49619651:C:T	FAM212A
rs71324979-C	1.488e-08	3	49619651	eQTLGen	eQTLGen_cis_eQTLs	ENSG00000185909	C	3.4073e-36	12.5624	0	C	+	3:49619651:C:T	KLHDC8B
rs71324979-C	1.488e-08	3	49619651	eQTLGen	eQTLGen_cis_eQTLs	ENSG00000186792	C	5.2672e-20	-9.1583	0	C	-	3:49619651:C:T	HYAL3
rs71324979-C	1.488e-08	3	49619651	eQTLGen	eQTLGen_cis_eQTLs	ENSG00000198218	C	5.2389e-24	-10.1051	0	C	-	3:49619651:C:T	QRICH1
rs71324979-C	1.488e-08	3	49619651	eQTLGen	eQTLGen_cis_eQTLs	ENSG00000225697	C	2.6172e-24	10.1732	0	C	+	3:49619651:C:T	SLC26A6
rs71324979-C	1.488e-08	3	49619651	eQTLGen	eQTLGen_cis_eQTLs	ENSG00000233276	C	1.6564e-33	-12.0629	0	C	-	3:49619651:C:T	GPX1
rs71324979-C	1.488e-08	3	49619651	GTEx/v8	Adipose_Subcutaneous	ENSG00000004534	C	8.53428e-17	0.273417	1.82927e-97	C	+	3:49619651:C:T	RBM6
rs71324979-C	1.488e-08	3	49619651	GTEx/v8	Adipose_Subcutaneous	ENSG00000145020	C	1.66684e-16	0.196835	1.90528e-62	C	+	3:49619651:C:T	AMT
rs71324979-C	1.488e-08	3	49619651	GTEx/v8	Adipose_Subcutaneous	ENSG00000145029	C	7.67808e-14	0.200087	2.79528e-25	C	+	3:49619651:C:T	NICN1
rs71324979-C	1.488e-08	3	49619651	GTEx/v8	Adipose_Subcutaneous	ENSG00000164062	C	1.50784e-13	0.136532	1.51921e-10	C	+	3:49619651:C:T	APEH
rs71324979-C	1.488e-08	3	49619651	GTEx/v8	Adipose_Subcutaneous	ENSG00000164068	C	2.4727e-13	-0.210473	7.57654e-27	C	-	3:49619651:C:T	RNF123
rs71324979-C	1.488e-08	3	49619651	GTEx/v8	Adipose_Subcutaneous	ENSG00000173531	C	4.58707e-08	0.151779	8.51204e-08	C	+	3:49619651:C:T	MST1
rs71324979-C	1.488e-08	3	49619651	GTEx/v8	Adipose_Visceral_Omentum	ENSG00000004534	C	3.48313e-18	0.282303	2.04245e-67	C	+	3:49619651:C:T	RBM6
rs71324979-C	1.488e-08	3	49619651	GTEx/v8	Adipose_Visceral_Omentum	ENSG00000145020	C	1.6738e-12	0.171227	6.72678e-58	C	+	3:49619651:C:T	AMT
rs71324979-C	1.488e-08	3	49619651	GTEx/v8	Adipose_Visceral_Omentum	ENSG00000145029	C	3.58515e-11	0.193998	3.50248e-21	C	+	3:49619651:C:T	NICN1
rs71324979-C	1.488e-08	3	49619651	GTEx/v8	Adipose_Visceral_Omentum	ENSG00000164068	C	1.17587e-10	-0.18613	7.20961e-15	C	-	3:49619651:C:T	RNF123
rs71324979-C	1.488e-08	3	49619651	GTEx/v8	Artery_Aorta	ENSG00000004534	C	7.59203e-12	0.249071	9.05165e-58	C	+	3:49619651:C:T	RBM6
rs71324979-C	1.488e-08	3	49619651	GTEx/v8	Artery_Aorta	ENSG00000068745	C	2.20437e-10	-0.211327	1.31287e-07	C	-	3:49619651:C:T	IP6K2
rs71324979-C	1.488e-08	3	49619651	GTEx/v8	Artery_Aorta	ENSG00000145020	C	1.87669e-16	0.236266	8.29211e-58	C	+	3:49619651:C:T	AMT
rs71324979-C	1.488e-08	3	49619651	GTEx/v8	Artery_Aorta	ENSG00000145029	C	1.12294e-14	0.217266	5.32224e-19	C	+	3:49619651:C:T	NICN1
rs71324979-C	1.488e-08	3	49619651	GTEx/v8	Artery_Tibial	ENSG00000004534	C	1.75004e-14	0.217858	1.51621e-80	C	+	3:49619651:C:T	RBM6
rs71324979-C	1.488e-08	3	49619651	GTEx/v8	Artery_Tibial	ENSG00000068745	C	3.15016e-11	-0.170762	1.24228e-14	C	-	3:49619651:C:T	IP6K2
rs71324979-C	1.488e-08	3	49619651	GTEx/v8	Artery_Tibial	ENSG00000145020	C	5.1521e-18	0.200543	2.31462e-81	C	+	3:49619651:C:T	AMT
rs71324979-C	1.488e-08	3	49619651	GTEx/v8	Artery_Tibial	ENSG00000145029	C	3.6056e-18	0.199097	3.54662e-24	C	+	3:49619651:C:T	NICN1
rs71324979-C	1.488e-08	3	49619651	GTEx/v8	Artery_Tibial	ENSG00000164068	C	1.15408e-12	-0.181313	2.60502e-20	C	-	3:49619651:C:T	RNF123
rs71324979-C	1.488e-08	3	49619651	GTEx/v8	Artery_Tibial	ENSG00000173531	C	2.22131e-08	0.19123	7.66612e-07	C	+	3:49619651:C:T	MST1
rs71324979-C	1.488e-08	3	49619651	GTEx/v8	Artery_Tibial	ENSG00000187492	C	5.91092e-08	-0.1834	2.24065e-06	C	-	3:49619651:C:T	CDHR4
rs71324979-C	1.488e-08	3	49619651	GTEx/v8	Brain_Cerebellar_Hemisphere	ENSG00000164078	C	1.64753e-07	-0.407813	1.03632e-09	C	-	3:49619651:C:T	MST1R
rs71324979-C	1.488e-08	3	49619651	GTEx/v8	Brain_Cerebellar_Hemisphere	ENSG00000185614	C	1.35546e-08	-0.411472	7.65634e-16	C	-	3:49619651:C:T	FAM212A
rs71324979-C	1.488e-08	3	49619651	GTEx/v8	Brain_Cerebellar_Hemisphere	ENSG00000233276	C	5.10825e-07	-0.24581	0.000158843	C	-	3:49619651:C:T	GPX1
rs71324979-C	1.488e-08	3	49619651	GTEx/v8	Brain_Cerebellum	ENSG00000004534	C	4.61753e-07	0.338751	1.61235e-34	C	+	3:49619651:C:T	RBM6
rs71324979-C	1.488e-08	3	49619651	GTEx/v8	Brain_Cerebellum	ENSG00000173531	C	5.24936e-07	0.401554	2.63749e-05	C	+	3:49619651:C:T	MST1
rs71324979-C	1.488e-08	3	49619651	GTEx/v8	Brain_Cerebellum	ENSG00000185614	C	5.43485e-08	-0.411559	2.06179e-23	C	-	3:49619651:C:T	FAM212A
rs71324979-C	1.488e-08	3	49619651	GTEx/v8	Brain_Frontal_Cortex_BA9	ENSG00000233276	C	1.88705e-07	-0.255532	2.09108e-06	C	-	3:49619651:C:T	GPX1
rs71324979-C	1.488e-08	3	49619651	GTEx/v8	Brain_Nucleus_accumbens_basal_ganglia	ENSG00000004534	C	5.15376e-07	0.235418	9.35865e-22	C	+	3:49619651:C:T	RBM6
rs71324979-C	1.488e-08	3	49619651	GTEx/v8	Breast_Mammary_Tissue	ENSG00000004534	C	4.70483e-11	0.271455	9.60233e-55	C	+	3:49619651:C:T	RBM6
rs71324979-C	1.488e-08	3	49619651	GTEx/v8	Breast_Mammary_Tissue	ENSG00000145020	C	5.20732e-08	0.137755	3.78485e-39	C	+	3:49619651:C:T	AMT
rs71324979-C	1.488e-08	3	49619651	GTEx/v8	Breast_Mammary_Tissue	ENSG00000164062	C	4.09058e-07	0.106635	4.59463e-05	C	+	3:49619651:C:T	APEH
rs71324979-C	1.488e-08	3	49619651	GTEx/v8	Cells_Cultured_fibroblasts	ENSG00000004534	C	6.04204e-13	0.238691	3.73969e-66	C	+	3:49619651:C:T	RBM6
rs71324979-C	1.488e-08	3	49619651	GTEx/v8	Cells_Cultured_fibroblasts	ENSG00000068745	C	1.87802e-12	-0.196656	8.45701e-35	C	-	3:49619651:C:T	IP6K2
rs71324979-C	1.488e-08	3	49619651	GTEx/v8	Cells_Cultured_fibroblasts	ENSG00000145020	C	9.00943e-08	0.118441	6.32799e-71	C	+	3:49619651:C:T	AMT
rs71324979-C	1.488e-08	3	49619651	GTEx/v8	Cells_Cultured_fibroblasts	ENSG00000164062	C	4.60409e-16	0.166712	1.57262e-14	C	+	3:49619651:C:T	APEH
rs71324979-C	1.488e-08	3	49619651	GTEx/v8	Cells_Cultured_fibroblasts	ENSG00000164068	C	2.50989e-09	-0.199446	1.20526e-15	C	-	3:49619651:C:T	RNF123
rs71324979-C	1.488e-08	3	49619651	GTEx/v8	Cells_Cultured_fibroblasts	ENSG00000182179	C	1.31257e-07	0.0968405	3.50302e-14	C	+	3:49619651:C:T	UBA7
rs71324979-C	1.488e-08	3	49619651	GTEx/v8	Cells_Cultured_fibroblasts	ENSG00000233276	C	2.71031e-07	0.168433	1.10725e-28	C	+	3:49619651:C:T	GPX1
rs71324979-C	1.488e-08	3	49619651	GTEx/v8	Colon_Sigmoid	ENSG00000004534	C	6.25507e-09	0.25656	1.74945e-39	C	+	3:49619651:C:T	RBM6
rs71324979-C	1.488e-08	3	49619651	GTEx/v8	Colon_Sigmoid	ENSG00000164068	C	2.0879e-09	-0.173362	1.80664e-12	C	-	3:49619651:C:T	RNF123
rs71324979-C	1.488e-08	3	49619651	GTEx/v8	Colon_Transverse	ENSG00000004534	C	1.52171e-10	0.283766	2.41861e-57	C	+	3:49619651:C:T	RBM6
rs71324979-C	1.488e-08	3	49619651	GTEx/v8	Colon_Transverse	ENSG00000164068	C	7.60206e-07	-0.141656	1.18579e-11	C	-	3:49619651:C:T	RNF123
rs71324979-C	1.488e-08	3	49619651	GTEx/v8	Colon_Transverse	ENSG00000182179	C	1.01015e-13	0.265647	1.2048e-23	C	+	3:49619651:C:T	UBA7
rs71324979-C	1.488e-08	3	49619651	GTEx/v8	Esophagus_Gastroesophageal_Junction	ENSG00000004534	C	1.10858e-10	0.265876	6.48329e-51	C	+	3:49619651:C:T	RBM6
rs71324979-C	1.488e-08	3	49619651	GTEx/v8	Esophagus_Gastroesophageal_Junction	ENSG00000145020	C	1.335e-07	0.155657	6.17114e-30	C	+	3:49619651:C:T	AMT
rs71324979-C	1.488e-08	3	49619651	GTEx/v8	Esophagus_Mucosa	ENSG00000004534	C	2.10838e-19	0.262974	7.74144e-89	C	+	3:49619651:C:T	RBM6
rs71324979-C	1.488e-08	3	49619651	GTEx/v8	Esophagus_Mucosa	ENSG00000145020	C	6.59819e-12	0.152341	1.46666e-61	C	+	3:49619651:C:T	AMT
rs71324979-C	1.488e-08	3	49619651	GTEx/v8	Esophagus_Mucosa	ENSG00000145029	C	4.12712e-09	0.163752	9.29921e-10	C	+	3:49619651:C:T	NICN1
rs71324979-C	1.488e-08	3	49619651	GTEx/v8	Esophagus_Mucosa	ENSG00000164062	C	1.53812e-15	0.199908	2.81907e-17	C	+	3:49619651:C:T	APEH
rs71324979-C	1.488e-08	3	49619651	GTEx/v8	Esophagus_Mucosa	ENSG00000173402	C	7.72799e-07	0.124598	3.63685e-07	C	+	3:49619651:C:T	DAG1
rs71324979-C	1.488e-08	3	49619651	GTEx/v8	Esophagus_Mucosa	ENSG00000173531	C	1.51923e-11	0.173202	1.43888e-11	C	+	3:49619651:C:T	MST1
rs71324979-C	1.488e-08	3	49619651	GTEx/v8	Esophagus_Mucosa	ENSG00000178252	C	3.20439e-07	0.227273	4.41062e-69	C	+	3:49619651:C:T	WDR6
rs71324979-C	1.488e-08	3	49619651	GTEx/v8	Esophagus_Mucosa	ENSG00000182179	C	1.55268e-12	0.172041	1.21803e-29	C	+	3:49619651:C:T	UBA7
rs71324979-C	1.488e-08	3	49619651	GTEx/v8	Esophagus_Mucosa	ENSG00000185614	C	2.91914e-19	-0.271584	1.03287e-36	C	-	3:49619651:C:T	FAM212A
rs71324979-C	1.488e-08	3	49619651	GTEx/v8	Esophagus_Muscularis	ENSG00000004534	C	5.16541e-14	0.252058	2.23556e-74	C	+	3:49619651:C:T	RBM6
rs71324979-C	1.488e-08	3	49619651	GTEx/v8	Esophagus_Muscularis	ENSG00000068745	C	9.74358e-07	-0.142955	3.01642e-10	C	-	3:49619651:C:T	IP6K2
rs71324979-C	1.488e-08	3	49619651	GTEx/v8	Esophagus_Muscularis	ENSG00000145020	C	1.52923e-10	0.138004	5.56478e-59	C	+	3:49619651:C:T	AMT
rs71324979-C	1.488e-08	3	49619651	GTEx/v8	Esophagus_Muscularis	ENSG00000145029	C	4.04729e-09	0.144875	1.36282e-15	C	+	3:49619651:C:T	NICN1
rs71324979-C	1.488e-08	3	49619651	GTEx/v8	Esophagus_Muscularis	ENSG00000164068	C	2.75021e-08	-0.135619	4.97302e-17	C	-	3:49619651:C:T	RNF123
rs71324979-C	1.488e-08	3	49619651	GTEx/v8	Esophagus_Muscularis	ENSG00000173540	C	7.79687e-07	-0.189888	6.27914e-57	C	-	3:49619651:C:T	GMPPB
rs71324979-C	1.488e-08	3	49619651	GTEx/v8	Heart_Atrial_Appendage	ENSG00000004534	C	1.03848e-12	0.263079	4.26232e-65	C	+	3:49619651:C:T	RBM6
rs71324979-C	1.488e-08	3	49619651	GTEx/v8	Heart_Left_Ventricle	ENSG00000004534	C	2.99681e-09	0.198792	2.16197e-49	C	+	3:49619651:C:T	RBM6
rs71324979-C	1.488e-08	3	49619651	GTEx/v8	Lung	ENSG00000004534	C	1.36812e-13	0.183757	6.34992e-71	C	+	3:49619651:C:T	RBM6
rs71324979-C	1.488e-08	3	49619651	GTEx/v8	Lung	ENSG00000068745	C	3.76722e-07	-0.149089	6.93539e-15	C	-	3:49619651:C:T	IP6K2
rs71324979-C	1.488e-08	3	49619651	GTEx/v8	Lung	ENSG00000145020	C	4.03875e-15	0.200339	2.23899e-72	C	+	3:49619651:C:T	AMT
rs71324979-C	1.488e-08	3	49619651	GTEx/v8	Lung	ENSG00000145029	C	8.65687e-11	0.183512	3.36343e-23	C	+	3:49619651:C:T	NICN1
rs71324979-C	1.488e-08	3	49619651	GTEx/v8	Lung	ENSG00000164068	C	1.43402e-08	-0.145139	5.97653e-14	C	-	3:49619651:C:T	RNF123
rs71324979-C	1.488e-08	3	49619651	GTEx/v8	Muscle_Skeletal	ENSG00000004534	C	5.04926e-10	0.174604	9.65316e-50	C	+	3:49619651:C:T	RBM6
rs71324979-C	1.488e-08	3	49619651	GTEx/v8	Muscle_Skeletal	ENSG00000067560	C	1.25193e-07	-0.123611	2.138e-14	C	-	3:49619651:C:T	RHOA
rs71324979-C	1.488e-08	3	49619651	GTEx/v8	Muscle_Skeletal	ENSG00000068745	C	6.4295e-11	-0.208474	1.88332e-15	C	-	3:49619651:C:T	IP6K2
rs71324979-C	1.488e-08	3	49619651	GTEx/v8	Muscle_Skeletal	ENSG00000145020	C	2.60924e-15	0.147539	9.34742e-51	C	+	3:49619651:C:T	AMT
rs71324979-C	1.488e-08	3	49619651	GTEx/v8	Muscle_Skeletal	ENSG00000164078	C	4.80052e-09	-0.229074	1.01312e-09	C	-	3:49619651:C:T	MST1R
rs71324979-C	1.488e-08	3	49619651	GTEx/v8	Muscle_Skeletal	ENSG00000185614	C	1.2431e-29	-0.303212	1.91335e-28	C	-	3:49619651:C:T	FAM212A
rs71324979-C	1.488e-08	3	49619651	GTEx/v8	Nerve_Tibial	ENSG00000004534	C	3.44888e-17	0.224588	5.77897e-87	C	+	3:49619651:C:T	RBM6
rs71324979-C	1.488e-08	3	49619651	GTEx/v8	Nerve_Tibial	ENSG00000068745	C	1.62114e-08	-0.125427	1.13179e-12	C	-	3:49619651:C:T	IP6K2
rs71324979-C	1.488e-08	3	49619651	GTEx/v8	Nerve_Tibial	ENSG00000145020	C	2.66592e-18	0.203339	7.83293e-77	C	+	3:49619651:C:T	AMT
rs71324979-C	1.488e-08	3	49619651	GTEx/v8	Nerve_Tibial	ENSG00000145029	C	4.23629e-19	0.211549	3.42848e-28	C	+	3:49619651:C:T	NICN1
rs71324979-C	1.488e-08	3	49619651	GTEx/v8	Nerve_Tibial	ENSG00000164062	C	4.68914e-08	0.119389	1.02793e-07	C	+	3:49619651:C:T	APEH
rs71324979-C	1.488e-08	3	49619651	GTEx/v8	Nerve_Tibial	ENSG00000164068	C	5.60456e-14	-0.251519	6.26723e-28	C	-	3:49619651:C:T	RNF123
rs71324979-C	1.488e-08	3	49619651	GTEx/v8	Nerve_Tibial	ENSG00000173531	C	2.36354e-12	0.187598	1.54103e-12	C	+	3:49619651:C:T	MST1
rs71324979-C	1.488e-08	3	49619651	GTEx/v8	Nerve_Tibial	ENSG00000182179	C	1.63942e-07	0.0861886	1.79953e-13	C	+	3:49619651:C:T	UBA7
rs71324979-C	1.488e-08	3	49619651	GTEx/v8	Pancreas	ENSG00000004534	C	1.85844e-07	0.252517	4.09069e-49	C	+	3:49619651:C:T	RBM6
rs71324979-C	1.488e-08	3	49619651	GTEx/v8	Pancreas	ENSG00000182179	C	2.73305e-09	0.287761	1.9056e-19	C	+	3:49619651:C:T	UBA7
rs71324979-C	1.488e-08	3	49619651	GTEx/v8	Pituitary	ENSG00000004534	C	5.45112e-09	0.391884	1.04903e-28	C	+	3:49619651:C:T	RBM6
rs71324979-C	1.488e-08	3	49619651	GTEx/v8	Prostate	ENSG00000004534	C	8.61717e-07	0.271741	2.1592e-25	C	+	3:49619651:C:T	RBM6
rs71324979-C	1.488e-08	3	49619651	GTEx/v8	Skin_Not_Sun_Exposed_Suprapubic	ENSG00000004534	C	8.80798e-13	0.210488	6.61929e-62	C	+	3:49619651:C:T	RBM6
rs71324979-C	1.488e-08	3	49619651	GTEx/v8	Skin_Not_Sun_Exposed_Suprapubic	ENSG00000068745	C	5.00105e-07	-0.138472	2.93149e-13	C	-	3:49619651:C:T	IP6K2
rs71324979-C	1.488e-08	3	49619651	GTEx/v8	Skin_Not_Sun_Exposed_Suprapubic	ENSG00000145020	C	1.37606e-09	0.183337	1.04272e-44	C	+	3:49619651:C:T	AMT
rs71324979-C	1.488e-08	3	49619651	GTEx/v8	Skin_Not_Sun_Exposed_Suprapubic	ENSG00000164062	C	7.58681e-10	0.156578	1.62678e-08	C	+	3:49619651:C:T	APEH
rs71324979-C	1.488e-08	3	49619651	GTEx/v8	Skin_Not_Sun_Exposed_Suprapubic	ENSG00000173531	C	1.83707e-13	0.189045	1.37116e-13	C	+	3:49619651:C:T	MST1
rs71324979-C	1.488e-08	3	49619651	GTEx/v8	Skin_Not_Sun_Exposed_Suprapubic	ENSG00000173540	C	1.62792e-07	-0.185138	2.52151e-54	C	-	3:49619651:C:T	GMPPB
rs71324979-C	1.488e-08	3	49619651	GTEx/v8	Skin_Not_Sun_Exposed_Suprapubic	ENSG00000178252	C	2.23531e-07	0.233079	1.70479e-80	C	+	3:49619651:C:T	WDR6
rs71324979-C	1.488e-08	3	49619651	GTEx/v8	Skin_Not_Sun_Exposed_Suprapubic	ENSG00000182179	C	8.68436e-13	0.195278	2.13071e-21	C	+	3:49619651:C:T	UBA7
rs71324979-C	1.488e-08	3	49619651	GTEx/v8	Skin_Not_Sun_Exposed_Suprapubic	ENSG00000185614	C	6.59803e-09	-0.136233	4.55389e-18	C	-	3:49619651:C:T	FAM212A
rs71324979-C	1.488e-08	3	49619651	GTEx/v8	Skin_Not_Sun_Exposed_Suprapubic	ENSG00000185909	C	2.062e-08	-0.154468	3.57832e-12	C	-	3:49619651:C:T	KLHDC8B
rs71324979-C	1.488e-08	3	49619651	GTEx/v8	Skin_Sun_Exposed_Lower_leg	ENSG00000004534	C	9.4958e-16	0.218731	1.29885e-81	C	+	3:49619651:C:T	RBM6
rs71324979-C	1.488e-08	3	49619651	GTEx/v8	Skin_Sun_Exposed_Lower_leg	ENSG00000145020	C	6.69468e-11	0.163441	3.81896e-42	C	+	3:49619651:C:T	AMT
rs71324979-C	1.488e-08	3	49619651	GTEx/v8	Skin_Sun_Exposed_Lower_leg	ENSG00000145029	C	1.98391e-09	0.162136	2.10749e-20	C	+	3:49619651:C:T	NICN1
rs71324979-C	1.488e-08	3	49619651	GTEx/v8	Skin_Sun_Exposed_Lower_leg	ENSG00000164062	C	7.45409e-10	0.137349	6.97858e-09	C	+	3:49619651:C:T	APEH
rs71324979-C	1.488e-08	3	49619651	GTEx/v8	Skin_Sun_Exposed_Lower_leg	ENSG00000173531	C	1.72131e-14	0.178118	6.29643e-13	C	+	3:49619651:C:T	MST1
rs71324979-C	1.488e-08	3	49619651	GTEx/v8	Skin_Sun_Exposed_Lower_leg	ENSG00000178252	C	6.03883e-08	0.236022	1.81688e-102	C	+	3:49619651:C:T	WDR6
rs71324979-C	1.488e-08	3	49619651	GTEx/v8	Skin_Sun_Exposed_Lower_leg	ENSG00000182179	C	1.89076e-09	0.133369	5.04182e-21	C	+	3:49619651:C:T	UBA7
rs71324979-C	1.488e-08	3	49619651	GTEx/v8	Skin_Sun_Exposed_Lower_leg	ENSG00000185614	C	2.86331e-08	-0.117804	2.8348e-15	C	-	3:49619651:C:T	FAM212A
rs71324979-C	1.488e-08	3	49619651	GTEx/v8	Skin_Sun_Exposed_Lower_leg	ENSG00000185909	C	1.47587e-08	-0.152024	8.98072e-20	C	-	3:49619651:C:T	KLHDC8B
rs71324979-C	1.488e-08	3	49619651	GTEx/v8	Spleen	ENSG00000068745	C	2.17007e-08	-0.309373	6.49941e-07	C	-	3:49619651:C:T	IP6K2
rs71324979-C	1.488e-08	3	49619651	GTEx/v8	Stomach	ENSG00000004534	C	7.03102e-08	0.246936	7.27852e-43	C	+	3:49619651:C:T	RBM6
rs71324979-C	1.488e-08	3	49619651	GTEx/v8	Stomach	ENSG00000182179	C	2.84045e-07	0.159073	1.66972e-10	C	+	3:49619651:C:T	UBA7
rs71324979-C	1.488e-08	3	49619651	GTEx/v8	Testis	ENSG00000004534	C	3.11407e-07	0.188042	4.26099e-41	C	+	3:49619651:C:T	RBM6
rs71324979-C	1.488e-08	3	49619651	GTEx/v8	Testis	ENSG00000187492	C	1.57732e-10	-0.361051	3.60667e-66	C	-	3:49619651:C:T	CDHR4
rs71324979-C	1.488e-08	3	49619651	GTEx/v8	Thyroid	ENSG00000004534	C	1.72372e-16	0.258173	1.05393e-97	C	+	3:49619651:C:T	RBM6
rs71324979-C	1.488e-08	3	49619651	GTEx/v8	Thyroid	ENSG00000145020	C	2.84525e-12	0.190709	4.60575e-100	C	+	3:49619651:C:T	AMT
rs71324979-C	1.488e-08	3	49619651	GTEx/v8	Thyroid	ENSG00000145029	C	4.44656e-14	0.233568	1.30111e-62	C	+	3:49619651:C:T	NICN1
rs71324979-C	1.488e-08	3	49619651	GTEx/v8	Thyroid	ENSG00000164068	C	6.63726e-10	-0.185962	4.35736e-15	C	-	3:49619651:C:T	RNF123
rs71324979-C	1.488e-08	3	49619651	GTEx/v8	Thyroid	ENSG00000173531	C	9.76565e-20	0.292528	2.09399e-18	C	+	3:49619651:C:T	MST1
rs71324979-C	1.488e-08	3	49619651	GTEx/v8	Thyroid	ENSG00000173540	C	5.3756e-08	-0.10979	2.4691e-28	C	-	3:49619651:C:T	GMPPB
rs71324979-C	1.488e-08	3	49619651	GTEx/v8	Whole_Blood	ENSG00000004534	C	6.80631e-17	0.257997	3.30235e-109	C	+	3:49619651:C:T	RBM6
rs71324979-C	1.488e-08	3	49619651	GTEx/v8	Whole_Blood	ENSG00000145020	C	2.96757e-07	0.125087	4.35484e-40	C	+	3:49619651:C:T	AMT
rs71324979-C	1.488e-08	3	49619651	GTEx/v8	Whole_Blood	ENSG00000182179	C	3.89804e-17	0.160136	2.47495e-51	C	+	3:49619651:C:T	UBA7
rs6782577-A	6.985e-05	3	49620770	eQTLGen	eQTLGen_cis_eQTLs	ENSG00000004534	A	1.0065e-17	8.5734	0	A	+	3:49620770:A:G	RBM6
rs6782577-A	6.985e-05	3	49620770	eQTLGen	eQTLGen_cis_eQTLs	ENSG00000068745	A	8.9659e-21	-9.3475	0	A	-	3:49620770:A:G	IP6K2
rs6782577-A	6.985e-05	3	49620770	eQTLGen	eQTLGen_cis_eQTLs	ENSG00000145020	A	5.0472e-30	-11.3834	0	A	-	3:49620770:A:G	AMT
rs6782577-A	6.985e-05	3	49620770	eQTLGen	eQTLGen_cis_eQTLs	ENSG00000145029	A	9.8965e-12	6.8082	0	A	+	3:49620770:A:G	NICN1
rs6782577-A	6.985e-05	3	49620770	eQTLGen	eQTLGen_cis_eQTLs	ENSG00000164062	A	1.5007e-155	26.5704	0	A	+	3:49620770:A:G	APEH
rs6782577-A	6.985e-05	3	49620770	eQTLGen	eQTLGen_cis_eQTLs	ENSG00000164068	A	1.6045e-08	5.65	8.96172e-05	A	+	3:49620770:A:G	RNF123
rs6782577-A	6.985e-05	3	49620770	eQTLGen	eQTLGen_cis_eQTLs	ENSG00000164077	A	7.1832e-10	6.162	6.58718e-06	A	+	3:49620770:A:G	MON1A
rs6782577-A	6.985e-05	3	49620770	eQTLGen	eQTLGen_cis_eQTLs	ENSG00000173402	A	7.6569e-25	10.2922	0	A	+	3:49620770:A:G	DAG1
rs6782577-A	6.985e-05	3	49620770	eQTLGen	eQTLGen_cis_eQTLs	ENSG00000173531	A	1.768e-09	6.018	1.30625e-05	A	+	3:49620770:A:G	MST1
rs6782577-A	6.985e-05	3	49620770	eQTLGen	eQTLGen_cis_eQTLs	ENSG00000177352	A	3.322e-07	5.1043	0.00107827	A	+	3:49620770:A:G	CCDC71
rs6782577-A	6.985e-05	3	49620770	eQTLGen	eQTLGen_cis_eQTLs	ENSG00000177479	A	3.0899e-10	-6.2942	0	A	-	3:49620770:A:G	ARIH2
rs6782577-A	6.985e-05	3	49620770	eQTLGen	eQTLGen_cis_eQTLs	ENSG00000178252	A	5.66e-130	24.2565	0	A	+	3:49620770:A:G	WDR6
rs6782577-A	6.985e-05	3	49620770	eQTLGen	eQTLGen_cis_eQTLs	ENSG00000178467	A	3.0403e-13	-7.2926	0	A	-	3:49620770:A:G	P4HTM
rs6782577-A	6.985e-05	3	49620770	eQTLGen	eQTLGen_cis_eQTLs	ENSG00000182179	A	4.7367e-67	17.2997	0	A	+	3:49620770:A:G	UBA7
rs6782577-A	6.985e-05	3	49620770	eQTLGen	eQTLGen_cis_eQTLs	ENSG00000185614	A	4.5851e-15	7.8379	0	A	+	3:49620770:A:G	FAM212A
rs6782577-A	6.985e-05	3	49620770	eQTLGen	eQTLGen_cis_eQTLs	ENSG00000185909	A	1.3132e-07	5.277	0.000432466	A	+	3:49620770:A:G	KLHDC8B
rs6782577-A	6.985e-05	3	49620770	eQTLGen	eQTLGen_cis_eQTLs	ENSG00000186792	A	1.4971e-134	-24.6864	0	A	-	3:49620770:A:G	HYAL3
rs6782577-A	6.985e-05	3	49620770	eQTLGen	eQTLGen_cis_eQTLs	ENSG00000188315	A	1.855e-11	-6.7169	0	A	-	3:49620770:A:G	C3orf62
rs6782577-A	6.985e-05	3	49620770	eQTLGen	eQTLGen_cis_eQTLs	ENSG00000213672	A	3.2089e-14	-7.5894	0	A	-	3:49620770:A:G	NCKIPSD
rs6782577-A	6.985e-05	3	49620770	eQTLGen	eQTLGen_cis_eQTLs	ENSG00000225697	A	2.8479e-16	8.1797	0	A	+	3:49620770:A:G	SLC26A6
rs6782577-A	6.985e-05	3	49620770	eQTLGen	eQTLGen_cis_eQTLs	ENSG00000233276	A	1.3445e-28	-11.0938	0	A	-	3:49620770:A:G	GPX1
rs6782577-A	6.985e-05	3	49620770	eQTLGen	eQTLGen_cis_eQTLs	ENSG00000243477	A	1.8348e-11	6.7186	0	A	+	3:49620770:A:G	NAT6
rs6782577-A	6.985e-05	3	49620770	GTEx/v8	Adipose_Subcutaneous	ENSG00000164062	G	5.62466e-10	-0.107861	1.51921e-10	A	+	3:49620770:A:G	APEH
rs6782577-A	6.985e-05	3	49620770	GTEx/v8	Adipose_Subcutaneous	ENSG00000173531	G	7.82187e-07	-0.128414	8.51204e-08	A	+	3:49620770:A:G	MST1
rs6782577-A	6.985e-05	3	49620770	GTEx/v8	Adipose_Subcutaneous	ENSG00000173540	G	1.2447e-10	-0.169229	1.54065e-38	A	+	3:49620770:A:G	GMPPB
rs6782577-A	6.985e-05	3	49620770	GTEx/v8	Adipose_Subcutaneous	ENSG00000178252	G	1.08167e-11	-0.247779	2.36711e-124	A	+	3:49620770:A:G	WDR6
rs6782577-A	6.985e-05	3	49620770	GTEx/v8	Adipose_Subcutaneous	ENSG00000186792	G	4.55515e-07	0.213339	1.78468e-33	A	-	3:49620770:A:G	HYAL3
rs6782577-A	6.985e-05	3	49620770	GTEx/v8	Adipose_Visceral_Omentum	ENSG00000178252	G	1.00372e-08	-0.167778	1.11646e-46	A	+	3:49620770:A:G	WDR6
rs6782577-A	6.985e-05	3	49620770	GTEx/v8	Artery_Aorta	ENSG00000068745	G	8.77899e-08	0.173994	1.31287e-07	A	-	3:49620770:A:G	IP6K2
rs6782577-A	6.985e-05	3	49620770	GTEx/v8	Artery_Aorta	ENSG00000164062	G	4.29131e-07	-0.138161	0.000406475	A	+	3:49620770:A:G	APEH
rs6782577-A	6.985e-05	3	49620770	GTEx/v8	Artery_Tibial	ENSG00000068745	G	2.23057e-08	0.131212	1.24228e-14	A	-	3:49620770:A:G	IP6K2
rs6782577-A	6.985e-05	3	49620770	GTEx/v8	Artery_Tibial	ENSG00000173421	G	7.20679e-08	0.28151	1.27126e-36	A	-	3:49620770:A:G	CCDC36
rs6782577-A	6.985e-05	3	49620770	GTEx/v8	Artery_Tibial	ENSG00000173531	G	1.2575e-08	-0.176298	7.66612e-07	A	+	3:49620770:A:G	MST1
rs6782577-A	6.985e-05	3	49620770	GTEx/v8	Artery_Tibial	ENSG00000173540	G	9.28373e-07	-0.132361	6.26551e-57	A	+	3:49620770:A:G	GMPPB
rs6782577-A	6.985e-05	3	49620770	GTEx/v8	Artery_Tibial	ENSG00000186792	G	5.71163e-08	0.218314	9.64681e-41	A	-	3:49620770:A:G	HYAL3
rs6782577-A	6.985e-05	3	49620770	GTEx/v8	Breast_Mammary_Tissue	ENSG00000164062	G	3.94517e-07	-0.0991027	4.59463e-05	A	+	3:49620770:A:G	APEH
rs6782577-A	6.985e-05	3	49620770	GTEx/v8	Cells_Cultured_fibroblasts	ENSG00000068745	G	1.80246e-12	0.179158	8.45701e-35	A	-	3:49620770:A:G	IP6K2
rs6782577-A	6.985e-05	3	49620770	GTEx/v8	Cells_Cultured_fibroblasts	ENSG00000164062	G	3.49289e-11	-0.125413	1.57262e-14	A	+	3:49620770:A:G	APEH
rs6782577-A	6.985e-05	3	49620770	GTEx/v8	Cells_Cultured_fibroblasts	ENSG00000173402	G	7.56175e-11	-0.107131	5.36154e-08	A	+	3:49620770:A:G	DAG1
rs6782577-A	6.985e-05	3	49620770	GTEx/v8	Cells_Cultured_fibroblasts	ENSG00000173531	G	1.86069e-07	-0.0694658	1.17303e-06	A	+	3:49620770:A:G	MST1
rs6782577-A	6.985e-05	3	49620770	GTEx/v8	Cells_Cultured_fibroblasts	ENSG00000178252	G	6.45621e-11	-0.270105	3.13406e-102	A	+	3:49620770:A:G	WDR6
rs6782577-A	6.985e-05	3	49620770	GTEx/v8	Cells_Cultured_fibroblasts	ENSG00000213672	G	5.00219e-08	0.210274	1.46607e-68	A	-	3:49620770:A:G	NCKIPSD
rs6782577-A	6.985e-05	3	49620770	GTEx/v8	Cells_Cultured_fibroblasts	ENSG00000233276	G	1.3587e-19	-0.26125	1.10725e-28	A	+	3:49620770:A:G	GPX1
rs6782577-A	6.985e-05	3	49620770	GTEx/v8	Colon_Transverse	ENSG00000186792	G	2.78717e-07	0.246581	2.73522e-26	A	-	3:49620770:A:G	HYAL3
rs6782577-A	6.985e-05	3	49620770	GTEx/v8	Esophagus_Mucosa	ENSG00000164062	G	4.2309e-08	-0.126703	2.81907e-17	A	+	3:49620770:A:G	APEH
rs6782577-A	6.985e-05	3	49620770	GTEx/v8	Esophagus_Mucosa	ENSG00000173402	G	1.32556e-07	-0.120052	3.63685e-07	A	+	3:49620770:A:G	DAG1
rs6782577-A	6.985e-05	3	49620770	GTEx/v8	Esophagus_Mucosa	ENSG00000173531	G	5.01845e-07	-0.118076	1.43888e-11	A	+	3:49620770:A:G	MST1
rs6782577-A	6.985e-05	3	49620770	GTEx/v8	Esophagus_Mucosa	ENSG00000173540	G	7.34051e-07	-0.115055	4.04137e-31	A	+	3:49620770:A:G	GMPPB
rs6782577-A	6.985e-05	3	49620770	GTEx/v8	Esophagus_Mucosa	ENSG00000178252	G	6.29367e-15	-0.307414	4.41062e-69	A	+	3:49620770:A:G	WDR6
rs6782577-A	6.985e-05	3	49620770	GTEx/v8	Esophagus_Mucosa	ENSG00000186792	G	2.11098e-08	0.236119	3.28247e-44	A	-	3:49620770:A:G	HYAL3
rs6782577-A	6.985e-05	3	49620770	GTEx/v8	Esophagus_Mucosa	ENSG00000233276	G	8.16666e-10	-0.197114	2.25375e-10	A	+	3:49620770:A:G	GPX1
rs6782577-A	6.985e-05	3	49620770	GTEx/v8	Lung	ENSG00000068745	G	1.78683e-08	0.155427	6.93539e-15	A	-	3:49620770:A:G	IP6K2
rs6782577-A	6.985e-05	3	49620770	GTEx/v8	Muscle_Skeletal	ENSG00000068745	G	3.72113e-11	0.199264	1.88332e-15	A	-	3:49620770:A:G	IP6K2
rs6782577-A	6.985e-05	3	49620770	GTEx/v8	Muscle_Skeletal	ENSG00000173531	G	1.5189e-07	-0.139819	1.75682e-07	A	+	3:49620770:A:G	MST1
rs6782577-A	6.985e-05	3	49620770	GTEx/v8	Muscle_Skeletal	ENSG00000178252	G	6.48899e-07	-0.129086	6.15352e-47	A	+	3:49620770:A:G	WDR6
rs6782577-A	6.985e-05	3	49620770	GTEx/v8	Muscle_Skeletal	ENSG00000185614	G	8.64696e-10	0.160837	1.91335e-28	A	-	3:49620770:A:G	FAM212A
rs6782577-A	6.985e-05	3	49620770	GTEx/v8	Nerve_Tibial	ENSG00000068745	G	1.17101e-07	0.108985	1.13179e-12	A	-	3:49620770:A:G	IP6K2
rs6782577-A	6.985e-05	3	49620770	GTEx/v8	Nerve_Tibial	ENSG00000173531	G	2.91319e-10	-0.156703	1.54103e-12	A	+	3:49620770:A:G	MST1
rs6782577-A	6.985e-05	3	49620770	GTEx/v8	Nerve_Tibial	ENSG00000178252	G	4.62346e-09	-0.158208	1.23935e-87	A	+	3:49620770:A:G	WDR6
rs6782577-A	6.985e-05	3	49620770	GTEx/v8	Skin_Not_Sun_Exposed_Suprapubic	ENSG00000068745	G	1.59695e-08	0.139862	2.93149e-13	A	-	3:49620770:A:G	IP6K2
rs6782577-A	6.985e-05	3	49620770	GTEx/v8	Skin_Not_Sun_Exposed_Suprapubic	ENSG00000173531	G	1.34459e-08	-0.133158	1.37116e-13	A	+	3:49620770:A:G	MST1
rs6782577-A	6.985e-05	3	49620770	GTEx/v8	Skin_Not_Sun_Exposed_Suprapubic	ENSG00000178252	G	2.76311e-08	-0.224977	1.70479e-80	A	+	3:49620770:A:G	WDR6
rs6782577-A	6.985e-05	3	49620770	GTEx/v8	Skin_Not_Sun_Exposed_Suprapubic	ENSG00000233276	G	2.58998e-09	-0.118734	2.83695e-09	A	+	3:49620770:A:G	GPX1
rs6782577-A	6.985e-05	3	49620770	GTEx/v8	Skin_Sun_Exposed_Lower_leg	ENSG00000173531	G	3.10061e-12	-0.146399	6.29643e-13	A	+	3:49620770:A:G	MST1
rs6782577-A	6.985e-05	3	49620770	GTEx/v8	Skin_Sun_Exposed_Lower_leg	ENSG00000173540	G	7.24545e-10	-0.180615	3.6504e-63	A	+	3:49620770:A:G	GMPPB
rs6782577-A	6.985e-05	3	49620770	GTEx/v8	Skin_Sun_Exposed_Lower_leg	ENSG00000178252	G	2.74008e-13	-0.283266	1.81688e-102	A	+	3:49620770:A:G	WDR6
rs6782577-A	6.985e-05	3	49620770	GTEx/v8	Skin_Sun_Exposed_Lower_leg	ENSG00000187492	G	1.90432e-08	-0.197036	7.30153e-12	A	+	3:49620770:A:G	CDHR4
rs6782577-A	6.985e-05	3	49620770	GTEx/v8	Skin_Sun_Exposed_Lower_leg	ENSG00000233276	G	1.81901e-10	-0.119509	4.0993e-12	A	+	3:49620770:A:G	GPX1
rs6782577-A	6.985e-05	3	49620770	GTEx/v8	Stomach	ENSG00000178252	G	3.25708e-07	-0.210691	9.21467e-23	A	+	3:49620770:A:G	WDR6
rs6782577-A	6.985e-05	3	49620770	GTEx/v8	Testis	ENSG00000187492	G	4.4755e-20	0.452041	3.60667e-66	A	-	3:49620770:A:G	CDHR4
rs6782577-A	6.985e-05	3	49620770	GTEx/v8	Thyroid	ENSG00000173531	G	3.11064e-14	-0.221956	2.09399e-18	A	+	3:49620770:A:G	MST1
rs6782577-A	6.985e-05	3	49620770	GTEx/v8	Whole_Blood	ENSG00000178252	G	5.01522e-07	-0.113866	4.18785e-66	A	+	3:49620770:A:G	WDR6
rs6782577-A	6.985e-05	3	49620770	GTEx/v8	Whole_Blood	ENSG00000186792	G	3.19696e-09	0.154436	5.98031e-46	A	-	3:49620770:A:G	HYAL3
rs9811982-C	1.49e-08	3	49624377	eQTLcatalogue	BrainSeq_ge_brain	ENSG00000164068	A	5.09308e-10	-0.0498512	2.54654e-06	C	+	3:49624377:A:C	RNF123
rs9811982-C	1.49e-08	3	49624377	eQTLcatalogue	GEUVADIS_ge_LCL	ENSG00000164062	A	2.20163e-09	0.0467944	1.10082e-05	C	-	3:49624377:A:C	APEH
rs9811982-C	1.49e-08	3	49624377	eQTLGen	eQTLGen_cis_eQTLs	ENSG00000004534	C	2.4538e-269	35.0634	0	C	+	3:49624377:A:C	RBM6
rs9811982-C	1.49e-08	3	49624377	eQTLGen	eQTLGen_cis_eQTLs	ENSG00000008300	C	4.4859e-09	-5.8651	3.23687e-05	C	-	3:49624377:A:C	CELSR3
rs9811982-C	1.49e-08	3	49624377	eQTLGen	eQTLGen_cis_eQTLs	ENSG00000010256	C	1.0975e-07	5.3099	0.000370347	C	+	3:49624377:A:C	UQCRC1
rs9811982-C	1.49e-08	3	49624377	eQTLGen	eQTLGen_cis_eQTLs	ENSG00000068745	C	1.5468e-14	-7.6836	0	C	-	3:49624377:A:C	IP6K2
rs9811982-C	1.49e-08	3	49624377	eQTLGen	eQTLGen_cis_eQTLs	ENSG00000114302	C	2.9328e-08	-5.5453	0.000127218	C	-	3:49624377:A:C	PRKAR2A
rs9811982-C	1.49e-08	3	49624377	eQTLGen	eQTLGen_cis_eQTLs	ENSG00000145020	C	1.5322e-64	16.9636	0	C	+	3:49624377:A:C	AMT
rs9811982-C	1.49e-08	3	49624377	eQTLGen	eQTLGen_cis_eQTLs	ENSG00000145022	C	2.7857e-07	5.1375	0.00091914	C	+	3:49624377:A:C	TCTA
rs9811982-C	1.49e-08	3	49624377	eQTLGen	eQTLGen_cis_eQTLs	ENSG00000145029	C	2.6418e-32	-11.8327	0	C	-	3:49624377:A:C	NICN1
rs9811982-C	1.49e-08	3	49624377	eQTLGen	eQTLGen_cis_eQTLs	ENSG00000164061	C	2.1826e-09	-5.9836	1.95593e-05	C	-	3:49624377:A:C	BSN
rs9811982-C	1.49e-08	3	49624377	eQTLGen	eQTLGen_cis_eQTLs	ENSG00000164062	C	6.4763e-193	29.6282	0	C	+	3:49624377:A:C	APEH
rs9811982-C	1.49e-08	3	49624377	eQTLGen	eQTLGen_cis_eQTLs	ENSG00000164077	C	1.2543e-07	5.2855	0.000420036	C	+	3:49624377:A:C	MON1A
rs9811982-C	1.49e-08	3	49624377	eQTLGen	eQTLGen_cis_eQTLs	ENSG00000173402	C	6.4314e-23	9.8564	0	C	+	3:49624377:A:C	DAG1
rs9811982-C	1.49e-08	3	49624377	eQTLGen	eQTLGen_cis_eQTLs	ENSG00000173531	C	3.4671e-09	5.9078	2.59538e-05	C	+	3:49624377:A:C	MST1
rs9811982-C	1.49e-08	3	49624377	eQTLGen	eQTLGen_cis_eQTLs	ENSG00000178252	C	4.1347e-08	5.4851	0.000158529	C	+	3:49624377:A:C	WDR6
rs9811982-C	1.49e-08	3	49624377	eQTLGen	eQTLGen_cis_eQTLs	ENSG00000185614	C	7.6315e-23	9.8392	0	C	+	3:49624377:A:C	FAM212A
rs9811982-C	1.49e-08	3	49624377	eQTLGen	eQTLGen_cis_eQTLs	ENSG00000185909	C	3.808e-36	12.5535	0	C	+	3:49624377:A:C	KLHDC8B
rs9811982-C	1.49e-08	3	49624377	eQTLGen	eQTLGen_cis_eQTLs	ENSG00000186792	C	4.6346e-20	-9.1722	0	C	-	3:49624377:A:C	HYAL3
rs9811982-C	1.49e-08	3	49624377	eQTLGen	eQTLGen_cis_eQTLs	ENSG00000198218	C	4.0582e-24	-10.1302	0	C	-	3:49624377:A:C	QRICH1
rs9811982-C	1.49e-08	3	49624377	eQTLGen	eQTLGen_cis_eQTLs	ENSG00000225697	C	2.9969e-24	10.1599	0	C	+	3:49624377:A:C	SLC26A6
rs9811982-C	1.49e-08	3	49624377	eQTLGen	eQTLGen_cis_eQTLs	ENSG00000233276	C	1.8165e-33	-12.0553	0	C	-	3:49624377:A:C	GPX1
rs9811982-C	1.49e-08	3	49624377	GTEx/v8	Adipose_Subcutaneous	ENSG00000004534	C	1.98195e-16	0.266374	1.82927e-97	C	+	3:49624377:A:C	RBM6
rs9811982-C	1.49e-08	3	49624377	GTEx/v8	Adipose_Subcutaneous	ENSG00000145020	C	1.23263e-16	0.194744	1.90528e-62	C	+	3:49624377:A:C	AMT
rs9811982-C	1.49e-08	3	49624377	GTEx/v8	Adipose_Subcutaneous	ENSG00000145029	C	3.16005e-14	0.200044	2.79528e-25	C	+	3:49624377:A:C	NICN1
rs9811982-C	1.49e-08	3	49624377	GTEx/v8	Adipose_Subcutaneous	ENSG00000164062	C	4.01428e-14	0.13753	1.51921e-10	C	+	3:49624377:A:C	APEH
rs9811982-C	1.49e-08	3	49624377	GTEx/v8	Adipose_Subcutaneous	ENSG00000164068	C	1.91095e-13	-0.208317	7.57654e-27	C	-	3:49624377:A:C	RNF123
rs9811982-C	1.49e-08	3	49624377	GTEx/v8	Adipose_Subcutaneous	ENSG00000173531	C	2.40236e-08	0.15257	8.51204e-08	C	+	3:49624377:A:C	MST1
rs9811982-C	1.49e-08	3	49624377	GTEx/v8	Adipose_Visceral_Omentum	ENSG00000004534	C	1.08629e-18	0.283548	2.04245e-67	C	+	3:49624377:A:C	RBM6
rs9811982-C	1.49e-08	3	49624377	GTEx/v8	Adipose_Visceral_Omentum	ENSG00000145020	C	6.79607e-12	0.165194	6.72678e-58	C	+	3:49624377:A:C	AMT
rs9811982-C	1.49e-08	3	49624377	GTEx/v8	Adipose_Visceral_Omentum	ENSG00000145029	C	6.20922e-10	0.180203	3.50248e-21	C	+	3:49624377:A:C	NICN1
rs9811982-C	1.49e-08	3	49624377	GTEx/v8	Adipose_Visceral_Omentum	ENSG00000164062	C	9.87675e-07	0.0963756	0.000275599	C	+	3:49624377:A:C	APEH
rs9811982-C	1.49e-08	3	49624377	GTEx/v8	Adipose_Visceral_Omentum	ENSG00000164068	C	2.00513e-10	-0.182211	7.20961e-15	C	-	3:49624377:A:C	RNF123
rs9811982-C	1.49e-08	3	49624377	GTEx/v8	Artery_Aorta	ENSG00000004534	C	9.53318e-12	0.248652	9.05165e-58	C	+	3:49624377:A:C	RBM6
rs9811982-C	1.49e-08	3	49624377	GTEx/v8	Artery_Aorta	ENSG00000068745	C	1.22784e-10	-0.214708	1.31287e-07	C	-	3:49624377:A:C	IP6K2
rs9811982-C	1.49e-08	3	49624377	GTEx/v8	Artery_Aorta	ENSG00000145020	C	1.64623e-16	0.237323	8.29211e-58	C	+	3:49624377:A:C	AMT
rs9811982-C	1.49e-08	3	49624377	GTEx/v8	Artery_Aorta	ENSG00000145029	C	1.59519e-14	0.216716	5.32224e-19	C	+	3:49624377:A:C	NICN1
rs9811982-C	1.49e-08	3	49624377	GTEx/v8	Artery_Coronary	ENSG00000145020	C	5.47727e-07	0.179937	3.27365e-23	C	+	3:49624377:A:C	AMT
rs9811982-C	1.49e-08	3	49624377	GTEx/v8	Artery_Tibial	ENSG00000004534	C	7.76889e-14	0.210048	1.51621e-80	C	+	3:49624377:A:C	RBM6
rs9811982-C	1.49e-08	3	49624377	GTEx/v8	Artery_Tibial	ENSG00000068745	C	5.43984e-11	-0.166696	1.24228e-14	C	-	3:49624377:A:C	IP6K2
rs9811982-C	1.49e-08	3	49624377	GTEx/v8	Artery_Tibial	ENSG00000145020	C	2.03572e-18	0.200322	2.31462e-81	C	+	3:49624377:A:C	AMT
rs9811982-C	1.49e-08	3	49624377	GTEx/v8	Artery_Tibial	ENSG00000145029	C	1.26633e-18	0.199133	3.54662e-24	C	+	3:49624377:A:C	NICN1
rs9811982-C	1.49e-08	3	49624377	GTEx/v8	Artery_Tibial	ENSG00000164068	C	6.44592e-13	-0.181005	2.60502e-20	C	-	3:49624377:A:C	RNF123
rs9811982-C	1.49e-08	3	49624377	GTEx/v8	Artery_Tibial	ENSG00000173531	C	2.70696e-08	0.187759	7.66612e-07	C	+	3:49624377:A:C	MST1
rs9811982-C	1.49e-08	3	49624377	GTEx/v8	Artery_Tibial	ENSG00000187492	C	8.02781e-08	-0.179366	2.24065e-06	C	-	3:49624377:A:C	CDHR4
rs9811982-C	1.49e-08	3	49624377	GTEx/v8	Brain_Cerebellar_Hemisphere	ENSG00000164078	C	2.10848e-07	-0.396396	1.03632e-09	C	-	3:49624377:A:C	MST1R
rs9811982-C	1.49e-08	3	49624377	GTEx/v8	Brain_Cerebellar_Hemisphere	ENSG00000185614	C	1.47175e-08	-0.402247	7.65634e-16	C	-	3:49624377:A:C	FAM212A
rs9811982-C	1.49e-08	3	49624377	GTEx/v8	Brain_Cerebellum	ENSG00000004534	C	6.63899e-07	0.336536	1.61235e-34	C	+	3:49624377:A:C	RBM6
rs9811982-C	1.49e-08	3	49624377	GTEx/v8	Brain_Frontal_Cortex_BA9	ENSG00000233276	C	3.27753e-07	-0.248334	2.09108e-06	C	-	3:49624377:A:C	GPX1
rs9811982-C	1.49e-08	3	49624377	GTEx/v8	Brain_Nucleus_accumbens_basal_ganglia	ENSG00000004534	C	2.59458e-07	0.238822	9.35865e-22	C	+	3:49624377:A:C	RBM6
rs9811982-C	1.49e-08	3	49624377	GTEx/v8	Breast_Mammary_Tissue	ENSG00000004534	C	1.165e-11	0.27897	9.60233e-55	C	+	3:49624377:A:C	RBM6
rs9811982-C	1.49e-08	3	49624377	GTEx/v8	Breast_Mammary_Tissue	ENSG00000145020	C	7.47544e-08	0.136019	3.78485e-39	C	+	3:49624377:A:C	AMT
rs9811982-C	1.49e-08	3	49624377	GTEx/v8	Breast_Mammary_Tissue	ENSG00000164062	C	2.21301e-07	0.108839	4.59463e-05	C	+	3:49624377:A:C	APEH
rs9811982-C	1.49e-08	3	49624377	GTEx/v8	Cells_Cultured_fibroblasts	ENSG00000004534	C	9.38598e-13	0.234598	3.73969e-66	C	+	3:49624377:A:C	RBM6
rs9811982-C	1.49e-08	3	49624377	GTEx/v8	Cells_Cultured_fibroblasts	ENSG00000068745	C	3.23545e-12	-0.192831	8.45701e-35	C	-	3:49624377:A:C	IP6K2
rs9811982-C	1.49e-08	3	49624377	GTEx/v8	Cells_Cultured_fibroblasts	ENSG00000145020	C	5.02494e-08	0.119552	6.32799e-71	C	+	3:49624377:A:C	AMT
rs9811982-C	1.49e-08	3	49624377	GTEx/v8	Cells_Cultured_fibroblasts	ENSG00000164062	C	3.32209e-16	0.165893	1.57262e-14	C	+	3:49624377:A:C	APEH
rs9811982-C	1.49e-08	3	49624377	GTEx/v8	Cells_Cultured_fibroblasts	ENSG00000164068	C	7.94101e-10	-0.203449	1.20526e-15	C	-	3:49624377:A:C	RNF123
rs9811982-C	1.49e-08	3	49624377	GTEx/v8	Cells_Cultured_fibroblasts	ENSG00000182179	C	4.39958e-07	0.0919495	3.50302e-14	C	+	3:49624377:A:C	UBA7
rs9811982-C	1.49e-08	3	49624377	GTEx/v8	Colon_Sigmoid	ENSG00000004534	C	6.90461e-10	0.271558	1.74945e-39	C	+	3:49624377:A:C	RBM6
rs9811982-C	1.49e-08	3	49624377	GTEx/v8	Colon_Sigmoid	ENSG00000164068	C	4.25837e-10	-0.180346	1.80664e-12	C	-	3:49624377:A:C	RNF123
rs9811982-C	1.49e-08	3	49624377	GTEx/v8	Colon_Transverse	ENSG00000004534	C	1.21372e-10	0.285573	2.41861e-57	C	+	3:49624377:A:C	RBM6
rs9811982-C	1.49e-08	3	49624377	GTEx/v8	Colon_Transverse	ENSG00000164068	C	5.1452e-07	-0.143923	1.18579e-11	C	-	3:49624377:A:C	RNF123
rs9811982-C	1.49e-08	3	49624377	GTEx/v8	Colon_Transverse	ENSG00000182179	C	4.45476e-14	0.269493	1.2048e-23	C	+	3:49624377:A:C	UBA7
rs9811982-C	1.49e-08	3	49624377	GTEx/v8	Esophagus_Gastroesophageal_Junction	ENSG00000004534	C	4.22336e-11	0.268666	6.48329e-51	C	+	3:49624377:A:C	RBM6
rs9811982-C	1.49e-08	3	49624377	GTEx/v8	Esophagus_Gastroesophageal_Junction	ENSG00000145020	C	8.29903e-08	0.156497	6.17114e-30	C	+	3:49624377:A:C	AMT
rs9811982-C	1.49e-08	3	49624377	GTEx/v8	Esophagus_Gastroesophageal_Junction	ENSG00000145029	C	6.13508e-07	0.177405	6.57192e-11	C	+	3:49624377:A:C	NICN1
rs9811982-C	1.49e-08	3	49624377	GTEx/v8	Esophagus_Mucosa	ENSG00000004534	C	1.64217e-19	0.263305	7.74144e-89	C	+	3:49624377:A:C	RBM6
rs9811982-C	1.49e-08	3	49624377	GTEx/v8	Esophagus_Mucosa	ENSG00000145020	C	1.5021e-12	0.156464	1.46666e-61	C	+	3:49624377:A:C	AMT
rs9811982-C	1.49e-08	3	49624377	GTEx/v8	Esophagus_Mucosa	ENSG00000145029	C	3.02379e-09	0.164876	9.29921e-10	C	+	3:49624377:A:C	NICN1
rs9811982-C	1.49e-08	3	49624377	GTEx/v8	Esophagus_Mucosa	ENSG00000164062	C	5.45358e-16	0.202554	2.81907e-17	C	+	3:49624377:A:C	APEH
rs9811982-C	1.49e-08	3	49624377	GTEx/v8	Esophagus_Mucosa	ENSG00000173402	C	8.96836e-07	0.123699	3.63685e-07	C	+	3:49624377:A:C	DAG1
rs9811982-C	1.49e-08	3	49624377	GTEx/v8	Esophagus_Mucosa	ENSG00000173531	C	5.36125e-11	0.168427	1.43888e-11	C	+	3:49624377:A:C	MST1
rs9811982-C	1.49e-08	3	49624377	GTEx/v8	Esophagus_Mucosa	ENSG00000178252	C	5.15129e-07	0.223037	4.41062e-69	C	+	3:49624377:A:C	WDR6
rs9811982-C	1.49e-08	3	49624377	GTEx/v8	Esophagus_Mucosa	ENSG00000182179	C	1.58732e-11	0.164195	1.21803e-29	C	+	3:49624377:A:C	UBA7
rs9811982-C	1.49e-08	3	49624377	GTEx/v8	Esophagus_Mucosa	ENSG00000185614	C	2.34841e-18	-0.264768	1.03287e-36	C	-	3:49624377:A:C	FAM212A
rs9811982-C	1.49e-08	3	49624377	GTEx/v8	Esophagus_Muscularis	ENSG00000004534	C	1.30212e-13	0.24946	2.23556e-74	C	+	3:49624377:A:C	RBM6
rs9811982-C	1.49e-08	3	49624377	GTEx/v8	Esophagus_Muscularis	ENSG00000145020	C	5.32265e-11	0.141936	5.56478e-59	C	+	3:49624377:A:C	AMT
rs9811982-C	1.49e-08	3	49624377	GTEx/v8	Esophagus_Muscularis	ENSG00000145029	C	6.29867e-09	0.14383	1.36282e-15	C	+	3:49624377:A:C	NICN1
rs9811982-C	1.49e-08	3	49624377	GTEx/v8	Esophagus_Muscularis	ENSG00000164068	C	2.20084e-09	-0.146262	4.97302e-17	C	-	3:49624377:A:C	RNF123
rs9811982-C	1.49e-08	3	49624377	GTEx/v8	Esophagus_Muscularis	ENSG00000173540	C	3.70586e-07	-0.196155	6.27914e-57	C	-	3:49624377:A:C	GMPPB
rs9811982-C	1.49e-08	3	49624377	GTEx/v8	Heart_Atrial_Appendage	ENSG00000004534	C	5.62843e-13	0.265744	4.26232e-65	C	+	3:49624377:A:C	RBM6
rs9811982-C	1.49e-08	3	49624377	GTEx/v8	Heart_Left_Ventricle	ENSG00000004534	C	7.27744e-10	0.205297	2.16197e-49	C	+	3:49624377:A:C	RBM6
rs9811982-C	1.49e-08	3	49624377	GTEx/v8	Lung	ENSG00000004534	C	8.95998e-13	0.176585	6.34992e-71	C	+	3:49624377:A:C	RBM6
rs9811982-C	1.49e-08	3	49624377	GTEx/v8	Lung	ENSG00000068745	C	9.72632e-07	-0.142861	6.93539e-15	C	-	3:49624377:A:C	IP6K2
rs9811982-C	1.49e-08	3	49624377	GTEx/v8	Lung	ENSG00000145020	C	2.57199e-16	0.2069	2.23899e-72	C	+	3:49624377:A:C	AMT
rs9811982-C	1.49e-08	3	49624377	GTEx/v8	Lung	ENSG00000145029	C	1.86662e-11	0.188314	3.36343e-23	C	+	3:49624377:A:C	NICN1
rs9811982-C	1.49e-08	3	49624377	GTEx/v8	Lung	ENSG00000164068	C	2.63723e-09	-0.151063	5.97653e-14	C	-	3:49624377:A:C	RNF123
rs9811982-C	1.49e-08	3	49624377	GTEx/v8	Muscle_Skeletal	ENSG00000004534	C	2.41036e-10	0.175992	9.65316e-50	C	+	3:49624377:A:C	RBM6
rs9811982-C	1.49e-08	3	49624377	GTEx/v8	Muscle_Skeletal	ENSG00000067560	C	6.12326e-07	-0.115627	2.138e-14	C	-	3:49624377:A:C	RHOA
rs9811982-C	1.49e-08	3	49624377	GTEx/v8	Muscle_Skeletal	ENSG00000068745	C	1.81419e-10	-0.201626	1.88332e-15	C	-	3:49624377:A:C	IP6K2
rs9811982-C	1.49e-08	3	49624377	GTEx/v8	Muscle_Skeletal	ENSG00000145020	C	8.0843e-16	0.148632	9.34742e-51	C	+	3:49624377:A:C	AMT
rs9811982-C	1.49e-08	3	49624377	GTEx/v8	Muscle_Skeletal	ENSG00000164078	C	6.60699e-09	-0.224816	1.01312e-09	C	-	3:49624377:A:C	MST1R
rs9811982-C	1.49e-08	3	49624377	GTEx/v8	Muscle_Skeletal	ENSG00000185614	C	6.46282e-30	-0.301611	1.91335e-28	C	-	3:49624377:A:C	FAM212A
rs9811982-C	1.49e-08	3	49624377	GTEx/v8	Nerve_Tibial	ENSG00000004534	C	5.69155e-18	0.227935	5.77897e-87	C	+	3:49624377:A:C	RBM6
rs9811982-C	1.49e-08	3	49624377	GTEx/v8	Nerve_Tibial	ENSG00000068745	C	7.19541e-08	-0.11887	1.13179e-12	C	-	3:49624377:A:C	IP6K2
rs9811982-C	1.49e-08	3	49624377	GTEx/v8	Nerve_Tibial	ENSG00000145020	C	2.87571e-19	0.207039	7.83293e-77	C	+	3:49624377:A:C	AMT
rs9811982-C	1.49e-08	3	49624377	GTEx/v8	Nerve_Tibial	ENSG00000145029	C	3.1948e-20	0.215956	3.42848e-28	C	+	3:49624377:A:C	NICN1
rs9811982-C	1.49e-08	3	49624377	GTEx/v8	Nerve_Tibial	ENSG00000164062	C	1.0155e-08	0.124027	1.02793e-07	C	+	3:49624377:A:C	APEH
rs9811982-C	1.49e-08	3	49624377	GTEx/v8	Nerve_Tibial	ENSG00000164068	C	2.29287e-14	-0.253195	6.26723e-28	C	-	3:49624377:A:C	RNF123
rs9811982-C	1.49e-08	3	49624377	GTEx/v8	Nerve_Tibial	ENSG00000173531	C	1.00383e-11	0.180976	1.54103e-12	C	+	3:49624377:A:C	MST1
rs9811982-C	1.49e-08	3	49624377	GTEx/v8	Nerve_Tibial	ENSG00000182179	C	5.10104e-07	0.0821302	1.79953e-13	C	+	3:49624377:A:C	UBA7
rs9811982-C	1.49e-08	3	49624377	GTEx/v8	Pancreas	ENSG00000004534	C	2.17617e-07	0.25145	4.09069e-49	C	+	3:49624377:A:C	RBM6
rs9811982-C	1.49e-08	3	49624377	GTEx/v8	Pancreas	ENSG00000182179	C	4.4167e-09	0.284509	1.9056e-19	C	+	3:49624377:A:C	UBA7
rs9811982-C	1.49e-08	3	49624377	GTEx/v8	Pituitary	ENSG00000004534	C	2.84025e-09	0.39511	1.04903e-28	C	+	3:49624377:A:C	RBM6
rs9811982-C	1.49e-08	3	49624377	GTEx/v8	Skin_Not_Sun_Exposed_Suprapubic	ENSG00000004534	C	1.31232e-12	0.207165	6.61929e-62	C	+	3:49624377:A:C	RBM6
rs9811982-C	1.49e-08	3	49624377	GTEx/v8	Skin_Not_Sun_Exposed_Suprapubic	ENSG00000145020	C	1.3196e-09	0.181957	1.04272e-44	C	+	3:49624377:A:C	AMT
rs9811982-C	1.49e-08	3	49624377	GTEx/v8	Skin_Not_Sun_Exposed_Suprapubic	ENSG00000164062	C	4.79395e-11	0.165433	1.62678e-08	C	+	3:49624377:A:C	APEH
rs9811982-C	1.49e-08	3	49624377	GTEx/v8	Skin_Not_Sun_Exposed_Suprapubic	ENSG00000173531	C	3.88343e-13	0.18501	1.37116e-13	C	+	3:49624377:A:C	MST1
rs9811982-C	1.49e-08	3	49624377	GTEx/v8	Skin_Not_Sun_Exposed_Suprapubic	ENSG00000173540	C	2.84855e-07	-0.180002	2.52151e-54	C	-	3:49624377:A:C	GMPPB
rs9811982-C	1.49e-08	3	49624377	GTEx/v8	Skin_Not_Sun_Exposed_Suprapubic	ENSG00000178252	C	1.74762e-07	0.233056	1.70479e-80	C	+	3:49624377:A:C	WDR6
rs9811982-C	1.49e-08	3	49624377	GTEx/v8	Skin_Not_Sun_Exposed_Suprapubic	ENSG00000182179	C	1.11308e-12	0.192728	2.13071e-21	C	+	3:49624377:A:C	UBA7
rs9811982-C	1.49e-08	3	49624377	GTEx/v8	Skin_Not_Sun_Exposed_Suprapubic	ENSG00000185614	C	7.4889e-09	-0.134586	4.55389e-18	C	-	3:49624377:A:C	FAM212A
rs9811982-C	1.49e-08	3	49624377	GTEx/v8	Skin_Not_Sun_Exposed_Suprapubic	ENSG00000185909	C	1.46329e-08	-0.154699	3.57832e-12	C	-	3:49624377:A:C	KLHDC8B
rs9811982-C	1.49e-08	3	49624377	GTEx/v8	Skin_Sun_Exposed_Lower_leg	ENSG00000004534	C	1.35162e-16	0.222961	1.29885e-81	C	+	3:49624377:A:C	RBM6
rs9811982-C	1.49e-08	3	49624377	GTEx/v8	Skin_Sun_Exposed_Lower_leg	ENSG00000145020	C	5.07076e-11	0.163128	3.81896e-42	C	+	3:49624377:A:C	AMT
rs9811982-C	1.49e-08	3	49624377	GTEx/v8	Skin_Sun_Exposed_Lower_leg	ENSG00000145029	C	3.72174e-09	0.158171	2.10749e-20	C	+	3:49624377:A:C	NICN1
rs9811982-C	1.49e-08	3	49624377	GTEx/v8	Skin_Sun_Exposed_Lower_leg	ENSG00000164062	C	1.0648e-10	0.142672	6.97858e-09	C	+	3:49624377:A:C	APEH
rs9811982-C	1.49e-08	3	49624377	GTEx/v8	Skin_Sun_Exposed_Lower_leg	ENSG00000173531	C	2.77966e-13	0.168707	6.29643e-13	C	+	3:49624377:A:C	MST1
rs9811982-C	1.49e-08	3	49624377	GTEx/v8	Skin_Sun_Exposed_Lower_leg	ENSG00000178252	C	4.02041e-07	0.219401	1.81688e-102	C	+	3:49624377:A:C	WDR6
rs9811982-C	1.49e-08	3	49624377	GTEx/v8	Skin_Sun_Exposed_Lower_leg	ENSG00000182179	C	1.05896e-09	0.134291	5.04182e-21	C	+	3:49624377:A:C	UBA7
rs9811982-C	1.49e-08	3	49624377	GTEx/v8	Skin_Sun_Exposed_Lower_leg	ENSG00000185614	C	2.41846e-08	-0.117467	2.8348e-15	C	-	3:49624377:A:C	FAM212A
rs9811982-C	1.49e-08	3	49624377	GTEx/v8	Skin_Sun_Exposed_Lower_leg	ENSG00000185909	C	1.22444e-08	-0.151636	8.98072e-20	C	-	3:49624377:A:C	KLHDC8B
rs9811982-C	1.49e-08	3	49624377	GTEx/v8	Spleen	ENSG00000068745	C	1.89108e-08	-0.311622	6.49941e-07	C	-	3:49624377:A:C	IP6K2
rs9811982-C	1.49e-08	3	49624377	GTEx/v8	Spleen	ENSG00000164062	C	8.35928e-07	0.187642	6.06092e-05	C	+	3:49624377:A:C	APEH
rs9811982-C	1.49e-08	3	49624377	GTEx/v8	Stomach	ENSG00000004534	C	5.69264e-08	0.249063	7.27852e-43	C	+	3:49624377:A:C	RBM6
rs9811982-C	1.49e-08	3	49624377	GTEx/v8	Stomach	ENSG00000182179	C	5.91946e-07	0.155243	1.66972e-10	C	+	3:49624377:A:C	UBA7
rs9811982-C	1.49e-08	3	49624377	GTEx/v8	Testis	ENSG00000004534	C	1.04103e-07	0.194715	4.26099e-41	C	+	3:49624377:A:C	RBM6
rs9811982-C	1.49e-08	3	49624377	GTEx/v8	Testis	ENSG00000187492	C	6.52096e-10	-0.348771	3.60667e-66	C	-	3:49624377:A:C	CDHR4
rs9811982-C	1.49e-08	3	49624377	GTEx/v8	Thyroid	ENSG00000004534	C	2.61893e-17	0.262688	1.05393e-97	C	+	3:49624377:A:C	RBM6
rs9811982-C	1.49e-08	3	49624377	GTEx/v8	Thyroid	ENSG00000145020	C	3.74373e-14	0.20427	4.60575e-100	C	+	3:49624377:A:C	AMT
rs9811982-C	1.49e-08	3	49624377	GTEx/v8	Thyroid	ENSG00000145029	C	3.59469e-16	0.24923	1.30111e-62	C	+	3:49624377:A:C	NICN1
rs9811982-C	1.49e-08	3	49624377	GTEx/v8	Thyroid	ENSG00000164068	C	6.80311e-10	-0.184459	4.35736e-15	C	-	3:49624377:A:C	RNF123
rs9811982-C	1.49e-08	3	49624377	GTEx/v8	Thyroid	ENSG00000173531	C	2.04694e-18	0.280397	2.09399e-18	C	+	3:49624377:A:C	MST1
rs9811982-C	1.49e-08	3	49624377	GTEx/v8	Thyroid	ENSG00000173540	C	3.54248e-07	-0.102212	2.4691e-28	C	-	3:49624377:A:C	GMPPB
rs9811982-C	1.49e-08	3	49624377	GTEx/v8	Whole_Blood	ENSG00000004534	C	5.80599e-16	0.248972	3.30235e-109	C	+	3:49624377:A:C	RBM6
rs9811982-C	1.49e-08	3	49624377	GTEx/v8	Whole_Blood	ENSG00000145020	C	1.79584e-07	0.126555	4.35484e-40	C	+	3:49624377:A:C	AMT
rs9811982-C	1.49e-08	3	49624377	GTEx/v8	Whole_Blood	ENSG00000182179	C	9.96619e-16	0.152214	2.47495e-51	C	+	3:49624377:A:C	UBA7
rs6787417-T	6.847e-05	3	49626182	eQTLGen	eQTLGen_cis_eQTLs	ENSG00000004534	T	1.077e-17	8.5656	0	T	+	3:49626182:G:T	RBM6
rs6787417-T	6.847e-05	3	49626182	eQTLGen	eQTLGen_cis_eQTLs	ENSG00000068745	T	8.7482e-21	-9.3502	0	T	-	3:49626182:G:T	IP6K2
rs6787417-T	6.847e-05	3	49626182	eQTLGen	eQTLGen_cis_eQTLs	ENSG00000145020	T	1.7007e-29	-11.2771	0	T	-	3:49626182:G:T	AMT
rs6787417-T	6.847e-05	3	49626182	eQTLGen	eQTLGen_cis_eQTLs	ENSG00000145029	T	2.1187e-11	6.6977	0	T	+	3:49626182:G:T	NICN1
rs6787417-T	6.847e-05	3	49626182	eQTLGen	eQTLGen_cis_eQTLs	ENSG00000164062	T	1.2861e-155	26.5761	0	T	+	3:49626182:G:T	APEH
rs6787417-T	6.847e-05	3	49626182	eQTLGen	eQTLGen_cis_eQTLs	ENSG00000164068	T	1.3934e-08	5.6742	7.05038e-05	T	+	3:49626182:G:T	RNF123
rs6787417-T	6.847e-05	3	49626182	eQTLGen	eQTLGen_cis_eQTLs	ENSG00000164077	T	1.0673e-09	6.0992	1.31225e-05	T	+	3:49626182:G:T	MON1A
rs6787417-T	6.847e-05	3	49626182	eQTLGen	eQTLGen_cis_eQTLs	ENSG00000173402	T	2.4709e-24	10.1787	0	T	+	3:49626182:G:T	DAG1
rs6787417-T	6.847e-05	3	49626182	eQTLGen	eQTLGen_cis_eQTLs	ENSG00000173531	T	2.6979e-09	5.9491	2.60196e-05	T	+	3:49626182:G:T	MST1
rs6787417-T	6.847e-05	3	49626182	eQTLGen	eQTLGen_cis_eQTLs	ENSG00000177352	T	5.2703e-07	5.0163	0.00170202	T	+	3:49626182:G:T	CCDC71
rs6787417-T	6.847e-05	3	49626182	eQTLGen	eQTLGen_cis_eQTLs	ENSG00000177479	T	3.5782e-10	-6.2714	0	T	-	3:49626182:G:T	ARIH2
rs6787417-T	6.847e-05	3	49626182	eQTLGen	eQTLGen_cis_eQTLs	ENSG00000178252	T	2.1212e-128	24.1068	0	T	+	3:49626182:G:T	WDR6
rs6787417-T	6.847e-05	3	49626182	eQTLGen	eQTLGen_cis_eQTLs	ENSG00000178467	T	3.363e-13	-7.2789	0	T	-	3:49626182:G:T	P4HTM
rs6787417-T	6.847e-05	3	49626182	eQTLGen	eQTLGen_cis_eQTLs	ENSG00000182179	T	6.0935e-66	17.152	0	T	+	3:49626182:G:T	UBA7
rs6787417-T	6.847e-05	3	49626182	eQTLGen	eQTLGen_cis_eQTLs	ENSG00000185614	T	7.3216e-15	7.779	0	T	+	3:49626182:G:T	FAM212A
rs6787417-T	6.847e-05	3	49626182	eQTLGen	eQTLGen_cis_eQTLs	ENSG00000185909	T	1.3822e-07	5.2678	0.000457222	T	+	3:49626182:G:T	KLHDC8B
rs6787417-T	6.847e-05	3	49626182	eQTLGen	eQTLGen_cis_eQTLs	ENSG00000186792	T	3.1577e-134	-24.6561	0	T	-	3:49626182:G:T	HYAL3
rs6787417-T	6.847e-05	3	49626182	eQTLGen	eQTLGen_cis_eQTLs	ENSG00000188315	T	2.4994e-11	-6.6734	0	T	-	3:49626182:G:T	C3orf62
rs6787417-T	6.847e-05	3	49626182	eQTLGen	eQTLGen_cis_eQTLs	ENSG00000213672	T	6.1148e-14	-7.5054	0	T	-	3:49626182:G:T	NCKIPSD
rs6787417-T	6.847e-05	3	49626182	eQTLGen	eQTLGen_cis_eQTLs	ENSG00000225697	T	3.7183e-16	8.1474	0	T	+	3:49626182:G:T	SLC26A6
rs6787417-T	6.847e-05	3	49626182	eQTLGen	eQTLGen_cis_eQTLs	ENSG00000233276	T	2.1438e-28	-11.0518	0	T	-	3:49626182:G:T	GPX1
rs6787417-T	6.847e-05	3	49626182	eQTLGen	eQTLGen_cis_eQTLs	ENSG00000243477	T	2.1129e-11	6.6981	0	T	+	3:49626182:G:T	NAT6
rs6787417-T	6.847e-05	3	49626182	GTEx/v8	Adipose_Subcutaneous	ENSG00000164062	G	2.32435e-10	-0.111595	1.51921e-10	T	+	3:49626182:G:T	APEH
rs6787417-T	6.847e-05	3	49626182	GTEx/v8	Adipose_Subcutaneous	ENSG00000173540	G	1.34335e-09	-0.161889	1.54065e-38	T	+	3:49626182:G:T	GMPPB
rs6787417-T	6.847e-05	3	49626182	GTEx/v8	Adipose_Subcutaneous	ENSG00000178252	G	2.94121e-11	-0.24585	2.36711e-124	T	+	3:49626182:G:T	WDR6
rs6787417-T	6.847e-05	3	49626182	GTEx/v8	Adipose_Visceral_Omentum	ENSG00000178252	G	1.54205e-08	-0.167113	1.11646e-46	T	+	3:49626182:G:T	WDR6
rs6787417-T	6.847e-05	3	49626182	GTEx/v8	Artery_Aorta	ENSG00000068745	G	2.77826e-07	0.168487	1.31287e-07	T	-	3:49626182:G:T	IP6K2
rs6787417-T	6.847e-05	3	49626182	GTEx/v8	Artery_Tibial	ENSG00000068745	G	4.2517e-08	0.12906	1.24228e-14	T	-	3:49626182:G:T	IP6K2
rs6787417-T	6.847e-05	3	49626182	GTEx/v8	Artery_Tibial	ENSG00000173421	G	5.61845e-08	0.284707	1.27126e-36	T	-	3:49626182:G:T	CCDC36
rs6787417-T	6.847e-05	3	49626182	GTEx/v8	Artery_Tibial	ENSG00000173531	G	1.37895e-08	-0.176402	7.66612e-07	T	+	3:49626182:G:T	MST1
rs6787417-T	6.847e-05	3	49626182	GTEx/v8	Artery_Tibial	ENSG00000173540	G	6.4222e-07	-0.134693	6.26551e-57	T	+	3:49626182:G:T	GMPPB
rs6787417-T	6.847e-05	3	49626182	GTEx/v8	Artery_Tibial	ENSG00000186792	G	8.1473e-08	0.216529	9.64681e-41	T	-	3:49626182:G:T	HYAL3
rs6787417-T	6.847e-05	3	49626182	GTEx/v8	Brain_Hippocampus	ENSG00000173531	G	6.67813e-07	-0.277814	0.000201734	T	+	3:49626182:G:T	MST1
rs6787417-T	6.847e-05	3	49626182	GTEx/v8	Breast_Mammary_Tissue	ENSG00000164062	G	6.65804e-07	-0.0978775	4.59463e-05	T	+	3:49626182:G:T	APEH
rs6787417-T	6.847e-05	3	49626182	GTEx/v8	Cells_Cultured_fibroblasts	ENSG00000068745	G	7.26145e-12	0.176862	8.45701e-35	T	-	3:49626182:G:T	IP6K2
rs6787417-T	6.847e-05	3	49626182	GTEx/v8	Cells_Cultured_fibroblasts	ENSG00000164062	G	7.74273e-12	-0.131125	1.57262e-14	T	+	3:49626182:G:T	APEH
rs6787417-T	6.847e-05	3	49626182	GTEx/v8	Cells_Cultured_fibroblasts	ENSG00000173402	G	2.34142e-11	-0.111365	5.36154e-08	T	+	3:49626182:G:T	DAG1
rs6787417-T	6.847e-05	3	49626182	GTEx/v8	Cells_Cultured_fibroblasts	ENSG00000173531	G	8.20791e-07	-0.0667272	1.17303e-06	T	+	3:49626182:G:T	MST1
rs6787417-T	6.847e-05	3	49626182	GTEx/v8	Cells_Cultured_fibroblasts	ENSG00000178252	G	5.11102e-10	-0.261182	3.13406e-102	T	+	3:49626182:G:T	WDR6
rs6787417-T	6.847e-05	3	49626182	GTEx/v8	Cells_Cultured_fibroblasts	ENSG00000213672	G	6.48164e-08	0.211441	1.46607e-68	T	-	3:49626182:G:T	NCKIPSD
rs6787417-T	6.847e-05	3	49626182	GTEx/v8	Cells_Cultured_fibroblasts	ENSG00000233276	G	1.06356e-18	-0.258836	1.10725e-28	T	+	3:49626182:G:T	GPX1
rs6787417-T	6.847e-05	3	49626182	GTEx/v8	Colon_Transverse	ENSG00000186792	G	1.41301e-07	0.254491	2.73522e-26	T	-	3:49626182:G:T	HYAL3
rs6787417-T	6.847e-05	3	49626182	GTEx/v8	Esophagus_Mucosa	ENSG00000164062	G	1.44708e-07	-0.123175	2.81907e-17	T	+	3:49626182:G:T	APEH
rs6787417-T	6.847e-05	3	49626182	GTEx/v8	Esophagus_Mucosa	ENSG00000173402	G	9.02924e-08	-0.123021	3.63685e-07	T	+	3:49626182:G:T	DAG1
rs6787417-T	6.847e-05	3	49626182	GTEx/v8	Esophagus_Mucosa	ENSG00000178252	G	1.66382e-14	-0.306431	4.41062e-69	T	+	3:49626182:G:T	WDR6
rs6787417-T	6.847e-05	3	49626182	GTEx/v8	Esophagus_Mucosa	ENSG00000186792	G	4.99859e-08	0.232669	3.28247e-44	T	-	3:49626182:G:T	HYAL3
rs6787417-T	6.847e-05	3	49626182	GTEx/v8	Esophagus_Mucosa	ENSG00000233276	G	3.05118e-09	-0.192806	2.25375e-10	T	+	3:49626182:G:T	GPX1
rs6787417-T	6.847e-05	3	49626182	GTEx/v8	Lung	ENSG00000068745	G	1.6119e-08	0.156438	6.93539e-15	T	-	3:49626182:G:T	IP6K2
rs6787417-T	6.847e-05	3	49626182	GTEx/v8	Muscle_Skeletal	ENSG00000068745	G	6.93846e-11	0.198134	1.88332e-15	T	-	3:49626182:G:T	IP6K2
rs6787417-T	6.847e-05	3	49626182	GTEx/v8	Muscle_Skeletal	ENSG00000173531	G	2.58008e-07	-0.138349	1.75682e-07	T	+	3:49626182:G:T	MST1
rs6787417-T	6.847e-05	3	49626182	GTEx/v8	Muscle_Skeletal	ENSG00000185614	G	1.33752e-10	0.169556	1.91335e-28	T	-	3:49626182:G:T	FAM212A
rs6787417-T	6.847e-05	3	49626182	GTEx/v8	Nerve_Tibial	ENSG00000068745	G	2.35265e-07	0.107523	1.13179e-12	T	-	3:49626182:G:T	IP6K2
rs6787417-T	6.847e-05	3	49626182	GTEx/v8	Nerve_Tibial	ENSG00000173531	G	2.34743e-10	-0.159143	1.54103e-12	T	+	3:49626182:G:T	MST1
rs6787417-T	6.847e-05	3	49626182	GTEx/v8	Nerve_Tibial	ENSG00000178252	G	1.8642e-08	-0.153645	1.23935e-87	T	+	3:49626182:G:T	WDR6
rs6787417-T	6.847e-05	3	49626182	GTEx/v8	Skin_Not_Sun_Exposed_Suprapubic	ENSG00000068745	G	1.60458e-08	0.140907	2.93149e-13	T	-	3:49626182:G:T	IP6K2
rs6787417-T	6.847e-05	3	49626182	GTEx/v8	Skin_Not_Sun_Exposed_Suprapubic	ENSG00000173531	G	1.82997e-08	-0.132966	1.37116e-13	T	+	3:49626182:G:T	MST1
rs6787417-T	6.847e-05	3	49626182	GTEx/v8	Skin_Not_Sun_Exposed_Suprapubic	ENSG00000178252	G	8.62117e-08	-0.218708	1.70479e-80	T	+	3:49626182:G:T	WDR6
rs6787417-T	6.847e-05	3	49626182	GTEx/v8	Skin_Not_Sun_Exposed_Suprapubic	ENSG00000233276	G	6.45395e-09	-0.116718	2.83695e-09	T	+	3:49626182:G:T	GPX1
rs6787417-T	6.847e-05	3	49626182	GTEx/v8	Skin_Sun_Exposed_Lower_leg	ENSG00000173531	G	1.54174e-11	-0.142369	6.29643e-13	T	+	3:49626182:G:T	MST1
rs6787417-T	6.847e-05	3	49626182	GTEx/v8	Skin_Sun_Exposed_Lower_leg	ENSG00000173540	G	3.53779e-10	-0.184541	3.6504e-63	T	+	3:49626182:G:T	GMPPB
rs6787417-T	6.847e-05	3	49626182	GTEx/v8	Skin_Sun_Exposed_Lower_leg	ENSG00000178252	G	4.89507e-13	-0.281511	1.81688e-102	T	+	3:49626182:G:T	WDR6
rs6787417-T	6.847e-05	3	49626182	GTEx/v8	Skin_Sun_Exposed_Lower_leg	ENSG00000187492	G	9.78085e-08	-0.187914	7.30153e-12	T	+	3:49626182:G:T	CDHR4
rs6787417-T	6.847e-05	3	49626182	GTEx/v8	Skin_Sun_Exposed_Lower_leg	ENSG00000233276	G	3.80066e-10	-0.117929	4.0993e-12	T	+	3:49626182:G:T	GPX1
rs6787417-T	6.847e-05	3	49626182	GTEx/v8	Stomach	ENSG00000178252	G	4.5485e-07	-0.209218	9.21467e-23	T	+	3:49626182:G:T	WDR6
rs6787417-T	6.847e-05	3	49626182	GTEx/v8	Testis	ENSG00000187492	G	5.10676e-20	0.456035	3.60667e-66	T	-	3:49626182:G:T	CDHR4
rs6787417-T	6.847e-05	3	49626182	GTEx/v8	Thyroid	ENSG00000173531	G	7.69173e-14	-0.219658	2.09399e-18	T	+	3:49626182:G:T	MST1
rs6787417-T	6.847e-05	3	49626182	GTEx/v8	Whole_Blood	ENSG00000178252	G	4.34254e-07	-0.114941	4.18785e-66	T	+	3:49626182:G:T	WDR6
rs6787417-T	6.847e-05	3	49626182	GTEx/v8	Whole_Blood	ENSG00000186792	G	1.80076e-08	0.147646	5.98031e-46	T	-	3:49626182:G:T	HYAL3
rs36106925-GT	2.216e-08	3	49627277	eQTLcatalogue	BrainSeq_ge_brain	ENSG00000164068	G	1.47135e-09	-0.0503572	7.35675e-06	GT	+	3:49627277:G:GT	RNF123
rs36106925-GT	2.216e-08	3	49627277	eQTLcatalogue	GEUVADIS_ge_LCL	ENSG00000164062	G	5.04916e-12	0.0574694	2.52458e-08	GT	-	3:49627277:G:GT	APEH
rs12636099-C	6.861e-05	3	49631326	eQTLGen	eQTLGen_cis_eQTLs	ENSG00000004534	C	7.416e-20	9.1214	0	C	+	3:49631326:C:T	RBM6
rs12636099-C	6.861e-05	3	49631326	eQTLGen	eQTLGen_cis_eQTLs	ENSG00000008300	C	8.7433e-07	-4.918	0.00277233	C	-	3:49631326:C:T	CELSR3
rs12636099-C	6.861e-05	3	49631326	eQTLGen	eQTLGen_cis_eQTLs	ENSG00000068745	C	4.7852e-21	-9.4137	0	C	-	3:49631326:C:T	IP6K2
rs12636099-C	6.861e-05	3	49631326	eQTLGen	eQTLGen_cis_eQTLs	ENSG00000145020	C	3.8597e-31	-11.6055	0	C	-	3:49631326:C:T	AMT
rs12636099-C	6.861e-05	3	49631326	eQTLGen	eQTLGen_cis_eQTLs	ENSG00000145029	C	2.9729e-12	6.9791	0	C	+	3:49631326:C:T	NICN1
rs12636099-C	6.861e-05	3	49631326	eQTLGen	eQTLGen_cis_eQTLs	ENSG00000164062	C	2.8595e-154	26.4594	0	C	+	3:49631326:C:T	APEH
rs12636099-C	6.861e-05	3	49631326	eQTLGen	eQTLGen_cis_eQTLs	ENSG00000164068	C	1.7958e-08	5.6308	9.58895e-05	C	+	3:49631326:C:T	RNF123
rs12636099-C	6.861e-05	3	49631326	eQTLGen	eQTLGen_cis_eQTLs	ENSG00000164077	C	5.0804e-10	6.2166	0	C	+	3:49631326:C:T	MON1A
rs12636099-C	6.861e-05	3	49631326	eQTLGen	eQTLGen_cis_eQTLs	ENSG00000173402	C	1.1664e-24	10.2515	0	C	+	3:49631326:C:T	DAG1
rs12636099-C	6.861e-05	3	49631326	eQTLGen	eQTLGen_cis_eQTLs	ENSG00000173531	C	1.1689e-08	5.7043	6.42096e-05	C	+	3:49631326:C:T	MST1
rs12636099-C	6.861e-05	3	49631326	eQTLGen	eQTLGen_cis_eQTLs	ENSG00000177352	C	2.9976e-07	5.1237	0.000986597	C	+	3:49631326:C:T	CCDC71
rs12636099-C	6.861e-05	3	49631326	eQTLGen	eQTLGen_cis_eQTLs	ENSG00000177479	C	1.261e-10	-6.4317	0	C	-	3:49631326:C:T	ARIH2
rs12636099-C	6.861e-05	3	49631326	eQTLGen	eQTLGen_cis_eQTLs	ENSG00000178252	C	8.2751e-133	24.5238	0	C	+	3:49631326:C:T	WDR6
rs12636099-C	6.861e-05	3	49631326	eQTLGen	eQTLGen_cis_eQTLs	ENSG00000178467	C	9.5053e-14	-7.4475	0	C	-	3:49631326:C:T	P4HTM
rs12636099-C	6.861e-05	3	49631326	eQTLGen	eQTLGen_cis_eQTLs	ENSG00000182179	C	2.7001e-69	17.5948	0	C	+	3:49631326:C:T	UBA7
rs12636099-C	6.861e-05	3	49631326	eQTLGen	eQTLGen_cis_eQTLs	ENSG00000185614	C	2.8341e-15	7.8981	0	C	+	3:49631326:C:T	FAM212A
rs12636099-C	6.861e-05	3	49631326	eQTLGen	eQTLGen_cis_eQTLs	ENSG00000185909	C	1.7303e-07	5.2263	0.00056875	C	+	3:49631326:C:T	KLHDC8B
rs12636099-C	6.861e-05	3	49631326	eQTLGen	eQTLGen_cis_eQTLs	ENSG00000186792	C	8.9791e-130	-24.2373	0	C	-	3:49631326:C:T	HYAL3
rs12636099-C	6.861e-05	3	49631326	eQTLGen	eQTLGen_cis_eQTLs	ENSG00000188315	C	3.0076e-11	-6.6461	0	C	-	3:49631326:C:T	C3orf62
rs12636099-C	6.861e-05	3	49631326	eQTLGen	eQTLGen_cis_eQTLs	ENSG00000213672	C	3.4555e-14	-7.58	0	C	-	3:49631326:C:T	NCKIPSD
rs12636099-C	6.861e-05	3	49631326	eQTLGen	eQTLGen_cis_eQTLs	ENSG00000225697	C	4.6542e-16	8.1204	0	C	+	3:49631326:C:T	SLC26A6
rs12636099-C	6.861e-05	3	49631326	eQTLGen	eQTLGen_cis_eQTLs	ENSG00000233276	C	3e-28	-11.0218	0	C	-	3:49631326:C:T	GPX1
rs12636099-C	6.861e-05	3	49631326	eQTLGen	eQTLGen_cis_eQTLs	ENSG00000243477	C	6.2097e-11	6.5388	0	C	+	3:49631326:C:T	NAT6
rs12636099-C	6.861e-05	3	49631326	GTEx/v8	Adipose_Subcutaneous	ENSG00000164062	T	3.17635e-10	-0.110728	1.51921e-10	C	+	3:49631326:C:T	APEH
rs12636099-C	6.861e-05	3	49631326	GTEx/v8	Adipose_Subcutaneous	ENSG00000173540	T	1.75618e-09	-0.160705	1.54065e-38	C	+	3:49631326:C:T	GMPPB
rs12636099-C	6.861e-05	3	49631326	GTEx/v8	Adipose_Subcutaneous	ENSG00000178252	T	2.63858e-11	-0.246307	2.36711e-124	C	+	3:49631326:C:T	WDR6
rs12636099-C	6.861e-05	3	49631326	GTEx/v8	Adipose_Visceral_Omentum	ENSG00000178252	T	1.19181e-08	-0.168844	1.11646e-46	C	+	3:49631326:C:T	WDR6
rs12636099-C	6.861e-05	3	49631326	GTEx/v8	Artery_Aorta	ENSG00000068745	T	2.77826e-07	0.168487	1.31287e-07	C	-	3:49631326:C:T	IP6K2
rs12636099-C	6.861e-05	3	49631326	GTEx/v8	Artery_Tibial	ENSG00000068745	T	1.53031e-08	0.133139	1.24228e-14	C	-	3:49631326:C:T	IP6K2
rs12636099-C	6.861e-05	3	49631326	GTEx/v8	Artery_Tibial	ENSG00000173421	T	3.71583e-08	0.288465	1.27126e-36	C	-	3:49631326:C:T	CCDC36
rs12636099-C	6.861e-05	3	49631326	GTEx/v8	Artery_Tibial	ENSG00000173531	T	2.33534e-08	-0.17368	7.66612e-07	C	+	3:49631326:C:T	MST1
rs12636099-C	6.861e-05	3	49631326	GTEx/v8	Artery_Tibial	ENSG00000173540	T	6.77277e-07	-0.134434	6.26551e-57	C	+	3:49631326:C:T	GMPPB
rs12636099-C	6.861e-05	3	49631326	GTEx/v8	Artery_Tibial	ENSG00000186792	T	1.12342e-07	0.21426	9.64681e-41	C	-	3:49631326:C:T	HYAL3
rs12636099-C	6.861e-05	3	49631326	GTEx/v8	Brain_Hippocampus	ENSG00000173531	T	6.67813e-07	-0.277814	0.000201734	C	+	3:49631326:C:T	MST1
rs12636099-C	6.861e-05	3	49631326	GTEx/v8	Breast_Mammary_Tissue	ENSG00000164062	T	6.27806e-07	-0.0987214	4.59463e-05	C	+	3:49631326:C:T	APEH
rs12636099-C	6.861e-05	3	49631326	GTEx/v8	Cells_Cultured_fibroblasts	ENSG00000068745	T	8.05334e-12	0.175847	8.45701e-35	C	-	3:49631326:C:T	IP6K2
rs12636099-C	6.861e-05	3	49631326	GTEx/v8	Cells_Cultured_fibroblasts	ENSG00000164062	T	7.46316e-12	-0.130734	1.57262e-14	C	+	3:49631326:C:T	APEH
rs12636099-C	6.861e-05	3	49631326	GTEx/v8	Cells_Cultured_fibroblasts	ENSG00000173402	T	2.27396e-11	-0.111019	5.36154e-08	C	+	3:49631326:C:T	DAG1
rs12636099-C	6.861e-05	3	49631326	GTEx/v8	Cells_Cultured_fibroblasts	ENSG00000178252	T	4.29032e-10	-0.261309	3.13406e-102	C	+	3:49631326:C:T	WDR6
rs12636099-C	6.861e-05	3	49631326	GTEx/v8	Cells_Cultured_fibroblasts	ENSG00000213672	T	5.50549e-08	0.211755	1.46607e-68	C	-	3:49631326:C:T	NCKIPSD
rs12636099-C	6.861e-05	3	49631326	GTEx/v8	Cells_Cultured_fibroblasts	ENSG00000233276	T	1.29646e-18	-0.257288	1.10725e-28	C	+	3:49631326:C:T	GPX1
rs12636099-C	6.861e-05	3	49631326	GTEx/v8	Colon_Transverse	ENSG00000186792	T	2.39651e-07	0.250397	2.73522e-26	C	-	3:49631326:C:T	HYAL3
rs12636099-C	6.861e-05	3	49631326	GTEx/v8	Esophagus_Mucosa	ENSG00000164062	T	1.43603e-07	-0.123499	2.81907e-17	C	+	3:49631326:C:T	APEH
rs12636099-C	6.861e-05	3	49631326	GTEx/v8	Esophagus_Mucosa	ENSG00000173402	T	6.37881e-08	-0.124708	3.63685e-07	C	+	3:49631326:C:T	DAG1
rs12636099-C	6.861e-05	3	49631326	GTEx/v8	Esophagus_Mucosa	ENSG00000178252	T	3.01507e-14	-0.304296	4.41062e-69	C	+	3:49631326:C:T	WDR6
rs12636099-C	6.861e-05	3	49631326	GTEx/v8	Esophagus_Mucosa	ENSG00000186792	T	3.83868e-08	0.235151	3.28247e-44	C	-	3:49631326:C:T	HYAL3
rs12636099-C	6.861e-05	3	49631326	GTEx/v8	Esophagus_Mucosa	ENSG00000233276	T	4.8646e-09	-0.190851	2.25375e-10	C	+	3:49631326:C:T	GPX1
rs12636099-C	6.861e-05	3	49631326	GTEx/v8	Lung	ENSG00000068745	T	1.21258e-08	0.157261	6.93539e-15	C	-	3:49631326:C:T	IP6K2
rs12636099-C	6.861e-05	3	49631326	GTEx/v8	Muscle_Skeletal	ENSG00000068745	T	1.73046e-11	0.204082	1.88332e-15	C	-	3:49631326:C:T	IP6K2
rs12636099-C	6.861e-05	3	49631326	GTEx/v8	Muscle_Skeletal	ENSG00000173531	T	4.33899e-07	-0.135716	1.75682e-07	C	+	3:49631326:C:T	MST1
rs12636099-C	6.861e-05	3	49631326	GTEx/v8	Muscle_Skeletal	ENSG00000178252	T	9.46599e-07	-0.128186	6.15352e-47	C	+	3:49631326:C:T	WDR6
rs12636099-C	6.861e-05	3	49631326	GTEx/v8	Muscle_Skeletal	ENSG00000185614	T	6.62418e-11	0.172207	1.91335e-28	C	-	3:49631326:C:T	FAM212A
rs12636099-C	6.861e-05	3	49631326	GTEx/v8	Nerve_Tibial	ENSG00000068745	T	3.51695e-07	0.106282	1.13179e-12	C	-	3:49631326:C:T	IP6K2
rs12636099-C	6.861e-05	3	49631326	GTEx/v8	Nerve_Tibial	ENSG00000173531	T	5.64671e-10	-0.156277	1.54103e-12	C	+	3:49631326:C:T	MST1
rs12636099-C	6.861e-05	3	49631326	GTEx/v8	Nerve_Tibial	ENSG00000178252	T	2.29465e-08	-0.153111	1.23935e-87	C	+	3:49631326:C:T	WDR6
rs12636099-C	6.861e-05	3	49631326	GTEx/v8	Skin_Not_Sun_Exposed_Suprapubic	ENSG00000068745	T	2.65527e-08	0.1392	2.93149e-13	C	-	3:49631326:C:T	IP6K2
rs12636099-C	6.861e-05	3	49631326	GTEx/v8	Skin_Not_Sun_Exposed_Suprapubic	ENSG00000173531	T	3.62179e-08	-0.130619	1.37116e-13	C	+	3:49631326:C:T	MST1
rs12636099-C	6.861e-05	3	49631326	GTEx/v8	Skin_Not_Sun_Exposed_Suprapubic	ENSG00000178252	T	1.82994e-07	-0.213855	1.70479e-80	C	+	3:49631326:C:T	WDR6
rs12636099-C	6.861e-05	3	49631326	GTEx/v8	Skin_Not_Sun_Exposed_Suprapubic	ENSG00000233276	T	3.10564e-08	-0.111809	2.83695e-09	C	+	3:49631326:C:T	GPX1
rs12636099-C	6.861e-05	3	49631326	GTEx/v8	Skin_Sun_Exposed_Lower_leg	ENSG00000173531	T	2.05284e-11	-0.141738	6.29643e-13	C	+	3:49631326:C:T	MST1
rs12636099-C	6.861e-05	3	49631326	GTEx/v8	Skin_Sun_Exposed_Lower_leg	ENSG00000173540	T	4.52941e-10	-0.183725	3.6504e-63	C	+	3:49631326:C:T	GMPPB
rs12636099-C	6.861e-05	3	49631326	GTEx/v8	Skin_Sun_Exposed_Lower_leg	ENSG00000178252	T	1.95566e-12	-0.274846	1.81688e-102	C	+	3:49631326:C:T	WDR6
rs12636099-C	6.861e-05	3	49631326	GTEx/v8	Skin_Sun_Exposed_Lower_leg	ENSG00000187492	T	1.70563e-07	-0.184692	7.30153e-12	C	+	3:49631326:C:T	CDHR4
rs12636099-C	6.861e-05	3	49631326	GTEx/v8	Skin_Sun_Exposed_Lower_leg	ENSG00000233276	T	4.5447e-10	-0.117599	4.0993e-12	C	+	3:49631326:C:T	GPX1
rs12636099-C	6.861e-05	3	49631326	GTEx/v8	Stomach	ENSG00000178252	T	5.47962e-07	-0.207881	9.21467e-23	C	+	3:49631326:C:T	WDR6
rs12636099-C	6.861e-05	3	49631326	GTEx/v8	Testis	ENSG00000187492	T	5.10676e-20	0.456035	3.60667e-66	C	-	3:49631326:C:T	CDHR4
rs12636099-C	6.861e-05	3	49631326	GTEx/v8	Thyroid	ENSG00000173531	T	2.7563e-13	-0.215567	2.09399e-18	C	+	3:49631326:C:T	MST1
rs12636099-C	6.861e-05	3	49631326	GTEx/v8	Whole_Blood	ENSG00000178252	T	4.92382e-07	-0.11477	4.18785e-66	C	+	3:49631326:C:T	WDR6
rs12636099-C	6.861e-05	3	49631326	GTEx/v8	Whole_Blood	ENSG00000186792	T	1.99772e-08	0.147656	5.98031e-46	C	-	3:49631326:C:T	HYAL3
rs13071087-C	2.144e-06	3	49634594	eQTLGen	eQTLGen_cis_eQTLs	ENSG00000004534	C	5.723e-54	15.468	0	C	+	3:49634594:C:T	RBM6
rs13071087-C	2.144e-06	3	49634594	eQTLGen	eQTLGen_cis_eQTLs	ENSG00000010256	C	9.1309e-30	11.3319	0	C	+	3:49634594:C:T	UQCRC1
rs13071087-C	2.144e-06	3	49634594	eQTLGen	eQTLGen_cis_eQTLs	ENSG00000145020	C	3.9286e-13	7.2581	0	C	+	3:49634594:C:T	AMT
rs13071087-C	2.144e-06	3	49634594	eQTLGen	eQTLGen_cis_eQTLs	ENSG00000164062	C	8.7861e-101	21.312	0	C	+	3:49634594:C:T	APEH
rs13071087-C	2.144e-06	3	49634594	eQTLGen	eQTLGen_cis_eQTLs	ENSG00000173402	C	5.7928e-07	4.998	0.00189039	C	+	3:49634594:C:T	DAG1
rs13071087-C	2.144e-06	3	49634594	eQTLGen	eQTLGen_cis_eQTLs	ENSG00000173531	C	9.2663e-33	11.9204	0	C	+	3:49634594:C:T	MST1
rs13071087-C	2.144e-06	3	49634594	eQTLGen	eQTLGen_cis_eQTLs	ENSG00000178252	C	5.1139e-40	-13.2404	0	C	-	3:49634594:C:T	WDR6
rs13071087-C	2.144e-06	3	49634594	eQTLGen	eQTLGen_cis_eQTLs	ENSG00000182179	C	1.5539e-61	16.5519	0	C	+	3:49634594:C:T	UBA7
rs13071087-C	2.144e-06	3	49634594	eQTLGen	eQTLGen_cis_eQTLs	ENSG00000186792	C	3.2641e-65	-17.0539	0	C	-	3:49634594:C:T	HYAL3
rs13071087-C	2.144e-06	3	49634594	eQTLGen	eQTLGen_cis_eQTLs	ENSG00000213672	C	1.4395e-09	6.0511	1.30873e-05	C	+	3:49634594:C:T	NCKIPSD
rs13071087-C	2.144e-06	3	49634594	eQTLGen	eQTLGen_cis_eQTLs	ENSG00000243477	C	2.1975e-07	5.1818	0.000710546	C	+	3:49634594:C:T	NAT6
rs13071087-C	2.144e-06	3	49634594	GTEx/v8	Adipose_Subcutaneous	ENSG00000173531	C	2.8265e-11	0.305027	8.51204e-08	C	+	3:49634594:C:T	MST1
rs13071087-C	2.144e-06	3	49634594	GTEx/v8	Adipose_Visceral_Omentum	ENSG00000173531	C	4.99976e-09	0.216968	1.2258e-05	C	+	3:49634594:C:T	MST1
rs13071087-C	2.144e-06	3	49634594	GTEx/v8	Adrenal_Gland	ENSG00000173531	C	1.11985e-07	0.517845	0.000223205	C	+	3:49634594:C:T	MST1
rs13071087-C	2.144e-06	3	49634594	GTEx/v8	Artery_Tibial	ENSG00000187492	C	5.99357e-07	-0.290804	2.24065e-06	C	-	3:49634594:C:T	CDHR4
rs13071087-C	2.144e-06	3	49634594	GTEx/v8	Breast_Mammary_Tissue	ENSG00000164062	C	1.90539e-07	0.215828	4.59463e-05	C	+	3:49634594:C:T	APEH
rs13071087-C	2.144e-06	3	49634594	GTEx/v8	Cells_Cultured_fibroblasts	ENSG00000164062	C	1.19878e-13	0.281586	1.57262e-14	C	+	3:49634594:C:T	APEH
rs13071087-C	2.144e-06	3	49634594	GTEx/v8	Cells_Cultured_fibroblasts	ENSG00000173531	C	5.78136e-09	0.156007	1.17303e-06	C	+	3:49634594:C:T	MST1
rs13071087-C	2.144e-06	3	49634594	GTEx/v8	Colon_Sigmoid	ENSG00000173531	C	9.45822e-07	0.372073	0.000121543	C	+	3:49634594:C:T	MST1
rs13071087-C	2.144e-06	3	49634594	GTEx/v8	Esophagus_Mucosa	ENSG00000164062	C	1.45219e-20	0.422055	2.81907e-17	C	+	3:49634594:C:T	APEH
rs13071087-C	2.144e-06	3	49634594	GTEx/v8	Esophagus_Mucosa	ENSG00000173531	C	1.00801e-15	0.373956	1.43888e-11	C	+	3:49634594:C:T	MST1
rs13071087-C	2.144e-06	3	49634594	GTEx/v8	Esophagus_Muscularis	ENSG00000173531	C	5.36705e-07	0.263546	0.000188685	C	+	3:49634594:C:T	MST1
rs13071087-C	2.144e-06	3	49634594	GTEx/v8	Lung	ENSG00000173531	C	1.22666e-12	0.402237	1.2937e-09	C	+	3:49634594:C:T	MST1
rs13071087-C	2.144e-06	3	49634594	GTEx/v8	Muscle_Skeletal	ENSG00000173531	C	1.47854e-07	0.265424	1.75682e-07	C	+	3:49634594:C:T	MST1
rs13071087-C	2.144e-06	3	49634594	GTEx/v8	Nerve_Tibial	ENSG00000173531	C	2.8662e-13	0.35363	1.54103e-12	C	+	3:49634594:C:T	MST1
rs13071087-C	2.144e-06	3	49634594	GTEx/v8	Skin_Not_Sun_Exposed_Suprapubic	ENSG00000164062	C	9.18996e-11	0.280806	1.62678e-08	C	+	3:49634594:C:T	APEH
rs13071087-C	2.144e-06	3	49634594	GTEx/v8	Skin_Not_Sun_Exposed_Suprapubic	ENSG00000173531	C	2.47171e-13	0.321052	1.37116e-13	C	+	3:49634594:C:T	MST1
rs13071087-C	2.144e-06	3	49634594	GTEx/v8	Skin_Sun_Exposed_Lower_leg	ENSG00000164062	C	2.77941e-11	0.261397	6.97858e-09	C	+	3:49634594:C:T	APEH
rs13071087-C	2.144e-06	3	49634594	GTEx/v8	Skin_Sun_Exposed_Lower_leg	ENSG00000173531	C	1.67339e-09	0.249599	6.29643e-13	C	+	3:49634594:C:T	MST1
rs13071087-C	2.144e-06	3	49634594	GTEx/v8	Stomach	ENSG00000173531	C	1.02146e-07	0.340054	3.93529e-05	C	+	3:49634594:C:T	MST1
rs13071087-C	2.144e-06	3	49634594	GTEx/v8	Thyroid	ENSG00000173531	C	6.33593e-19	0.493725	2.09399e-18	C	+	3:49634594:C:T	MST1
rs9875617-A	1.474e-08	3	49634696	eQTLcatalogue	BrainSeq_ge_brain	ENSG00000164068	G	3.91454e-11	-0.0546923	1.95727e-07	A	+	3:49634696:A:G	RNF123
rs9875617-A	1.474e-08	3	49634696	eQTLcatalogue	GEUVADIS_ge_LCL	ENSG00000164062	G	1.61358e-09	0.0475124	8.0679e-06	A	-	3:49634696:A:G	APEH
rs9875617-A	1.474e-08	3	49634696	eQTLGen	eQTLGen_cis_eQTLs	ENSG00000004534	A	1.1144e-270	35.1512	0	A	+	3:49634696:A:G	RBM6
rs9875617-A	1.474e-08	3	49634696	eQTLGen	eQTLGen_cis_eQTLs	ENSG00000008300	A	8.8507e-09	-5.7512	5.79449e-05	A	-	3:49634696:A:G	CELSR3
rs9875617-A	1.474e-08	3	49634696	eQTLGen	eQTLGen_cis_eQTLs	ENSG00000010256	A	1.1915e-07	5.2949	0.000395059	A	+	3:49634696:A:G	UQCRC1
rs9875617-A	1.474e-08	3	49634696	eQTLGen	eQTLGen_cis_eQTLs	ENSG00000068745	A	2.9385e-14	-7.6009	0	A	-	3:49634696:A:G	IP6K2
rs9875617-A	1.474e-08	3	49634696	eQTLGen	eQTLGen_cis_eQTLs	ENSG00000114302	A	1.5804e-08	-5.6526	8.3232e-05	A	-	3:49634696:A:G	PRKAR2A
rs9875617-A	1.474e-08	3	49634696	eQTLGen	eQTLGen_cis_eQTLs	ENSG00000145020	A	2.7646e-63	16.7928	0	A	+	3:49634696:A:G	AMT
rs9875617-A	1.474e-08	3	49634696	eQTLGen	eQTLGen_cis_eQTLs	ENSG00000145022	A	5.3421e-07	5.0138	0.00172637	A	+	3:49634696:A:G	TCTA
rs9875617-A	1.474e-08	3	49634696	eQTLGen	eQTLGen_cis_eQTLs	ENSG00000145029	A	3.3621e-31	-11.6174	0	A	-	3:49634696:A:G	NICN1
rs9875617-A	1.474e-08	3	49634696	eQTLGen	eQTLGen_cis_eQTLs	ENSG00000164061	A	6.4829e-09	-5.8037	4.51729e-05	A	-	3:49634696:A:G	BSN
rs9875617-A	1.474e-08	3	49634696	eQTLGen	eQTLGen_cis_eQTLs	ENSG00000164062	A	5.2165e-194	29.7132	0	A	+	3:49634696:A:G	APEH
rs9875617-A	1.474e-08	3	49634696	eQTLGen	eQTLGen_cis_eQTLs	ENSG00000164077	A	1.1416e-07	5.3027	0.000388983	A	+	3:49634696:A:G	MON1A
rs9875617-A	1.474e-08	3	49634696	eQTLGen	eQTLGen_cis_eQTLs	ENSG00000173402	A	2.7549e-23	9.9412	0	A	+	3:49634696:A:G	DAG1
rs9875617-A	1.474e-08	3	49634696	eQTLGen	eQTLGen_cis_eQTLs	ENSG00000173531	A	3.5609e-09	5.9035	2.59488e-05	A	+	3:49634696:A:G	MST1
rs9875617-A	1.474e-08	3	49634696	eQTLGen	eQTLGen_cis_eQTLs	ENSG00000178252	A	1.0945e-08	5.7155	5.78183e-05	A	+	3:49634696:A:G	WDR6
rs9875617-A	1.474e-08	3	49634696	eQTLGen	eQTLGen_cis_eQTLs	ENSG00000185614	A	3.1895e-23	9.9266	0	A	+	3:49634696:A:G	FAM212A
rs9875617-A	1.474e-08	3	49634696	eQTLGen	eQTLGen_cis_eQTLs	ENSG00000185909	A	5.7638e-37	12.7021	0	A	+	3:49634696:A:G	KLHDC8B
rs9875617-A	1.474e-08	3	49634696	eQTLGen	eQTLGen_cis_eQTLs	ENSG00000186792	A	2.3113e-19	-8.9973	0	A	-	3:49634696:A:G	HYAL3
rs9875617-A	1.474e-08	3	49634696	eQTLGen	eQTLGen_cis_eQTLs	ENSG00000198218	A	5.2818e-24	-10.1044	0	A	-	3:49634696:A:G	QRICH1
rs9875617-A	1.474e-08	3	49634696	eQTLGen	eQTLGen_cis_eQTLs	ENSG00000225697	A	1.028e-24	10.2636	0	A	+	3:49634696:A:G	SLC26A6
rs9875617-A	1.474e-08	3	49634696	eQTLGen	eQTLGen_cis_eQTLs	ENSG00000233276	A	9.6977e-34	-12.1069	0	A	-	3:49634696:A:G	GPX1
rs9875617-A	1.474e-08	3	49634696	GTEx/v8	Adipose_Subcutaneous	ENSG00000004534	A	8.53428e-17	0.273417	1.82927e-97	A	+	3:49634696:A:G	RBM6
rs9875617-A	1.474e-08	3	49634696	GTEx/v8	Adipose_Subcutaneous	ENSG00000145020	A	1.66684e-16	0.196835	1.90528e-62	A	+	3:49634696:A:G	AMT
rs9875617-A	1.474e-08	3	49634696	GTEx/v8	Adipose_Subcutaneous	ENSG00000145029	A	7.67808e-14	0.200087	2.79528e-25	A	+	3:49634696:A:G	NICN1
rs9875617-A	1.474e-08	3	49634696	GTEx/v8	Adipose_Subcutaneous	ENSG00000164062	A	1.50784e-13	0.136532	1.51921e-10	A	+	3:49634696:A:G	APEH
rs9875617-A	1.474e-08	3	49634696	GTEx/v8	Adipose_Subcutaneous	ENSG00000164068	A	2.4727e-13	-0.210473	7.57654e-27	A	-	3:49634696:A:G	RNF123
rs9875617-A	1.474e-08	3	49634696	GTEx/v8	Adipose_Subcutaneous	ENSG00000173531	A	4.58707e-08	0.151779	8.51204e-08	A	+	3:49634696:A:G	MST1
rs9875617-A	1.474e-08	3	49634696	GTEx/v8	Adipose_Visceral_Omentum	ENSG00000004534	A	6.77256e-18	0.281286	2.04245e-67	A	+	3:49634696:A:G	RBM6
rs9875617-A	1.474e-08	3	49634696	GTEx/v8	Adipose_Visceral_Omentum	ENSG00000145020	A	3.57864e-12	0.169537	6.72678e-58	A	+	3:49634696:A:G	AMT
rs9875617-A	1.474e-08	3	49634696	GTEx/v8	Adipose_Visceral_Omentum	ENSG00000145029	A	7.22244e-11	0.191936	3.50248e-21	A	+	3:49634696:A:G	NICN1
rs9875617-A	1.474e-08	3	49634696	GTEx/v8	Adipose_Visceral_Omentum	ENSG00000164068	A	1.71586e-10	-0.185356	7.20961e-15	A	-	3:49634696:A:G	RNF123
rs9875617-A	1.474e-08	3	49634696	GTEx/v8	Artery_Aorta	ENSG00000004534	A	7.59203e-12	0.249071	9.05165e-58	A	+	3:49634696:A:G	RBM6
rs9875617-A	1.474e-08	3	49634696	GTEx/v8	Artery_Aorta	ENSG00000068745	A	2.20437e-10	-0.211327	1.31287e-07	A	-	3:49634696:A:G	IP6K2
rs9875617-A	1.474e-08	3	49634696	GTEx/v8	Artery_Aorta	ENSG00000145020	A	1.87669e-16	0.236266	8.29211e-58	A	+	3:49634696:A:G	AMT
rs9875617-A	1.474e-08	3	49634696	GTEx/v8	Artery_Aorta	ENSG00000145029	A	1.12294e-14	0.217266	5.32224e-19	A	+	3:49634696:A:G	NICN1
rs9875617-A	1.474e-08	3	49634696	GTEx/v8	Artery_Tibial	ENSG00000004534	A	1.75004e-14	0.217858	1.51621e-80	A	+	3:49634696:A:G	RBM6
rs9875617-A	1.474e-08	3	49634696	GTEx/v8	Artery_Tibial	ENSG00000068745	A	3.15016e-11	-0.170762	1.24228e-14	A	-	3:49634696:A:G	IP6K2
rs9875617-A	1.474e-08	3	49634696	GTEx/v8	Artery_Tibial	ENSG00000145020	A	5.1521e-18	0.200543	2.31462e-81	A	+	3:49634696:A:G	AMT
rs9875617-A	1.474e-08	3	49634696	GTEx/v8	Artery_Tibial	ENSG00000145029	A	3.6056e-18	0.199097	3.54662e-24	A	+	3:49634696:A:G	NICN1
rs9875617-A	1.474e-08	3	49634696	GTEx/v8	Artery_Tibial	ENSG00000164068	A	1.15408e-12	-0.181313	2.60502e-20	A	-	3:49634696:A:G	RNF123
rs9875617-A	1.474e-08	3	49634696	GTEx/v8	Artery_Tibial	ENSG00000173531	A	2.22131e-08	0.19123	7.66612e-07	A	+	3:49634696:A:G	MST1
rs9875617-A	1.474e-08	3	49634696	GTEx/v8	Artery_Tibial	ENSG00000187492	A	5.91092e-08	-0.1834	2.24065e-06	A	-	3:49634696:A:G	CDHR4
rs9875617-A	1.474e-08	3	49634696	GTEx/v8	Brain_Cerebellar_Hemisphere	ENSG00000164078	A	1.64753e-07	-0.407813	1.03632e-09	A	-	3:49634696:A:G	MST1R
rs9875617-A	1.474e-08	3	49634696	GTEx/v8	Brain_Cerebellar_Hemisphere	ENSG00000185614	A	1.35546e-08	-0.411472	7.65634e-16	A	-	3:49634696:A:G	FAM212A
rs9875617-A	1.474e-08	3	49634696	GTEx/v8	Brain_Cerebellar_Hemisphere	ENSG00000233276	A	5.10825e-07	-0.24581	0.000158843	A	-	3:49634696:A:G	GPX1
rs9875617-A	1.474e-08	3	49634696	GTEx/v8	Brain_Cerebellum	ENSG00000004534	A	4.61753e-07	0.338751	1.61235e-34	A	+	3:49634696:A:G	RBM6
rs9875617-A	1.474e-08	3	49634696	GTEx/v8	Brain_Cerebellum	ENSG00000173531	A	5.24936e-07	0.401554	2.63749e-05	A	+	3:49634696:A:G	MST1
rs9875617-A	1.474e-08	3	49634696	GTEx/v8	Brain_Cerebellum	ENSG00000185614	A	5.43485e-08	-0.411559	2.06179e-23	A	-	3:49634696:A:G	FAM212A
rs9875617-A	1.474e-08	3	49634696	GTEx/v8	Brain_Frontal_Cortex_BA9	ENSG00000233276	A	1.66801e-07	-0.260476	2.09108e-06	A	-	3:49634696:A:G	GPX1
rs9875617-A	1.474e-08	3	49634696	GTEx/v8	Brain_Nucleus_accumbens_basal_ganglia	ENSG00000004534	A	6.35486e-07	0.237106	9.35865e-22	A	+	3:49634696:A:G	RBM6
rs9875617-A	1.474e-08	3	49634696	GTEx/v8	Breast_Mammary_Tissue	ENSG00000004534	A	4.70483e-11	0.271455	9.60233e-55	A	+	3:49634696:A:G	RBM6
rs9875617-A	1.474e-08	3	49634696	GTEx/v8	Breast_Mammary_Tissue	ENSG00000145020	A	5.20732e-08	0.137755	3.78485e-39	A	+	3:49634696:A:G	AMT
rs9875617-A	1.474e-08	3	49634696	GTEx/v8	Breast_Mammary_Tissue	ENSG00000164062	A	4.09058e-07	0.106635	4.59463e-05	A	+	3:49634696:A:G	APEH
rs9875617-A	1.474e-08	3	49634696	GTEx/v8	Cells_Cultured_fibroblasts	ENSG00000004534	A	6.04204e-13	0.238691	3.73969e-66	A	+	3:49634696:A:G	RBM6
rs9875617-A	1.474e-08	3	49634696	GTEx/v8	Cells_Cultured_fibroblasts	ENSG00000068745	A	1.87802e-12	-0.196656	8.45701e-35	A	-	3:49634696:A:G	IP6K2
rs9875617-A	1.474e-08	3	49634696	GTEx/v8	Cells_Cultured_fibroblasts	ENSG00000145020	A	9.00943e-08	0.118441	6.32799e-71	A	+	3:49634696:A:G	AMT
rs9875617-A	1.474e-08	3	49634696	GTEx/v8	Cells_Cultured_fibroblasts	ENSG00000164062	A	4.60409e-16	0.166712	1.57262e-14	A	+	3:49634696:A:G	APEH
rs9875617-A	1.474e-08	3	49634696	GTEx/v8	Cells_Cultured_fibroblasts	ENSG00000164068	A	2.50989e-09	-0.199446	1.20526e-15	A	-	3:49634696:A:G	RNF123
rs9875617-A	1.474e-08	3	49634696	GTEx/v8	Cells_Cultured_fibroblasts	ENSG00000182179	A	1.31257e-07	0.0968405	3.50302e-14	A	+	3:49634696:A:G	UBA7
rs9875617-A	1.474e-08	3	49634696	GTEx/v8	Cells_Cultured_fibroblasts	ENSG00000233276	A	2.71031e-07	0.168433	1.10725e-28	A	+	3:49634696:A:G	GPX1
rs9875617-A	1.474e-08	3	49634696	GTEx/v8	Colon_Sigmoid	ENSG00000004534	A	6.25507e-09	0.25656	1.74945e-39	A	+	3:49634696:A:G	RBM6
rs9875617-A	1.474e-08	3	49634696	GTEx/v8	Colon_Sigmoid	ENSG00000164068	A	2.0879e-09	-0.173362	1.80664e-12	A	-	3:49634696:A:G	RNF123
rs9875617-A	1.474e-08	3	49634696	GTEx/v8	Colon_Transverse	ENSG00000004534	A	1.52171e-10	0.283766	2.41861e-57	A	+	3:49634696:A:G	RBM6
rs9875617-A	1.474e-08	3	49634696	GTEx/v8	Colon_Transverse	ENSG00000164068	A	7.60206e-07	-0.141656	1.18579e-11	A	-	3:49634696:A:G	RNF123
rs9875617-A	1.474e-08	3	49634696	GTEx/v8	Colon_Transverse	ENSG00000182179	A	1.01015e-13	0.265647	1.2048e-23	A	+	3:49634696:A:G	UBA7
rs9875617-A	1.474e-08	3	49634696	GTEx/v8	Esophagus_Gastroesophageal_Junction	ENSG00000004534	A	1.10858e-10	0.265876	6.48329e-51	A	+	3:49634696:A:G	RBM6
rs9875617-A	1.474e-08	3	49634696	GTEx/v8	Esophagus_Gastroesophageal_Junction	ENSG00000145020	A	1.335e-07	0.155657	6.17114e-30	A	+	3:49634696:A:G	AMT
rs9875617-A	1.474e-08	3	49634696	GTEx/v8	Esophagus_Mucosa	ENSG00000004534	A	2.10838e-19	0.262974	7.74144e-89	A	+	3:49634696:A:G	RBM6
rs9875617-A	1.474e-08	3	49634696	GTEx/v8	Esophagus_Mucosa	ENSG00000145020	A	6.59819e-12	0.152341	1.46666e-61	A	+	3:49634696:A:G	AMT
rs9875617-A	1.474e-08	3	49634696	GTEx/v8	Esophagus_Mucosa	ENSG00000145029	A	4.12712e-09	0.163752	9.29921e-10	A	+	3:49634696:A:G	NICN1
rs9875617-A	1.474e-08	3	49634696	GTEx/v8	Esophagus_Mucosa	ENSG00000164062	A	1.53812e-15	0.199908	2.81907e-17	A	+	3:49634696:A:G	APEH
rs9875617-A	1.474e-08	3	49634696	GTEx/v8	Esophagus_Mucosa	ENSG00000173402	A	7.72799e-07	0.124598	3.63685e-07	A	+	3:49634696:A:G	DAG1
rs9875617-A	1.474e-08	3	49634696	GTEx/v8	Esophagus_Mucosa	ENSG00000173531	A	1.51923e-11	0.173202	1.43888e-11	A	+	3:49634696:A:G	MST1
rs9875617-A	1.474e-08	3	49634696	GTEx/v8	Esophagus_Mucosa	ENSG00000178252	A	3.20439e-07	0.227273	4.41062e-69	A	+	3:49634696:A:G	WDR6
rs9875617-A	1.474e-08	3	49634696	GTEx/v8	Esophagus_Mucosa	ENSG00000182179	A	1.55268e-12	0.172041	1.21803e-29	A	+	3:49634696:A:G	UBA7
rs9875617-A	1.474e-08	3	49634696	GTEx/v8	Esophagus_Mucosa	ENSG00000185614	A	2.91914e-19	-0.271584	1.03287e-36	A	-	3:49634696:A:G	FAM212A
rs9875617-A	1.474e-08	3	49634696	GTEx/v8	Esophagus_Muscularis	ENSG00000004534	A	5.16541e-14	0.252058	2.23556e-74	A	+	3:49634696:A:G	RBM6
rs9875617-A	1.474e-08	3	49634696	GTEx/v8	Esophagus_Muscularis	ENSG00000068745	A	9.74358e-07	-0.142955	3.01642e-10	A	-	3:49634696:A:G	IP6K2
rs9875617-A	1.474e-08	3	49634696	GTEx/v8	Esophagus_Muscularis	ENSG00000145020	A	1.52923e-10	0.138004	5.56478e-59	A	+	3:49634696:A:G	AMT
rs9875617-A	1.474e-08	3	49634696	GTEx/v8	Esophagus_Muscularis	ENSG00000145029	A	4.04729e-09	0.144875	1.36282e-15	A	+	3:49634696:A:G	NICN1
rs9875617-A	1.474e-08	3	49634696	GTEx/v8	Esophagus_Muscularis	ENSG00000164068	A	2.75021e-08	-0.135619	4.97302e-17	A	-	3:49634696:A:G	RNF123
rs9875617-A	1.474e-08	3	49634696	GTEx/v8	Esophagus_Muscularis	ENSG00000173540	A	7.79687e-07	-0.189888	6.27914e-57	A	-	3:49634696:A:G	GMPPB
rs9875617-A	1.474e-08	3	49634696	GTEx/v8	Heart_Atrial_Appendage	ENSG00000004534	A	1.03106e-12	0.264696	4.26232e-65	A	+	3:49634696:A:G	RBM6
rs9875617-A	1.474e-08	3	49634696	GTEx/v8	Heart_Left_Ventricle	ENSG00000004534	A	2.99681e-09	0.198792	2.16197e-49	A	+	3:49634696:A:G	RBM6
rs9875617-A	1.474e-08	3	49634696	GTEx/v8	Lung	ENSG00000004534	A	1.36812e-13	0.183757	6.34992e-71	A	+	3:49634696:A:G	RBM6
rs9875617-A	1.474e-08	3	49634696	GTEx/v8	Lung	ENSG00000068745	A	3.76722e-07	-0.149089	6.93539e-15	A	-	3:49634696:A:G	IP6K2
rs9875617-A	1.474e-08	3	49634696	GTEx/v8	Lung	ENSG00000145020	A	4.03875e-15	0.200339	2.23899e-72	A	+	3:49634696:A:G	AMT
rs9875617-A	1.474e-08	3	49634696	GTEx/v8	Lung	ENSG00000145029	A	8.65687e-11	0.183512	3.36343e-23	A	+	3:49634696:A:G	NICN1
rs9875617-A	1.474e-08	3	49634696	GTEx/v8	Lung	ENSG00000164068	A	1.43402e-08	-0.145139	5.97653e-14	A	-	3:49634696:A:G	RNF123
rs9875617-A	1.474e-08	3	49634696	GTEx/v8	Muscle_Skeletal	ENSG00000004534	A	6.06186e-10	0.174366	9.65316e-50	A	+	3:49634696:A:G	RBM6
rs9875617-A	1.474e-08	3	49634696	GTEx/v8	Muscle_Skeletal	ENSG00000067560	A	1.2318e-07	-0.124067	2.138e-14	A	-	3:49634696:A:G	RHOA
rs9875617-A	1.474e-08	3	49634696	GTEx/v8	Muscle_Skeletal	ENSG00000068745	A	1.71042e-10	-0.204541	1.88332e-15	A	-	3:49634696:A:G	IP6K2
rs9875617-A	1.474e-08	3	49634696	GTEx/v8	Muscle_Skeletal	ENSG00000145020	A	1.4824e-15	0.14925	9.34742e-51	A	+	3:49634696:A:G	AMT
rs9875617-A	1.474e-08	3	49634696	GTEx/v8	Muscle_Skeletal	ENSG00000164078	A	3.46359e-09	-0.231856	1.01312e-09	A	-	3:49634696:A:G	MST1R
rs9875617-A	1.474e-08	3	49634696	GTEx/v8	Muscle_Skeletal	ENSG00000185614	A	2.21614e-29	-0.302927	1.91335e-28	A	-	3:49634696:A:G	FAM212A
rs9875617-A	1.474e-08	3	49634696	GTEx/v8	Nerve_Tibial	ENSG00000004534	A	3.44888e-17	0.224588	5.77897e-87	A	+	3:49634696:A:G	RBM6
rs9875617-A	1.474e-08	3	49634696	GTEx/v8	Nerve_Tibial	ENSG00000068745	A	1.62114e-08	-0.125427	1.13179e-12	A	-	3:49634696:A:G	IP6K2
rs9875617-A	1.474e-08	3	49634696	GTEx/v8	Nerve_Tibial	ENSG00000145020	A	2.66592e-18	0.203339	7.83293e-77	A	+	3:49634696:A:G	AMT
rs9875617-A	1.474e-08	3	49634696	GTEx/v8	Nerve_Tibial	ENSG00000145029	A	4.23629e-19	0.211549	3.42848e-28	A	+	3:49634696:A:G	NICN1
rs9875617-A	1.474e-08	3	49634696	GTEx/v8	Nerve_Tibial	ENSG00000164062	A	4.68914e-08	0.119389	1.02793e-07	A	+	3:49634696:A:G	APEH
rs9875617-A	1.474e-08	3	49634696	GTEx/v8	Nerve_Tibial	ENSG00000164068	A	5.60456e-14	-0.251519	6.26723e-28	A	-	3:49634696:A:G	RNF123
rs9875617-A	1.474e-08	3	49634696	GTEx/v8	Nerve_Tibial	ENSG00000173531	A	2.36354e-12	0.187598	1.54103e-12	A	+	3:49634696:A:G	MST1
rs9875617-A	1.474e-08	3	49634696	GTEx/v8	Nerve_Tibial	ENSG00000182179	A	1.63942e-07	0.0861886	1.79953e-13	A	+	3:49634696:A:G	UBA7
rs9875617-A	1.474e-08	3	49634696	GTEx/v8	Pancreas	ENSG00000004534	A	1.85844e-07	0.252517	4.09069e-49	A	+	3:49634696:A:G	RBM6
rs9875617-A	1.474e-08	3	49634696	GTEx/v8	Pancreas	ENSG00000182179	A	2.73305e-09	0.287761	1.9056e-19	A	+	3:49634696:A:G	UBA7
rs9875617-A	1.474e-08	3	49634696	GTEx/v8	Pituitary	ENSG00000004534	A	9.25738e-09	0.391538	1.04903e-28	A	+	3:49634696:A:G	RBM6
rs9875617-A	1.474e-08	3	49634696	GTEx/v8	Prostate	ENSG00000004534	A	8.61717e-07	0.271741	2.1592e-25	A	+	3:49634696:A:G	RBM6
rs9875617-A	1.474e-08	3	49634696	GTEx/v8	Skin_Not_Sun_Exposed_Suprapubic	ENSG00000004534	A	8.80798e-13	0.210488	6.61929e-62	A	+	3:49634696:A:G	RBM6
rs9875617-A	1.474e-08	3	49634696	GTEx/v8	Skin_Not_Sun_Exposed_Suprapubic	ENSG00000068745	A	5.00105e-07	-0.138472	2.93149e-13	A	-	3:49634696:A:G	IP6K2
rs9875617-A	1.474e-08	3	49634696	GTEx/v8	Skin_Not_Sun_Exposed_Suprapubic	ENSG00000145020	A	1.37606e-09	0.183337	1.04272e-44	A	+	3:49634696:A:G	AMT
rs9875617-A	1.474e-08	3	49634696	GTEx/v8	Skin_Not_Sun_Exposed_Suprapubic	ENSG00000164062	A	7.58681e-10	0.156578	1.62678e-08	A	+	3:49634696:A:G	APEH
rs9875617-A	1.474e-08	3	49634696	GTEx/v8	Skin_Not_Sun_Exposed_Suprapubic	ENSG00000173531	A	1.83707e-13	0.189045	1.37116e-13	A	+	3:49634696:A:G	MST1
rs9875617-A	1.474e-08	3	49634696	GTEx/v8	Skin_Not_Sun_Exposed_Suprapubic	ENSG00000173540	A	1.62792e-07	-0.185138	2.52151e-54	A	-	3:49634696:A:G	GMPPB
rs9875617-A	1.474e-08	3	49634696	GTEx/v8	Skin_Not_Sun_Exposed_Suprapubic	ENSG00000178252	A	2.23531e-07	0.233079	1.70479e-80	A	+	3:49634696:A:G	WDR6
rs9875617-A	1.474e-08	3	49634696	GTEx/v8	Skin_Not_Sun_Exposed_Suprapubic	ENSG00000182179	A	8.68436e-13	0.195278	2.13071e-21	A	+	3:49634696:A:G	UBA7
rs9875617-A	1.474e-08	3	49634696	GTEx/v8	Skin_Not_Sun_Exposed_Suprapubic	ENSG00000185614	A	6.59803e-09	-0.136233	4.55389e-18	A	-	3:49634696:A:G	FAM212A
rs9875617-A	1.474e-08	3	49634696	GTEx/v8	Skin_Not_Sun_Exposed_Suprapubic	ENSG00000185909	A	2.062e-08	-0.154468	3.57832e-12	A	-	3:49634696:A:G	KLHDC8B
rs9875617-A	1.474e-08	3	49634696	GTEx/v8	Skin_Sun_Exposed_Lower_leg	ENSG00000004534	A	9.4958e-16	0.218731	1.29885e-81	A	+	3:49634696:A:G	RBM6
rs9875617-A	1.474e-08	3	49634696	GTEx/v8	Skin_Sun_Exposed_Lower_leg	ENSG00000145020	A	6.69468e-11	0.163441	3.81896e-42	A	+	3:49634696:A:G	AMT
rs9875617-A	1.474e-08	3	49634696	GTEx/v8	Skin_Sun_Exposed_Lower_leg	ENSG00000145029	A	1.98391e-09	0.162136	2.10749e-20	A	+	3:49634696:A:G	NICN1
rs9875617-A	1.474e-08	3	49634696	GTEx/v8	Skin_Sun_Exposed_Lower_leg	ENSG00000164062	A	7.45409e-10	0.137349	6.97858e-09	A	+	3:49634696:A:G	APEH
rs9875617-A	1.474e-08	3	49634696	GTEx/v8	Skin_Sun_Exposed_Lower_leg	ENSG00000173531	A	1.72131e-14	0.178118	6.29643e-13	A	+	3:49634696:A:G	MST1
rs9875617-A	1.474e-08	3	49634696	GTEx/v8	Skin_Sun_Exposed_Lower_leg	ENSG00000178252	A	6.03883e-08	0.236022	1.81688e-102	A	+	3:49634696:A:G	WDR6
rs9875617-A	1.474e-08	3	49634696	GTEx/v8	Skin_Sun_Exposed_Lower_leg	ENSG00000182179	A	1.89076e-09	0.133369	5.04182e-21	A	+	3:49634696:A:G	UBA7
rs9875617-A	1.474e-08	3	49634696	GTEx/v8	Skin_Sun_Exposed_Lower_leg	ENSG00000185614	A	2.86331e-08	-0.117804	2.8348e-15	A	-	3:49634696:A:G	FAM212A
rs9875617-A	1.474e-08	3	49634696	GTEx/v8	Skin_Sun_Exposed_Lower_leg	ENSG00000185909	A	1.47587e-08	-0.152024	8.98072e-20	A	-	3:49634696:A:G	KLHDC8B
rs9875617-A	1.474e-08	3	49634696	GTEx/v8	Spleen	ENSG00000068745	A	2.17007e-08	-0.309373	6.49941e-07	A	-	3:49634696:A:G	IP6K2
rs9875617-A	1.474e-08	3	49634696	GTEx/v8	Stomach	ENSG00000004534	A	7.03102e-08	0.246936	7.27852e-43	A	+	3:49634696:A:G	RBM6
rs9875617-A	1.474e-08	3	49634696	GTEx/v8	Stomach	ENSG00000182179	A	2.84045e-07	0.159073	1.66972e-10	A	+	3:49634696:A:G	UBA7
rs9875617-A	1.474e-08	3	49634696	GTEx/v8	Testis	ENSG00000004534	A	3.11407e-07	0.188042	4.26099e-41	A	+	3:49634696:A:G	RBM6
rs9875617-A	1.474e-08	3	49634696	GTEx/v8	Testis	ENSG00000187492	A	1.57732e-10	-0.361051	3.60667e-66	A	-	3:49634696:A:G	CDHR4
rs9875617-A	1.474e-08	3	49634696	GTEx/v8	Thyroid	ENSG00000004534	A	1.72372e-16	0.258173	1.05393e-97	A	+	3:49634696:A:G	RBM6
rs9875617-A	1.474e-08	3	49634696	GTEx/v8	Thyroid	ENSG00000145020	A	2.84525e-12	0.190709	4.60575e-100	A	+	3:49634696:A:G	AMT
rs9875617-A	1.474e-08	3	49634696	GTEx/v8	Thyroid	ENSG00000145029	A	4.44656e-14	0.233568	1.30111e-62	A	+	3:49634696:A:G	NICN1
rs9875617-A	1.474e-08	3	49634696	GTEx/v8	Thyroid	ENSG00000164068	A	6.63726e-10	-0.185962	4.35736e-15	A	-	3:49634696:A:G	RNF123
rs9875617-A	1.474e-08	3	49634696	GTEx/v8	Thyroid	ENSG00000173531	A	9.76565e-20	0.292528	2.09399e-18	A	+	3:49634696:A:G	MST1
rs9875617-A	1.474e-08	3	49634696	GTEx/v8	Thyroid	ENSG00000173540	A	5.3756e-08	-0.10979	2.4691e-28	A	-	3:49634696:A:G	GMPPB
rs9875617-A	1.474e-08	3	49634696	GTEx/v8	Whole_Blood	ENSG00000004534	A	6.80631e-17	0.257997	3.30235e-109	A	+	3:49634696:A:G	RBM6
rs9875617-A	1.474e-08	3	49634696	GTEx/v8	Whole_Blood	ENSG00000145020	A	2.96757e-07	0.125087	4.35484e-40	A	+	3:49634696:A:G	AMT
rs9875617-A	1.474e-08	3	49634696	GTEx/v8	Whole_Blood	ENSG00000182179	A	3.89804e-17	0.160136	2.47495e-51	A	+	3:49634696:A:G	UBA7
rs11720597-A	1.466e-08	3	49635354	eQTLcatalogue	BrainSeq_ge_brain	ENSG00000164068	G	1.26337e-10	-0.0534657	6.31685e-07	A	+	3:49635354:A:G	RNF123
rs11720597-A	1.466e-08	3	49635354	eQTLcatalogue	GEUVADIS_ge_LCL	ENSG00000164062	G	1.51664e-09	0.0475099	7.5832e-06	A	-	3:49635354:A:G	APEH
rs11720597-A	1.466e-08	3	49635354	eQTLGen	eQTLGen_cis_eQTLs	ENSG00000004534	A	4.5378e-288	36.2717	0	A	+	3:49635354:A:G	RBM6
rs11720597-A	1.466e-08	3	49635354	eQTLGen	eQTLGen_cis_eQTLs	ENSG00000008300	A	3.2273e-09	-5.9194	2.59757e-05	A	-	3:49635354:A:G	CELSR3
rs11720597-A	1.466e-08	3	49635354	eQTLGen	eQTLGen_cis_eQTLs	ENSG00000010256	A	9.0417e-08	5.3451	0.000333312	A	+	3:49635354:A:G	UQCRC1
rs11720597-A	1.466e-08	3	49635354	eQTLGen	eQTLGen_cis_eQTLs	ENSG00000068745	A	3.7036e-14	-7.571	0	A	-	3:49635354:A:G	IP6K2
rs11720597-A	1.466e-08	3	49635354	eQTLGen	eQTLGen_cis_eQTLs	ENSG00000114302	A	6.2548e-09	-5.8097	4.51788e-05	A	-	3:49635354:A:G	PRKAR2A
rs11720597-A	1.466e-08	3	49635354	eQTLGen	eQTLGen_cis_eQTLs	ENSG00000145020	A	4.3122e-63	16.7663	0	A	+	3:49635354:A:G	AMT
rs11720597-A	1.466e-08	3	49635354	eQTLGen	eQTLGen_cis_eQTLs	ENSG00000145022	A	3.9036e-07	5.0737	0.00121876	A	+	3:49635354:A:G	TCTA
rs11720597-A	1.466e-08	3	49635354	eQTLGen	eQTLGen_cis_eQTLs	ENSG00000145029	A	1.242e-30	-11.5052	0	A	-	3:49635354:A:G	NICN1
rs11720597-A	1.466e-08	3	49635354	eQTLGen	eQTLGen_cis_eQTLs	ENSG00000164061	A	2.2562e-09	-5.9781	2.6062e-05	A	-	3:49635354:A:G	BSN
rs11720597-A	1.466e-08	3	49635354	eQTLGen	eQTLGen_cis_eQTLs	ENSG00000164062	A	3.1393e-199	30.1144	0	A	+	3:49635354:A:G	APEH
rs11720597-A	1.466e-08	3	49635354	eQTLGen	eQTLGen_cis_eQTLs	ENSG00000164077	A	3.5237e-08	5.5132	0.000146041	A	+	3:49635354:A:G	MON1A
rs11720597-A	1.466e-08	3	49635354	eQTLGen	eQTLGen_cis_eQTLs	ENSG00000173402	A	7.556e-23	9.8403	0	A	+	3:49635354:A:G	DAG1
rs11720597-A	1.466e-08	3	49635354	eQTLGen	eQTLGen_cis_eQTLs	ENSG00000173531	A	2.7578e-09	5.9454	2.60146e-05	A	+	3:49635354:A:G	MST1
rs11720597-A	1.466e-08	3	49635354	eQTLGen	eQTLGen_cis_eQTLs	ENSG00000178252	A	1.217e-10	6.4372	0	A	+	3:49635354:A:G	WDR6
rs11720597-A	1.466e-08	3	49635354	eQTLGen	eQTLGen_cis_eQTLs	ENSG00000185614	A	2.327e-23	9.9581	0	A	+	3:49635354:A:G	FAM212A
rs11720597-A	1.466e-08	3	49635354	eQTLGen	eQTLGen_cis_eQTLs	ENSG00000185909	A	9.737e-38	12.8405	0	A	+	3:49635354:A:G	KLHDC8B
rs11720597-A	1.466e-08	3	49635354	eQTLGen	eQTLGen_cis_eQTLs	ENSG00000186792	A	7.6851e-18	-8.604	0	A	-	3:49635354:A:G	HYAL3
rs11720597-A	1.466e-08	3	49635354	eQTLGen	eQTLGen_cis_eQTLs	ENSG00000198218	A	2.543e-24	-10.1757	0	A	-	3:49635354:A:G	QRICH1
rs11720597-A	1.466e-08	3	49635354	eQTLGen	eQTLGen_cis_eQTLs	ENSG00000225697	A	8.3201e-25	10.2841	0	A	+	3:49635354:A:G	SLC26A6
rs11720597-A	1.466e-08	3	49635354	eQTLGen	eQTLGen_cis_eQTLs	ENSG00000233276	A	6.084e-33	-11.9553	0	A	-	3:49635354:A:G	GPX1
rs11720597-A	1.466e-08	3	49635354	GTEx/v8	Adipose_Subcutaneous	ENSG00000004534	A	3.29297e-17	0.277323	1.82927e-97	A	+	3:49635354:A:G	RBM6
rs11720597-A	1.466e-08	3	49635354	GTEx/v8	Adipose_Subcutaneous	ENSG00000145020	A	1.52829e-16	0.197404	1.90528e-62	A	+	3:49635354:A:G	AMT
rs11720597-A	1.466e-08	3	49635354	GTEx/v8	Adipose_Subcutaneous	ENSG00000145029	A	1.59843e-13	0.197965	2.79528e-25	A	+	3:49635354:A:G	NICN1
rs11720597-A	1.466e-08	3	49635354	GTEx/v8	Adipose_Subcutaneous	ENSG00000164062	A	2.63048e-13	0.135459	1.51921e-10	A	+	3:49635354:A:G	APEH
rs11720597-A	1.466e-08	3	49635354	GTEx/v8	Adipose_Subcutaneous	ENSG00000164068	A	3.68826e-13	-0.209361	7.57654e-27	A	-	3:49635354:A:G	RNF123
rs11720597-A	1.466e-08	3	49635354	GTEx/v8	Adipose_Subcutaneous	ENSG00000173531	A	5.12152e-08	0.151509	8.51204e-08	A	+	3:49635354:A:G	MST1
rs11720597-A	1.466e-08	3	49635354	GTEx/v8	Adipose_Visceral_Omentum	ENSG00000004534	A	3.48313e-18	0.282303	2.04245e-67	A	+	3:49635354:A:G	RBM6
rs11720597-A	1.466e-08	3	49635354	GTEx/v8	Adipose_Visceral_Omentum	ENSG00000145020	A	1.6738e-12	0.171227	6.72678e-58	A	+	3:49635354:A:G	AMT
rs11720597-A	1.466e-08	3	49635354	GTEx/v8	Adipose_Visceral_Omentum	ENSG00000145029	A	3.58515e-11	0.193998	3.50248e-21	A	+	3:49635354:A:G	NICN1
rs11720597-A	1.466e-08	3	49635354	GTEx/v8	Adipose_Visceral_Omentum	ENSG00000164068	A	1.17587e-10	-0.18613	7.20961e-15	A	-	3:49635354:A:G	RNF123
rs11720597-A	1.466e-08	3	49635354	GTEx/v8	Artery_Aorta	ENSG00000004534	A	7.59203e-12	0.249071	9.05165e-58	A	+	3:49635354:A:G	RBM6
rs11720597-A	1.466e-08	3	49635354	GTEx/v8	Artery_Aorta	ENSG00000068745	A	2.20437e-10	-0.211327	1.31287e-07	A	-	3:49635354:A:G	IP6K2
rs11720597-A	1.466e-08	3	49635354	GTEx/v8	Artery_Aorta	ENSG00000145020	A	1.87669e-16	0.236266	8.29211e-58	A	+	3:49635354:A:G	AMT
rs11720597-A	1.466e-08	3	49635354	GTEx/v8	Artery_Aorta	ENSG00000145029	A	1.12294e-14	0.217266	5.32224e-19	A	+	3:49635354:A:G	NICN1
rs11720597-A	1.466e-08	3	49635354	GTEx/v8	Artery_Tibial	ENSG00000004534	A	7.77945e-15	0.220425	1.51621e-80	A	+	3:49635354:A:G	RBM6
rs11720597-A	1.466e-08	3	49635354	GTEx/v8	Artery_Tibial	ENSG00000068745	A	5.40811e-11	-0.168633	1.24228e-14	A	-	3:49635354:A:G	IP6K2
rs11720597-A	1.466e-08	3	49635354	GTEx/v8	Artery_Tibial	ENSG00000145020	A	5.33631e-18	0.200274	2.31462e-81	A	+	3:49635354:A:G	AMT
rs11720597-A	1.466e-08	3	49635354	GTEx/v8	Artery_Tibial	ENSG00000145029	A	6.26871e-18	0.197575	3.54662e-24	A	+	3:49635354:A:G	NICN1
rs11720597-A	1.466e-08	3	49635354	GTEx/v8	Artery_Tibial	ENSG00000164068	A	7.31809e-13	-0.182664	2.60502e-20	A	-	3:49635354:A:G	RNF123
rs11720597-A	1.466e-08	3	49635354	GTEx/v8	Artery_Tibial	ENSG00000173531	A	4.5761e-08	0.186852	7.66612e-07	A	+	3:49635354:A:G	MST1
rs11720597-A	1.466e-08	3	49635354	GTEx/v8	Artery_Tibial	ENSG00000187492	A	8.80409e-08	-0.180878	2.24065e-06	A	-	3:49635354:A:G	CDHR4
rs11720597-A	1.466e-08	3	49635354	GTEx/v8	Brain_Cerebellar_Hemisphere	ENSG00000164078	A	1.64753e-07	-0.407813	1.03632e-09	A	-	3:49635354:A:G	MST1R
rs11720597-A	1.466e-08	3	49635354	GTEx/v8	Brain_Cerebellar_Hemisphere	ENSG00000185614	A	1.35546e-08	-0.411472	7.65634e-16	A	-	3:49635354:A:G	FAM212A
rs11720597-A	1.466e-08	3	49635354	GTEx/v8	Brain_Cerebellar_Hemisphere	ENSG00000233276	A	5.10825e-07	-0.24581	0.000158843	A	-	3:49635354:A:G	GPX1
rs11720597-A	1.466e-08	3	49635354	GTEx/v8	Brain_Cerebellum	ENSG00000004534	A	5.21567e-07	0.336542	1.61235e-34	A	+	3:49635354:A:G	RBM6
rs11720597-A	1.466e-08	3	49635354	GTEx/v8	Brain_Cerebellum	ENSG00000173531	A	1.70304e-07	0.41629	2.63749e-05	A	+	3:49635354:A:G	MST1
rs11720597-A	1.466e-08	3	49635354	GTEx/v8	Brain_Cerebellum	ENSG00000185614	A	8.1074e-08	-0.405673	2.06179e-23	A	-	3:49635354:A:G	FAM212A
rs11720597-A	1.466e-08	3	49635354	GTEx/v8	Brain_Cortex	ENSG00000004534	A	8.48492e-07	0.300627	2.12615e-27	A	+	3:49635354:A:G	RBM6
rs11720597-A	1.466e-08	3	49635354	GTEx/v8	Brain_Frontal_Cortex_BA9	ENSG00000233276	A	1.88705e-07	-0.255532	2.09108e-06	A	-	3:49635354:A:G	GPX1
rs11720597-A	1.466e-08	3	49635354	GTEx/v8	Brain_Nucleus_accumbens_basal_ganglia	ENSG00000004534	A	5.15376e-07	0.235418	9.35865e-22	A	+	3:49635354:A:G	RBM6
rs11720597-A	1.466e-08	3	49635354	GTEx/v8	Breast_Mammary_Tissue	ENSG00000004534	A	5.84078e-11	0.269753	9.60233e-55	A	+	3:49635354:A:G	RBM6
rs11720597-A	1.466e-08	3	49635354	GTEx/v8	Breast_Mammary_Tissue	ENSG00000145020	A	3.76598e-08	0.138905	3.78485e-39	A	+	3:49635354:A:G	AMT
rs11720597-A	1.466e-08	3	49635354	GTEx/v8	Breast_Mammary_Tissue	ENSG00000164062	A	4.34309e-07	0.106223	4.59463e-05	A	+	3:49635354:A:G	APEH
rs11720597-A	1.466e-08	3	49635354	GTEx/v8	Cells_Cultured_fibroblasts	ENSG00000004534	A	3.37571e-13	0.241442	3.73969e-66	A	+	3:49635354:A:G	RBM6
rs11720597-A	1.466e-08	3	49635354	GTEx/v8	Cells_Cultured_fibroblasts	ENSG00000068745	A	9.03084e-12	-0.191038	8.45701e-35	A	-	3:49635354:A:G	IP6K2
rs11720597-A	1.466e-08	3	49635354	GTEx/v8	Cells_Cultured_fibroblasts	ENSG00000145020	A	8.37525e-08	0.11887	6.32799e-71	A	+	3:49635354:A:G	AMT
rs11720597-A	1.466e-08	3	49635354	GTEx/v8	Cells_Cultured_fibroblasts	ENSG00000164062	A	5.44862e-16	0.166529	1.57262e-14	A	+	3:49635354:A:G	APEH
rs11720597-A	1.466e-08	3	49635354	GTEx/v8	Cells_Cultured_fibroblasts	ENSG00000164068	A	4.11314e-09	-0.197083	1.20526e-15	A	-	3:49635354:A:G	RNF123
rs11720597-A	1.466e-08	3	49635354	GTEx/v8	Cells_Cultured_fibroblasts	ENSG00000173402	A	8.64672e-07	0.0900388	5.36154e-08	A	+	3:49635354:A:G	DAG1
rs11720597-A	1.466e-08	3	49635354	GTEx/v8	Cells_Cultured_fibroblasts	ENSG00000182179	A	1.30318e-07	0.096983	3.50302e-14	A	+	3:49635354:A:G	UBA7
rs11720597-A	1.466e-08	3	49635354	GTEx/v8	Cells_Cultured_fibroblasts	ENSG00000233276	A	2.91319e-07	0.168209	1.10725e-28	A	+	3:49635354:A:G	GPX1
rs11720597-A	1.466e-08	3	49635354	GTEx/v8	Colon_Sigmoid	ENSG00000004534	A	6.96588e-09	0.255154	1.74945e-39	A	+	3:49635354:A:G	RBM6
rs11720597-A	1.466e-08	3	49635354	GTEx/v8	Colon_Sigmoid	ENSG00000164068	A	1.07884e-09	-0.175778	1.80664e-12	A	-	3:49635354:A:G	RNF123
rs11720597-A	1.466e-08	3	49635354	GTEx/v8	Colon_Transverse	ENSG00000004534	A	1.46337e-10	0.285117	2.41861e-57	A	+	3:49635354:A:G	RBM6
rs11720597-A	1.466e-08	3	49635354	GTEx/v8	Colon_Transverse	ENSG00000164068	A	6.0351e-07	-0.143442	1.18579e-11	A	-	3:49635354:A:G	RNF123
rs11720597-A	1.466e-08	3	49635354	GTEx/v8	Colon_Transverse	ENSG00000182179	A	7.27483e-14	0.26809	1.2048e-23	A	+	3:49635354:A:G	UBA7
rs11720597-A	1.466e-08	3	49635354	GTEx/v8	Esophagus_Gastroesophageal_Junction	ENSG00000004534	A	1.10858e-10	0.265876	6.48329e-51	A	+	3:49635354:A:G	RBM6
rs11720597-A	1.466e-08	3	49635354	GTEx/v8	Esophagus_Gastroesophageal_Junction	ENSG00000145020	A	1.335e-07	0.155657	6.17114e-30	A	+	3:49635354:A:G	AMT
rs11720597-A	1.466e-08	3	49635354	GTEx/v8	Esophagus_Mucosa	ENSG00000004534	A	2.23469e-19	0.262486	7.74144e-89	A	+	3:49635354:A:G	RBM6
rs11720597-A	1.466e-08	3	49635354	GTEx/v8	Esophagus_Mucosa	ENSG00000145020	A	7.21581e-12	0.151888	1.46666e-61	A	+	3:49635354:A:G	AMT
rs11720597-A	1.466e-08	3	49635354	GTEx/v8	Esophagus_Mucosa	ENSG00000145029	A	5.62377e-09	0.162179	9.29921e-10	A	+	3:49635354:A:G	NICN1
rs11720597-A	1.466e-08	3	49635354	GTEx/v8	Esophagus_Mucosa	ENSG00000164062	A	1.21502e-15	0.200341	2.81907e-17	A	+	3:49635354:A:G	APEH
rs11720597-A	1.466e-08	3	49635354	GTEx/v8	Esophagus_Mucosa	ENSG00000173402	A	7.57246e-07	0.124543	3.63685e-07	A	+	3:49635354:A:G	DAG1
rs11720597-A	1.466e-08	3	49635354	GTEx/v8	Esophagus_Mucosa	ENSG00000173531	A	2.94955e-11	0.170633	1.43888e-11	A	+	3:49635354:A:G	MST1
rs11720597-A	1.466e-08	3	49635354	GTEx/v8	Esophagus_Mucosa	ENSG00000178252	A	2.22394e-07	0.229949	4.41062e-69	A	+	3:49635354:A:G	WDR6
rs11720597-A	1.466e-08	3	49635354	GTEx/v8	Esophagus_Mucosa	ENSG00000182179	A	2.20745e-12	0.17071	1.21803e-29	A	+	3:49635354:A:G	UBA7
rs11720597-A	1.466e-08	3	49635354	GTEx/v8	Esophagus_Mucosa	ENSG00000185614	A	4.12088e-19	-0.270209	1.03287e-36	A	-	3:49635354:A:G	FAM212A
rs11720597-A	1.466e-08	3	49635354	GTEx/v8	Esophagus_Muscularis	ENSG00000004534	A	4.92965e-14	0.251626	2.23556e-74	A	+	3:49635354:A:G	RBM6
rs11720597-A	1.466e-08	3	49635354	GTEx/v8	Esophagus_Muscularis	ENSG00000145020	A	1.99797e-10	0.136828	5.56478e-59	A	+	3:49635354:A:G	AMT
rs11720597-A	1.466e-08	3	49635354	GTEx/v8	Esophagus_Muscularis	ENSG00000145029	A	4.41505e-09	0.144179	1.36282e-15	A	+	3:49635354:A:G	NICN1
rs11720597-A	1.466e-08	3	49635354	GTEx/v8	Esophagus_Muscularis	ENSG00000164068	A	1.57447e-08	-0.137544	4.97302e-17	A	-	3:49635354:A:G	RNF123
rs11720597-A	1.466e-08	3	49635354	GTEx/v8	Esophagus_Muscularis	ENSG00000173540	A	9.58613e-07	-0.187917	6.27914e-57	A	-	3:49635354:A:G	GMPPB
rs11720597-A	1.466e-08	3	49635354	GTEx/v8	Heart_Atrial_Appendage	ENSG00000004534	A	1.03848e-12	0.263079	4.26232e-65	A	+	3:49635354:A:G	RBM6
rs11720597-A	1.466e-08	3	49635354	GTEx/v8	Heart_Left_Ventricle	ENSG00000004534	A	2.34015e-09	0.19994	2.16197e-49	A	+	3:49635354:A:G	RBM6
rs11720597-A	1.466e-08	3	49635354	GTEx/v8	Lung	ENSG00000004534	A	1.40407e-13	0.183555	6.34992e-71	A	+	3:49635354:A:G	RBM6
rs11720597-A	1.466e-08	3	49635354	GTEx/v8	Lung	ENSG00000068745	A	3.5306e-07	-0.149341	6.93539e-15	A	-	3:49635354:A:G	IP6K2
rs11720597-A	1.466e-08	3	49635354	GTEx/v8	Lung	ENSG00000145020	A	2.34331e-15	0.20182	2.23899e-72	A	+	3:49635354:A:G	AMT
rs11720597-A	1.466e-08	3	49635354	GTEx/v8	Lung	ENSG00000145029	A	8.11071e-11	0.183655	3.36343e-23	A	+	3:49635354:A:G	NICN1
rs11720597-A	1.466e-08	3	49635354	GTEx/v8	Lung	ENSG00000164068	A	1.28436e-08	-0.145507	5.97653e-14	A	-	3:49635354:A:G	RNF123
rs11720597-A	1.466e-08	3	49635354	GTEx/v8	Muscle_Skeletal	ENSG00000004534	A	2.35178e-10	0.177926	9.65316e-50	A	+	3:49635354:A:G	RBM6
rs11720597-A	1.466e-08	3	49635354	GTEx/v8	Muscle_Skeletal	ENSG00000067560	A	9.97285e-08	-0.124622	2.138e-14	A	-	3:49635354:A:G	RHOA
rs11720597-A	1.466e-08	3	49635354	GTEx/v8	Muscle_Skeletal	ENSG00000068745	A	1.03136e-10	-0.206382	1.88332e-15	A	-	3:49635354:A:G	IP6K2
rs11720597-A	1.466e-08	3	49635354	GTEx/v8	Muscle_Skeletal	ENSG00000145020	A	4.169e-15	0.146572	9.34742e-51	A	+	3:49635354:A:G	AMT
rs11720597-A	1.466e-08	3	49635354	GTEx/v8	Muscle_Skeletal	ENSG00000164078	A	7.6825e-09	-0.226189	1.01312e-09	A	-	3:49635354:A:G	MST1R
rs11720597-A	1.466e-08	3	49635354	GTEx/v8	Muscle_Skeletal	ENSG00000185614	A	2.53268e-29	-0.301843	1.91335e-28	A	-	3:49635354:A:G	FAM212A
rs11720597-A	1.466e-08	3	49635354	GTEx/v8	Nerve_Tibial	ENSG00000004534	A	4.11867e-17	0.224038	5.77897e-87	A	+	3:49635354:A:G	RBM6
rs11720597-A	1.466e-08	3	49635354	GTEx/v8	Nerve_Tibial	ENSG00000068745	A	2.34632e-08	-0.124035	1.13179e-12	A	-	3:49635354:A:G	IP6K2
rs11720597-A	1.466e-08	3	49635354	GTEx/v8	Nerve_Tibial	ENSG00000145020	A	3.45377e-18	0.202676	7.83293e-77	A	+	3:49635354:A:G	AMT
rs11720597-A	1.466e-08	3	49635354	GTEx/v8	Nerve_Tibial	ENSG00000145029	A	4.96926e-19	0.211131	3.42848e-28	A	+	3:49635354:A:G	NICN1
rs11720597-A	1.466e-08	3	49635354	GTEx/v8	Nerve_Tibial	ENSG00000164062	A	3.04361e-08	0.12098	1.02793e-07	A	+	3:49635354:A:G	APEH
rs11720597-A	1.466e-08	3	49635354	GTEx/v8	Nerve_Tibial	ENSG00000164068	A	4.59837e-14	-0.252289	6.26723e-28	A	-	3:49635354:A:G	RNF123
rs11720597-A	1.466e-08	3	49635354	GTEx/v8	Nerve_Tibial	ENSG00000173531	A	4.96211e-12	0.184914	1.54103e-12	A	+	3:49635354:A:G	MST1
rs11720597-A	1.466e-08	3	49635354	GTEx/v8	Nerve_Tibial	ENSG00000182179	A	1.92336e-07	0.0857018	1.79953e-13	A	+	3:49635354:A:G	UBA7
rs11720597-A	1.466e-08	3	49635354	GTEx/v8	Pancreas	ENSG00000004534	A	1.62342e-07	0.253292	4.09069e-49	A	+	3:49635354:A:G	RBM6
rs11720597-A	1.466e-08	3	49635354	GTEx/v8	Pancreas	ENSG00000182179	A	5.9368e-09	0.281554	1.9056e-19	A	+	3:49635354:A:G	UBA7
rs11720597-A	1.466e-08	3	49635354	GTEx/v8	Pituitary	ENSG00000004534	A	2.56181e-09	0.396801	1.04903e-28	A	+	3:49635354:A:G	RBM6
rs11720597-A	1.466e-08	3	49635354	GTEx/v8	Prostate	ENSG00000004534	A	8.23482e-07	0.270887	2.1592e-25	A	+	3:49635354:A:G	RBM6
rs11720597-A	1.466e-08	3	49635354	GTEx/v8	Skin_Not_Sun_Exposed_Suprapubic	ENSG00000004534	A	7.7659e-13	0.210914	6.61929e-62	A	+	3:49635354:A:G	RBM6
rs11720597-A	1.466e-08	3	49635354	GTEx/v8	Skin_Not_Sun_Exposed_Suprapubic	ENSG00000068745	A	4.36255e-07	-0.139137	2.93149e-13	A	-	3:49635354:A:G	IP6K2
rs11720597-A	1.466e-08	3	49635354	GTEx/v8	Skin_Not_Sun_Exposed_Suprapubic	ENSG00000145020	A	1.80656e-09	0.182014	1.04272e-44	A	+	3:49635354:A:G	AMT
rs11720597-A	1.466e-08	3	49635354	GTEx/v8	Skin_Not_Sun_Exposed_Suprapubic	ENSG00000164062	A	4.09022e-10	0.158905	1.62678e-08	A	+	3:49635354:A:G	APEH
rs11720597-A	1.466e-08	3	49635354	GTEx/v8	Skin_Not_Sun_Exposed_Suprapubic	ENSG00000173531	A	3.33407e-13	0.187063	1.37116e-13	A	+	3:49635354:A:G	MST1
rs11720597-A	1.466e-08	3	49635354	GTEx/v8	Skin_Not_Sun_Exposed_Suprapubic	ENSG00000173540	A	1.66006e-07	-0.184967	2.52151e-54	A	-	3:49635354:A:G	GMPPB
rs11720597-A	1.466e-08	3	49635354	GTEx/v8	Skin_Not_Sun_Exposed_Suprapubic	ENSG00000178252	A	1.38448e-07	0.236887	1.70479e-80	A	+	3:49635354:A:G	WDR6
rs11720597-A	1.466e-08	3	49635354	GTEx/v8	Skin_Not_Sun_Exposed_Suprapubic	ENSG00000182179	A	6.67797e-13	0.196155	2.13071e-21	A	+	3:49635354:A:G	UBA7
rs11720597-A	1.466e-08	3	49635354	GTEx/v8	Skin_Not_Sun_Exposed_Suprapubic	ENSG00000185614	A	6.41259e-09	-0.136306	4.55389e-18	A	-	3:49635354:A:G	FAM212A
rs11720597-A	1.466e-08	3	49635354	GTEx/v8	Skin_Not_Sun_Exposed_Suprapubic	ENSG00000185909	A	2.47931e-08	-0.153578	3.57832e-12	A	-	3:49635354:A:G	KLHDC8B
rs11720597-A	1.466e-08	3	49635354	GTEx/v8	Skin_Sun_Exposed_Lower_leg	ENSG00000004534	A	3.39682e-16	0.221923	1.29885e-81	A	+	3:49635354:A:G	RBM6
rs11720597-A	1.466e-08	3	49635354	GTEx/v8	Skin_Sun_Exposed_Lower_leg	ENSG00000145020	A	8.76188e-11	0.162461	3.81896e-42	A	+	3:49635354:A:G	AMT
rs11720597-A	1.466e-08	3	49635354	GTEx/v8	Skin_Sun_Exposed_Lower_leg	ENSG00000145029	A	1.805e-09	0.16253	2.10749e-20	A	+	3:49635354:A:G	NICN1
rs11720597-A	1.466e-08	3	49635354	GTEx/v8	Skin_Sun_Exposed_Lower_leg	ENSG00000164062	A	6.87327e-10	0.13762	6.97858e-09	A	+	3:49635354:A:G	APEH
rs11720597-A	1.466e-08	3	49635354	GTEx/v8	Skin_Sun_Exposed_Lower_leg	ENSG00000173531	A	1.16283e-14	0.179212	6.29643e-13	A	+	3:49635354:A:G	MST1
rs11720597-A	1.466e-08	3	49635354	GTEx/v8	Skin_Sun_Exposed_Lower_leg	ENSG00000178252	A	3.5985e-08	0.239902	1.81688e-102	A	+	3:49635354:A:G	WDR6
rs11720597-A	1.466e-08	3	49635354	GTEx/v8	Skin_Sun_Exposed_Lower_leg	ENSG00000182179	A	5.44845e-09	0.129622	5.04182e-21	A	+	3:49635354:A:G	UBA7
rs11720597-A	1.466e-08	3	49635354	GTEx/v8	Skin_Sun_Exposed_Lower_leg	ENSG00000185614	A	3.37009e-08	-0.11721	2.8348e-15	A	-	3:49635354:A:G	FAM212A
rs11720597-A	1.466e-08	3	49635354	GTEx/v8	Skin_Sun_Exposed_Lower_leg	ENSG00000185909	A	1.62539e-08	-0.151586	8.98072e-20	A	-	3:49635354:A:G	KLHDC8B
rs11720597-A	1.466e-08	3	49635354	GTEx/v8	Spleen	ENSG00000068745	A	6.22184e-08	-0.30119	6.49941e-07	A	-	3:49635354:A:G	IP6K2
rs11720597-A	1.466e-08	3	49635354	GTEx/v8	Stomach	ENSG00000004534	A	9.17151e-08	0.24547	7.27852e-43	A	+	3:49635354:A:G	RBM6
rs11720597-A	1.466e-08	3	49635354	GTEx/v8	Stomach	ENSG00000182179	A	7.39516e-07	0.154047	1.66972e-10	A	+	3:49635354:A:G	UBA7
rs11720597-A	1.466e-08	3	49635354	GTEx/v8	Testis	ENSG00000004534	A	3.11407e-07	0.188042	4.26099e-41	A	+	3:49635354:A:G	RBM6
rs11720597-A	1.466e-08	3	49635354	GTEx/v8	Testis	ENSG00000187492	A	1.57732e-10	-0.361051	3.60667e-66	A	-	3:49635354:A:G	CDHR4
rs11720597-A	1.466e-08	3	49635354	GTEx/v8	Thyroid	ENSG00000004534	A	1.17193e-16	0.259203	1.05393e-97	A	+	3:49635354:A:G	RBM6
rs11720597-A	1.466e-08	3	49635354	GTEx/v8	Thyroid	ENSG00000145020	A	1.90371e-12	0.191935	4.60575e-100	A	+	3:49635354:A:G	AMT
rs11720597-A	1.466e-08	3	49635354	GTEx/v8	Thyroid	ENSG00000145029	A	4.91434e-14	0.232902	1.30111e-62	A	+	3:49635354:A:G	NICN1
rs11720597-A	1.466e-08	3	49635354	GTEx/v8	Thyroid	ENSG00000164068	A	3.95365e-10	-0.188089	4.35736e-15	A	-	3:49635354:A:G	RNF123
rs11720597-A	1.466e-08	3	49635354	GTEx/v8	Thyroid	ENSG00000173531	A	1.48224e-19	0.290826	2.09399e-18	A	+	3:49635354:A:G	MST1
rs11720597-A	1.466e-08	3	49635354	GTEx/v8	Thyroid	ENSG00000173540	A	5.41672e-08	-0.10963	2.4691e-28	A	-	3:49635354:A:G	GMPPB
rs11720597-A	1.466e-08	3	49635354	GTEx/v8	Whole_Blood	ENSG00000004534	A	2.23117e-17	0.261752	3.30235e-109	A	+	3:49635354:A:G	RBM6
rs11720597-A	1.466e-08	3	49635354	GTEx/v8	Whole_Blood	ENSG00000145020	A	3.35272e-07	0.124514	4.35484e-40	A	+	3:49635354:A:G	AMT
rs11720597-A	1.466e-08	3	49635354	GTEx/v8	Whole_Blood	ENSG00000182179	A	2.69208e-17	0.160882	2.47495e-51	A	+	3:49635354:A:G	UBA7
rs71627399-A	5.859e-09	3	49638084	eQTLcatalogue	BrainSeq_ge_brain	ENSG00000164068	AAAATT	3.77399e-10	-0.0516187	1.88699e-06	A	+	3:49638084:A:AAAATT	RNF123
rs71627399-A	5.859e-09	3	49638084	eQTLcatalogue	GEUVADIS_ge_LCL	ENSG00000164062	AAAATT	4.21425e-09	0.0466043	2.10712e-05	A	-	3:49638084:A:AAAATT	APEH
rs13100791-A	2.08e-06	3	49641049	eQTLGen	eQTLGen_cis_eQTLs	ENSG00000004534	A	5.3782e-54	15.4718	0	A	+	3:49641049:A:G	RBM6
rs13100791-A	2.08e-06	3	49641049	eQTLGen	eQTLGen_cis_eQTLs	ENSG00000010256	A	5.5448e-30	11.3755	0	A	+	3:49641049:A:G	UQCRC1
rs13100791-A	2.08e-06	3	49641049	eQTLGen	eQTLGen_cis_eQTLs	ENSG00000145020	A	6.292e-13	7.1941	0	A	+	3:49641049:A:G	AMT
rs13100791-A	2.08e-06	3	49641049	eQTLGen	eQTLGen_cis_eQTLs	ENSG00000164062	A	1.7117e-102	21.4956	0	A	+	3:49641049:A:G	APEH
rs13100791-A	2.08e-06	3	49641049	eQTLGen	eQTLGen_cis_eQTLs	ENSG00000173402	A	4.8387e-07	5.0327	0.00157398	A	+	3:49641049:A:G	DAG1
rs13100791-A	2.08e-06	3	49641049	eQTLGen	eQTLGen_cis_eQTLs	ENSG00000173531	A	4.4798e-34	12.1702	0	A	+	3:49641049:A:G	MST1
rs13100791-A	2.08e-06	3	49641049	eQTLGen	eQTLGen_cis_eQTLs	ENSG00000178252	A	2.5148e-40	-13.2936	0	A	-	3:49641049:A:G	WDR6
rs13100791-A	2.08e-06	3	49641049	eQTLGen	eQTLGen_cis_eQTLs	ENSG00000182179	A	4.7337e-62	16.6234	0	A	+	3:49641049:A:G	UBA7
rs13100791-A	2.08e-06	3	49641049	eQTLGen	eQTLGen_cis_eQTLs	ENSG00000186792	A	1.0661e-66	-17.2528	0	A	-	3:49641049:A:G	HYAL3
rs13100791-A	2.08e-06	3	49641049	eQTLGen	eQTLGen_cis_eQTLs	ENSG00000213672	A	1.6315e-09	6.031	1.30719e-05	A	+	3:49641049:A:G	NCKIPSD
rs13100791-A	2.08e-06	3	49641049	eQTLGen	eQTLGen_cis_eQTLs	ENSG00000243477	A	1.9316e-07	5.206	0.000636466	A	+	3:49641049:A:G	NAT6
rs13100791-A	2.08e-06	3	49641049	GTEx/v8	Adipose_Subcutaneous	ENSG00000173531	A	4.05328e-11	0.30626	8.51204e-08	A	+	3:49641049:A:G	MST1
rs13100791-A	2.08e-06	3	49641049	GTEx/v8	Adipose_Visceral_Omentum	ENSG00000173531	A	4.62381e-09	0.218014	1.2258e-05	A	+	3:49641049:A:G	MST1
rs13100791-A	2.08e-06	3	49641049	GTEx/v8	Adrenal_Gland	ENSG00000173531	A	1.11985e-07	0.517845	0.000223205	A	+	3:49641049:A:G	MST1
rs13100791-A	2.08e-06	3	49641049	GTEx/v8	Artery_Tibial	ENSG00000187492	A	7.88577e-07	-0.288967	2.24065e-06	A	-	3:49641049:A:G	CDHR4
rs13100791-A	2.08e-06	3	49641049	GTEx/v8	Breast_Mammary_Tissue	ENSG00000164062	A	5.42536e-08	0.226958	4.59463e-05	A	+	3:49641049:A:G	APEH
rs13100791-A	2.08e-06	3	49641049	GTEx/v8	Cells_Cultured_fibroblasts	ENSG00000164062	A	2.5347e-14	0.290012	1.57262e-14	A	+	3:49641049:A:G	APEH
rs13100791-A	2.08e-06	3	49641049	GTEx/v8	Cells_Cultured_fibroblasts	ENSG00000173531	A	1.0939e-09	0.163678	1.17303e-06	A	+	3:49641049:A:G	MST1
rs13100791-A	2.08e-06	3	49641049	GTEx/v8	Colon_Sigmoid	ENSG00000173531	A	3.45322e-07	0.386729	0.000121543	A	+	3:49641049:A:G	MST1
rs13100791-A	2.08e-06	3	49641049	GTEx/v8	Esophagus_Mucosa	ENSG00000164062	A	4.76522e-21	0.431588	2.81907e-17	A	+	3:49641049:A:G	APEH
rs13100791-A	2.08e-06	3	49641049	GTEx/v8	Esophagus_Mucosa	ENSG00000173531	A	6.33919e-16	0.380563	1.43888e-11	A	+	3:49641049:A:G	MST1
rs13100791-A	2.08e-06	3	49641049	GTEx/v8	Esophagus_Muscularis	ENSG00000173531	A	3.31256e-07	0.268623	0.000188685	A	+	3:49641049:A:G	MST1
rs13100791-A	2.08e-06	3	49641049	GTEx/v8	Lung	ENSG00000173531	A	2.51769e-13	0.415867	1.2937e-09	A	+	3:49641049:A:G	MST1
rs13100791-A	2.08e-06	3	49641049	GTEx/v8	Muscle_Skeletal	ENSG00000173531	A	3.00626e-07	0.26125	1.75682e-07	A	+	3:49641049:A:G	MST1
rs13100791-A	2.08e-06	3	49641049	GTEx/v8	Nerve_Tibial	ENSG00000173531	A	1.69409e-14	0.37375	1.54103e-12	A	+	3:49641049:A:G	MST1
rs13100791-A	2.08e-06	3	49641049	GTEx/v8	Skin_Not_Sun_Exposed_Suprapubic	ENSG00000164062	A	1.39418e-10	0.279575	1.62678e-08	A	+	3:49641049:A:G	APEH
rs13100791-A	2.08e-06	3	49641049	GTEx/v8	Skin_Not_Sun_Exposed_Suprapubic	ENSG00000173531	A	3.06447e-13	0.321447	1.37116e-13	A	+	3:49641049:A:G	MST1
rs13100791-A	2.08e-06	3	49641049	GTEx/v8	Skin_Sun_Exposed_Lower_leg	ENSG00000164062	A	1.00501e-11	0.268632	6.97858e-09	A	+	3:49641049:A:G	APEH
rs13100791-A	2.08e-06	3	49641049	GTEx/v8	Skin_Sun_Exposed_Lower_leg	ENSG00000173531	A	2.51462e-09	0.248494	6.29643e-13	A	+	3:49641049:A:G	MST1
rs13100791-A	2.08e-06	3	49641049	GTEx/v8	Stomach	ENSG00000173531	A	1.4907e-07	0.340148	3.93529e-05	A	+	3:49641049:A:G	MST1
rs13100791-A	2.08e-06	3	49641049	GTEx/v8	Thyroid	ENSG00000173531	A	3.07439e-19	0.503812	2.09399e-18	A	+	3:49641049:A:G	MST1
rs13100791-A	2.08e-06	3	49641049	GTEx/v8	Whole_Blood	ENSG00000173531	A	4.85381e-07	0.254863	0.000306983	A	+	3:49641049:A:G	MST1
rs13064576-T	4.461e-09	3	49642430	eQTLcatalogue	BrainSeq_ge_brain	ENSG00000164068	C	1.55069e-11	-0.0555534	7.75345e-08	T	+	3:49642430:C:T	RNF123
rs13064576-T	4.461e-09	3	49642430	eQTLcatalogue	GEUVADIS_ge_LCL	ENSG00000164062	C	4.07749e-09	0.0466736	2.03874e-05	T	-	3:49642430:C:T	APEH
rs13064576-T	4.461e-09	3	49642430	eQTLGen	eQTLGen_cis_eQTLs	ENSG00000004534	T	1.3751e-296	36.8082	0	T	+	3:49642430:C:T	RBM6
rs13064576-T	4.461e-09	3	49642430	eQTLGen	eQTLGen_cis_eQTLs	ENSG00000008300	T	1.3035e-08	-5.6855	7.0549e-05	T	-	3:49642430:C:T	CELSR3
rs13064576-T	4.461e-09	3	49642430	eQTLGen	eQTLGen_cis_eQTLs	ENSG00000068745	T	7.8506e-14	-7.4727	0	T	-	3:49642430:C:T	IP6K2
rs13064576-T	4.461e-09	3	49642430	eQTLGen	eQTLGen_cis_eQTLs	ENSG00000114302	T	5.2326e-09	-5.8394	3.23227e-05	T	-	3:49642430:C:T	PRKAR2A
rs13064576-T	4.461e-09	3	49642430	eQTLGen	eQTLGen_cis_eQTLs	ENSG00000145020	T	5.8118e-61	16.4723	0	T	+	3:49642430:C:T	AMT
rs13064576-T	4.461e-09	3	49642430	eQTLGen	eQTLGen_cis_eQTLs	ENSG00000145029	T	1.2079e-30	-11.5076	0	T	-	3:49642430:C:T	NICN1
rs13064576-T	4.461e-09	3	49642430	eQTLGen	eQTLGen_cis_eQTLs	ENSG00000164061	T	2.3207e-09	-5.9735	2.60535e-05	T	-	3:49642430:C:T	BSN
rs13064576-T	4.461e-09	3	49642430	eQTLGen	eQTLGen_cis_eQTLs	ENSG00000164062	T	1.7143e-205	30.5891	0	T	+	3:49642430:C:T	APEH
rs13064576-T	4.461e-09	3	49642430	eQTLGen	eQTLGen_cis_eQTLs	ENSG00000164077	T	1.438e-08	5.6689	7.04812e-05	T	+	3:49642430:C:T	MON1A
rs13064576-T	4.461e-09	3	49642430	eQTLGen	eQTLGen_cis_eQTLs	ENSG00000173402	T	1.1303e-22	9.7998	0	T	+	3:49642430:C:T	DAG1
rs13064576-T	4.461e-09	3	49642430	eQTLGen	eQTLGen_cis_eQTLs	ENSG00000173531	T	1.7594e-10	6.3811	0	T	+	3:49642430:C:T	MST1
rs13064576-T	4.461e-09	3	49642430	eQTLGen	eQTLGen_cis_eQTLs	ENSG00000178252	T	3.5558e-12	6.9538	0	T	+	3:49642430:C:T	WDR6
rs13064576-T	4.461e-09	3	49642430	eQTLGen	eQTLGen_cis_eQTLs	ENSG00000185614	T	1.8018e-23	9.9834	0	T	+	3:49642430:C:T	FAM212A
rs13064576-T	4.461e-09	3	49642430	eQTLGen	eQTLGen_cis_eQTLs	ENSG00000185909	T	5.0591e-37	12.7123	0	T	+	3:49642430:C:T	KLHDC8B
rs13064576-T	4.461e-09	3	49642430	eQTLGen	eQTLGen_cis_eQTLs	ENSG00000186792	T	5.5318e-17	-8.3748	0	T	-	3:49642430:C:T	HYAL3
rs13064576-T	4.461e-09	3	49642430	eQTLGen	eQTLGen_cis_eQTLs	ENSG00000198218	T	3.3892e-24	-10.1477	0	T	-	3:49642430:C:T	QRICH1
rs13064576-T	4.461e-09	3	49642430	eQTLGen	eQTLGen_cis_eQTLs	ENSG00000225697	T	1.1812e-23	10.0253	0	T	+	3:49642430:C:T	SLC26A6
rs13064576-T	4.461e-09	3	49642430	eQTLGen	eQTLGen_cis_eQTLs	ENSG00000233276	T	1.2216e-31	-11.7035	0	T	-	3:49642430:C:T	GPX1
rs13064576-T	4.461e-09	3	49642430	GTEx/v8	Adipose_Subcutaneous	ENSG00000004534	T	1.50805e-18	0.290929	1.82927e-97	T	+	3:49642430:C:T	RBM6
rs13064576-T	4.461e-09	3	49642430	GTEx/v8	Adipose_Subcutaneous	ENSG00000145020	T	7.43416e-16	0.195017	1.90528e-62	T	+	3:49642430:C:T	AMT
rs13064576-T	4.461e-09	3	49642430	GTEx/v8	Adipose_Subcutaneous	ENSG00000145029	T	3.44435e-13	0.197262	2.79528e-25	T	+	3:49642430:C:T	NICN1
rs13064576-T	4.461e-09	3	49642430	GTEx/v8	Adipose_Subcutaneous	ENSG00000164062	T	6.21983e-14	0.140175	1.51921e-10	T	+	3:49642430:C:T	APEH
rs13064576-T	4.461e-09	3	49642430	GTEx/v8	Adipose_Subcutaneous	ENSG00000164068	T	6.92941e-14	-0.21755	7.57654e-27	T	-	3:49642430:C:T	RNF123
rs13064576-T	4.461e-09	3	49642430	GTEx/v8	Adipose_Subcutaneous	ENSG00000173531	T	1.16521e-08	0.160011	8.51204e-08	T	+	3:49642430:C:T	MST1
rs13064576-T	4.461e-09	3	49642430	GTEx/v8	Adipose_Visceral_Omentum	ENSG00000004534	T	5.19669e-20	0.298911	2.04245e-67	T	+	3:49642430:C:T	RBM6
rs13064576-T	4.461e-09	3	49642430	GTEx/v8	Adipose_Visceral_Omentum	ENSG00000145020	T	6.15522e-12	0.168734	6.72678e-58	T	+	3:49642430:C:T	AMT
rs13064576-T	4.461e-09	3	49642430	GTEx/v8	Adipose_Visceral_Omentum	ENSG00000145029	T	2.79898e-10	0.187226	3.50248e-21	T	+	3:49642430:C:T	NICN1
rs13064576-T	4.461e-09	3	49642430	GTEx/v8	Adipose_Visceral_Omentum	ENSG00000164068	T	5.55244e-10	-0.181355	7.20961e-15	T	-	3:49642430:C:T	RNF123
rs13064576-T	4.461e-09	3	49642430	GTEx/v8	Artery_Aorta	ENSG00000004534	T	9.97566e-13	0.259159	9.05165e-58	T	+	3:49642430:C:T	RBM6
rs13064576-T	4.461e-09	3	49642430	GTEx/v8	Artery_Aorta	ENSG00000068745	T	3.64173e-11	-0.220214	1.31287e-07	T	-	3:49642430:C:T	IP6K2
rs13064576-T	4.461e-09	3	49642430	GTEx/v8	Artery_Aorta	ENSG00000145020	T	5.24696e-15	0.22611	8.29211e-58	T	+	3:49642430:C:T	AMT
rs13064576-T	4.461e-09	3	49642430	GTEx/v8	Artery_Aorta	ENSG00000145029	T	1.32243e-14	0.217169	5.32224e-19	T	+	3:49642430:C:T	NICN1
rs13064576-T	4.461e-09	3	49642430	GTEx/v8	Artery_Coronary	ENSG00000145020	T	3.02321e-07	0.190572	3.27365e-23	T	+	3:49642430:C:T	AMT
rs13064576-T	4.461e-09	3	49642430	GTEx/v8	Artery_Tibial	ENSG00000004534	T	1.84404e-15	0.225531	1.51621e-80	T	+	3:49642430:C:T	RBM6
rs13064576-T	4.461e-09	3	49642430	GTEx/v8	Artery_Tibial	ENSG00000068745	T	9.81398e-12	-0.175009	1.24228e-14	T	-	3:49642430:C:T	IP6K2
rs13064576-T	4.461e-09	3	49642430	GTEx/v8	Artery_Tibial	ENSG00000145020	T	9.89558e-18	0.199011	2.31462e-81	T	+	3:49642430:C:T	AMT
rs13064576-T	4.461e-09	3	49642430	GTEx/v8	Artery_Tibial	ENSG00000145029	T	1.33624e-17	0.195979	3.54662e-24	T	+	3:49642430:C:T	NICN1
rs13064576-T	4.461e-09	3	49642430	GTEx/v8	Artery_Tibial	ENSG00000164068	T	1.74979e-12	-0.179986	2.60502e-20	T	-	3:49642430:C:T	RNF123
rs13064576-T	4.461e-09	3	49642430	GTEx/v8	Artery_Tibial	ENSG00000173531	T	3.9713e-08	0.187932	7.66612e-07	T	+	3:49642430:C:T	MST1
rs13064576-T	4.461e-09	3	49642430	GTEx/v8	Artery_Tibial	ENSG00000187492	T	2.68336e-07	-0.174345	2.24065e-06	T	-	3:49642430:C:T	CDHR4
rs13064576-T	4.461e-09	3	49642430	GTEx/v8	Brain_Cerebellar_Hemisphere	ENSG00000164078	T	5.29472e-07	-0.394136	1.03632e-09	T	-	3:49642430:C:T	MST1R
rs13064576-T	4.461e-09	3	49642430	GTEx/v8	Brain_Cerebellar_Hemisphere	ENSG00000185614	T	9.50349e-09	-0.417318	7.65634e-16	T	-	3:49642430:C:T	FAM212A
rs13064576-T	4.461e-09	3	49642430	GTEx/v8	Brain_Cerebellum	ENSG00000004534	T	9.29208e-08	0.355726	1.61235e-34	T	+	3:49642430:C:T	RBM6
rs13064576-T	4.461e-09	3	49642430	GTEx/v8	Brain_Cerebellum	ENSG00000185614	T	3.13698e-08	-0.41654	2.06179e-23	T	-	3:49642430:C:T	FAM212A
rs13064576-T	4.461e-09	3	49642430	GTEx/v8	Brain_Cortex	ENSG00000004534	T	3.00276e-07	0.317589	2.12615e-27	T	+	3:49642430:C:T	RBM6
rs13064576-T	4.461e-09	3	49642430	GTEx/v8	Brain_Frontal_Cortex_BA9	ENSG00000233276	T	2.79126e-07	-0.260506	2.09108e-06	T	-	3:49642430:C:T	GPX1
rs13064576-T	4.461e-09	3	49642430	GTEx/v8	Brain_Nucleus_accumbens_basal_ganglia	ENSG00000004534	T	6.99601e-07	0.238308	9.35865e-22	T	+	3:49642430:C:T	RBM6
rs13064576-T	4.461e-09	3	49642430	GTEx/v8	Breast_Mammary_Tissue	ENSG00000004534	T	4.14655e-13	0.302247	9.60233e-55	T	+	3:49642430:C:T	RBM6
rs13064576-T	4.461e-09	3	49642430	GTEx/v8	Breast_Mammary_Tissue	ENSG00000145020	T	4.7618e-08	0.140554	3.78485e-39	T	+	3:49642430:C:T	AMT
rs13064576-T	4.461e-09	3	49642430	GTEx/v8	Breast_Mammary_Tissue	ENSG00000164062	T	6.67486e-08	0.115369	4.59463e-05	T	+	3:49642430:C:T	APEH
rs13064576-T	4.461e-09	3	49642430	GTEx/v8	Cells_Cultured_fibroblasts	ENSG00000004534	T	8.50259e-14	0.254565	3.73969e-66	T	+	3:49642430:C:T	RBM6
rs13064576-T	4.461e-09	3	49642430	GTEx/v8	Cells_Cultured_fibroblasts	ENSG00000068745	T	7.09028e-10	-0.178726	8.45701e-35	T	-	3:49642430:C:T	IP6K2
rs13064576-T	4.461e-09	3	49642430	GTEx/v8	Cells_Cultured_fibroblasts	ENSG00000145020	T	2.01855e-08	0.127976	6.32799e-71	T	+	3:49642430:C:T	AMT
rs13064576-T	4.461e-09	3	49642430	GTEx/v8	Cells_Cultured_fibroblasts	ENSG00000164062	T	6.57137e-18	0.18163	1.57262e-14	T	+	3:49642430:C:T	APEH
rs13064576-T	4.461e-09	3	49642430	GTEx/v8	Cells_Cultured_fibroblasts	ENSG00000164068	T	1.82413e-09	-0.207404	1.20526e-15	T	-	3:49642430:C:T	RNF123
rs13064576-T	4.461e-09	3	49642430	GTEx/v8	Cells_Cultured_fibroblasts	ENSG00000173402	T	1.55183e-07	0.098694	5.36154e-08	T	+	3:49642430:C:T	DAG1
rs13064576-T	4.461e-09	3	49642430	GTEx/v8	Cells_Cultured_fibroblasts	ENSG00000182179	T	8.37239e-07	0.0934368	3.50302e-14	T	+	3:49642430:C:T	UBA7
rs13064576-T	4.461e-09	3	49642430	GTEx/v8	Cells_Cultured_fibroblasts	ENSG00000233276	T	2.53501e-07	0.174115	1.10725e-28	T	+	3:49642430:C:T	GPX1
rs13064576-T	4.461e-09	3	49642430	GTEx/v8	Colon_Sigmoid	ENSG00000004534	T	2.04887e-10	0.27984	1.74945e-39	T	+	3:49642430:C:T	RBM6
rs13064576-T	4.461e-09	3	49642430	GTEx/v8	Colon_Sigmoid	ENSG00000145029	T	3.53453e-07	0.177229	6.78403e-14	T	+	3:49642430:C:T	NICN1
rs13064576-T	4.461e-09	3	49642430	GTEx/v8	Colon_Sigmoid	ENSG00000164068	T	2.35827e-09	-0.173337	1.80664e-12	T	-	3:49642430:C:T	RNF123
rs13064576-T	4.461e-09	3	49642430	GTEx/v8	Colon_Transverse	ENSG00000004534	T	6.87862e-12	0.305177	2.41861e-57	T	+	3:49642430:C:T	RBM6
rs13064576-T	4.461e-09	3	49642430	GTEx/v8	Colon_Transverse	ENSG00000182179	T	5.50475e-13	0.260506	1.2048e-23	T	+	3:49642430:C:T	UBA7
rs13064576-T	4.461e-09	3	49642430	GTEx/v8	Esophagus_Gastroesophageal_Junction	ENSG00000004534	T	1.43425e-12	0.295418	6.48329e-51	T	+	3:49642430:C:T	RBM6
rs13064576-T	4.461e-09	3	49642430	GTEx/v8	Esophagus_Gastroesophageal_Junction	ENSG00000145020	T	9.43648e-08	0.16058	6.17114e-30	T	+	3:49642430:C:T	AMT
rs13064576-T	4.461e-09	3	49642430	GTEx/v8	Esophagus_Gastroesophageal_Junction	ENSG00000145029	T	2.72033e-07	0.1882	6.57192e-11	T	+	3:49642430:C:T	NICN1
rs13064576-T	4.461e-09	3	49642430	GTEx/v8	Esophagus_Mucosa	ENSG00000004534	T	2.24144e-23	0.294502	7.74144e-89	T	+	3:49642430:C:T	RBM6
rs13064576-T	4.461e-09	3	49642430	GTEx/v8	Esophagus_Mucosa	ENSG00000145020	T	1.58306e-12	0.160152	1.46666e-61	T	+	3:49642430:C:T	AMT
rs13064576-T	4.461e-09	3	49642430	GTEx/v8	Esophagus_Mucosa	ENSG00000145029	T	1.88485e-09	0.171032	9.29921e-10	T	+	3:49642430:C:T	NICN1
rs13064576-T	4.461e-09	3	49642430	GTEx/v8	Esophagus_Mucosa	ENSG00000164062	T	4.52656e-17	0.214549	2.81907e-17	T	+	3:49642430:C:T	APEH
rs13064576-T	4.461e-09	3	49642430	GTEx/v8	Esophagus_Mucosa	ENSG00000173402	T	8.61052e-07	0.126938	3.63685e-07	T	+	3:49642430:C:T	DAG1
rs13064576-T	4.461e-09	3	49642430	GTEx/v8	Esophagus_Mucosa	ENSG00000173531	T	1.77246e-13	0.192479	1.43888e-11	T	+	3:49642430:C:T	MST1
rs13064576-T	4.461e-09	3	49642430	GTEx/v8	Esophagus_Mucosa	ENSG00000178252	T	8.68052e-08	0.243133	4.41062e-69	T	+	3:49642430:C:T	WDR6
rs13064576-T	4.461e-09	3	49642430	GTEx/v8	Esophagus_Mucosa	ENSG00000182179	T	2.05487e-11	0.167338	1.21803e-29	T	+	3:49642430:C:T	UBA7
rs13064576-T	4.461e-09	3	49642430	GTEx/v8	Esophagus_Mucosa	ENSG00000185614	T	1.11885e-16	-0.258495	1.03287e-36	T	-	3:49642430:C:T	FAM212A
rs13064576-T	4.461e-09	3	49642430	GTEx/v8	Esophagus_Muscularis	ENSG00000004534	T	4.78784e-16	0.27648	2.23556e-74	T	+	3:49642430:C:T	RBM6
rs13064576-T	4.461e-09	3	49642430	GTEx/v8	Esophagus_Muscularis	ENSG00000145020	T	9.77002e-11	0.142613	5.56478e-59	T	+	3:49642430:C:T	AMT
rs13064576-T	4.461e-09	3	49642430	GTEx/v8	Esophagus_Muscularis	ENSG00000145029	T	2.07221e-09	0.150863	1.36282e-15	T	+	3:49642430:C:T	NICN1
rs13064576-T	4.461e-09	3	49642430	GTEx/v8	Esophagus_Muscularis	ENSG00000164068	T	4.10129e-08	-0.137064	4.97302e-17	T	-	3:49642430:C:T	RNF123
rs13064576-T	4.461e-09	3	49642430	GTEx/v8	Heart_Atrial_Appendage	ENSG00000004534	T	1.3373e-14	0.287215	4.26232e-65	T	+	3:49642430:C:T	RBM6
rs13064576-T	4.461e-09	3	49642430	GTEx/v8	Heart_Atrial_Appendage	ENSG00000164068	T	7.44497e-07	-0.116572	7.71935e-08	T	-	3:49642430:C:T	RNF123
rs13064576-T	4.461e-09	3	49642430	GTEx/v8	Heart_Left_Ventricle	ENSG00000004534	T	3.60788e-11	0.228937	2.16197e-49	T	+	3:49642430:C:T	RBM6
rs13064576-T	4.461e-09	3	49642430	GTEx/v8	Lung	ENSG00000004534	T	3.88105e-15	0.198649	6.34992e-71	T	+	3:49642430:C:T	RBM6
rs13064576-T	4.461e-09	3	49642430	GTEx/v8	Lung	ENSG00000068745	T	3.45585e-07	-0.152815	6.93539e-15	T	-	3:49642430:C:T	IP6K2
rs13064576-T	4.461e-09	3	49642430	GTEx/v8	Lung	ENSG00000145020	T	7.14928e-15	0.202956	2.23899e-72	T	+	3:49642430:C:T	AMT
rs13064576-T	4.461e-09	3	49642430	GTEx/v8	Lung	ENSG00000145029	T	3.77913e-11	0.190916	3.36343e-23	T	+	3:49642430:C:T	NICN1
rs13064576-T	4.461e-09	3	49642430	GTEx/v8	Lung	ENSG00000164068	T	1.0129e-08	-0.149796	5.97653e-14	T	-	3:49642430:C:T	RNF123
rs13064576-T	4.461e-09	3	49642430	GTEx/v8	Muscle_Skeletal	ENSG00000004534	T	7.67872e-11	0.185065	9.65316e-50	T	+	3:49642430:C:T	RBM6
rs13064576-T	4.461e-09	3	49642430	GTEx/v8	Muscle_Skeletal	ENSG00000067560	T	2.7355e-07	-0.122008	2.138e-14	T	-	3:49642430:C:T	RHOA
rs13064576-T	4.461e-09	3	49642430	GTEx/v8	Muscle_Skeletal	ENSG00000068745	T	4.51251e-10	-0.202095	1.88332e-15	T	-	3:49642430:C:T	IP6K2
rs13064576-T	4.461e-09	3	49642430	GTEx/v8	Muscle_Skeletal	ENSG00000145020	T	1.3784e-15	0.151066	9.34742e-51	T	+	3:49642430:C:T	AMT
rs13064576-T	4.461e-09	3	49642430	GTEx/v8	Muscle_Skeletal	ENSG00000145029	T	3.46687e-07	0.117768	2.63043e-14	T	+	3:49642430:C:T	NICN1
rs13064576-T	4.461e-09	3	49642430	GTEx/v8	Muscle_Skeletal	ENSG00000164078	T	3.41742e-09	-0.234511	1.01312e-09	T	-	3:49642430:C:T	MST1R
rs13064576-T	4.461e-09	3	49642430	GTEx/v8	Muscle_Skeletal	ENSG00000185614	T	6.44872e-34	-0.327824	1.91335e-28	T	-	3:49642430:C:T	FAM212A
rs13064576-T	4.461e-09	3	49642430	GTEx/v8	Nerve_Tibial	ENSG00000004534	T	5.30181e-21	0.250837	5.77897e-87	T	+	3:49642430:C:T	RBM6
rs13064576-T	4.461e-09	3	49642430	GTEx/v8	Nerve_Tibial	ENSG00000068745	T	1.2572e-08	-0.12769	1.13179e-12	T	-	3:49642430:C:T	IP6K2
rs13064576-T	4.461e-09	3	49642430	GTEx/v8	Nerve_Tibial	ENSG00000145020	T	1.34627e-18	0.207143	7.83293e-77	T	+	3:49642430:C:T	AMT
rs13064576-T	4.461e-09	3	49642430	GTEx/v8	Nerve_Tibial	ENSG00000145029	T	9.39483e-19	0.21183	3.42848e-28	T	+	3:49642430:C:T	NICN1
rs13064576-T	4.461e-09	3	49642430	GTEx/v8	Nerve_Tibial	ENSG00000164062	T	1.66954e-10	0.140276	1.02793e-07	T	+	3:49642430:C:T	APEH
rs13064576-T	4.461e-09	3	49642430	GTEx/v8	Nerve_Tibial	ENSG00000164068	T	2.39434e-14	-0.25767	6.26723e-28	T	-	3:49642430:C:T	RNF123
rs13064576-T	4.461e-09	3	49642430	GTEx/v8	Nerve_Tibial	ENSG00000173531	T	6.68747e-15	0.20935	1.54103e-12	T	+	3:49642430:C:T	MST1
rs13064576-T	4.461e-09	3	49642430	GTEx/v8	Pancreas	ENSG00000004534	T	2.39502e-07	0.251746	4.09069e-49	T	+	3:49642430:C:T	RBM6
rs13064576-T	4.461e-09	3	49642430	GTEx/v8	Pancreas	ENSG00000182179	T	8.97957e-10	0.297478	1.9056e-19	T	+	3:49642430:C:T	UBA7
rs13064576-T	4.461e-09	3	49642430	GTEx/v8	Pituitary	ENSG00000004534	T	2.79166e-10	0.425168	1.04903e-28	T	+	3:49642430:C:T	RBM6
rs13064576-T	4.461e-09	3	49642430	GTEx/v8	Pituitary	ENSG00000198218	T	3.27807e-07	-0.260976	1.62514e-08	T	-	3:49642430:C:T	QRICH1
rs13064576-T	4.461e-09	3	49642430	GTEx/v8	Prostate	ENSG00000004534	T	3.81793e-08	0.299042	2.1592e-25	T	+	3:49642430:C:T	RBM6
rs13064576-T	4.461e-09	3	49642430	GTEx/v8	Skin_Not_Sun_Exposed_Suprapubic	ENSG00000004534	T	4.58167e-15	0.23012	6.61929e-62	T	+	3:49642430:C:T	RBM6
rs13064576-T	4.461e-09	3	49642430	GTEx/v8	Skin_Not_Sun_Exposed_Suprapubic	ENSG00000068745	T	4.04169e-07	-0.139939	2.93149e-13	T	-	3:49642430:C:T	IP6K2
rs13064576-T	4.461e-09	3	49642430	GTEx/v8	Skin_Not_Sun_Exposed_Suprapubic	ENSG00000145020	T	4.03683e-10	0.189479	1.04272e-44	T	+	3:49642430:C:T	AMT
rs13064576-T	4.461e-09	3	49642430	GTEx/v8	Skin_Not_Sun_Exposed_Suprapubic	ENSG00000164062	T	2.7152e-12	0.177312	1.62678e-08	T	+	3:49642430:C:T	APEH
rs13064576-T	4.461e-09	3	49642430	GTEx/v8	Skin_Not_Sun_Exposed_Suprapubic	ENSG00000173531	T	5.30932e-16	0.207408	1.37116e-13	T	+	3:49642430:C:T	MST1
rs13064576-T	4.461e-09	3	49642430	GTEx/v8	Skin_Not_Sun_Exposed_Suprapubic	ENSG00000178252	T	6.05523e-08	0.244131	1.70479e-80	T	+	3:49642430:C:T	WDR6
rs13064576-T	4.461e-09	3	49642430	GTEx/v8	Skin_Not_Sun_Exposed_Suprapubic	ENSG00000182179	T	9.33588e-13	0.195549	2.13071e-21	T	+	3:49642430:C:T	UBA7
rs13064576-T	4.461e-09	3	49642430	GTEx/v8	Skin_Not_Sun_Exposed_Suprapubic	ENSG00000185614	T	1.12057e-09	-0.143165	4.55389e-18	T	-	3:49642430:C:T	FAM212A
rs13064576-T	4.461e-09	3	49642430	GTEx/v8	Skin_Not_Sun_Exposed_Suprapubic	ENSG00000185909	T	1.84194e-09	-0.165627	3.57832e-12	T	-	3:49642430:C:T	KLHDC8B
rs13064576-T	4.461e-09	3	49642430	GTEx/v8	Skin_Sun_Exposed_Lower_leg	ENSG00000004534	T	3.97858e-18	0.240555	1.29885e-81	T	+	3:49642430:C:T	RBM6
rs13064576-T	4.461e-09	3	49642430	GTEx/v8	Skin_Sun_Exposed_Lower_leg	ENSG00000145020	T	9.8147e-11	0.165773	3.81896e-42	T	+	3:49642430:C:T	AMT
rs13064576-T	4.461e-09	3	49642430	GTEx/v8	Skin_Sun_Exposed_Lower_leg	ENSG00000145029	T	1.48716e-08	0.156848	2.10749e-20	T	+	3:49642430:C:T	NICN1
rs13064576-T	4.461e-09	3	49642430	GTEx/v8	Skin_Sun_Exposed_Lower_leg	ENSG00000164062	T	1.40376e-11	0.153672	6.97858e-09	T	+	3:49642430:C:T	APEH
rs13064576-T	4.461e-09	3	49642430	GTEx/v8	Skin_Sun_Exposed_Lower_leg	ENSG00000173531	T	4.79037e-15	0.185846	6.29643e-13	T	+	3:49642430:C:T	MST1
rs13064576-T	4.461e-09	3	49642430	GTEx/v8	Skin_Sun_Exposed_Lower_leg	ENSG00000178252	T	3.81664e-09	0.261921	1.81688e-102	T	+	3:49642430:C:T	WDR6
rs13064576-T	4.461e-09	3	49642430	GTEx/v8	Skin_Sun_Exposed_Lower_leg	ENSG00000182179	T	3.4811e-09	0.134235	5.04182e-21	T	+	3:49642430:C:T	UBA7
rs13064576-T	4.461e-09	3	49642430	GTEx/v8	Skin_Sun_Exposed_Lower_leg	ENSG00000185614	T	5.1007e-08	-0.118356	2.8348e-15	T	-	3:49642430:C:T	FAM212A
rs13064576-T	4.461e-09	3	49642430	GTEx/v8	Skin_Sun_Exposed_Lower_leg	ENSG00000185909	T	4.17048e-08	-0.150685	8.98072e-20	T	-	3:49642430:C:T	KLHDC8B
rs13064576-T	4.461e-09	3	49642430	GTEx/v8	Spleen	ENSG00000068745	T	8.2344e-09	-0.314783	6.49941e-07	T	-	3:49642430:C:T	IP6K2
rs13064576-T	4.461e-09	3	49642430	GTEx/v8	Spleen	ENSG00000164062	T	2.53965e-07	0.193257	6.06092e-05	T	+	3:49642430:C:T	APEH
rs13064576-T	4.461e-09	3	49642430	GTEx/v8	Stomach	ENSG00000004534	T	3.03009e-09	0.276936	7.27852e-43	T	+	3:49642430:C:T	RBM6
rs13064576-T	4.461e-09	3	49642430	GTEx/v8	Stomach	ENSG00000182179	T	8.10531e-07	0.156981	1.66972e-10	T	+	3:49642430:C:T	UBA7
rs13064576-T	4.461e-09	3	49642430	GTEx/v8	Testis	ENSG00000004534	T	1.74203e-08	0.210817	4.26099e-41	T	+	3:49642430:C:T	RBM6
rs13064576-T	4.461e-09	3	49642430	GTEx/v8	Testis	ENSG00000187492	T	1.75082e-10	-0.368516	3.60667e-66	T	-	3:49642430:C:T	CDHR4
rs13064576-T	4.461e-09	3	49642430	GTEx/v8	Thyroid	ENSG00000004534	T	4.24585e-19	0.282499	1.05393e-97	T	+	3:49642430:C:T	RBM6
rs13064576-T	4.461e-09	3	49642430	GTEx/v8	Thyroid	ENSG00000145020	T	2.84715e-12	0.19365	4.60575e-100	T	+	3:49642430:C:T	AMT
rs13064576-T	4.461e-09	3	49642430	GTEx/v8	Thyroid	ENSG00000145029	T	1.41095e-14	0.241563	1.30111e-62	T	+	3:49642430:C:T	NICN1
rs13064576-T	4.461e-09	3	49642430	GTEx/v8	Thyroid	ENSG00000164068	T	2.49045e-10	-0.193333	4.35736e-15	T	-	3:49642430:C:T	RNF123
rs13064576-T	4.461e-09	3	49642430	GTEx/v8	Thyroid	ENSG00000173531	T	6.45874e-22	0.312873	2.09399e-18	T	+	3:49642430:C:T	MST1
rs13064576-T	4.461e-09	3	49642430	GTEx/v8	Whole_Blood	ENSG00000004534	T	6.42644e-18	0.267894	3.30235e-109	T	+	3:49642430:C:T	RBM6
rs13064576-T	4.461e-09	3	49642430	GTEx/v8	Whole_Blood	ENSG00000145020	T	1.80734e-07	0.12822	4.35484e-40	T	+	3:49642430:C:T	AMT
rs13064576-T	4.461e-09	3	49642430	GTEx/v8	Whole_Blood	ENSG00000182179	T	1.04499e-14	0.148891	2.47495e-51	T	+	3:49642430:C:T	UBA7
rs11917431-T	4.422e-09	3	49644012	eQTLcatalogue	BrainSeq_ge_brain	ENSG00000164068	C	9.81989e-11	-0.0538034	4.90994e-07	T	+	3:49644012:C:T	RNF123
rs11917431-T	4.422e-09	3	49644012	eQTLcatalogue	GEUVADIS_ge_LCL	ENSG00000164062	C	2.70503e-09	0.0473144	1.35252e-05	T	-	3:49644012:C:T	APEH
rs11917431-T	4.422e-09	3	49644012	eQTLGen	eQTLGen_cis_eQTLs	ENSG00000004534	T	8.4433e-305	37.318	0	T	+	3:49644012:C:T	RBM6
rs11917431-T	4.422e-09	3	49644012	eQTLGen	eQTLGen_cis_eQTLs	ENSG00000008300	T	8.9455e-09	-5.7495	5.79337e-05	T	-	3:49644012:C:T	CELSR3
rs11917431-T	4.422e-09	3	49644012	eQTLGen	eQTLGen_cis_eQTLs	ENSG00000068745	T	8.5647e-13	-7.1517	0	T	-	3:49644012:C:T	IP6K2
rs11917431-T	4.422e-09	3	49644012	eQTLGen	eQTLGen_cis_eQTLs	ENSG00000114302	T	1.9514e-09	-6.0017	1.95784e-05	T	-	3:49644012:C:T	PRKAR2A
rs11917431-T	4.422e-09	3	49644012	eQTLGen	eQTLGen_cis_eQTLs	ENSG00000145020	T	1.1362e-60	16.4316	0	T	+	3:49644012:C:T	AMT
rs11917431-T	4.422e-09	3	49644012	eQTLGen	eQTLGen_cis_eQTLs	ENSG00000145029	T	4.9441e-30	-11.3854	0	T	-	3:49644012:C:T	NICN1
rs11917431-T	4.422e-09	3	49644012	eQTLGen	eQTLGen_cis_eQTLs	ENSG00000164061	T	1.5165e-09	-6.0426	1.30804e-05	T	-	3:49644012:C:T	BSN
rs11917431-T	4.422e-09	3	49644012	eQTLGen	eQTLGen_cis_eQTLs	ENSG00000164062	T	5.3569e-208	30.777	0	T	+	3:49644012:C:T	APEH
rs11917431-T	4.422e-09	3	49644012	eQTLGen	eQTLGen_cis_eQTLs	ENSG00000164077	T	9.1379e-09	5.746	5.79188e-05	T	+	3:49644012:C:T	MON1A
rs11917431-T	4.422e-09	3	49644012	eQTLGen	eQTLGen_cis_eQTLs	ENSG00000173402	T	7.4516e-23	9.8417	0	T	+	3:49644012:C:T	DAG1
rs11917431-T	4.422e-09	3	49644012	eQTLGen	eQTLGen_cis_eQTLs	ENSG00000173531	T	7.1199e-10	6.1635	6.58762e-06	T	+	3:49644012:C:T	MST1
rs11917431-T	4.422e-09	3	49644012	eQTLGen	eQTLGen_cis_eQTLs	ENSG00000178252	T	1.0273e-12	7.1269	0	T	+	3:49644012:C:T	WDR6
rs11917431-T	4.422e-09	3	49644012	eQTLGen	eQTLGen_cis_eQTLs	ENSG00000185614	T	1.3667e-22	9.7804	0	T	+	3:49644012:C:T	FAM212A
rs11917431-T	4.422e-09	3	49644012	eQTLGen	eQTLGen_cis_eQTLs	ENSG00000185909	T	2.3085e-37	12.7736	0	T	+	3:49644012:C:T	KLHDC8B
rs11917431-T	4.422e-09	3	49644012	eQTLGen	eQTLGen_cis_eQTLs	ENSG00000186792	T	4.9871e-17	-8.3868	0	T	-	3:49644012:C:T	HYAL3
rs11917431-T	4.422e-09	3	49644012	eQTLGen	eQTLGen_cis_eQTLs	ENSG00000198218	T	4.3593e-24	-10.1232	0	T	-	3:49644012:C:T	QRICH1
rs11917431-T	4.422e-09	3	49644012	eQTLGen	eQTLGen_cis_eQTLs	ENSG00000225697	T	4.4402e-24	10.1215	0	T	+	3:49644012:C:T	SLC26A6
rs11917431-T	4.422e-09	3	49644012	eQTLGen	eQTLGen_cis_eQTLs	ENSG00000233276	T	4.2115e-32	-11.7936	0	T	-	3:49644012:C:T	GPX1
rs11917431-T	4.422e-09	3	49644012	GTEx/v8	Adipose_Subcutaneous	ENSG00000004534	T	9.16609e-18	0.286203	1.82927e-97	T	+	3:49644012:C:T	RBM6
rs11917431-T	4.422e-09	3	49644012	GTEx/v8	Adipose_Subcutaneous	ENSG00000145020	T	3.42311e-16	0.198246	1.90528e-62	T	+	3:49644012:C:T	AMT
rs11917431-T	4.422e-09	3	49644012	GTEx/v8	Adipose_Subcutaneous	ENSG00000145029	T	7.55583e-13	0.195591	2.79528e-25	T	+	3:49644012:C:T	NICN1
rs11917431-T	4.422e-09	3	49644012	GTEx/v8	Adipose_Subcutaneous	ENSG00000164062	T	2.76864e-13	0.137425	1.51921e-10	T	+	3:49644012:C:T	APEH
rs11917431-T	4.422e-09	3	49644012	GTEx/v8	Adipose_Subcutaneous	ENSG00000164068	T	1.92852e-13	-0.215006	7.57654e-27	T	-	3:49644012:C:T	RNF123
rs11917431-T	4.422e-09	3	49644012	GTEx/v8	Adipose_Subcutaneous	ENSG00000173531	T	1.75187e-08	0.15899	8.51204e-08	T	+	3:49644012:C:T	MST1
rs11917431-T	4.422e-09	3	49644012	GTEx/v8	Adipose_Visceral_Omentum	ENSG00000004534	T	5.86479e-19	0.292891	2.04245e-67	T	+	3:49644012:C:T	RBM6
rs11917431-T	4.422e-09	3	49644012	GTEx/v8	Adipose_Visceral_Omentum	ENSG00000145020	T	2.80658e-12	0.172352	6.72678e-58	T	+	3:49644012:C:T	AMT
rs11917431-T	4.422e-09	3	49644012	GTEx/v8	Adipose_Visceral_Omentum	ENSG00000145029	T	2.77913e-11	0.198225	3.50248e-21	T	+	3:49644012:C:T	NICN1
rs11917431-T	4.422e-09	3	49644012	GTEx/v8	Adipose_Visceral_Omentum	ENSG00000164068	T	7.47897e-11	-0.191073	7.20961e-15	T	-	3:49644012:C:T	RNF123
rs11917431-T	4.422e-09	3	49644012	GTEx/v8	Artery_Aorta	ENSG00000004534	T	9.84741e-13	0.260813	9.05165e-58	T	+	3:49644012:C:T	RBM6
rs11917431-T	4.422e-09	3	49644012	GTEx/v8	Artery_Aorta	ENSG00000068745	T	5.15953e-11	-0.219953	1.31287e-07	T	-	3:49644012:C:T	IP6K2
rs11917431-T	4.422e-09	3	49644012	GTEx/v8	Artery_Aorta	ENSG00000145020	T	1.73407e-15	0.231134	8.29211e-58	T	+	3:49644012:C:T	AMT
rs11917431-T	4.422e-09	3	49644012	GTEx/v8	Artery_Aorta	ENSG00000145029	T	8.39491e-15	0.219994	5.32224e-19	T	+	3:49644012:C:T	NICN1
rs11917431-T	4.422e-09	3	49644012	GTEx/v8	Artery_Coronary	ENSG00000145020	T	4.78912e-07	0.186641	3.27365e-23	T	+	3:49644012:C:T	AMT
rs11917431-T	4.422e-09	3	49644012	GTEx/v8	Artery_Tibial	ENSG00000004534	T	1.12593e-15	0.228332	1.51621e-80	T	+	3:49644012:C:T	RBM6
rs11917431-T	4.422e-09	3	49644012	GTEx/v8	Artery_Tibial	ENSG00000068745	T	5.46341e-11	-0.169694	1.24228e-14	T	-	3:49644012:C:T	IP6K2
rs11917431-T	4.422e-09	3	49644012	GTEx/v8	Artery_Tibial	ENSG00000145020	T	1.51602e-17	0.198975	2.31462e-81	T	+	3:49644012:C:T	AMT
rs11917431-T	4.422e-09	3	49644012	GTEx/v8	Artery_Tibial	ENSG00000145029	T	1.48379e-17	0.196737	3.54662e-24	T	+	3:49644012:C:T	NICN1
rs11917431-T	4.422e-09	3	49644012	GTEx/v8	Artery_Tibial	ENSG00000164068	T	4.41814e-13	-0.185528	2.60502e-20	T	-	3:49644012:C:T	RNF123
rs11917431-T	4.422e-09	3	49644012	GTEx/v8	Artery_Tibial	ENSG00000173531	T	6.14153e-08	0.186318	7.66612e-07	T	+	3:49644012:C:T	MST1
rs11917431-T	4.422e-09	3	49644012	GTEx/v8	Artery_Tibial	ENSG00000187492	T	4.75688e-07	-0.171643	2.24065e-06	T	-	3:49644012:C:T	CDHR4
rs11917431-T	4.422e-09	3	49644012	GTEx/v8	Brain_Cerebellar_Hemisphere	ENSG00000164078	T	5.29472e-07	-0.394136	1.03632e-09	T	-	3:49644012:C:T	MST1R
rs11917431-T	4.422e-09	3	49644012	GTEx/v8	Brain_Cerebellar_Hemisphere	ENSG00000185614	T	9.50349e-09	-0.417318	7.65634e-16	T	-	3:49644012:C:T	FAM212A
rs11917431-T	4.422e-09	3	49644012	GTEx/v8	Brain_Cerebellum	ENSG00000004534	T	9.53283e-08	0.353516	1.61235e-34	T	+	3:49644012:C:T	RBM6
rs11917431-T	4.422e-09	3	49644012	GTEx/v8	Brain_Cerebellum	ENSG00000173531	T	5.70245e-08	0.427642	2.63749e-05	T	+	3:49644012:C:T	MST1
rs11917431-T	4.422e-09	3	49644012	GTEx/v8	Brain_Cerebellum	ENSG00000185614	T	2.49081e-08	-0.417031	2.06179e-23	T	-	3:49644012:C:T	FAM212A
rs11917431-T	4.422e-09	3	49644012	GTEx/v8	Brain_Cortex	ENSG00000004534	T	1.37379e-07	0.325169	2.12615e-27	T	+	3:49644012:C:T	RBM6
rs11917431-T	4.422e-09	3	49644012	GTEx/v8	Brain_Frontal_Cortex_BA9	ENSG00000233276	T	2.79126e-07	-0.260506	2.09108e-06	T	-	3:49644012:C:T	GPX1
rs11917431-T	4.422e-09	3	49644012	GTEx/v8	Breast_Mammary_Tissue	ENSG00000004534	T	7.205e-12	0.286879	9.60233e-55	T	+	3:49644012:C:T	RBM6
rs11917431-T	4.422e-09	3	49644012	GTEx/v8	Breast_Mammary_Tissue	ENSG00000145020	T	2.83801e-08	0.142786	3.78485e-39	T	+	3:49644012:C:T	AMT
rs11917431-T	4.422e-09	3	49644012	GTEx/v8	Breast_Mammary_Tissue	ENSG00000164062	T	8.39399e-08	0.114521	4.59463e-05	T	+	3:49644012:C:T	APEH
rs11917431-T	4.422e-09	3	49644012	GTEx/v8	Cells_Cultured_fibroblasts	ENSG00000004534	T	7.41976e-14	0.255379	3.73969e-66	T	+	3:49644012:C:T	RBM6
rs11917431-T	4.422e-09	3	49644012	GTEx/v8	Cells_Cultured_fibroblasts	ENSG00000068745	T	1.52146e-09	-0.175512	8.45701e-35	T	-	3:49644012:C:T	IP6K2
rs11917431-T	4.422e-09	3	49644012	GTEx/v8	Cells_Cultured_fibroblasts	ENSG00000145020	T	4.59192e-08	0.12493	6.32799e-71	T	+	3:49644012:C:T	AMT
rs11917431-T	4.422e-09	3	49644012	GTEx/v8	Cells_Cultured_fibroblasts	ENSG00000164062	T	3.28929e-18	0.183319	1.57262e-14	T	+	3:49644012:C:T	APEH
rs11917431-T	4.422e-09	3	49644012	GTEx/v8	Cells_Cultured_fibroblasts	ENSG00000164068	T	5.60132e-09	-0.201494	1.20526e-15	T	-	3:49644012:C:T	RNF123
rs11917431-T	4.422e-09	3	49644012	GTEx/v8	Cells_Cultured_fibroblasts	ENSG00000173402	T	7.80703e-08	0.101066	5.36154e-08	T	+	3:49644012:C:T	DAG1
rs11917431-T	4.422e-09	3	49644012	GTEx/v8	Cells_Cultured_fibroblasts	ENSG00000182179	T	5.57185e-07	0.0949811	3.50302e-14	T	+	3:49644012:C:T	UBA7
rs11917431-T	4.422e-09	3	49644012	GTEx/v8	Cells_Cultured_fibroblasts	ENSG00000233276	T	9.42532e-08	0.18024	1.10725e-28	T	+	3:49644012:C:T	GPX1
rs11917431-T	4.422e-09	3	49644012	GTEx/v8	Colon_Sigmoid	ENSG00000004534	T	6.16279e-09	0.257886	1.74945e-39	T	+	3:49644012:C:T	RBM6
rs11917431-T	4.422e-09	3	49644012	GTEx/v8	Colon_Sigmoid	ENSG00000145029	T	7.61432e-07	0.172648	6.78403e-14	T	+	3:49644012:C:T	NICN1
rs11917431-T	4.422e-09	3	49644012	GTEx/v8	Colon_Sigmoid	ENSG00000164068	T	4.2347e-09	-0.171033	1.80664e-12	T	-	3:49644012:C:T	RNF123
rs11917431-T	4.422e-09	3	49644012	GTEx/v8	Colon_Transverse	ENSG00000004534	T	2.64865e-11	0.299039	2.41861e-57	T	+	3:49644012:C:T	RBM6
rs11917431-T	4.422e-09	3	49644012	GTEx/v8	Colon_Transverse	ENSG00000182179	T	9.58289e-13	0.259651	1.2048e-23	T	+	3:49644012:C:T	UBA7
rs11917431-T	4.422e-09	3	49644012	GTEx/v8	Esophagus_Gastroesophageal_Junction	ENSG00000004534	T	8.38209e-12	0.289147	6.48329e-51	T	+	3:49644012:C:T	RBM6
rs11917431-T	4.422e-09	3	49644012	GTEx/v8	Esophagus_Gastroesophageal_Junction	ENSG00000145020	T	5.87569e-08	0.164859	6.17114e-30	T	+	3:49644012:C:T	AMT
rs11917431-T	4.422e-09	3	49644012	GTEx/v8	Esophagus_Gastroesophageal_Junction	ENSG00000145029	T	1.60069e-07	0.193808	6.57192e-11	T	+	3:49644012:C:T	NICN1
rs11917431-T	4.422e-09	3	49644012	GTEx/v8	Esophagus_Mucosa	ENSG00000004534	T	5.40711e-22	0.286269	7.74144e-89	T	+	3:49644012:C:T	RBM6
rs11917431-T	4.422e-09	3	49644012	GTEx/v8	Esophagus_Mucosa	ENSG00000145020	T	2.31731e-12	0.15916	1.46666e-61	T	+	3:49644012:C:T	AMT
rs11917431-T	4.422e-09	3	49644012	GTEx/v8	Esophagus_Mucosa	ENSG00000145029	T	1.56691e-09	0.172002	9.29921e-10	T	+	3:49644012:C:T	NICN1
rs11917431-T	4.422e-09	3	49644012	GTEx/v8	Esophagus_Mucosa	ENSG00000164062	T	1.44596e-16	0.211502	2.81907e-17	T	+	3:49644012:C:T	APEH
rs11917431-T	4.422e-09	3	49644012	GTEx/v8	Esophagus_Mucosa	ENSG00000173402	T	8.39697e-07	0.127176	3.63685e-07	T	+	3:49644012:C:T	DAG1
rs11917431-T	4.422e-09	3	49644012	GTEx/v8	Esophagus_Mucosa	ENSG00000173531	T	9.93831e-14	0.194533	1.43888e-11	T	+	3:49644012:C:T	MST1
rs11917431-T	4.422e-09	3	49644012	GTEx/v8	Esophagus_Mucosa	ENSG00000178252	T	1.96041e-08	0.254886	4.41062e-69	T	+	3:49644012:C:T	WDR6
rs11917431-T	4.422e-09	3	49644012	GTEx/v8	Esophagus_Mucosa	ENSG00000182179	T	2.85114e-12	0.174168	1.21803e-29	T	+	3:49644012:C:T	UBA7
rs11917431-T	4.422e-09	3	49644012	GTEx/v8	Esophagus_Mucosa	ENSG00000185614	T	8.78094e-17	-0.259554	1.03287e-36	T	-	3:49644012:C:T	FAM212A
rs11917431-T	4.422e-09	3	49644012	GTEx/v8	Esophagus_Muscularis	ENSG00000004534	T	1.99777e-15	0.269621	2.23556e-74	T	+	3:49644012:C:T	RBM6
rs11917431-T	4.422e-09	3	49644012	GTEx/v8	Esophagus_Muscularis	ENSG00000145020	T	2.45422e-10	0.13897	5.56478e-59	T	+	3:49644012:C:T	AMT
rs11917431-T	4.422e-09	3	49644012	GTEx/v8	Esophagus_Muscularis	ENSG00000145029	T	2.68088e-09	0.149102	1.36282e-15	T	+	3:49644012:C:T	NICN1
rs11917431-T	4.422e-09	3	49644012	GTEx/v8	Esophagus_Muscularis	ENSG00000164068	T	7.59376e-08	-0.133745	4.97302e-17	T	-	3:49644012:C:T	RNF123
rs11917431-T	4.422e-09	3	49644012	GTEx/v8	Heart_Atrial_Appendage	ENSG00000004534	T	4.41993e-14	0.282396	4.26232e-65	T	+	3:49644012:C:T	RBM6
rs11917431-T	4.422e-09	3	49644012	GTEx/v8	Heart_Left_Ventricle	ENSG00000004534	T	9.40942e-11	0.223609	2.16197e-49	T	+	3:49644012:C:T	RBM6
rs11917431-T	4.422e-09	3	49644012	GTEx/v8	Lung	ENSG00000004534	T	2.6268e-15	0.199968	6.34992e-71	T	+	3:49644012:C:T	RBM6
rs11917431-T	4.422e-09	3	49644012	GTEx/v8	Lung	ENSG00000068745	T	4.87175e-07	-0.151038	6.93539e-15	T	-	3:49644012:C:T	IP6K2
rs11917431-T	4.422e-09	3	49644012	GTEx/v8	Lung	ENSG00000145020	T	6.58216e-15	0.203384	2.23899e-72	T	+	3:49644012:C:T	AMT
rs11917431-T	4.422e-09	3	49644012	GTEx/v8	Lung	ENSG00000145029	T	3.9596e-11	0.19089	3.36343e-23	T	+	3:49644012:C:T	NICN1
rs11917431-T	4.422e-09	3	49644012	GTEx/v8	Lung	ENSG00000164068	T	1.20429e-08	-0.149182	5.97653e-14	T	-	3:49644012:C:T	RNF123
rs11917431-T	4.422e-09	3	49644012	GTEx/v8	Muscle_Skeletal	ENSG00000004534	T	8.12684e-11	0.185703	9.65316e-50	T	+	3:49644012:C:T	RBM6
rs11917431-T	4.422e-09	3	49644012	GTEx/v8	Muscle_Skeletal	ENSG00000067560	T	1.15043e-07	-0.126326	2.138e-14	T	-	3:49644012:C:T	RHOA
rs11917431-T	4.422e-09	3	49644012	GTEx/v8	Muscle_Skeletal	ENSG00000068745	T	7.73706e-10	-0.200364	1.88332e-15	T	-	3:49644012:C:T	IP6K2
rs11917431-T	4.422e-09	3	49644012	GTEx/v8	Muscle_Skeletal	ENSG00000145020	T	1.71421e-15	0.151292	9.34742e-51	T	+	3:49644012:C:T	AMT
rs11917431-T	4.422e-09	3	49644012	GTEx/v8	Muscle_Skeletal	ENSG00000145029	T	3.87516e-07	0.117843	2.63043e-14	T	+	3:49644012:C:T	NICN1
rs11917431-T	4.422e-09	3	49644012	GTEx/v8	Muscle_Skeletal	ENSG00000164078	T	3.70061e-09	-0.235109	1.01312e-09	T	-	3:49644012:C:T	MST1R
rs11917431-T	4.422e-09	3	49644012	GTEx/v8	Muscle_Skeletal	ENSG00000182179	T	2.61546e-07	-0.114644	0.000180946	T	-	3:49644012:C:T	UBA7
rs11917431-T	4.422e-09	3	49644012	GTEx/v8	Muscle_Skeletal	ENSG00000185614	T	1.23492e-32	-0.323469	1.91335e-28	T	-	3:49644012:C:T	FAM212A
rs11917431-T	4.422e-09	3	49644012	GTEx/v8	Nerve_Tibial	ENSG00000004534	T	6.30633e-20	0.245419	5.77897e-87	T	+	3:49644012:C:T	RBM6
rs11917431-T	4.422e-09	3	49644012	GTEx/v8	Nerve_Tibial	ENSG00000068745	T	2.02546e-08	-0.126428	1.13179e-12	T	-	3:49644012:C:T	IP6K2
rs11917431-T	4.422e-09	3	49644012	GTEx/v8	Nerve_Tibial	ENSG00000145020	T	6.47914e-18	0.204116	7.83293e-77	T	+	3:49644012:C:T	AMT
rs11917431-T	4.422e-09	3	49644012	GTEx/v8	Nerve_Tibial	ENSG00000145029	T	4.16573e-18	0.208981	3.42848e-28	T	+	3:49644012:C:T	NICN1
rs11917431-T	4.422e-09	3	49644012	GTEx/v8	Nerve_Tibial	ENSG00000164062	T	4.26386e-10	0.137788	1.02793e-07	T	+	3:49644012:C:T	APEH
rs11917431-T	4.422e-09	3	49644012	GTEx/v8	Nerve_Tibial	ENSG00000164068	T	2.43655e-14	-0.258651	6.26723e-28	T	-	3:49644012:C:T	RNF123
rs11917431-T	4.422e-09	3	49644012	GTEx/v8	Nerve_Tibial	ENSG00000173531	T	7.77965e-15	0.209723	1.54103e-12	T	+	3:49644012:C:T	MST1
rs11917431-T	4.422e-09	3	49644012	GTEx/v8	Pancreas	ENSG00000004534	T	2.69954e-07	0.250104	4.09069e-49	T	+	3:49644012:C:T	RBM6
rs11917431-T	4.422e-09	3	49644012	GTEx/v8	Pancreas	ENSG00000182179	T	1.1256e-09	0.295139	1.9056e-19	T	+	3:49644012:C:T	UBA7
rs11917431-T	4.422e-09	3	49644012	GTEx/v8	Pituitary	ENSG00000004534	T	2.86333e-10	0.422143	1.04903e-28	T	+	3:49644012:C:T	RBM6
rs11917431-T	4.422e-09	3	49644012	GTEx/v8	Pituitary	ENSG00000198218	T	8.12342e-07	-0.25096	1.62514e-08	T	-	3:49644012:C:T	QRICH1
rs11917431-T	4.422e-09	3	49644012	GTEx/v8	Prostate	ENSG00000004534	T	9.81405e-08	0.294966	2.1592e-25	T	+	3:49644012:C:T	RBM6
rs11917431-T	4.422e-09	3	49644012	GTEx/v8	Skin_Not_Sun_Exposed_Suprapubic	ENSG00000004534	T	3.35541e-14	0.224685	6.61929e-62	T	+	3:49644012:C:T	RBM6
rs11917431-T	4.422e-09	3	49644012	GTEx/v8	Skin_Not_Sun_Exposed_Suprapubic	ENSG00000068745	T	3.16093e-07	-0.142168	2.93149e-13	T	-	3:49644012:C:T	IP6K2
rs11917431-T	4.422e-09	3	49644012	GTEx/v8	Skin_Not_Sun_Exposed_Suprapubic	ENSG00000145020	T	7.92014e-10	0.187692	1.04272e-44	T	+	3:49644012:C:T	AMT
rs11917431-T	4.422e-09	3	49644012	GTEx/v8	Skin_Not_Sun_Exposed_Suprapubic	ENSG00000164062	T	2.08009e-11	0.171475	1.62678e-08	T	+	3:49644012:C:T	APEH
rs11917431-T	4.422e-09	3	49644012	GTEx/v8	Skin_Not_Sun_Exposed_Suprapubic	ENSG00000164078	T	8.25542e-07	-0.130201	3.12618e-16	T	-	3:49644012:C:T	MST1R
rs11917431-T	4.422e-09	3	49644012	GTEx/v8	Skin_Not_Sun_Exposed_Suprapubic	ENSG00000173531	T	4.93815e-16	0.209056	1.37116e-13	T	+	3:49644012:C:T	MST1
rs11917431-T	4.422e-09	3	49644012	GTEx/v8	Skin_Not_Sun_Exposed_Suprapubic	ENSG00000178252	T	2.94415e-08	0.251417	1.70479e-80	T	+	3:49644012:C:T	WDR6
rs11917431-T	4.422e-09	3	49644012	GTEx/v8	Skin_Not_Sun_Exposed_Suprapubic	ENSG00000182179	T	5.62522e-13	0.198707	2.13071e-21	T	+	3:49644012:C:T	UBA7
rs11917431-T	4.422e-09	3	49644012	GTEx/v8	Skin_Not_Sun_Exposed_Suprapubic	ENSG00000185614	T	1.14368e-09	-0.144083	4.55389e-18	T	-	3:49644012:C:T	FAM212A
rs11917431-T	4.422e-09	3	49644012	GTEx/v8	Skin_Not_Sun_Exposed_Suprapubic	ENSG00000185909	T	2.02233e-09	-0.166371	3.57832e-12	T	-	3:49644012:C:T	KLHDC8B
rs11917431-T	4.422e-09	3	49644012	GTEx/v8	Skin_Sun_Exposed_Lower_leg	ENSG00000004534	T	4.92755e-17	0.232911	1.29885e-81	T	+	3:49644012:C:T	RBM6
rs11917431-T	4.422e-09	3	49644012	GTEx/v8	Skin_Sun_Exposed_Lower_leg	ENSG00000145020	T	4.14215e-10	0.160239	3.81896e-42	T	+	3:49644012:C:T	AMT
rs11917431-T	4.422e-09	3	49644012	GTEx/v8	Skin_Sun_Exposed_Lower_leg	ENSG00000145029	T	1.74412e-08	0.156039	2.10749e-20	T	+	3:49644012:C:T	NICN1
rs11917431-T	4.422e-09	3	49644012	GTEx/v8	Skin_Sun_Exposed_Lower_leg	ENSG00000164062	T	1.33365e-10	0.146301	6.97858e-09	T	+	3:49644012:C:T	APEH
rs11917431-T	4.422e-09	3	49644012	GTEx/v8	Skin_Sun_Exposed_Lower_leg	ENSG00000173531	T	2.50795e-15	0.187571	6.29643e-13	T	+	3:49644012:C:T	MST1
rs11917431-T	4.422e-09	3	49644012	GTEx/v8	Skin_Sun_Exposed_Lower_leg	ENSG00000178252	T	5.86688e-10	0.274756	1.81688e-102	T	+	3:49644012:C:T	WDR6
rs11917431-T	4.422e-09	3	49644012	GTEx/v8	Skin_Sun_Exposed_Lower_leg	ENSG00000182179	T	1.17875e-08	0.129674	5.04182e-21	T	+	3:49644012:C:T	UBA7
rs11917431-T	4.422e-09	3	49644012	GTEx/v8	Skin_Sun_Exposed_Lower_leg	ENSG00000185614	T	1.13225e-07	-0.115265	2.8348e-15	T	-	3:49644012:C:T	FAM212A
rs11917431-T	4.422e-09	3	49644012	GTEx/v8	Skin_Sun_Exposed_Lower_leg	ENSG00000185909	T	6.17696e-08	-0.148749	8.98072e-20	T	-	3:49644012:C:T	KLHDC8B
rs11917431-T	4.422e-09	3	49644012	GTEx/v8	Spleen	ENSG00000068745	T	7.44255e-08	-0.296376	6.49941e-07	T	-	3:49644012:C:T	IP6K2
rs11917431-T	4.422e-09	3	49644012	GTEx/v8	Spleen	ENSG00000164062	T	4.82666e-07	0.189574	6.06092e-05	T	+	3:49644012:C:T	APEH
rs11917431-T	4.422e-09	3	49644012	GTEx/v8	Stomach	ENSG00000004534	T	1.95853e-08	0.265191	7.27852e-43	T	+	3:49644012:C:T	RBM6
rs11917431-T	4.422e-09	3	49644012	GTEx/v8	Testis	ENSG00000004534	T	5.10375e-08	0.205016	4.26099e-41	T	+	3:49644012:C:T	RBM6
rs11917431-T	4.422e-09	3	49644012	GTEx/v8	Testis	ENSG00000187492	T	4.84642e-11	-0.38041	3.60667e-66	T	-	3:49644012:C:T	CDHR4
rs11917431-T	4.422e-09	3	49644012	GTEx/v8	Thyroid	ENSG00000004534	T	1.71354e-17	0.272022	1.05393e-97	T	+	3:49644012:C:T	RBM6
rs11917431-T	4.422e-09	3	49644012	GTEx/v8	Thyroid	ENSG00000145020	T	1.51789e-11	0.188584	4.60575e-100	T	+	3:49644012:C:T	AMT
rs11917431-T	4.422e-09	3	49644012	GTEx/v8	Thyroid	ENSG00000145029	T	6.87392e-14	0.237061	1.30111e-62	T	+	3:49644012:C:T	NICN1
rs11917431-T	4.422e-09	3	49644012	GTEx/v8	Thyroid	ENSG00000164068	T	1.77707e-10	-0.196162	4.35736e-15	T	-	3:49644012:C:T	RNF123
rs11917431-T	4.422e-09	3	49644012	GTEx/v8	Thyroid	ENSG00000173531	T	6.25618e-23	0.32202	2.09399e-18	T	+	3:49644012:C:T	MST1
rs11917431-T	4.422e-09	3	49644012	GTEx/v8	Thyroid	ENSG00000173540	T	2.70172e-07	-0.106303	2.4691e-28	T	-	3:49644012:C:T	GMPPB
rs11917431-T	4.422e-09	3	49644012	GTEx/v8	Whole_Blood	ENSG00000004534	T	5.67666e-18	0.26926	3.30235e-109	T	+	3:49644012:C:T	RBM6
rs11917431-T	4.422e-09	3	49644012	GTEx/v8	Whole_Blood	ENSG00000145020	T	6.25493e-07	0.123003	4.35484e-40	T	+	3:49644012:C:T	AMT
rs11917431-T	4.422e-09	3	49644012	GTEx/v8	Whole_Blood	ENSG00000182179	T	1.21301e-15	0.154357	2.47495e-51	T	+	3:49644012:C:T	UBA7
rs11921590-C	4.459e-09	3	49644193	eQTLcatalogue	BrainSeq_ge_brain	ENSG00000164068	T	1.54055e-11	-0.0555584	7.70275e-08	C	+	3:49644193:C:T	RNF123
rs11921590-C	4.459e-09	3	49644193	eQTLcatalogue	GEUVADIS_ge_LCL	ENSG00000164062	T	9.12625e-09	0.0456713	4.56313e-05	C	-	3:49644193:C:T	APEH
rs11921590-C	4.459e-09	3	49644193	eQTLGen	eQTLGen_cis_eQTLs	ENSG00000004534	C	1.8355e-304	37.2971	0	C	+	3:49644193:C:T	RBM6
rs11921590-C	4.459e-09	3	49644193	eQTLGen	eQTLGen_cis_eQTLs	ENSG00000008300	C	8.9773e-09	-5.7489	5.79337e-05	C	-	3:49644193:C:T	CELSR3
rs11921590-C	4.459e-09	3	49644193	eQTLGen	eQTLGen_cis_eQTLs	ENSG00000068745	C	5.745e-13	-7.2064	0	C	-	3:49644193:C:T	IP6K2
rs11921590-C	4.459e-09	3	49644193	eQTLGen	eQTLGen_cis_eQTLs	ENSG00000114302	C	2.4765e-09	-5.9629	2.604e-05	C	-	3:49644193:C:T	PRKAR2A
rs11921590-C	4.459e-09	3	49644193	eQTLGen	eQTLGen_cis_eQTLs	ENSG00000145020	C	5.8697e-61	16.4716	0	C	+	3:49644193:C:T	AMT
rs11921590-C	4.459e-09	3	49644193	eQTLGen	eQTLGen_cis_eQTLs	ENSG00000145029	C	2.2506e-30	-11.4537	0	C	-	3:49644193:C:T	NICN1
rs11921590-C	4.459e-09	3	49644193	eQTLGen	eQTLGen_cis_eQTLs	ENSG00000164061	C	1.3955e-09	-6.0559	1.30916e-05	C	-	3:49644193:C:T	BSN
rs11921590-C	4.459e-09	3	49644193	eQTLGen	eQTLGen_cis_eQTLs	ENSG00000164062	C	2.7214e-207	30.7242	0	C	+	3:49644193:C:T	APEH
rs11921590-C	4.459e-09	3	49644193	eQTLGen	eQTLGen_cis_eQTLs	ENSG00000164077	C	1.0031e-08	5.7303	5.78666e-05	C	+	3:49644193:C:T	MON1A
rs11921590-C	4.459e-09	3	49644193	eQTLGen	eQTLGen_cis_eQTLs	ENSG00000173402	C	5.583e-23	9.8706	0	C	+	3:49644193:C:T	DAG1
rs11921590-C	4.459e-09	3	49644193	eQTLGen	eQTLGen_cis_eQTLs	ENSG00000173531	C	6.4183e-10	6.1798	0	C	+	3:49644193:C:T	MST1
rs11921590-C	4.459e-09	3	49644193	eQTLGen	eQTLGen_cis_eQTLs	ENSG00000178252	C	1.9004e-12	7.0417	0	C	+	3:49644193:C:T	WDR6
rs11921590-C	4.459e-09	3	49644193	eQTLGen	eQTLGen_cis_eQTLs	ENSG00000185614	C	8.0362e-23	9.8341	0	C	+	3:49644193:C:T	FAM212A
rs11921590-C	4.459e-09	3	49644193	eQTLGen	eQTLGen_cis_eQTLs	ENSG00000185909	C	2.3204e-37	12.7731	0	C	+	3:49644193:C:T	KLHDC8B
rs11921590-C	4.459e-09	3	49644193	eQTLGen	eQTLGen_cis_eQTLs	ENSG00000186792	C	1.1871e-16	-8.2843	0	C	-	3:49644193:C:T	HYAL3
rs11921590-C	4.459e-09	3	49644193	eQTLGen	eQTLGen_cis_eQTLs	ENSG00000198218	C	1.3425e-24	-10.2376	0	C	-	3:49644193:C:T	QRICH1
rs11921590-C	4.459e-09	3	49644193	eQTLGen	eQTLGen_cis_eQTLs	ENSG00000225697	C	8.2327e-24	10.0608	0	C	+	3:49644193:C:T	SLC26A6
rs11921590-C	4.459e-09	3	49644193	eQTLGen	eQTLGen_cis_eQTLs	ENSG00000233276	C	1.5037e-32	-11.88	0	C	-	3:49644193:C:T	GPX1
rs11921590-C	4.459e-09	3	49644193	GTEx/v8	Adipose_Subcutaneous	ENSG00000004534	C	1.50805e-18	0.290929	1.82927e-97	C	+	3:49644193:C:T	RBM6
rs11921590-C	4.459e-09	3	49644193	GTEx/v8	Adipose_Subcutaneous	ENSG00000145020	C	7.43416e-16	0.195017	1.90528e-62	C	+	3:49644193:C:T	AMT
rs11921590-C	4.459e-09	3	49644193	GTEx/v8	Adipose_Subcutaneous	ENSG00000145029	C	3.44435e-13	0.197262	2.79528e-25	C	+	3:49644193:C:T	NICN1
rs11921590-C	4.459e-09	3	49644193	GTEx/v8	Adipose_Subcutaneous	ENSG00000164062	C	6.21983e-14	0.140175	1.51921e-10	C	+	3:49644193:C:T	APEH
rs11921590-C	4.459e-09	3	49644193	GTEx/v8	Adipose_Subcutaneous	ENSG00000164068	C	6.92941e-14	-0.21755	7.57654e-27	C	-	3:49644193:C:T	RNF123
rs11921590-C	4.459e-09	3	49644193	GTEx/v8	Adipose_Subcutaneous	ENSG00000173531	C	1.16521e-08	0.160011	8.51204e-08	C	+	3:49644193:C:T	MST1
rs11921590-C	4.459e-09	3	49644193	GTEx/v8	Adipose_Visceral_Omentum	ENSG00000004534	C	5.19669e-20	0.298911	2.04245e-67	C	+	3:49644193:C:T	RBM6
rs11921590-C	4.459e-09	3	49644193	GTEx/v8	Adipose_Visceral_Omentum	ENSG00000145020	C	6.15522e-12	0.168734	6.72678e-58	C	+	3:49644193:C:T	AMT
rs11921590-C	4.459e-09	3	49644193	GTEx/v8	Adipose_Visceral_Omentum	ENSG00000145029	C	2.79898e-10	0.187226	3.50248e-21	C	+	3:49644193:C:T	NICN1
rs11921590-C	4.459e-09	3	49644193	GTEx/v8	Adipose_Visceral_Omentum	ENSG00000164068	C	5.55244e-10	-0.181355	7.20961e-15	C	-	3:49644193:C:T	RNF123
rs11921590-C	4.459e-09	3	49644193	GTEx/v8	Artery_Aorta	ENSG00000004534	C	9.97566e-13	0.259159	9.05165e-58	C	+	3:49644193:C:T	RBM6
rs11921590-C	4.459e-09	3	49644193	GTEx/v8	Artery_Aorta	ENSG00000068745	C	3.64173e-11	-0.220214	1.31287e-07	C	-	3:49644193:C:T	IP6K2
rs11921590-C	4.459e-09	3	49644193	GTEx/v8	Artery_Aorta	ENSG00000145020	C	5.24696e-15	0.22611	8.29211e-58	C	+	3:49644193:C:T	AMT
rs11921590-C	4.459e-09	3	49644193	GTEx/v8	Artery_Aorta	ENSG00000145029	C	1.32243e-14	0.217169	5.32224e-19	C	+	3:49644193:C:T	NICN1
rs11921590-C	4.459e-09	3	49644193	GTEx/v8	Artery_Coronary	ENSG00000145020	C	3.02321e-07	0.190572	3.27365e-23	C	+	3:49644193:C:T	AMT
rs11921590-C	4.459e-09	3	49644193	GTEx/v8	Artery_Tibial	ENSG00000004534	C	1.84404e-15	0.225531	1.51621e-80	C	+	3:49644193:C:T	RBM6
rs11921590-C	4.459e-09	3	49644193	GTEx/v8	Artery_Tibial	ENSG00000068745	C	9.81398e-12	-0.175009	1.24228e-14	C	-	3:49644193:C:T	IP6K2
rs11921590-C	4.459e-09	3	49644193	GTEx/v8	Artery_Tibial	ENSG00000145020	C	9.89558e-18	0.199011	2.31462e-81	C	+	3:49644193:C:T	AMT
rs11921590-C	4.459e-09	3	49644193	GTEx/v8	Artery_Tibial	ENSG00000145029	C	1.33624e-17	0.195979	3.54662e-24	C	+	3:49644193:C:T	NICN1
rs11921590-C	4.459e-09	3	49644193	GTEx/v8	Artery_Tibial	ENSG00000164068	C	1.74979e-12	-0.179986	2.60502e-20	C	-	3:49644193:C:T	RNF123
rs11921590-C	4.459e-09	3	49644193	GTEx/v8	Artery_Tibial	ENSG00000173531	C	3.9713e-08	0.187932	7.66612e-07	C	+	3:49644193:C:T	MST1
rs11921590-C	4.459e-09	3	49644193	GTEx/v8	Artery_Tibial	ENSG00000187492	C	2.68336e-07	-0.174345	2.24065e-06	C	-	3:49644193:C:T	CDHR4
rs11921590-C	4.459e-09	3	49644193	GTEx/v8	Brain_Cerebellar_Hemisphere	ENSG00000164078	C	5.29472e-07	-0.394136	1.03632e-09	C	-	3:49644193:C:T	MST1R
rs11921590-C	4.459e-09	3	49644193	GTEx/v8	Brain_Cerebellar_Hemisphere	ENSG00000185614	C	9.50349e-09	-0.417318	7.65634e-16	C	-	3:49644193:C:T	FAM212A
rs11921590-C	4.459e-09	3	49644193	GTEx/v8	Brain_Cerebellum	ENSG00000004534	C	9.29208e-08	0.355726	1.61235e-34	C	+	3:49644193:C:T	RBM6
rs11921590-C	4.459e-09	3	49644193	GTEx/v8	Brain_Cerebellum	ENSG00000185614	C	3.13698e-08	-0.41654	2.06179e-23	C	-	3:49644193:C:T	FAM212A
rs11921590-C	4.459e-09	3	49644193	GTEx/v8	Brain_Cortex	ENSG00000004534	C	3.00276e-07	0.317589	2.12615e-27	C	+	3:49644193:C:T	RBM6
rs11921590-C	4.459e-09	3	49644193	GTEx/v8	Brain_Frontal_Cortex_BA9	ENSG00000233276	C	2.79126e-07	-0.260506	2.09108e-06	C	-	3:49644193:C:T	GPX1
rs11921590-C	4.459e-09	3	49644193	GTEx/v8	Brain_Nucleus_accumbens_basal_ganglia	ENSG00000004534	C	6.99601e-07	0.238308	9.35865e-22	C	+	3:49644193:C:T	RBM6
rs11921590-C	4.459e-09	3	49644193	GTEx/v8	Breast_Mammary_Tissue	ENSG00000004534	C	4.14655e-13	0.302247	9.60233e-55	C	+	3:49644193:C:T	RBM6
rs11921590-C	4.459e-09	3	49644193	GTEx/v8	Breast_Mammary_Tissue	ENSG00000145020	C	4.7618e-08	0.140554	3.78485e-39	C	+	3:49644193:C:T	AMT
rs11921590-C	4.459e-09	3	49644193	GTEx/v8	Breast_Mammary_Tissue	ENSG00000164062	C	6.67486e-08	0.115369	4.59463e-05	C	+	3:49644193:C:T	APEH
rs11921590-C	4.459e-09	3	49644193	GTEx/v8	Cells_Cultured_fibroblasts	ENSG00000004534	C	8.50259e-14	0.254565	3.73969e-66	C	+	3:49644193:C:T	RBM6
rs11921590-C	4.459e-09	3	49644193	GTEx/v8	Cells_Cultured_fibroblasts	ENSG00000068745	C	7.09028e-10	-0.178726	8.45701e-35	C	-	3:49644193:C:T	IP6K2
rs11921590-C	4.459e-09	3	49644193	GTEx/v8	Cells_Cultured_fibroblasts	ENSG00000145020	C	2.01855e-08	0.127976	6.32799e-71	C	+	3:49644193:C:T	AMT
rs11921590-C	4.459e-09	3	49644193	GTEx/v8	Cells_Cultured_fibroblasts	ENSG00000164062	C	6.57137e-18	0.18163	1.57262e-14	C	+	3:49644193:C:T	APEH
rs11921590-C	4.459e-09	3	49644193	GTEx/v8	Cells_Cultured_fibroblasts	ENSG00000164068	C	1.82413e-09	-0.207404	1.20526e-15	C	-	3:49644193:C:T	RNF123
rs11921590-C	4.459e-09	3	49644193	GTEx/v8	Cells_Cultured_fibroblasts	ENSG00000173402	C	1.55183e-07	0.098694	5.36154e-08	C	+	3:49644193:C:T	DAG1
rs11921590-C	4.459e-09	3	49644193	GTEx/v8	Cells_Cultured_fibroblasts	ENSG00000182179	C	8.37239e-07	0.0934368	3.50302e-14	C	+	3:49644193:C:T	UBA7
rs11921590-C	4.459e-09	3	49644193	GTEx/v8	Cells_Cultured_fibroblasts	ENSG00000233276	C	2.53501e-07	0.174115	1.10725e-28	C	+	3:49644193:C:T	GPX1
rs11921590-C	4.459e-09	3	49644193	GTEx/v8	Colon_Sigmoid	ENSG00000004534	C	2.04887e-10	0.27984	1.74945e-39	C	+	3:49644193:C:T	RBM6
rs11921590-C	4.459e-09	3	49644193	GTEx/v8	Colon_Sigmoid	ENSG00000145029	C	3.53453e-07	0.177229	6.78403e-14	C	+	3:49644193:C:T	NICN1
rs11921590-C	4.459e-09	3	49644193	GTEx/v8	Colon_Sigmoid	ENSG00000164068	C	2.35827e-09	-0.173337	1.80664e-12	C	-	3:49644193:C:T	RNF123
rs11921590-C	4.459e-09	3	49644193	GTEx/v8	Colon_Transverse	ENSG00000004534	C	6.87862e-12	0.305177	2.41861e-57	C	+	3:49644193:C:T	RBM6
rs11921590-C	4.459e-09	3	49644193	GTEx/v8	Colon_Transverse	ENSG00000182179	C	5.50475e-13	0.260506	1.2048e-23	C	+	3:49644193:C:T	UBA7
rs11921590-C	4.459e-09	3	49644193	GTEx/v8	Esophagus_Gastroesophageal_Junction	ENSG00000004534	C	1.43425e-12	0.295418	6.48329e-51	C	+	3:49644193:C:T	RBM6
rs11921590-C	4.459e-09	3	49644193	GTEx/v8	Esophagus_Gastroesophageal_Junction	ENSG00000145020	C	9.43648e-08	0.16058	6.17114e-30	C	+	3:49644193:C:T	AMT
rs11921590-C	4.459e-09	3	49644193	GTEx/v8	Esophagus_Gastroesophageal_Junction	ENSG00000145029	C	2.72033e-07	0.1882	6.57192e-11	C	+	3:49644193:C:T	NICN1
rs11921590-C	4.459e-09	3	49644193	GTEx/v8	Esophagus_Mucosa	ENSG00000004534	C	2.24144e-23	0.294502	7.74144e-89	C	+	3:49644193:C:T	RBM6
rs11921590-C	4.459e-09	3	49644193	GTEx/v8	Esophagus_Mucosa	ENSG00000145020	C	1.58306e-12	0.160152	1.46666e-61	C	+	3:49644193:C:T	AMT
rs11921590-C	4.459e-09	3	49644193	GTEx/v8	Esophagus_Mucosa	ENSG00000145029	C	1.88485e-09	0.171032	9.29921e-10	C	+	3:49644193:C:T	NICN1
rs11921590-C	4.459e-09	3	49644193	GTEx/v8	Esophagus_Mucosa	ENSG00000164062	C	4.52656e-17	0.214549	2.81907e-17	C	+	3:49644193:C:T	APEH
rs11921590-C	4.459e-09	3	49644193	GTEx/v8	Esophagus_Mucosa	ENSG00000173402	C	8.61052e-07	0.126938	3.63685e-07	C	+	3:49644193:C:T	DAG1
rs11921590-C	4.459e-09	3	49644193	GTEx/v8	Esophagus_Mucosa	ENSG00000173531	C	1.77246e-13	0.192479	1.43888e-11	C	+	3:49644193:C:T	MST1
rs11921590-C	4.459e-09	3	49644193	GTEx/v8	Esophagus_Mucosa	ENSG00000178252	C	8.68052e-08	0.243133	4.41062e-69	C	+	3:49644193:C:T	WDR6
rs11921590-C	4.459e-09	3	49644193	GTEx/v8	Esophagus_Mucosa	ENSG00000182179	C	2.05487e-11	0.167338	1.21803e-29	C	+	3:49644193:C:T	UBA7
rs11921590-C	4.459e-09	3	49644193	GTEx/v8	Esophagus_Mucosa	ENSG00000185614	C	1.11885e-16	-0.258495	1.03287e-36	C	-	3:49644193:C:T	FAM212A
rs11921590-C	4.459e-09	3	49644193	GTEx/v8	Esophagus_Muscularis	ENSG00000004534	C	4.78784e-16	0.27648	2.23556e-74	C	+	3:49644193:C:T	RBM6
rs11921590-C	4.459e-09	3	49644193	GTEx/v8	Esophagus_Muscularis	ENSG00000145020	C	9.77002e-11	0.142613	5.56478e-59	C	+	3:49644193:C:T	AMT
rs11921590-C	4.459e-09	3	49644193	GTEx/v8	Esophagus_Muscularis	ENSG00000145029	C	2.07221e-09	0.150863	1.36282e-15	C	+	3:49644193:C:T	NICN1
rs11921590-C	4.459e-09	3	49644193	GTEx/v8	Esophagus_Muscularis	ENSG00000164068	C	4.10129e-08	-0.137064	4.97302e-17	C	-	3:49644193:C:T	RNF123
rs11921590-C	4.459e-09	3	49644193	GTEx/v8	Heart_Atrial_Appendage	ENSG00000004534	C	1.3373e-14	0.287215	4.26232e-65	C	+	3:49644193:C:T	RBM6
rs11921590-C	4.459e-09	3	49644193	GTEx/v8	Heart_Atrial_Appendage	ENSG00000164068	C	7.44497e-07	-0.116572	7.71935e-08	C	-	3:49644193:C:T	RNF123
rs11921590-C	4.459e-09	3	49644193	GTEx/v8	Heart_Left_Ventricle	ENSG00000004534	C	3.60788e-11	0.228937	2.16197e-49	C	+	3:49644193:C:T	RBM6
rs11921590-C	4.459e-09	3	49644193	GTEx/v8	Lung	ENSG00000004534	C	3.88105e-15	0.198649	6.34992e-71	C	+	3:49644193:C:T	RBM6
rs11921590-C	4.459e-09	3	49644193	GTEx/v8	Lung	ENSG00000068745	C	3.45585e-07	-0.152815	6.93539e-15	C	-	3:49644193:C:T	IP6K2
rs11921590-C	4.459e-09	3	49644193	GTEx/v8	Lung	ENSG00000145020	C	7.14928e-15	0.202956	2.23899e-72	C	+	3:49644193:C:T	AMT
rs11921590-C	4.459e-09	3	49644193	GTEx/v8	Lung	ENSG00000145029	C	3.77913e-11	0.190916	3.36343e-23	C	+	3:49644193:C:T	NICN1
rs11921590-C	4.459e-09	3	49644193	GTEx/v8	Lung	ENSG00000164068	C	1.0129e-08	-0.149796	5.97653e-14	C	-	3:49644193:C:T	RNF123
rs11921590-C	4.459e-09	3	49644193	GTEx/v8	Muscle_Skeletal	ENSG00000004534	C	7.67872e-11	0.185065	9.65316e-50	C	+	3:49644193:C:T	RBM6
rs11921590-C	4.459e-09	3	49644193	GTEx/v8	Muscle_Skeletal	ENSG00000067560	C	2.7355e-07	-0.122008	2.138e-14	C	-	3:49644193:C:T	RHOA
rs11921590-C	4.459e-09	3	49644193	GTEx/v8	Muscle_Skeletal	ENSG00000068745	C	4.51251e-10	-0.202095	1.88332e-15	C	-	3:49644193:C:T	IP6K2
rs11921590-C	4.459e-09	3	49644193	GTEx/v8	Muscle_Skeletal	ENSG00000145020	C	1.3784e-15	0.151066	9.34742e-51	C	+	3:49644193:C:T	AMT
rs11921590-C	4.459e-09	3	49644193	GTEx/v8	Muscle_Skeletal	ENSG00000145029	C	3.46687e-07	0.117768	2.63043e-14	C	+	3:49644193:C:T	NICN1
rs11921590-C	4.459e-09	3	49644193	GTEx/v8	Muscle_Skeletal	ENSG00000164078	C	3.41742e-09	-0.234511	1.01312e-09	C	-	3:49644193:C:T	MST1R
rs11921590-C	4.459e-09	3	49644193	GTEx/v8	Muscle_Skeletal	ENSG00000185614	C	6.44872e-34	-0.327824	1.91335e-28	C	-	3:49644193:C:T	FAM212A
rs11921590-C	4.459e-09	3	49644193	GTEx/v8	Nerve_Tibial	ENSG00000004534	C	5.30181e-21	0.250837	5.77897e-87	C	+	3:49644193:C:T	RBM6
rs11921590-C	4.459e-09	3	49644193	GTEx/v8	Nerve_Tibial	ENSG00000068745	C	1.2572e-08	-0.12769	1.13179e-12	C	-	3:49644193:C:T	IP6K2
rs11921590-C	4.459e-09	3	49644193	GTEx/v8	Nerve_Tibial	ENSG00000145020	C	1.34627e-18	0.207143	7.83293e-77	C	+	3:49644193:C:T	AMT
rs11921590-C	4.459e-09	3	49644193	GTEx/v8	Nerve_Tibial	ENSG00000145029	C	9.39483e-19	0.21183	3.42848e-28	C	+	3:49644193:C:T	NICN1
rs11921590-C	4.459e-09	3	49644193	GTEx/v8	Nerve_Tibial	ENSG00000164062	C	1.66954e-10	0.140276	1.02793e-07	C	+	3:49644193:C:T	APEH
rs11921590-C	4.459e-09	3	49644193	GTEx/v8	Nerve_Tibial	ENSG00000164068	C	2.39434e-14	-0.25767	6.26723e-28	C	-	3:49644193:C:T	RNF123
rs11921590-C	4.459e-09	3	49644193	GTEx/v8	Nerve_Tibial	ENSG00000173531	C	6.68747e-15	0.20935	1.54103e-12	C	+	3:49644193:C:T	MST1
rs11921590-C	4.459e-09	3	49644193	GTEx/v8	Pancreas	ENSG00000004534	C	2.39502e-07	0.251746	4.09069e-49	C	+	3:49644193:C:T	RBM6
rs11921590-C	4.459e-09	3	49644193	GTEx/v8	Pancreas	ENSG00000182179	C	8.97957e-10	0.297478	1.9056e-19	C	+	3:49644193:C:T	UBA7
rs11921590-C	4.459e-09	3	49644193	GTEx/v8	Pituitary	ENSG00000004534	C	2.79166e-10	0.425168	1.04903e-28	C	+	3:49644193:C:T	RBM6
rs11921590-C	4.459e-09	3	49644193	GTEx/v8	Pituitary	ENSG00000198218	C	3.27807e-07	-0.260976	1.62514e-08	C	-	3:49644193:C:T	QRICH1
rs11921590-C	4.459e-09	3	49644193	GTEx/v8	Prostate	ENSG00000004534	C	3.81793e-08	0.299042	2.1592e-25	C	+	3:49644193:C:T	RBM6
rs11921590-C	4.459e-09	3	49644193	GTEx/v8	Skin_Not_Sun_Exposed_Suprapubic	ENSG00000004534	C	4.58167e-15	0.23012	6.61929e-62	C	+	3:49644193:C:T	RBM6
rs11921590-C	4.459e-09	3	49644193	GTEx/v8	Skin_Not_Sun_Exposed_Suprapubic	ENSG00000068745	C	4.04169e-07	-0.139939	2.93149e-13	C	-	3:49644193:C:T	IP6K2
rs11921590-C	4.459e-09	3	49644193	GTEx/v8	Skin_Not_Sun_Exposed_Suprapubic	ENSG00000145020	C	4.03683e-10	0.189479	1.04272e-44	C	+	3:49644193:C:T	AMT
rs11921590-C	4.459e-09	3	49644193	GTEx/v8	Skin_Not_Sun_Exposed_Suprapubic	ENSG00000164062	C	2.7152e-12	0.177312	1.62678e-08	C	+	3:49644193:C:T	APEH
rs11921590-C	4.459e-09	3	49644193	GTEx/v8	Skin_Not_Sun_Exposed_Suprapubic	ENSG00000173531	C	5.30932e-16	0.207408	1.37116e-13	C	+	3:49644193:C:T	MST1
rs11921590-C	4.459e-09	3	49644193	GTEx/v8	Skin_Not_Sun_Exposed_Suprapubic	ENSG00000178252	C	6.05523e-08	0.244131	1.70479e-80	C	+	3:49644193:C:T	WDR6
rs11921590-C	4.459e-09	3	49644193	GTEx/v8	Skin_Not_Sun_Exposed_Suprapubic	ENSG00000182179	C	9.33588e-13	0.195549	2.13071e-21	C	+	3:49644193:C:T	UBA7
rs11921590-C	4.459e-09	3	49644193	GTEx/v8	Skin_Not_Sun_Exposed_Suprapubic	ENSG00000185614	C	1.12057e-09	-0.143165	4.55389e-18	C	-	3:49644193:C:T	FAM212A
rs11921590-C	4.459e-09	3	49644193	GTEx/v8	Skin_Not_Sun_Exposed_Suprapubic	ENSG00000185909	C	1.84194e-09	-0.165627	3.57832e-12	C	-	3:49644193:C:T	KLHDC8B
rs11921590-C	4.459e-09	3	49644193	GTEx/v8	Skin_Sun_Exposed_Lower_leg	ENSG00000004534	C	3.97858e-18	0.240555	1.29885e-81	C	+	3:49644193:C:T	RBM6
rs11921590-C	4.459e-09	3	49644193	GTEx/v8	Skin_Sun_Exposed_Lower_leg	ENSG00000145020	C	9.8147e-11	0.165773	3.81896e-42	C	+	3:49644193:C:T	AMT
rs11921590-C	4.459e-09	3	49644193	GTEx/v8	Skin_Sun_Exposed_Lower_leg	ENSG00000145029	C	1.48716e-08	0.156848	2.10749e-20	C	+	3:49644193:C:T	NICN1
rs11921590-C	4.459e-09	3	49644193	GTEx/v8	Skin_Sun_Exposed_Lower_leg	ENSG00000164062	C	1.40376e-11	0.153672	6.97858e-09	C	+	3:49644193:C:T	APEH
rs11921590-C	4.459e-09	3	49644193	GTEx/v8	Skin_Sun_Exposed_Lower_leg	ENSG00000173531	C	4.79037e-15	0.185846	6.29643e-13	C	+	3:49644193:C:T	MST1
rs11921590-C	4.459e-09	3	49644193	GTEx/v8	Skin_Sun_Exposed_Lower_leg	ENSG00000178252	C	3.81664e-09	0.261921	1.81688e-102	C	+	3:49644193:C:T	WDR6
rs11921590-C	4.459e-09	3	49644193	GTEx/v8	Skin_Sun_Exposed_Lower_leg	ENSG00000182179	C	3.4811e-09	0.134235	5.04182e-21	C	+	3:49644193:C:T	UBA7
rs11921590-C	4.459e-09	3	49644193	GTEx/v8	Skin_Sun_Exposed_Lower_leg	ENSG00000185614	C	5.1007e-08	-0.118356	2.8348e-15	C	-	3:49644193:C:T	FAM212A
rs11921590-C	4.459e-09	3	49644193	GTEx/v8	Skin_Sun_Exposed_Lower_leg	ENSG00000185909	C	4.17048e-08	-0.150685	8.98072e-20	C	-	3:49644193:C:T	KLHDC8B
rs11921590-C	4.459e-09	3	49644193	GTEx/v8	Spleen	ENSG00000068745	C	8.2344e-09	-0.314783	6.49941e-07	C	-	3:49644193:C:T	IP6K2
rs11921590-C	4.459e-09	3	49644193	GTEx/v8	Spleen	ENSG00000164062	C	2.53965e-07	0.193257	6.06092e-05	C	+	3:49644193:C:T	APEH
rs11921590-C	4.459e-09	3	49644193	GTEx/v8	Stomach	ENSG00000004534	C	3.03009e-09	0.276936	7.27852e-43	C	+	3:49644193:C:T	RBM6
rs11921590-C	4.459e-09	3	49644193	GTEx/v8	Stomach	ENSG00000182179	C	8.10531e-07	0.156981	1.66972e-10	C	+	3:49644193:C:T	UBA7
rs11921590-C	4.459e-09	3	49644193	GTEx/v8	Testis	ENSG00000004534	C	1.74203e-08	0.210817	4.26099e-41	C	+	3:49644193:C:T	RBM6
rs11921590-C	4.459e-09	3	49644193	GTEx/v8	Testis	ENSG00000187492	C	1.75082e-10	-0.368516	3.60667e-66	C	-	3:49644193:C:T	CDHR4
rs11921590-C	4.459e-09	3	49644193	GTEx/v8	Thyroid	ENSG00000004534	C	4.24585e-19	0.282499	1.05393e-97	C	+	3:49644193:C:T	RBM6
rs11921590-C	4.459e-09	3	49644193	GTEx/v8	Thyroid	ENSG00000145020	C	2.84715e-12	0.19365	4.60575e-100	C	+	3:49644193:C:T	AMT
rs11921590-C	4.459e-09	3	49644193	GTEx/v8	Thyroid	ENSG00000145029	C	1.41095e-14	0.241563	1.30111e-62	C	+	3:49644193:C:T	NICN1
rs11921590-C	4.459e-09	3	49644193	GTEx/v8	Thyroid	ENSG00000164068	C	2.49045e-10	-0.193333	4.35736e-15	C	-	3:49644193:C:T	RNF123
rs11921590-C	4.459e-09	3	49644193	GTEx/v8	Thyroid	ENSG00000173531	C	6.45874e-22	0.312873	2.09399e-18	C	+	3:49644193:C:T	MST1
rs11921590-C	4.459e-09	3	49644193	GTEx/v8	Whole_Blood	ENSG00000004534	C	6.42644e-18	0.267894	3.30235e-109	C	+	3:49644193:C:T	RBM6
rs11921590-C	4.459e-09	3	49644193	GTEx/v8	Whole_Blood	ENSG00000145020	C	1.80734e-07	0.12822	4.35484e-40	C	+	3:49644193:C:T	AMT
rs11921590-C	4.459e-09	3	49644193	GTEx/v8	Whole_Blood	ENSG00000182179	C	1.04499e-14	0.148891	2.47495e-51	C	+	3:49644193:C:T	UBA7
rs112843883-T	6.086e-05	3	49646000	eQTLGen	eQTLGen_cis_eQTLs	ENSG00000004534	T	2.757e-30	11.4363	0	T	+	3:49646000:C:T	RBM6
rs112843883-T	6.086e-05	3	49646000	eQTLGen	eQTLGen_cis_eQTLs	ENSG00000145020	T	5.6696e-11	6.5524	0	T	+	3:49646000:C:T	AMT
rs112843883-T	6.086e-05	3	49646000	eQTLGen	eQTLGen_cis_eQTLs	ENSG00000145029	T	3.6724e-07	-5.0852	0.00115163	T	-	3:49646000:C:T	NICN1
rs112843883-T	6.086e-05	3	49646000	eQTLGen	eQTLGen_cis_eQTLs	ENSG00000164062	T	1.598e-78	18.7602	0	T	+	3:49646000:C:T	APEH
rs112843883-T	6.086e-05	3	49646000	eQTLGen	eQTLGen_cis_eQTLs	ENSG00000173531	T	2.4681e-22	9.7205	0	T	+	3:49646000:C:T	MST1
rs112843883-T	6.086e-05	3	49646000	eQTLGen	eQTLGen_cis_eQTLs	ENSG00000178252	T	8.4686e-38	-12.8512	0	T	-	3:49646000:C:T	WDR6
rs112843883-T	6.086e-05	3	49646000	eQTLGen	eQTLGen_cis_eQTLs	ENSG00000182179	T	3.3899e-47	14.4292	0	T	+	3:49646000:C:T	UBA7
rs112843883-T	6.086e-05	3	49646000	eQTLGen	eQTLGen_cis_eQTLs	ENSG00000186792	T	1.201e-54	-15.5678	0	T	-	3:49646000:C:T	HYAL3
rs112843883-T	6.086e-05	3	49646000	eQTLGen	eQTLGen_cis_eQTLs	ENSG00000213672	T	5.6163e-09	5.8279	3.87647e-05	T	+	3:49646000:C:T	NCKIPSD
rs112843883-T	6.086e-05	3	49646000	GTEx/v8	Adipose_Subcutaneous	ENSG00000173531	T	3.1454e-08	0.308133	8.51204e-08	T	+	3:49646000:C:T	MST1
rs112843883-T	6.086e-05	3	49646000	GTEx/v8	Adipose_Visceral_Omentum	ENSG00000173531	T	4.40315e-08	0.245591	1.2258e-05	T	+	3:49646000:C:T	MST1
rs112843883-T	6.086e-05	3	49646000	GTEx/v8	Artery_Tibial	ENSG00000187492	T	1.38187e-07	-0.368767	2.24065e-06	T	-	3:49646000:C:T	CDHR4
rs112843883-T	6.086e-05	3	49646000	GTEx/v8	Cells_Cultured_fibroblasts	ENSG00000164062	T	7.34202e-11	0.292762	1.57262e-14	T	+	3:49646000:C:T	APEH
rs112843883-T	6.086e-05	3	49646000	GTEx/v8	Cells_Cultured_fibroblasts	ENSG00000173531	T	2.06447e-08	0.176767	1.17303e-06	T	+	3:49646000:C:T	MST1
rs112843883-T	6.086e-05	3	49646000	GTEx/v8	Esophagus_Mucosa	ENSG00000164062	T	4.3123e-16	0.453891	2.81907e-17	T	+	3:49646000:C:T	APEH
rs112843883-T	6.086e-05	3	49646000	GTEx/v8	Esophagus_Mucosa	ENSG00000173531	T	1.17578e-10	0.369747	1.43888e-11	T	+	3:49646000:C:T	MST1
rs112843883-T	6.086e-05	3	49646000	GTEx/v8	Lung	ENSG00000173531	T	1.39408e-09	0.418284	1.2937e-09	T	+	3:49646000:C:T	MST1
rs112843883-T	6.086e-05	3	49646000	GTEx/v8	Nerve_Tibial	ENSG00000173531	T	1.65629e-11	0.380388	1.54103e-12	T	+	3:49646000:C:T	MST1
rs112843883-T	6.086e-05	3	49646000	GTEx/v8	Skin_Not_Sun_Exposed_Suprapubic	ENSG00000164062	T	2.84082e-08	0.289141	1.62678e-08	T	+	3:49646000:C:T	APEH
rs112843883-T	6.086e-05	3	49646000	GTEx/v8	Skin_Not_Sun_Exposed_Suprapubic	ENSG00000173531	T	5.77068e-12	0.361942	1.37116e-13	T	+	3:49646000:C:T	MST1
rs112843883-T	6.086e-05	3	49646000	GTEx/v8	Skin_Sun_Exposed_Lower_leg	ENSG00000164062	T	2.89206e-08	0.263116	6.97858e-09	T	+	3:49646000:C:T	APEH
rs112843883-T	6.086e-05	3	49646000	GTEx/v8	Skin_Sun_Exposed_Lower_leg	ENSG00000173531	T	9.67735e-10	0.303846	6.29643e-13	T	+	3:49646000:C:T	MST1
rs112843883-T	6.086e-05	3	49646000	GTEx/v8	Stomach	ENSG00000173531	T	6.72671e-07	0.356785	3.93529e-05	T	+	3:49646000:C:T	MST1
rs112843883-T	6.086e-05	3	49646000	GTEx/v8	Thyroid	ENSG00000173531	T	3.09924e-15	0.509426	2.09399e-18	T	+	3:49646000:C:T	MST1
rs112843883-T	6.086e-05	3	49646000	GTEx/v8	Whole_Blood	ENSG00000186792	T	7.76405e-07	-0.279641	5.98031e-46	T	-	3:49646000:C:T	HYAL3
rs4855835-G	3.777e-05	3	49647821	eQTLGen	eQTLGen_cis_eQTLs	ENSG00000004534	G	2.4881e-20	9.239	0	G	+	3:49647821:G:T	RBM6
rs4855835-G	3.777e-05	3	49647821	eQTLGen	eQTLGen_cis_eQTLs	ENSG00000068745	G	6.4093e-18	-8.6248	0	G	-	3:49647821:G:T	IP6K2
rs4855835-G	3.777e-05	3	49647821	eQTLGen	eQTLGen_cis_eQTLs	ENSG00000145020	G	2.1146e-30	-11.4591	0	G	-	3:49647821:G:T	AMT
rs4855835-G	3.777e-05	3	49647821	eQTLGen	eQTLGen_cis_eQTLs	ENSG00000145029	G	2.9751e-11	6.6478	0	G	+	3:49647821:G:T	NICN1
rs4855835-G	3.777e-05	3	49647821	eQTLGen	eQTLGen_cis_eQTLs	ENSG00000164061	G	5.9203e-07	-4.9938	0.00191479	G	-	3:49647821:G:T	BSN
rs4855835-G	3.777e-05	3	49647821	eQTLGen	eQTLGen_cis_eQTLs	ENSG00000164062	G	8.9527e-158	26.7622	0	G	+	3:49647821:G:T	APEH
rs4855835-G	3.777e-05	3	49647821	eQTLGen	eQTLGen_cis_eQTLs	ENSG00000164068	G	1.7834e-08	5.6319	9.59018e-05	G	+	3:49647821:G:T	RNF123
rs4855835-G	3.777e-05	3	49647821	eQTLGen	eQTLGen_cis_eQTLs	ENSG00000164077	G	1.093e-09	6.0954	1.31173e-05	G	+	3:49647821:G:T	MON1A
rs4855835-G	3.777e-05	3	49647821	eQTLGen	eQTLGen_cis_eQTLs	ENSG00000173402	G	8.0986e-25	10.2868	0	G	+	3:49647821:G:T	DAG1
rs4855835-G	3.777e-05	3	49647821	eQTLGen	eQTLGen_cis_eQTLs	ENSG00000173531	G	1.6315e-09	6.031	1.30719e-05	G	+	3:49647821:G:T	MST1
rs4855835-G	3.777e-05	3	49647821	eQTLGen	eQTLGen_cis_eQTLs	ENSG00000177352	G	6.8348e-07	4.9661	0.00211536	G	+	3:49647821:G:T	CCDC71
rs4855835-G	3.777e-05	3	49647821	eQTLGen	eQTLGen_cis_eQTLs	ENSG00000177479	G	2.8437e-08	-5.5507	0.000120919	G	-	3:49647821:G:T	ARIH2
rs4855835-G	3.777e-05	3	49647821	eQTLGen	eQTLGen_cis_eQTLs	ENSG00000178252	G	4.9733e-139	25.1001	0	G	+	3:49647821:G:T	WDR6
rs4855835-G	3.777e-05	3	49647821	eQTLGen	eQTLGen_cis_eQTLs	ENSG00000178467	G	5.2448e-13	-7.2187	0	G	-	3:49647821:G:T	P4HTM
rs4855835-G	3.777e-05	3	49647821	eQTLGen	eQTLGen_cis_eQTLs	ENSG00000182179	G	1.6624e-55	15.694	0	G	+	3:49647821:G:T	UBA7
rs4855835-G	3.777e-05	3	49647821	eQTLGen	eQTLGen_cis_eQTLs	ENSG00000185614	G	3.204e-14	7.59	0	G	+	3:49647821:G:T	FAM212A
rs4855835-G	3.777e-05	3	49647821	eQTLGen	eQTLGen_cis_eQTLs	ENSG00000185909	G	5.0031e-08	5.4513	0.000202378	G	+	3:49647821:G:T	KLHDC8B
rs4855835-G	3.777e-05	3	49647821	eQTLGen	eQTLGen_cis_eQTLs	ENSG00000186792	G	3.0764e-128	-24.0913	0	G	-	3:49647821:G:T	HYAL3
rs4855835-G	3.777e-05	3	49647821	eQTLGen	eQTLGen_cis_eQTLs	ENSG00000188315	G	7.4058e-11	-6.512	0	G	-	3:49647821:G:T	C3orf62
rs4855835-G	3.777e-05	3	49647821	eQTLGen	eQTLGen_cis_eQTLs	ENSG00000213672	G	2.6288e-14	-7.6153	0	G	-	3:49647821:G:T	NCKIPSD
rs4855835-G	3.777e-05	3	49647821	eQTLGen	eQTLGen_cis_eQTLs	ENSG00000225697	G	3.7865e-15	7.8619	0	G	+	3:49647821:G:T	SLC26A6
rs4855835-G	3.777e-05	3	49647821	eQTLGen	eQTLGen_cis_eQTLs	ENSG00000233276	G	2.955e-27	-10.8139	0	G	-	3:49647821:G:T	GPX1
rs4855835-G	3.777e-05	3	49647821	eQTLGen	eQTLGen_cis_eQTLs	ENSG00000243477	G	8.6179e-11	6.4895	0	G	+	3:49647821:G:T	NAT6
rs4855835-G	3.777e-05	3	49647821	GTEx/v8	Adipose_Subcutaneous	ENSG00000164062	T	1.29558e-09	-0.1068	1.51921e-10	G	+	3:49647821:G:T	APEH
rs4855835-G	3.777e-05	3	49647821	GTEx/v8	Adipose_Subcutaneous	ENSG00000173540	T	3.10862e-10	-0.167501	1.54065e-38	G	+	3:49647821:G:T	GMPPB
rs4855835-G	3.777e-05	3	49647821	GTEx/v8	Adipose_Subcutaneous	ENSG00000178252	T	1.20085e-10	-0.237925	2.36711e-124	G	+	3:49647821:G:T	WDR6
rs4855835-G	3.777e-05	3	49647821	GTEx/v8	Adipose_Visceral_Omentum	ENSG00000173531	T	3.27653e-07	-0.10439	1.2258e-05	G	+	3:49647821:G:T	MST1
rs4855835-G	3.777e-05	3	49647821	GTEx/v8	Adipose_Visceral_Omentum	ENSG00000178252	T	8.733e-08	-0.159909	1.11646e-46	G	+	3:49647821:G:T	WDR6
rs4855835-G	3.777e-05	3	49647821	GTEx/v8	Artery_Aorta	ENSG00000068745	T	2.5874e-07	0.168817	1.31287e-07	G	-	3:49647821:G:T	IP6K2
rs4855835-G	3.777e-05	3	49647821	GTEx/v8	Artery_Tibial	ENSG00000068745	T	3.08694e-07	0.12021	1.24228e-14	G	-	3:49647821:G:T	IP6K2
rs4855835-G	3.777e-05	3	49647821	GTEx/v8	Artery_Tibial	ENSG00000173421	T	3.42477e-08	0.287857	1.27126e-36	G	-	3:49647821:G:T	CCDC36
rs4855835-G	3.777e-05	3	49647821	GTEx/v8	Artery_Tibial	ENSG00000173531	T	9.88936e-09	-0.177299	7.66612e-07	G	+	3:49647821:G:T	MST1
rs4855835-G	3.777e-05	3	49647821	GTEx/v8	Artery_Tibial	ENSG00000173540	T	2.68952e-07	-0.138439	6.26551e-57	G	+	3:49647821:G:T	GMPPB
rs4855835-G	3.777e-05	3	49647821	GTEx/v8	Artery_Tibial	ENSG00000186792	T	8.05523e-09	0.231258	9.64681e-41	G	-	3:49647821:G:T	HYAL3
rs4855835-G	3.777e-05	3	49647821	GTEx/v8	Brain_Hippocampus	ENSG00000173531	T	1.90023e-07	-0.288808	0.000201734	G	+	3:49647821:G:T	MST1
rs4855835-G	3.777e-05	3	49647821	GTEx/v8	Breast_Mammary_Tissue	ENSG00000164062	T	2.43599e-07	-0.103009	4.59463e-05	G	+	3:49647821:G:T	APEH
rs4855835-G	3.777e-05	3	49647821	GTEx/v8	Cells_Cultured_fibroblasts	ENSG00000068745	T	8.82672e-09	0.149993	8.45701e-35	G	-	3:49647821:G:T	IP6K2
rs4855835-G	3.777e-05	3	49647821	GTEx/v8	Cells_Cultured_fibroblasts	ENSG00000164062	T	2.71454e-11	-0.128085	1.57262e-14	G	+	3:49647821:G:T	APEH
rs4855835-G	3.777e-05	3	49647821	GTEx/v8	Cells_Cultured_fibroblasts	ENSG00000173402	T	1.77578e-11	-0.112229	5.36154e-08	G	+	3:49647821:G:T	DAG1
rs4855835-G	3.777e-05	3	49647821	GTEx/v8	Cells_Cultured_fibroblasts	ENSG00000173531	T	6.79458e-08	-0.0729735	1.17303e-06	G	+	3:49647821:G:T	MST1
rs4855835-G	3.777e-05	3	49647821	GTEx/v8	Cells_Cultured_fibroblasts	ENSG00000178252	T	3.13231e-09	-0.24998	3.13406e-102	G	+	3:49647821:G:T	WDR6
rs4855835-G	3.777e-05	3	49647821	GTEx/v8	Cells_Cultured_fibroblasts	ENSG00000186792	T	5.87906e-07	0.192004	9.33926e-66	G	-	3:49647821:G:T	HYAL3
rs4855835-G	3.777e-05	3	49647821	GTEx/v8	Cells_Cultured_fibroblasts	ENSG00000213672	T	3.18174e-07	0.20077	1.46607e-68	G	-	3:49647821:G:T	NCKIPSD
rs4855835-G	3.777e-05	3	49647821	GTEx/v8	Cells_Cultured_fibroblasts	ENSG00000233276	T	1.00731e-17	-0.252524	1.10725e-28	G	+	3:49647821:G:T	GPX1
rs4855835-G	3.777e-05	3	49647821	GTEx/v8	Colon_Transverse	ENSG00000186792	T	3.67326e-07	0.246876	2.73522e-26	G	-	3:49647821:G:T	HYAL3
rs4855835-G	3.777e-05	3	49647821	GTEx/v8	Esophagus_Mucosa	ENSG00000164062	T	7.26359e-07	-0.116997	2.81907e-17	G	+	3:49647821:G:T	APEH
rs4855835-G	3.777e-05	3	49647821	GTEx/v8	Esophagus_Mucosa	ENSG00000173402	T	6.52907e-08	-0.125128	3.63685e-07	G	+	3:49647821:G:T	DAG1
rs4855835-G	3.777e-05	3	49647821	GTEx/v8	Esophagus_Mucosa	ENSG00000173531	T	5.67929e-09	-0.138689	1.43888e-11	G	+	3:49647821:G:T	MST1
rs4855835-G	3.777e-05	3	49647821	GTEx/v8	Esophagus_Mucosa	ENSG00000173540	T	3.97941e-07	-0.119869	4.04137e-31	G	+	3:49647821:G:T	GMPPB
rs4855835-G	3.777e-05	3	49647821	GTEx/v8	Esophagus_Mucosa	ENSG00000178252	T	5.84239e-15	-0.313398	4.41062e-69	G	+	3:49647821:G:T	WDR6
rs4855835-G	3.777e-05	3	49647821	GTEx/v8	Esophagus_Mucosa	ENSG00000186792	T	2.16624e-08	0.240261	3.28247e-44	G	-	3:49647821:G:T	HYAL3
rs4855835-G	3.777e-05	3	49647821	GTEx/v8	Esophagus_Mucosa	ENSG00000233276	T	6.00895e-10	-0.202243	2.25375e-10	G	+	3:49647821:G:T	GPX1
rs4855835-G	3.777e-05	3	49647821	GTEx/v8	Esophagus_Muscularis	ENSG00000173540	T	6.96513e-07	-0.178234	6.27914e-57	G	+	3:49647821:G:T	GMPPB
rs4855835-G	3.777e-05	3	49647821	GTEx/v8	Heart_Atrial_Appendage	ENSG00000186792	T	6.04837e-07	0.263549	1.15252e-18	G	-	3:49647821:G:T	HYAL3
rs4855835-G	3.777e-05	3	49647821	GTEx/v8	Lung	ENSG00000068745	T	2.78798e-08	0.155268	6.93539e-15	G	-	3:49647821:G:T	IP6K2
rs4855835-G	3.777e-05	3	49647821	GTEx/v8	Muscle_Skeletal	ENSG00000068745	T	2.85412e-09	0.180355	1.88332e-15	G	-	3:49647821:G:T	IP6K2
rs4855835-G	3.777e-05	3	49647821	GTEx/v8	Muscle_Skeletal	ENSG00000173531	T	6.15134e-09	-0.155136	1.75682e-07	G	+	3:49647821:G:T	MST1
rs4855835-G	3.777e-05	3	49647821	GTEx/v8	Muscle_Skeletal	ENSG00000173540	T	2.01249e-07	-0.158579	8.06007e-37	G	+	3:49647821:G:T	GMPPB
rs4855835-G	3.777e-05	3	49647821	GTEx/v8	Muscle_Skeletal	ENSG00000185614	T	6.19821e-11	0.171943	1.91335e-28	G	-	3:49647821:G:T	FAM212A
rs4855835-G	3.777e-05	3	49647821	GTEx/v8	Nerve_Tibial	ENSG00000068745	T	8.40889e-07	0.102904	1.13179e-12	G	-	3:49647821:G:T	IP6K2
rs4855835-G	3.777e-05	3	49647821	GTEx/v8	Nerve_Tibial	ENSG00000173531	T	2.11151e-13	-0.183588	1.54103e-12	G	+	3:49647821:G:T	MST1
rs4855835-G	3.777e-05	3	49647821	GTEx/v8	Nerve_Tibial	ENSG00000173540	T	6.09842e-07	-0.151875	1.59429e-62	G	+	3:49647821:G:T	GMPPB
rs4855835-G	3.777e-05	3	49647821	GTEx/v8	Nerve_Tibial	ENSG00000178252	T	5.10499e-08	-0.149429	1.23935e-87	G	+	3:49647821:G:T	WDR6
rs4855835-G	3.777e-05	3	49647821	GTEx/v8	Skin_Not_Sun_Exposed_Suprapubic	ENSG00000068745	T	4.19729e-08	0.137153	2.93149e-13	G	-	3:49647821:G:T	IP6K2
rs4855835-G	3.777e-05	3	49647821	GTEx/v8	Skin_Not_Sun_Exposed_Suprapubic	ENSG00000173531	T	7.24445e-10	-0.145365	1.37116e-13	G	+	3:49647821:G:T	MST1
rs4855835-G	3.777e-05	3	49647821	GTEx/v8	Skin_Not_Sun_Exposed_Suprapubic	ENSG00000173540	T	2.37187e-07	-0.166384	2.52151e-54	G	+	3:49647821:G:T	GMPPB
rs4855835-G	3.777e-05	3	49647821	GTEx/v8	Skin_Not_Sun_Exposed_Suprapubic	ENSG00000178252	T	4.71571e-08	-0.223444	1.70479e-80	G	+	3:49647821:G:T	WDR6
rs4855835-G	3.777e-05	3	49647821	GTEx/v8	Skin_Not_Sun_Exposed_Suprapubic	ENSG00000233276	T	9.2969e-09	-0.115768	2.83695e-09	G	+	3:49647821:G:T	GPX1
rs4855835-G	3.777e-05	3	49647821	GTEx/v8	Skin_Sun_Exposed_Lower_leg	ENSG00000173531	T	3.41871e-13	-0.153819	6.29643e-13	G	+	3:49647821:G:T	MST1
rs4855835-G	3.777e-05	3	49647821	GTEx/v8	Skin_Sun_Exposed_Lower_leg	ENSG00000173540	T	5.86965e-11	-0.193201	3.6504e-63	G	+	3:49647821:G:T	GMPPB
rs4855835-G	3.777e-05	3	49647821	GTEx/v8	Skin_Sun_Exposed_Lower_leg	ENSG00000178252	T	1.75841e-13	-0.287977	1.81688e-102	G	+	3:49647821:G:T	WDR6
rs4855835-G	3.777e-05	3	49647821	GTEx/v8	Skin_Sun_Exposed_Lower_leg	ENSG00000187492	T	6.59069e-07	-0.17644	7.30153e-12	G	+	3:49647821:G:T	CDHR4
rs4855835-G	3.777e-05	3	49647821	GTEx/v8	Skin_Sun_Exposed_Lower_leg	ENSG00000233276	T	2.9858e-09	-0.112462	4.0993e-12	G	+	3:49647821:G:T	GPX1
rs4855835-G	3.777e-05	3	49647821	GTEx/v8	Testis	ENSG00000187492	T	3.5136e-21	0.472099	3.60667e-66	G	-	3:49647821:G:T	CDHR4
rs4855835-G	3.777e-05	3	49647821	GTEx/v8	Thyroid	ENSG00000173531	T	1.10951e-16	-0.242832	2.09399e-18	G	+	3:49647821:G:T	MST1
rs4855835-G	3.777e-05	3	49647821	GTEx/v8	Whole_Blood	ENSG00000178252	T	9.37364e-07	-0.111096	4.18785e-66	G	+	3:49647821:G:T	WDR6
rs4855835-G	3.777e-05	3	49647821	GTEx/v8	Whole_Blood	ENSG00000186792	T	1.00362e-07	0.139205	5.98031e-46	G	-	3:49647821:G:T	HYAL3
rs9827708-G	5.617e-09	3	49649989	eQTLcatalogue	BrainSeq_ge_brain	ENSG00000164068	C	1.4901e-11	-0.0555839	7.4505e-08	G	+	3:49649989:C:G	RNF123
rs9827708-G	5.617e-09	3	49649989	eQTLcatalogue	GEUVADIS_ge_LCL	ENSG00000164062	C	9.12625e-09	0.0456713	4.56313e-05	G	-	3:49649989:C:G	APEH
rs9827708-G	5.617e-09	3	49649989	eQTLGen	eQTLGen_cis_eQTLs	ENSG00000004534	G	1.2649e-305	37.3686	0	G	+	3:49649989:C:G	RBM6
rs9827708-G	5.617e-09	3	49649989	eQTLGen	eQTLGen_cis_eQTLs	ENSG00000008300	G	1.2497e-08	-5.6927	6.41601e-05	G	-	3:49649989:C:G	CELSR3
rs9827708-G	5.617e-09	3	49649989	eQTLGen	eQTLGen_cis_eQTLs	ENSG00000068745	G	6.9001e-13	-7.1813	0	G	-	3:49649989:C:G	IP6K2
rs9827708-G	5.617e-09	3	49649989	eQTLGen	eQTLGen_cis_eQTLs	ENSG00000114302	G	2.1933e-09	-5.9827	1.9558e-05	G	-	3:49649989:C:G	PRKAR2A
rs9827708-G	5.617e-09	3	49649989	eQTLGen	eQTLGen_cis_eQTLs	ENSG00000145020	G	1.8504e-60	16.4021	0	G	+	3:49649989:C:G	AMT
rs9827708-G	5.617e-09	3	49649989	eQTLGen	eQTLGen_cis_eQTLs	ENSG00000145022	G	8.6015e-07	4.9213	0.00272326	G	+	3:49649989:C:G	TCTA
rs9827708-G	5.617e-09	3	49649989	eQTLGen	eQTLGen_cis_eQTLs	ENSG00000145029	G	3.5597e-30	-11.4138	0	G	-	3:49649989:C:G	NICN1
rs9827708-G	5.617e-09	3	49649989	eQTLGen	eQTLGen_cis_eQTLs	ENSG00000164061	G	1.3163e-09	-6.0653	1.30976e-05	G	-	3:49649989:C:G	BSN
rs9827708-G	5.617e-09	3	49649989	eQTLGen	eQTLGen_cis_eQTLs	ENSG00000164062	G	4.4253e-208	30.783	0	G	+	3:49649989:C:G	APEH
rs9827708-G	5.617e-09	3	49649989	eQTLGen	eQTLGen_cis_eQTLs	ENSG00000164077	G	1.2541e-08	5.6923	6.41601e-05	G	+	3:49649989:C:G	MON1A
rs9827708-G	5.617e-09	3	49649989	eQTLGen	eQTLGen_cis_eQTLs	ENSG00000173402	G	9.107e-23	9.8216	0	G	+	3:49649989:C:G	DAG1
rs9827708-G	5.617e-09	3	49649989	eQTLGen	eQTLGen_cis_eQTLs	ENSG00000173531	G	5.3255e-10	6.2093	0	G	+	3:49649989:C:G	MST1
rs9827708-G	5.617e-09	3	49649989	eQTLGen	eQTLGen_cis_eQTLs	ENSG00000178252	G	8.1386e-13	7.1589	0	G	+	3:49649989:C:G	WDR6
rs9827708-G	5.617e-09	3	49649989	eQTLGen	eQTLGen_cis_eQTLs	ENSG00000185614	G	1.6454e-22	9.7617	0	G	+	3:49649989:C:G	FAM212A
rs9827708-G	5.617e-09	3	49649989	eQTLGen	eQTLGen_cis_eQTLs	ENSG00000185909	G	1.3479e-37	12.8152	0	G	+	3:49649989:C:G	KLHDC8B
rs9827708-G	5.617e-09	3	49649989	eQTLGen	eQTLGen_cis_eQTLs	ENSG00000186792	G	2.4811e-16	-8.196	0	G	-	3:49649989:C:G	HYAL3
rs9827708-G	5.617e-09	3	49649989	eQTLGen	eQTLGen_cis_eQTLs	ENSG00000198218	G	1.0195e-24	-10.2644	0	G	-	3:49649989:C:G	QRICH1
rs9827708-G	5.617e-09	3	49649989	eQTLGen	eQTLGen_cis_eQTLs	ENSG00000225697	G	1.5551e-23	9.9981	0	G	+	3:49649989:C:G	SLC26A6
rs9827708-G	5.617e-09	3	49649989	eQTLGen	eQTLGen_cis_eQTLs	ENSG00000233276	G	6.6877e-32	-11.7544	0	G	-	3:49649989:C:G	GPX1
rs9827708-G	5.617e-09	3	49649989	GTEx/v8	Adipose_Subcutaneous	ENSG00000004534	G	1.50805e-18	0.290929	1.82927e-97	G	+	3:49649989:C:G	RBM6
rs9827708-G	5.617e-09	3	49649989	GTEx/v8	Adipose_Subcutaneous	ENSG00000145020	G	7.43416e-16	0.195017	1.90528e-62	G	+	3:49649989:C:G	AMT
rs9827708-G	5.617e-09	3	49649989	GTEx/v8	Adipose_Subcutaneous	ENSG00000145029	G	3.44435e-13	0.197262	2.79528e-25	G	+	3:49649989:C:G	NICN1
rs9827708-G	5.617e-09	3	49649989	GTEx/v8	Adipose_Subcutaneous	ENSG00000164062	G	6.21983e-14	0.140175	1.51921e-10	G	+	3:49649989:C:G	APEH
rs9827708-G	5.617e-09	3	49649989	GTEx/v8	Adipose_Subcutaneous	ENSG00000164068	G	6.92941e-14	-0.21755	7.57654e-27	G	-	3:49649989:C:G	RNF123
rs9827708-G	5.617e-09	3	49649989	GTEx/v8	Adipose_Subcutaneous	ENSG00000173531	G	1.16521e-08	0.160011	8.51204e-08	G	+	3:49649989:C:G	MST1
rs9827708-G	5.617e-09	3	49649989	GTEx/v8	Adipose_Visceral_Omentum	ENSG00000004534	G	5.19669e-20	0.298911	2.04245e-67	G	+	3:49649989:C:G	RBM6
rs9827708-G	5.617e-09	3	49649989	GTEx/v8	Adipose_Visceral_Omentum	ENSG00000145020	G	6.15522e-12	0.168734	6.72678e-58	G	+	3:49649989:C:G	AMT
rs9827708-G	5.617e-09	3	49649989	GTEx/v8	Adipose_Visceral_Omentum	ENSG00000145029	G	2.79898e-10	0.187226	3.50248e-21	G	+	3:49649989:C:G	NICN1
rs9827708-G	5.617e-09	3	49649989	GTEx/v8	Adipose_Visceral_Omentum	ENSG00000164068	G	5.55244e-10	-0.181355	7.20961e-15	G	-	3:49649989:C:G	RNF123
rs9827708-G	5.617e-09	3	49649989	GTEx/v8	Artery_Aorta	ENSG00000004534	G	9.97566e-13	0.259159	9.05165e-58	G	+	3:49649989:C:G	RBM6
rs9827708-G	5.617e-09	3	49649989	GTEx/v8	Artery_Aorta	ENSG00000068745	G	3.64173e-11	-0.220214	1.31287e-07	G	-	3:49649989:C:G	IP6K2
rs9827708-G	5.617e-09	3	49649989	GTEx/v8	Artery_Aorta	ENSG00000145020	G	5.24696e-15	0.22611	8.29211e-58	G	+	3:49649989:C:G	AMT
rs9827708-G	5.617e-09	3	49649989	GTEx/v8	Artery_Aorta	ENSG00000145029	G	1.32243e-14	0.217169	5.32224e-19	G	+	3:49649989:C:G	NICN1
rs9827708-G	5.617e-09	3	49649989	GTEx/v8	Artery_Coronary	ENSG00000145020	G	3.02321e-07	0.190572	3.27365e-23	G	+	3:49649989:C:G	AMT
rs9827708-G	5.617e-09	3	49649989	GTEx/v8	Artery_Tibial	ENSG00000004534	G	1.84404e-15	0.225531	1.51621e-80	G	+	3:49649989:C:G	RBM6
rs9827708-G	5.617e-09	3	49649989	GTEx/v8	Artery_Tibial	ENSG00000068745	G	9.81398e-12	-0.175009	1.24228e-14	G	-	3:49649989:C:G	IP6K2
rs9827708-G	5.617e-09	3	49649989	GTEx/v8	Artery_Tibial	ENSG00000145020	G	9.89558e-18	0.199011	2.31462e-81	G	+	3:49649989:C:G	AMT
rs9827708-G	5.617e-09	3	49649989	GTEx/v8	Artery_Tibial	ENSG00000145029	G	1.33624e-17	0.195979	3.54662e-24	G	+	3:49649989:C:G	NICN1
rs9827708-G	5.617e-09	3	49649989	GTEx/v8	Artery_Tibial	ENSG00000164068	G	1.74979e-12	-0.179986	2.60502e-20	G	-	3:49649989:C:G	RNF123
rs9827708-G	5.617e-09	3	49649989	GTEx/v8	Artery_Tibial	ENSG00000173531	G	3.9713e-08	0.187932	7.66612e-07	G	+	3:49649989:C:G	MST1
rs9827708-G	5.617e-09	3	49649989	GTEx/v8	Artery_Tibial	ENSG00000187492	G	2.68336e-07	-0.174345	2.24065e-06	G	-	3:49649989:C:G	CDHR4
rs9827708-G	5.617e-09	3	49649989	GTEx/v8	Brain_Cerebellar_Hemisphere	ENSG00000164078	G	5.29472e-07	-0.394136	1.03632e-09	G	-	3:49649989:C:G	MST1R
rs9827708-G	5.617e-09	3	49649989	GTEx/v8	Brain_Cerebellar_Hemisphere	ENSG00000185614	G	9.50349e-09	-0.417318	7.65634e-16	G	-	3:49649989:C:G	FAM212A
rs9827708-G	5.617e-09	3	49649989	GTEx/v8	Brain_Cerebellum	ENSG00000004534	G	9.29208e-08	0.355726	1.61235e-34	G	+	3:49649989:C:G	RBM6
rs9827708-G	5.617e-09	3	49649989	GTEx/v8	Brain_Cerebellum	ENSG00000185614	G	3.13698e-08	-0.41654	2.06179e-23	G	-	3:49649989:C:G	FAM212A
rs9827708-G	5.617e-09	3	49649989	GTEx/v8	Brain_Cortex	ENSG00000004534	G	3.00276e-07	0.317589	2.12615e-27	G	+	3:49649989:C:G	RBM6
rs9827708-G	5.617e-09	3	49649989	GTEx/v8	Brain_Frontal_Cortex_BA9	ENSG00000233276	G	2.79126e-07	-0.260506	2.09108e-06	G	-	3:49649989:C:G	GPX1
rs9827708-G	5.617e-09	3	49649989	GTEx/v8	Brain_Nucleus_accumbens_basal_ganglia	ENSG00000004534	G	6.99601e-07	0.238308	9.35865e-22	G	+	3:49649989:C:G	RBM6
rs9827708-G	5.617e-09	3	49649989	GTEx/v8	Breast_Mammary_Tissue	ENSG00000004534	G	4.14655e-13	0.302247	9.60233e-55	G	+	3:49649989:C:G	RBM6
rs9827708-G	5.617e-09	3	49649989	GTEx/v8	Breast_Mammary_Tissue	ENSG00000145020	G	4.7618e-08	0.140554	3.78485e-39	G	+	3:49649989:C:G	AMT
rs9827708-G	5.617e-09	3	49649989	GTEx/v8	Breast_Mammary_Tissue	ENSG00000164062	G	6.67486e-08	0.115369	4.59463e-05	G	+	3:49649989:C:G	APEH
rs9827708-G	5.617e-09	3	49649989	GTEx/v8	Cells_Cultured_fibroblasts	ENSG00000004534	G	8.50259e-14	0.254565	3.73969e-66	G	+	3:49649989:C:G	RBM6
rs9827708-G	5.617e-09	3	49649989	GTEx/v8	Cells_Cultured_fibroblasts	ENSG00000068745	G	7.09028e-10	-0.178726	8.45701e-35	G	-	3:49649989:C:G	IP6K2
rs9827708-G	5.617e-09	3	49649989	GTEx/v8	Cells_Cultured_fibroblasts	ENSG00000145020	G	2.01855e-08	0.127976	6.32799e-71	G	+	3:49649989:C:G	AMT
rs9827708-G	5.617e-09	3	49649989	GTEx/v8	Cells_Cultured_fibroblasts	ENSG00000164062	G	6.57137e-18	0.18163	1.57262e-14	G	+	3:49649989:C:G	APEH
rs9827708-G	5.617e-09	3	49649989	GTEx/v8	Cells_Cultured_fibroblasts	ENSG00000164068	G	1.82413e-09	-0.207404	1.20526e-15	G	-	3:49649989:C:G	RNF123
rs9827708-G	5.617e-09	3	49649989	GTEx/v8	Cells_Cultured_fibroblasts	ENSG00000173402	G	1.55183e-07	0.098694	5.36154e-08	G	+	3:49649989:C:G	DAG1
rs9827708-G	5.617e-09	3	49649989	GTEx/v8	Cells_Cultured_fibroblasts	ENSG00000182179	G	8.37239e-07	0.0934368	3.50302e-14	G	+	3:49649989:C:G	UBA7
rs9827708-G	5.617e-09	3	49649989	GTEx/v8	Cells_Cultured_fibroblasts	ENSG00000233276	G	2.53501e-07	0.174115	1.10725e-28	G	+	3:49649989:C:G	GPX1
rs9827708-G	5.617e-09	3	49649989	GTEx/v8	Colon_Sigmoid	ENSG00000004534	G	2.04887e-10	0.27984	1.74945e-39	G	+	3:49649989:C:G	RBM6
rs9827708-G	5.617e-09	3	49649989	GTEx/v8	Colon_Sigmoid	ENSG00000145029	G	3.53453e-07	0.177229	6.78403e-14	G	+	3:49649989:C:G	NICN1
rs9827708-G	5.617e-09	3	49649989	GTEx/v8	Colon_Sigmoid	ENSG00000164068	G	2.35827e-09	-0.173337	1.80664e-12	G	-	3:49649989:C:G	RNF123
rs9827708-G	5.617e-09	3	49649989	GTEx/v8	Colon_Transverse	ENSG00000004534	G	6.87862e-12	0.305177	2.41861e-57	G	+	3:49649989:C:G	RBM6
rs9827708-G	5.617e-09	3	49649989	GTEx/v8	Colon_Transverse	ENSG00000182179	G	5.50475e-13	0.260506	1.2048e-23	G	+	3:49649989:C:G	UBA7
rs9827708-G	5.617e-09	3	49649989	GTEx/v8	Esophagus_Gastroesophageal_Junction	ENSG00000004534	G	1.43425e-12	0.295418	6.48329e-51	G	+	3:49649989:C:G	RBM6
rs9827708-G	5.617e-09	3	49649989	GTEx/v8	Esophagus_Gastroesophageal_Junction	ENSG00000145020	G	9.43648e-08	0.16058	6.17114e-30	G	+	3:49649989:C:G	AMT
rs9827708-G	5.617e-09	3	49649989	GTEx/v8	Esophagus_Gastroesophageal_Junction	ENSG00000145029	G	2.72033e-07	0.1882	6.57192e-11	G	+	3:49649989:C:G	NICN1
rs9827708-G	5.617e-09	3	49649989	GTEx/v8	Esophagus_Mucosa	ENSG00000004534	G	2.24144e-23	0.294502	7.74144e-89	G	+	3:49649989:C:G	RBM6
rs9827708-G	5.617e-09	3	49649989	GTEx/v8	Esophagus_Mucosa	ENSG00000145020	G	1.58306e-12	0.160152	1.46666e-61	G	+	3:49649989:C:G	AMT
rs9827708-G	5.617e-09	3	49649989	GTEx/v8	Esophagus_Mucosa	ENSG00000145029	G	1.88485e-09	0.171032	9.29921e-10	G	+	3:49649989:C:G	NICN1
rs9827708-G	5.617e-09	3	49649989	GTEx/v8	Esophagus_Mucosa	ENSG00000164062	G	4.52656e-17	0.214549	2.81907e-17	G	+	3:49649989:C:G	APEH
rs9827708-G	5.617e-09	3	49649989	GTEx/v8	Esophagus_Mucosa	ENSG00000173402	G	8.61052e-07	0.126938	3.63685e-07	G	+	3:49649989:C:G	DAG1
rs9827708-G	5.617e-09	3	49649989	GTEx/v8	Esophagus_Mucosa	ENSG00000173531	G	1.77246e-13	0.192479	1.43888e-11	G	+	3:49649989:C:G	MST1
rs9827708-G	5.617e-09	3	49649989	GTEx/v8	Esophagus_Mucosa	ENSG00000178252	G	8.68052e-08	0.243133	4.41062e-69	G	+	3:49649989:C:G	WDR6
rs9827708-G	5.617e-09	3	49649989	GTEx/v8	Esophagus_Mucosa	ENSG00000182179	G	2.05487e-11	0.167338	1.21803e-29	G	+	3:49649989:C:G	UBA7
rs9827708-G	5.617e-09	3	49649989	GTEx/v8	Esophagus_Mucosa	ENSG00000185614	G	1.11885e-16	-0.258495	1.03287e-36	G	-	3:49649989:C:G	FAM212A
rs9827708-G	5.617e-09	3	49649989	GTEx/v8	Esophagus_Muscularis	ENSG00000004534	G	4.78784e-16	0.27648	2.23556e-74	G	+	3:49649989:C:G	RBM6
rs9827708-G	5.617e-09	3	49649989	GTEx/v8	Esophagus_Muscularis	ENSG00000145020	G	9.77002e-11	0.142613	5.56478e-59	G	+	3:49649989:C:G	AMT
rs9827708-G	5.617e-09	3	49649989	GTEx/v8	Esophagus_Muscularis	ENSG00000145029	G	2.07221e-09	0.150863	1.36282e-15	G	+	3:49649989:C:G	NICN1
rs9827708-G	5.617e-09	3	49649989	GTEx/v8	Esophagus_Muscularis	ENSG00000164068	G	4.10129e-08	-0.137064	4.97302e-17	G	-	3:49649989:C:G	RNF123
rs9827708-G	5.617e-09	3	49649989	GTEx/v8	Heart_Atrial_Appendage	ENSG00000004534	G	1.3373e-14	0.287215	4.26232e-65	G	+	3:49649989:C:G	RBM6
rs9827708-G	5.617e-09	3	49649989	GTEx/v8	Heart_Atrial_Appendage	ENSG00000164068	G	7.44497e-07	-0.116572	7.71935e-08	G	-	3:49649989:C:G	RNF123
rs9827708-G	5.617e-09	3	49649989	GTEx/v8	Heart_Left_Ventricle	ENSG00000004534	G	3.60788e-11	0.228937	2.16197e-49	G	+	3:49649989:C:G	RBM6
rs9827708-G	5.617e-09	3	49649989	GTEx/v8	Lung	ENSG00000004534	G	3.88105e-15	0.198649	6.34992e-71	G	+	3:49649989:C:G	RBM6
rs9827708-G	5.617e-09	3	49649989	GTEx/v8	Lung	ENSG00000068745	G	3.45585e-07	-0.152815	6.93539e-15	G	-	3:49649989:C:G	IP6K2
rs9827708-G	5.617e-09	3	49649989	GTEx/v8	Lung	ENSG00000145020	G	7.14928e-15	0.202956	2.23899e-72	G	+	3:49649989:C:G	AMT
rs9827708-G	5.617e-09	3	49649989	GTEx/v8	Lung	ENSG00000145029	G	3.77913e-11	0.190916	3.36343e-23	G	+	3:49649989:C:G	NICN1
rs9827708-G	5.617e-09	3	49649989	GTEx/v8	Lung	ENSG00000164068	G	1.0129e-08	-0.149796	5.97653e-14	G	-	3:49649989:C:G	RNF123
rs9827708-G	5.617e-09	3	49649989	GTEx/v8	Muscle_Skeletal	ENSG00000004534	G	7.67872e-11	0.185065	9.65316e-50	G	+	3:49649989:C:G	RBM6
rs9827708-G	5.617e-09	3	49649989	GTEx/v8	Muscle_Skeletal	ENSG00000067560	G	2.7355e-07	-0.122008	2.138e-14	G	-	3:49649989:C:G	RHOA
rs9827708-G	5.617e-09	3	49649989	GTEx/v8	Muscle_Skeletal	ENSG00000068745	G	4.51251e-10	-0.202095	1.88332e-15	G	-	3:49649989:C:G	IP6K2
rs9827708-G	5.617e-09	3	49649989	GTEx/v8	Muscle_Skeletal	ENSG00000145020	G	1.3784e-15	0.151066	9.34742e-51	G	+	3:49649989:C:G	AMT
rs9827708-G	5.617e-09	3	49649989	GTEx/v8	Muscle_Skeletal	ENSG00000145029	G	3.46687e-07	0.117768	2.63043e-14	G	+	3:49649989:C:G	NICN1
rs9827708-G	5.617e-09	3	49649989	GTEx/v8	Muscle_Skeletal	ENSG00000164078	G	3.41742e-09	-0.234511	1.01312e-09	G	-	3:49649989:C:G	MST1R
rs9827708-G	5.617e-09	3	49649989	GTEx/v8	Muscle_Skeletal	ENSG00000185614	G	6.44872e-34	-0.327824	1.91335e-28	G	-	3:49649989:C:G	FAM212A
rs9827708-G	5.617e-09	3	49649989	GTEx/v8	Nerve_Tibial	ENSG00000004534	G	5.30181e-21	0.250837	5.77897e-87	G	+	3:49649989:C:G	RBM6
rs9827708-G	5.617e-09	3	49649989	GTEx/v8	Nerve_Tibial	ENSG00000068745	G	1.2572e-08	-0.12769	1.13179e-12	G	-	3:49649989:C:G	IP6K2
rs9827708-G	5.617e-09	3	49649989	GTEx/v8	Nerve_Tibial	ENSG00000145020	G	1.34627e-18	0.207143	7.83293e-77	G	+	3:49649989:C:G	AMT
rs9827708-G	5.617e-09	3	49649989	GTEx/v8	Nerve_Tibial	ENSG00000145029	G	9.39483e-19	0.21183	3.42848e-28	G	+	3:49649989:C:G	NICN1
rs9827708-G	5.617e-09	3	49649989	GTEx/v8	Nerve_Tibial	ENSG00000164062	G	1.66954e-10	0.140276	1.02793e-07	G	+	3:49649989:C:G	APEH
rs9827708-G	5.617e-09	3	49649989	GTEx/v8	Nerve_Tibial	ENSG00000164068	G	2.39434e-14	-0.25767	6.26723e-28	G	-	3:49649989:C:G	RNF123
rs9827708-G	5.617e-09	3	49649989	GTEx/v8	Nerve_Tibial	ENSG00000173531	G	6.68747e-15	0.20935	1.54103e-12	G	+	3:49649989:C:G	MST1
rs9827708-G	5.617e-09	3	49649989	GTEx/v8	Pancreas	ENSG00000004534	G	2.39502e-07	0.251746	4.09069e-49	G	+	3:49649989:C:G	RBM6
rs9827708-G	5.617e-09	3	49649989	GTEx/v8	Pancreas	ENSG00000182179	G	8.97957e-10	0.297478	1.9056e-19	G	+	3:49649989:C:G	UBA7
rs9827708-G	5.617e-09	3	49649989	GTEx/v8	Pituitary	ENSG00000004534	G	2.79166e-10	0.425168	1.04903e-28	G	+	3:49649989:C:G	RBM6
rs9827708-G	5.617e-09	3	49649989	GTEx/v8	Pituitary	ENSG00000198218	G	3.27807e-07	-0.260976	1.62514e-08	G	-	3:49649989:C:G	QRICH1
rs9827708-G	5.617e-09	3	49649989	GTEx/v8	Prostate	ENSG00000004534	G	3.81793e-08	0.299042	2.1592e-25	G	+	3:49649989:C:G	RBM6
rs9827708-G	5.617e-09	3	49649989	GTEx/v8	Skin_Not_Sun_Exposed_Suprapubic	ENSG00000004534	G	4.58167e-15	0.23012	6.61929e-62	G	+	3:49649989:C:G	RBM6
rs9827708-G	5.617e-09	3	49649989	GTEx/v8	Skin_Not_Sun_Exposed_Suprapubic	ENSG00000068745	G	4.04169e-07	-0.139939	2.93149e-13	G	-	3:49649989:C:G	IP6K2
rs9827708-G	5.617e-09	3	49649989	GTEx/v8	Skin_Not_Sun_Exposed_Suprapubic	ENSG00000145020	G	4.03683e-10	0.189479	1.04272e-44	G	+	3:49649989:C:G	AMT
rs9827708-G	5.617e-09	3	49649989	GTEx/v8	Skin_Not_Sun_Exposed_Suprapubic	ENSG00000164062	G	2.7152e-12	0.177312	1.62678e-08	G	+	3:49649989:C:G	APEH
rs9827708-G	5.617e-09	3	49649989	GTEx/v8	Skin_Not_Sun_Exposed_Suprapubic	ENSG00000173531	G	5.30932e-16	0.207408	1.37116e-13	G	+	3:49649989:C:G	MST1
rs9827708-G	5.617e-09	3	49649989	GTEx/v8	Skin_Not_Sun_Exposed_Suprapubic	ENSG00000178252	G	6.05523e-08	0.244131	1.70479e-80	G	+	3:49649989:C:G	WDR6
rs9827708-G	5.617e-09	3	49649989	GTEx/v8	Skin_Not_Sun_Exposed_Suprapubic	ENSG00000182179	G	9.33588e-13	0.195549	2.13071e-21	G	+	3:49649989:C:G	UBA7
rs9827708-G	5.617e-09	3	49649989	GTEx/v8	Skin_Not_Sun_Exposed_Suprapubic	ENSG00000185614	G	1.12057e-09	-0.143165	4.55389e-18	G	-	3:49649989:C:G	FAM212A
rs9827708-G	5.617e-09	3	49649989	GTEx/v8	Skin_Not_Sun_Exposed_Suprapubic	ENSG00000185909	G	1.84194e-09	-0.165627	3.57832e-12	G	-	3:49649989:C:G	KLHDC8B
rs9827708-G	5.617e-09	3	49649989	GTEx/v8	Skin_Sun_Exposed_Lower_leg	ENSG00000004534	G	3.97858e-18	0.240555	1.29885e-81	G	+	3:49649989:C:G	RBM6
rs9827708-G	5.617e-09	3	49649989	GTEx/v8	Skin_Sun_Exposed_Lower_leg	ENSG00000145020	G	9.8147e-11	0.165773	3.81896e-42	G	+	3:49649989:C:G	AMT
rs9827708-G	5.617e-09	3	49649989	GTEx/v8	Skin_Sun_Exposed_Lower_leg	ENSG00000145029	G	1.48716e-08	0.156848	2.10749e-20	G	+	3:49649989:C:G	NICN1
rs9827708-G	5.617e-09	3	49649989	GTEx/v8	Skin_Sun_Exposed_Lower_leg	ENSG00000164062	G	1.40376e-11	0.153672	6.97858e-09	G	+	3:49649989:C:G	APEH
rs9827708-G	5.617e-09	3	49649989	GTEx/v8	Skin_Sun_Exposed_Lower_leg	ENSG00000173531	G	4.79037e-15	0.185846	6.29643e-13	G	+	3:49649989:C:G	MST1
rs9827708-G	5.617e-09	3	49649989	GTEx/v8	Skin_Sun_Exposed_Lower_leg	ENSG00000178252	G	3.81664e-09	0.261921	1.81688e-102	G	+	3:49649989:C:G	WDR6
rs9827708-G	5.617e-09	3	49649989	GTEx/v8	Skin_Sun_Exposed_Lower_leg	ENSG00000182179	G	3.4811e-09	0.134235	5.04182e-21	G	+	3:49649989:C:G	UBA7
rs9827708-G	5.617e-09	3	49649989	GTEx/v8	Skin_Sun_Exposed_Lower_leg	ENSG00000185614	G	5.1007e-08	-0.118356	2.8348e-15	G	-	3:49649989:C:G	FAM212A
rs9827708-G	5.617e-09	3	49649989	GTEx/v8	Skin_Sun_Exposed_Lower_leg	ENSG00000185909	G	4.17048e-08	-0.150685	8.98072e-20	G	-	3:49649989:C:G	KLHDC8B
rs9827708-G	5.617e-09	3	49649989	GTEx/v8	Spleen	ENSG00000068745	G	8.2344e-09	-0.314783	6.49941e-07	G	-	3:49649989:C:G	IP6K2
rs9827708-G	5.617e-09	3	49649989	GTEx/v8	Spleen	ENSG00000164062	G	2.53965e-07	0.193257	6.06092e-05	G	+	3:49649989:C:G	APEH
rs9827708-G	5.617e-09	3	49649989	GTEx/v8	Stomach	ENSG00000004534	G	3.03009e-09	0.276936	7.27852e-43	G	+	3:49649989:C:G	RBM6
rs9827708-G	5.617e-09	3	49649989	GTEx/v8	Stomach	ENSG00000182179	G	8.10531e-07	0.156981	1.66972e-10	G	+	3:49649989:C:G	UBA7
rs9827708-G	5.617e-09	3	49649989	GTEx/v8	Testis	ENSG00000004534	G	1.74203e-08	0.210817	4.26099e-41	G	+	3:49649989:C:G	RBM6
rs9827708-G	5.617e-09	3	49649989	GTEx/v8	Testis	ENSG00000187492	G	1.75082e-10	-0.368516	3.60667e-66	G	-	3:49649989:C:G	CDHR4
rs9827708-G	5.617e-09	3	49649989	GTEx/v8	Thyroid	ENSG00000004534	G	4.24585e-19	0.282499	1.05393e-97	G	+	3:49649989:C:G	RBM6
rs9827708-G	5.617e-09	3	49649989	GTEx/v8	Thyroid	ENSG00000145020	G	2.84715e-12	0.19365	4.60575e-100	G	+	3:49649989:C:G	AMT
rs9827708-G	5.617e-09	3	49649989	GTEx/v8	Thyroid	ENSG00000145029	G	1.41095e-14	0.241563	1.30111e-62	G	+	3:49649989:C:G	NICN1
rs9827708-G	5.617e-09	3	49649989	GTEx/v8	Thyroid	ENSG00000164068	G	2.49045e-10	-0.193333	4.35736e-15	G	-	3:49649989:C:G	RNF123
rs9827708-G	5.617e-09	3	49649989	GTEx/v8	Thyroid	ENSG00000173531	G	6.45874e-22	0.312873	2.09399e-18	G	+	3:49649989:C:G	MST1
rs9827708-G	5.617e-09	3	49649989	GTEx/v8	Whole_Blood	ENSG00000004534	G	6.42644e-18	0.267894	3.30235e-109	G	+	3:49649989:C:G	RBM6
rs9827708-G	5.617e-09	3	49649989	GTEx/v8	Whole_Blood	ENSG00000145020	G	1.80734e-07	0.12822	4.35484e-40	G	+	3:49649989:C:G	AMT
rs9827708-G	5.617e-09	3	49649989	GTEx/v8	Whole_Blood	ENSG00000182179	G	1.04499e-14	0.148891	2.47495e-51	G	+	3:49649989:C:G	UBA7
rs7614725-A	5.62e-09	3	49650395	eQTLcatalogue	BrainSeq_ge_brain	ENSG00000164068	G	1.47549e-11	-0.0555995	7.37745e-08	A	+	3:49650395:A:G	RNF123
rs7614725-A	5.62e-09	3	49650395	eQTLcatalogue	GEUVADIS_ge_LCL	ENSG00000164062	G	4.21156e-09	0.0466898	2.10578e-05	A	-	3:49650395:A:G	APEH
rs7614725-A	5.62e-09	3	49650395	eQTLGen	eQTLGen_cis_eQTLs	ENSG00000004534	A	9.7035e-307	37.4373	0	A	+	3:49650395:A:G	RBM6
rs7614725-A	5.62e-09	3	49650395	eQTLGen	eQTLGen_cis_eQTLs	ENSG00000008300	A	1.038e-08	-5.7242	5.78481e-05	A	-	3:49650395:A:G	CELSR3
rs7614725-A	5.62e-09	3	49650395	eQTLGen	eQTLGen_cis_eQTLs	ENSG00000068745	A	6.89e-13	-7.1814	0	A	-	3:49650395:A:G	IP6K2
rs7614725-A	5.62e-09	3	49650395	eQTLGen	eQTLGen_cis_eQTLs	ENSG00000114302	A	2.1533e-09	-5.9857	1.95631e-05	A	-	3:49650395:A:G	PRKAR2A
rs7614725-A	5.62e-09	3	49650395	eQTLGen	eQTLGen_cis_eQTLs	ENSG00000145020	A	6.9017e-61	16.4618	0	A	+	3:49650395:A:G	AMT
rs7614725-A	5.62e-09	3	49650395	eQTLGen	eQTLGen_cis_eQTLs	ENSG00000145029	A	3.3997e-30	-11.418	0	A	-	3:49650395:A:G	NICN1
rs7614725-A	5.62e-09	3	49650395	eQTLGen	eQTLGen_cis_eQTLs	ENSG00000164061	A	7.3576e-10	-6.158	1.31692e-05	A	-	3:49650395:A:G	BSN
rs7614725-A	5.62e-09	3	49650395	eQTLGen	eQTLGen_cis_eQTLs	ENSG00000164062	A	1.3661e-207	30.7465	0	A	+	3:49650395:A:G	APEH
rs7614725-A	5.62e-09	3	49650395	eQTLGen	eQTLGen_cis_eQTLs	ENSG00000164077	A	1.6176e-08	5.6486	8.96e-05	A	+	3:49650395:A:G	MON1A
rs7614725-A	5.62e-09	3	49650395	eQTLGen	eQTLGen_cis_eQTLs	ENSG00000173402	A	9.7038e-23	9.8151	0	A	+	3:49650395:A:G	DAG1
rs7614725-A	5.62e-09	3	49650395	eQTLGen	eQTLGen_cis_eQTLs	ENSG00000173531	A	4.5063e-10	6.2355	0	A	+	3:49650395:A:G	MST1
rs7614725-A	5.62e-09	3	49650395	eQTLGen	eQTLGen_cis_eQTLs	ENSG00000178252	A	1.2512e-12	7.0996	0	A	+	3:49650395:A:G	WDR6
rs7614725-A	5.62e-09	3	49650395	eQTLGen	eQTLGen_cis_eQTLs	ENSG00000185614	A	3.1478e-22	9.6957	0	A	+	3:49650395:A:G	FAM212A
rs7614725-A	5.62e-09	3	49650395	eQTLGen	eQTLGen_cis_eQTLs	ENSG00000185909	A	9.966e-38	12.8388	0	A	+	3:49650395:A:G	KLHDC8B
rs7614725-A	5.62e-09	3	49650395	eQTLGen	eQTLGen_cis_eQTLs	ENSG00000186792	A	1.5473e-16	-8.2527	0	A	-	3:49650395:A:G	HYAL3
rs7614725-A	5.62e-09	3	49650395	eQTLGen	eQTLGen_cis_eQTLs	ENSG00000198218	A	8.5477e-25	-10.2813	0	A	-	3:49650395:A:G	QRICH1
rs7614725-A	5.62e-09	3	49650395	eQTLGen	eQTLGen_cis_eQTLs	ENSG00000225697	A	1.3859e-23	10.0095	0	A	+	3:49650395:A:G	SLC26A6
rs7614725-A	5.62e-09	3	49650395	eQTLGen	eQTLGen_cis_eQTLs	ENSG00000233276	A	7.7812e-32	-11.7416	0	A	-	3:49650395:A:G	GPX1
rs7614725-A	5.62e-09	3	49650395	GTEx/v8	Adipose_Subcutaneous	ENSG00000004534	A	1.50805e-18	0.290929	1.82927e-97	A	+	3:49650395:A:G	RBM6
rs7614725-A	5.62e-09	3	49650395	GTEx/v8	Adipose_Subcutaneous	ENSG00000145020	A	7.43416e-16	0.195017	1.90528e-62	A	+	3:49650395:A:G	AMT
rs7614725-A	5.62e-09	3	49650395	GTEx/v8	Adipose_Subcutaneous	ENSG00000145029	A	3.44435e-13	0.197262	2.79528e-25	A	+	3:49650395:A:G	NICN1
rs7614725-A	5.62e-09	3	49650395	GTEx/v8	Adipose_Subcutaneous	ENSG00000164062	A	6.21983e-14	0.140175	1.51921e-10	A	+	3:49650395:A:G	APEH
rs7614725-A	5.62e-09	3	49650395	GTEx/v8	Adipose_Subcutaneous	ENSG00000164068	A	6.92941e-14	-0.21755	7.57654e-27	A	-	3:49650395:A:G	RNF123
rs7614725-A	5.62e-09	3	49650395	GTEx/v8	Adipose_Subcutaneous	ENSG00000173531	A	1.16521e-08	0.160011	8.51204e-08	A	+	3:49650395:A:G	MST1
rs7614725-A	5.62e-09	3	49650395	GTEx/v8	Adipose_Visceral_Omentum	ENSG00000004534	A	5.19669e-20	0.298911	2.04245e-67	A	+	3:49650395:A:G	RBM6
rs7614725-A	5.62e-09	3	49650395	GTEx/v8	Adipose_Visceral_Omentum	ENSG00000145020	A	6.15522e-12	0.168734	6.72678e-58	A	+	3:49650395:A:G	AMT
rs7614725-A	5.62e-09	3	49650395	GTEx/v8	Adipose_Visceral_Omentum	ENSG00000145029	A	2.79898e-10	0.187226	3.50248e-21	A	+	3:49650395:A:G	NICN1
rs7614725-A	5.62e-09	3	49650395	GTEx/v8	Adipose_Visceral_Omentum	ENSG00000164068	A	5.55244e-10	-0.181355	7.20961e-15	A	-	3:49650395:A:G	RNF123
rs7614725-A	5.62e-09	3	49650395	GTEx/v8	Artery_Aorta	ENSG00000004534	A	9.97566e-13	0.259159	9.05165e-58	A	+	3:49650395:A:G	RBM6
rs7614725-A	5.62e-09	3	49650395	GTEx/v8	Artery_Aorta	ENSG00000068745	A	3.64173e-11	-0.220214	1.31287e-07	A	-	3:49650395:A:G	IP6K2
rs7614725-A	5.62e-09	3	49650395	GTEx/v8	Artery_Aorta	ENSG00000145020	A	5.24696e-15	0.22611	8.29211e-58	A	+	3:49650395:A:G	AMT
rs7614725-A	5.62e-09	3	49650395	GTEx/v8	Artery_Aorta	ENSG00000145029	A	1.32243e-14	0.217169	5.32224e-19	A	+	3:49650395:A:G	NICN1
rs7614725-A	5.62e-09	3	49650395	GTEx/v8	Artery_Coronary	ENSG00000145020	A	3.02321e-07	0.190572	3.27365e-23	A	+	3:49650395:A:G	AMT
rs7614725-A	5.62e-09	3	49650395	GTEx/v8	Artery_Tibial	ENSG00000004534	A	1.84404e-15	0.225531	1.51621e-80	A	+	3:49650395:A:G	RBM6
rs7614725-A	5.62e-09	3	49650395	GTEx/v8	Artery_Tibial	ENSG00000068745	A	9.81398e-12	-0.175009	1.24228e-14	A	-	3:49650395:A:G	IP6K2
rs7614725-A	5.62e-09	3	49650395	GTEx/v8	Artery_Tibial	ENSG00000145020	A	9.89558e-18	0.199011	2.31462e-81	A	+	3:49650395:A:G	AMT
rs7614725-A	5.62e-09	3	49650395	GTEx/v8	Artery_Tibial	ENSG00000145029	A	1.33624e-17	0.195979	3.54662e-24	A	+	3:49650395:A:G	NICN1
rs7614725-A	5.62e-09	3	49650395	GTEx/v8	Artery_Tibial	ENSG00000164068	A	1.74979e-12	-0.179986	2.60502e-20	A	-	3:49650395:A:G	RNF123
rs7614725-A	5.62e-09	3	49650395	GTEx/v8	Artery_Tibial	ENSG00000173531	A	3.9713e-08	0.187932	7.66612e-07	A	+	3:49650395:A:G	MST1
rs7614725-A	5.62e-09	3	49650395	GTEx/v8	Artery_Tibial	ENSG00000187492	A	2.68336e-07	-0.174345	2.24065e-06	A	-	3:49650395:A:G	CDHR4
rs7614725-A	5.62e-09	3	49650395	GTEx/v8	Brain_Cerebellar_Hemisphere	ENSG00000164078	A	5.29472e-07	-0.394136	1.03632e-09	A	-	3:49650395:A:G	MST1R
rs7614725-A	5.62e-09	3	49650395	GTEx/v8	Brain_Cerebellar_Hemisphere	ENSG00000185614	A	9.50349e-09	-0.417318	7.65634e-16	A	-	3:49650395:A:G	FAM212A
rs7614725-A	5.62e-09	3	49650395	GTEx/v8	Brain_Cerebellum	ENSG00000004534	A	9.29208e-08	0.355726	1.61235e-34	A	+	3:49650395:A:G	RBM6
rs7614725-A	5.62e-09	3	49650395	GTEx/v8	Brain_Cerebellum	ENSG00000185614	A	3.13698e-08	-0.41654	2.06179e-23	A	-	3:49650395:A:G	FAM212A
rs7614725-A	5.62e-09	3	49650395	GTEx/v8	Brain_Cortex	ENSG00000004534	A	3.00276e-07	0.317589	2.12615e-27	A	+	3:49650395:A:G	RBM6
rs7614725-A	5.62e-09	3	49650395	GTEx/v8	Brain_Frontal_Cortex_BA9	ENSG00000233276	A	2.79126e-07	-0.260506	2.09108e-06	A	-	3:49650395:A:G	GPX1
rs7614725-A	5.62e-09	3	49650395	GTEx/v8	Brain_Nucleus_accumbens_basal_ganglia	ENSG00000004534	A	6.99601e-07	0.238308	9.35865e-22	A	+	3:49650395:A:G	RBM6
rs7614725-A	5.62e-09	3	49650395	GTEx/v8	Breast_Mammary_Tissue	ENSG00000004534	A	4.14655e-13	0.302247	9.60233e-55	A	+	3:49650395:A:G	RBM6
rs7614725-A	5.62e-09	3	49650395	GTEx/v8	Breast_Mammary_Tissue	ENSG00000145020	A	4.7618e-08	0.140554	3.78485e-39	A	+	3:49650395:A:G	AMT
rs7614725-A	5.62e-09	3	49650395	GTEx/v8	Breast_Mammary_Tissue	ENSG00000164062	A	6.67486e-08	0.115369	4.59463e-05	A	+	3:49650395:A:G	APEH
rs7614725-A	5.62e-09	3	49650395	GTEx/v8	Cells_Cultured_fibroblasts	ENSG00000004534	A	8.50259e-14	0.254565	3.73969e-66	A	+	3:49650395:A:G	RBM6
rs7614725-A	5.62e-09	3	49650395	GTEx/v8	Cells_Cultured_fibroblasts	ENSG00000068745	A	7.09028e-10	-0.178726	8.45701e-35	A	-	3:49650395:A:G	IP6K2
rs7614725-A	5.62e-09	3	49650395	GTEx/v8	Cells_Cultured_fibroblasts	ENSG00000145020	A	2.01855e-08	0.127976	6.32799e-71	A	+	3:49650395:A:G	AMT
rs7614725-A	5.62e-09	3	49650395	GTEx/v8	Cells_Cultured_fibroblasts	ENSG00000164062	A	6.57137e-18	0.18163	1.57262e-14	A	+	3:49650395:A:G	APEH
rs7614725-A	5.62e-09	3	49650395	GTEx/v8	Cells_Cultured_fibroblasts	ENSG00000164068	A	1.82413e-09	-0.207404	1.20526e-15	A	-	3:49650395:A:G	RNF123
rs7614725-A	5.62e-09	3	49650395	GTEx/v8	Cells_Cultured_fibroblasts	ENSG00000173402	A	1.55183e-07	0.098694	5.36154e-08	A	+	3:49650395:A:G	DAG1
rs7614725-A	5.62e-09	3	49650395	GTEx/v8	Cells_Cultured_fibroblasts	ENSG00000182179	A	8.37239e-07	0.0934368	3.50302e-14	A	+	3:49650395:A:G	UBA7
rs7614725-A	5.62e-09	3	49650395	GTEx/v8	Cells_Cultured_fibroblasts	ENSG00000233276	A	2.53501e-07	0.174115	1.10725e-28	A	+	3:49650395:A:G	GPX1
rs7614725-A	5.62e-09	3	49650395	GTEx/v8	Colon_Sigmoid	ENSG00000004534	A	2.04887e-10	0.27984	1.74945e-39	A	+	3:49650395:A:G	RBM6
rs7614725-A	5.62e-09	3	49650395	GTEx/v8	Colon_Sigmoid	ENSG00000145029	A	3.53453e-07	0.177229	6.78403e-14	A	+	3:49650395:A:G	NICN1
rs7614725-A	5.62e-09	3	49650395	GTEx/v8	Colon_Sigmoid	ENSG00000164068	A	2.35827e-09	-0.173337	1.80664e-12	A	-	3:49650395:A:G	RNF123
rs7614725-A	5.62e-09	3	49650395	GTEx/v8	Colon_Transverse	ENSG00000004534	A	6.87862e-12	0.305177	2.41861e-57	A	+	3:49650395:A:G	RBM6
rs7614725-A	5.62e-09	3	49650395	GTEx/v8	Colon_Transverse	ENSG00000182179	A	5.50475e-13	0.260506	1.2048e-23	A	+	3:49650395:A:G	UBA7
rs7614725-A	5.62e-09	3	49650395	GTEx/v8	Esophagus_Gastroesophageal_Junction	ENSG00000004534	A	1.43425e-12	0.295418	6.48329e-51	A	+	3:49650395:A:G	RBM6
rs7614725-A	5.62e-09	3	49650395	GTEx/v8	Esophagus_Gastroesophageal_Junction	ENSG00000145020	A	9.43648e-08	0.16058	6.17114e-30	A	+	3:49650395:A:G	AMT
rs7614725-A	5.62e-09	3	49650395	GTEx/v8	Esophagus_Gastroesophageal_Junction	ENSG00000145029	A	2.72033e-07	0.1882	6.57192e-11	A	+	3:49650395:A:G	NICN1
rs7614725-A	5.62e-09	3	49650395	GTEx/v8	Esophagus_Mucosa	ENSG00000004534	A	2.24144e-23	0.294502	7.74144e-89	A	+	3:49650395:A:G	RBM6
rs7614725-A	5.62e-09	3	49650395	GTEx/v8	Esophagus_Mucosa	ENSG00000145020	A	1.58306e-12	0.160152	1.46666e-61	A	+	3:49650395:A:G	AMT
rs7614725-A	5.62e-09	3	49650395	GTEx/v8	Esophagus_Mucosa	ENSG00000145029	A	1.88485e-09	0.171032	9.29921e-10	A	+	3:49650395:A:G	NICN1
rs7614725-A	5.62e-09	3	49650395	GTEx/v8	Esophagus_Mucosa	ENSG00000164062	A	4.52656e-17	0.214549	2.81907e-17	A	+	3:49650395:A:G	APEH
rs7614725-A	5.62e-09	3	49650395	GTEx/v8	Esophagus_Mucosa	ENSG00000173402	A	8.61052e-07	0.126938	3.63685e-07	A	+	3:49650395:A:G	DAG1
rs7614725-A	5.62e-09	3	49650395	GTEx/v8	Esophagus_Mucosa	ENSG00000173531	A	1.77246e-13	0.192479	1.43888e-11	A	+	3:49650395:A:G	MST1
rs7614725-A	5.62e-09	3	49650395	GTEx/v8	Esophagus_Mucosa	ENSG00000178252	A	8.68052e-08	0.243133	4.41062e-69	A	+	3:49650395:A:G	WDR6
rs7614725-A	5.62e-09	3	49650395	GTEx/v8	Esophagus_Mucosa	ENSG00000182179	A	2.05487e-11	0.167338	1.21803e-29	A	+	3:49650395:A:G	UBA7
rs7614725-A	5.62e-09	3	49650395	GTEx/v8	Esophagus_Mucosa	ENSG00000185614	A	1.11885e-16	-0.258495	1.03287e-36	A	-	3:49650395:A:G	FAM212A
rs7614725-A	5.62e-09	3	49650395	GTEx/v8	Esophagus_Muscularis	ENSG00000004534	A	4.78784e-16	0.27648	2.23556e-74	A	+	3:49650395:A:G	RBM6
rs7614725-A	5.62e-09	3	49650395	GTEx/v8	Esophagus_Muscularis	ENSG00000145020	A	9.77002e-11	0.142613	5.56478e-59	A	+	3:49650395:A:G	AMT
rs7614725-A	5.62e-09	3	49650395	GTEx/v8	Esophagus_Muscularis	ENSG00000145029	A	2.07221e-09	0.150863	1.36282e-15	A	+	3:49650395:A:G	NICN1
rs7614725-A	5.62e-09	3	49650395	GTEx/v8	Esophagus_Muscularis	ENSG00000164068	A	4.10129e-08	-0.137064	4.97302e-17	A	-	3:49650395:A:G	RNF123
rs7614725-A	5.62e-09	3	49650395	GTEx/v8	Heart_Atrial_Appendage	ENSG00000004534	A	1.3373e-14	0.287215	4.26232e-65	A	+	3:49650395:A:G	RBM6
rs7614725-A	5.62e-09	3	49650395	GTEx/v8	Heart_Atrial_Appendage	ENSG00000164068	A	7.44497e-07	-0.116572	7.71935e-08	A	-	3:49650395:A:G	RNF123
rs7614725-A	5.62e-09	3	49650395	GTEx/v8	Heart_Left_Ventricle	ENSG00000004534	A	3.60788e-11	0.228937	2.16197e-49	A	+	3:49650395:A:G	RBM6
rs7614725-A	5.62e-09	3	49650395	GTEx/v8	Lung	ENSG00000004534	A	3.88105e-15	0.198649	6.34992e-71	A	+	3:49650395:A:G	RBM6
rs7614725-A	5.62e-09	3	49650395	GTEx/v8	Lung	ENSG00000068745	A	3.45585e-07	-0.152815	6.93539e-15	A	-	3:49650395:A:G	IP6K2
rs7614725-A	5.62e-09	3	49650395	GTEx/v8	Lung	ENSG00000145020	A	7.14928e-15	0.202956	2.23899e-72	A	+	3:49650395:A:G	AMT
rs7614725-A	5.62e-09	3	49650395	GTEx/v8	Lung	ENSG00000145029	A	3.77913e-11	0.190916	3.36343e-23	A	+	3:49650395:A:G	NICN1
rs7614725-A	5.62e-09	3	49650395	GTEx/v8	Lung	ENSG00000164068	A	1.0129e-08	-0.149796	5.97653e-14	A	-	3:49650395:A:G	RNF123
rs7614725-A	5.62e-09	3	49650395	GTEx/v8	Muscle_Skeletal	ENSG00000004534	A	7.67872e-11	0.185065	9.65316e-50	A	+	3:49650395:A:G	RBM6
rs7614725-A	5.62e-09	3	49650395	GTEx/v8	Muscle_Skeletal	ENSG00000067560	A	2.7355e-07	-0.122008	2.138e-14	A	-	3:49650395:A:G	RHOA
rs7614725-A	5.62e-09	3	49650395	GTEx/v8	Muscle_Skeletal	ENSG00000068745	A	4.51251e-10	-0.202095	1.88332e-15	A	-	3:49650395:A:G	IP6K2
rs7614725-A	5.62e-09	3	49650395	GTEx/v8	Muscle_Skeletal	ENSG00000145020	A	1.3784e-15	0.151066	9.34742e-51	A	+	3:49650395:A:G	AMT
rs7614725-A	5.62e-09	3	49650395	GTEx/v8	Muscle_Skeletal	ENSG00000145029	A	3.46687e-07	0.117768	2.63043e-14	A	+	3:49650395:A:G	NICN1
rs7614725-A	5.62e-09	3	49650395	GTEx/v8	Muscle_Skeletal	ENSG00000164078	A	3.41742e-09	-0.234511	1.01312e-09	A	-	3:49650395:A:G	MST1R
rs7614725-A	5.62e-09	3	49650395	GTEx/v8	Muscle_Skeletal	ENSG00000185614	A	6.44872e-34	-0.327824	1.91335e-28	A	-	3:49650395:A:G	FAM212A
rs7614725-A	5.62e-09	3	49650395	GTEx/v8	Nerve_Tibial	ENSG00000004534	A	5.30181e-21	0.250837	5.77897e-87	A	+	3:49650395:A:G	RBM6
rs7614725-A	5.62e-09	3	49650395	GTEx/v8	Nerve_Tibial	ENSG00000068745	A	1.2572e-08	-0.12769	1.13179e-12	A	-	3:49650395:A:G	IP6K2
rs7614725-A	5.62e-09	3	49650395	GTEx/v8	Nerve_Tibial	ENSG00000145020	A	1.34627e-18	0.207143	7.83293e-77	A	+	3:49650395:A:G	AMT
rs7614725-A	5.62e-09	3	49650395	GTEx/v8	Nerve_Tibial	ENSG00000145029	A	9.39483e-19	0.21183	3.42848e-28	A	+	3:49650395:A:G	NICN1
rs7614725-A	5.62e-09	3	49650395	GTEx/v8	Nerve_Tibial	ENSG00000164062	A	1.66954e-10	0.140276	1.02793e-07	A	+	3:49650395:A:G	APEH
rs7614725-A	5.62e-09	3	49650395	GTEx/v8	Nerve_Tibial	ENSG00000164068	A	2.39434e-14	-0.25767	6.26723e-28	A	-	3:49650395:A:G	RNF123
rs7614725-A	5.62e-09	3	49650395	GTEx/v8	Nerve_Tibial	ENSG00000173531	A	6.68747e-15	0.20935	1.54103e-12	A	+	3:49650395:A:G	MST1
rs7614725-A	5.62e-09	3	49650395	GTEx/v8	Pancreas	ENSG00000004534	A	2.39502e-07	0.251746	4.09069e-49	A	+	3:49650395:A:G	RBM6
rs7614725-A	5.62e-09	3	49650395	GTEx/v8	Pancreas	ENSG00000182179	A	8.97957e-10	0.297478	1.9056e-19	A	+	3:49650395:A:G	UBA7
rs7614725-A	5.62e-09	3	49650395	GTEx/v8	Pituitary	ENSG00000004534	A	2.79166e-10	0.425168	1.04903e-28	A	+	3:49650395:A:G	RBM6
rs7614725-A	5.62e-09	3	49650395	GTEx/v8	Pituitary	ENSG00000198218	A	3.27807e-07	-0.260976	1.62514e-08	A	-	3:49650395:A:G	QRICH1
rs7614725-A	5.62e-09	3	49650395	GTEx/v8	Prostate	ENSG00000004534	A	3.81793e-08	0.299042	2.1592e-25	A	+	3:49650395:A:G	RBM6
rs7614725-A	5.62e-09	3	49650395	GTEx/v8	Skin_Not_Sun_Exposed_Suprapubic	ENSG00000004534	A	4.58167e-15	0.23012	6.61929e-62	A	+	3:49650395:A:G	RBM6
rs7614725-A	5.62e-09	3	49650395	GTEx/v8	Skin_Not_Sun_Exposed_Suprapubic	ENSG00000068745	A	4.04169e-07	-0.139939	2.93149e-13	A	-	3:49650395:A:G	IP6K2
rs7614725-A	5.62e-09	3	49650395	GTEx/v8	Skin_Not_Sun_Exposed_Suprapubic	ENSG00000145020	A	4.03683e-10	0.189479	1.04272e-44	A	+	3:49650395:A:G	AMT
rs7614725-A	5.62e-09	3	49650395	GTEx/v8	Skin_Not_Sun_Exposed_Suprapubic	ENSG00000164062	A	2.7152e-12	0.177312	1.62678e-08	A	+	3:49650395:A:G	APEH
rs7614725-A	5.62e-09	3	49650395	GTEx/v8	Skin_Not_Sun_Exposed_Suprapubic	ENSG00000173531	A	5.30932e-16	0.207408	1.37116e-13	A	+	3:49650395:A:G	MST1
rs7614725-A	5.62e-09	3	49650395	GTEx/v8	Skin_Not_Sun_Exposed_Suprapubic	ENSG00000178252	A	6.05523e-08	0.244131	1.70479e-80	A	+	3:49650395:A:G	WDR6
rs7614725-A	5.62e-09	3	49650395	GTEx/v8	Skin_Not_Sun_Exposed_Suprapubic	ENSG00000182179	A	9.33588e-13	0.195549	2.13071e-21	A	+	3:49650395:A:G	UBA7
rs7614725-A	5.62e-09	3	49650395	GTEx/v8	Skin_Not_Sun_Exposed_Suprapubic	ENSG00000185614	A	1.12057e-09	-0.143165	4.55389e-18	A	-	3:49650395:A:G	FAM212A
rs7614725-A	5.62e-09	3	49650395	GTEx/v8	Skin_Not_Sun_Exposed_Suprapubic	ENSG00000185909	A	1.84194e-09	-0.165627	3.57832e-12	A	-	3:49650395:A:G	KLHDC8B
rs7614725-A	5.62e-09	3	49650395	GTEx/v8	Skin_Sun_Exposed_Lower_leg	ENSG00000004534	A	3.97858e-18	0.240555	1.29885e-81	A	+	3:49650395:A:G	RBM6
rs7614725-A	5.62e-09	3	49650395	GTEx/v8	Skin_Sun_Exposed_Lower_leg	ENSG00000145020	A	9.8147e-11	0.165773	3.81896e-42	A	+	3:49650395:A:G	AMT
rs7614725-A	5.62e-09	3	49650395	GTEx/v8	Skin_Sun_Exposed_Lower_leg	ENSG00000145029	A	1.48716e-08	0.156848	2.10749e-20	A	+	3:49650395:A:G	NICN1
rs7614725-A	5.62e-09	3	49650395	GTEx/v8	Skin_Sun_Exposed_Lower_leg	ENSG00000164062	A	1.40376e-11	0.153672	6.97858e-09	A	+	3:49650395:A:G	APEH
rs7614725-A	5.62e-09	3	49650395	GTEx/v8	Skin_Sun_Exposed_Lower_leg	ENSG00000173531	A	4.79037e-15	0.185846	6.29643e-13	A	+	3:49650395:A:G	MST1
rs7614725-A	5.62e-09	3	49650395	GTEx/v8	Skin_Sun_Exposed_Lower_leg	ENSG00000178252	A	3.81664e-09	0.261921	1.81688e-102	A	+	3:49650395:A:G	WDR6
rs7614725-A	5.62e-09	3	49650395	GTEx/v8	Skin_Sun_Exposed_Lower_leg	ENSG00000182179	A	3.4811e-09	0.134235	5.04182e-21	A	+	3:49650395:A:G	UBA7
rs7614725-A	5.62e-09	3	49650395	GTEx/v8	Skin_Sun_Exposed_Lower_leg	ENSG00000185614	A	5.1007e-08	-0.118356	2.8348e-15	A	-	3:49650395:A:G	FAM212A
rs7614725-A	5.62e-09	3	49650395	GTEx/v8	Skin_Sun_Exposed_Lower_leg	ENSG00000185909	A	4.17048e-08	-0.150685	8.98072e-20	A	-	3:49650395:A:G	KLHDC8B
rs7614725-A	5.62e-09	3	49650395	GTEx/v8	Spleen	ENSG00000068745	A	8.2344e-09	-0.314783	6.49941e-07	A	-	3:49650395:A:G	IP6K2
rs7614725-A	5.62e-09	3	49650395	GTEx/v8	Spleen	ENSG00000164062	A	2.53965e-07	0.193257	6.06092e-05	A	+	3:49650395:A:G	APEH
rs7614725-A	5.62e-09	3	49650395	GTEx/v8	Stomach	ENSG00000004534	A	3.03009e-09	0.276936	7.27852e-43	A	+	3:49650395:A:G	RBM6
rs7614725-A	5.62e-09	3	49650395	GTEx/v8	Stomach	ENSG00000182179	A	8.10531e-07	0.156981	1.66972e-10	A	+	3:49650395:A:G	UBA7
rs7614725-A	5.62e-09	3	49650395	GTEx/v8	Testis	ENSG00000004534	A	1.74203e-08	0.210817	4.26099e-41	A	+	3:49650395:A:G	RBM6
rs7614725-A	5.62e-09	3	49650395	GTEx/v8	Testis	ENSG00000187492	A	1.75082e-10	-0.368516	3.60667e-66	A	-	3:49650395:A:G	CDHR4
rs7614725-A	5.62e-09	3	49650395	GTEx/v8	Thyroid	ENSG00000004534	A	4.24585e-19	0.282499	1.05393e-97	A	+	3:49650395:A:G	RBM6
rs7614725-A	5.62e-09	3	49650395	GTEx/v8	Thyroid	ENSG00000145020	A	2.84715e-12	0.19365	4.60575e-100	A	+	3:49650395:A:G	AMT
rs7614725-A	5.62e-09	3	49650395	GTEx/v8	Thyroid	ENSG00000145029	A	1.41095e-14	0.241563	1.30111e-62	A	+	3:49650395:A:G	NICN1
rs7614725-A	5.62e-09	3	49650395	GTEx/v8	Thyroid	ENSG00000164068	A	2.49045e-10	-0.193333	4.35736e-15	A	-	3:49650395:A:G	RNF123
rs7614725-A	5.62e-09	3	49650395	GTEx/v8	Thyroid	ENSG00000173531	A	6.45874e-22	0.312873	2.09399e-18	A	+	3:49650395:A:G	MST1
rs7614725-A	5.62e-09	3	49650395	GTEx/v8	Whole_Blood	ENSG00000004534	A	6.42644e-18	0.267894	3.30235e-109	A	+	3:49650395:A:G	RBM6
rs7614725-A	5.62e-09	3	49650395	GTEx/v8	Whole_Blood	ENSG00000145020	A	1.80734e-07	0.12822	4.35484e-40	A	+	3:49650395:A:G	AMT
rs7614725-A	5.62e-09	3	49650395	GTEx/v8	Whole_Blood	ENSG00000182179	A	1.04499e-14	0.148891	2.47495e-51	A	+	3:49650395:A:G	UBA7
rs9833611-A	5.619e-09	3	49651210	eQTLcatalogue	BrainSeq_ge_brain	ENSG00000164068	G	1.48352e-11	-0.0555868	7.4176e-08	A	+	3:49651210:A:G	RNF123
rs9833611-A	5.619e-09	3	49651210	eQTLcatalogue	GEUVADIS_ge_LCL	ENSG00000164062	G	9.12625e-09	0.0456713	4.56313e-05	A	-	3:49651210:A:G	APEH
rs9833611-A	5.619e-09	3	49651210	eQTLGen	eQTLGen_cis_eQTLs	ENSG00000004534	A	6.6239e-303	37.2009	0	A	+	3:49651210:A:G	RBM6
rs9833611-A	5.619e-09	3	49651210	eQTLGen	eQTLGen_cis_eQTLs	ENSG00000008300	A	5.9699e-09	-5.8176	4.51992e-05	A	-	3:49651210:A:G	CELSR3
rs9833611-A	5.619e-09	3	49651210	eQTLGen	eQTLGen_cis_eQTLs	ENSG00000068745	A	8.6778e-13	-7.1499	0	A	-	3:49651210:A:G	IP6K2
rs9833611-A	5.619e-09	3	49651210	eQTLGen	eQTLGen_cis_eQTLs	ENSG00000114302	A	2.826e-09	-5.9413	2.60061e-05	A	-	3:49651210:A:G	PRKAR2A
rs9833611-A	5.619e-09	3	49651210	eQTLGen	eQTLGen_cis_eQTLs	ENSG00000145020	A	1.5438e-60	16.4131	0	A	+	3:49651210:A:G	AMT
rs9833611-A	5.619e-09	3	49651210	eQTLGen	eQTLGen_cis_eQTLs	ENSG00000145029	A	2.887e-30	-11.4321	0	A	-	3:49651210:A:G	NICN1
rs9833611-A	5.619e-09	3	49651210	eQTLGen	eQTLGen_cis_eQTLs	ENSG00000164061	A	9.5353e-10	-6.1169	1.31372e-05	A	-	3:49651210:A:G	BSN
rs9833611-A	5.619e-09	3	49651210	eQTLGen	eQTLGen_cis_eQTLs	ENSG00000164062	A	2.7756e-206	30.6485	0	A	+	3:49651210:A:G	APEH
rs9833611-A	5.619e-09	3	49651210	eQTLGen	eQTLGen_cis_eQTLs	ENSG00000164077	A	7.6588e-09	5.7759	4.51176e-05	A	+	3:49651210:A:G	MON1A
rs9833611-A	5.619e-09	3	49651210	eQTLGen	eQTLGen_cis_eQTLs	ENSG00000173402	A	1.1529e-22	9.7976	0	A	+	3:49651210:A:G	DAG1
rs9833611-A	5.619e-09	3	49651210	eQTLGen	eQTLGen_cis_eQTLs	ENSG00000173531	A	9.9506e-10	6.1103	1.31311e-05	A	+	3:49651210:A:G	MST1
rs9833611-A	5.619e-09	3	49651210	eQTLGen	eQTLGen_cis_eQTLs	ENSG00000178252	A	1.7848e-13	7.3641	0	A	+	3:49651210:A:G	WDR6
rs9833611-A	5.619e-09	3	49651210	eQTLGen	eQTLGen_cis_eQTLs	ENSG00000185614	A	7.6454e-22	9.6047	0	A	+	3:49651210:A:G	FAM212A
rs9833611-A	5.619e-09	3	49651210	eQTLGen	eQTLGen_cis_eQTLs	ENSG00000185909	A	1.1879e-37	12.825	0	A	+	3:49651210:A:G	KLHDC8B
rs9833611-A	5.619e-09	3	49651210	eQTLGen	eQTLGen_cis_eQTLs	ENSG00000186792	A	1.0103e-15	-8.0256	0	A	-	3:49651210:A:G	HYAL3
rs9833611-A	5.619e-09	3	49651210	eQTLGen	eQTLGen_cis_eQTLs	ENSG00000198218	A	3.6262e-24	-10.1411	0	A	-	3:49651210:A:G	QRICH1
rs9833611-A	5.619e-09	3	49651210	eQTLGen	eQTLGen_cis_eQTLs	ENSG00000225697	A	3.2934e-23	9.9236	0	A	+	3:49651210:A:G	SLC26A6
rs9833611-A	5.619e-09	3	49651210	eQTLGen	eQTLGen_cis_eQTLs	ENSG00000233276	A	9.4901e-32	-11.7249	0	A	-	3:49651210:A:G	GPX1
rs9833611-A	5.619e-09	3	49651210	GTEx/v8	Adipose_Subcutaneous	ENSG00000004534	A	1.50805e-18	0.290929	1.82927e-97	A	+	3:49651210:A:G	RBM6
rs9833611-A	5.619e-09	3	49651210	GTEx/v8	Adipose_Subcutaneous	ENSG00000145020	A	7.43416e-16	0.195017	1.90528e-62	A	+	3:49651210:A:G	AMT
rs9833611-A	5.619e-09	3	49651210	GTEx/v8	Adipose_Subcutaneous	ENSG00000145029	A	3.44435e-13	0.197262	2.79528e-25	A	+	3:49651210:A:G	NICN1
rs9833611-A	5.619e-09	3	49651210	GTEx/v8	Adipose_Subcutaneous	ENSG00000164062	A	6.21983e-14	0.140175	1.51921e-10	A	+	3:49651210:A:G	APEH
rs9833611-A	5.619e-09	3	49651210	GTEx/v8	Adipose_Subcutaneous	ENSG00000164068	A	6.92941e-14	-0.21755	7.57654e-27	A	-	3:49651210:A:G	RNF123
rs9833611-A	5.619e-09	3	49651210	GTEx/v8	Adipose_Subcutaneous	ENSG00000173531	A	1.16521e-08	0.160011	8.51204e-08	A	+	3:49651210:A:G	MST1
rs9833611-A	5.619e-09	3	49651210	GTEx/v8	Adipose_Visceral_Omentum	ENSG00000004534	A	5.19669e-20	0.298911	2.04245e-67	A	+	3:49651210:A:G	RBM6
rs9833611-A	5.619e-09	3	49651210	GTEx/v8	Adipose_Visceral_Omentum	ENSG00000145020	A	6.15522e-12	0.168734	6.72678e-58	A	+	3:49651210:A:G	AMT
rs9833611-A	5.619e-09	3	49651210	GTEx/v8	Adipose_Visceral_Omentum	ENSG00000145029	A	2.79898e-10	0.187226	3.50248e-21	A	+	3:49651210:A:G	NICN1
rs9833611-A	5.619e-09	3	49651210	GTEx/v8	Adipose_Visceral_Omentum	ENSG00000164068	A	5.55244e-10	-0.181355	7.20961e-15	A	-	3:49651210:A:G	RNF123
rs9833611-A	5.619e-09	3	49651210	GTEx/v8	Artery_Aorta	ENSG00000004534	A	9.97566e-13	0.259159	9.05165e-58	A	+	3:49651210:A:G	RBM6
rs9833611-A	5.619e-09	3	49651210	GTEx/v8	Artery_Aorta	ENSG00000068745	A	3.64173e-11	-0.220214	1.31287e-07	A	-	3:49651210:A:G	IP6K2
rs9833611-A	5.619e-09	3	49651210	GTEx/v8	Artery_Aorta	ENSG00000145020	A	5.24696e-15	0.22611	8.29211e-58	A	+	3:49651210:A:G	AMT
rs9833611-A	5.619e-09	3	49651210	GTEx/v8	Artery_Aorta	ENSG00000145029	A	1.32243e-14	0.217169	5.32224e-19	A	+	3:49651210:A:G	NICN1
rs9833611-A	5.619e-09	3	49651210	GTEx/v8	Artery_Coronary	ENSG00000145020	A	3.02321e-07	0.190572	3.27365e-23	A	+	3:49651210:A:G	AMT
rs9833611-A	5.619e-09	3	49651210	GTEx/v8	Artery_Tibial	ENSG00000004534	A	1.84404e-15	0.225531	1.51621e-80	A	+	3:49651210:A:G	RBM6
rs9833611-A	5.619e-09	3	49651210	GTEx/v8	Artery_Tibial	ENSG00000068745	A	9.81398e-12	-0.175009	1.24228e-14	A	-	3:49651210:A:G	IP6K2
rs9833611-A	5.619e-09	3	49651210	GTEx/v8	Artery_Tibial	ENSG00000145020	A	9.89558e-18	0.199011	2.31462e-81	A	+	3:49651210:A:G	AMT
rs9833611-A	5.619e-09	3	49651210	GTEx/v8	Artery_Tibial	ENSG00000145029	A	1.33624e-17	0.195979	3.54662e-24	A	+	3:49651210:A:G	NICN1
rs9833611-A	5.619e-09	3	49651210	GTEx/v8	Artery_Tibial	ENSG00000164068	A	1.74979e-12	-0.179986	2.60502e-20	A	-	3:49651210:A:G	RNF123
rs9833611-A	5.619e-09	3	49651210	GTEx/v8	Artery_Tibial	ENSG00000173531	A	3.9713e-08	0.187932	7.66612e-07	A	+	3:49651210:A:G	MST1
rs9833611-A	5.619e-09	3	49651210	GTEx/v8	Artery_Tibial	ENSG00000187492	A	2.68336e-07	-0.174345	2.24065e-06	A	-	3:49651210:A:G	CDHR4
rs9833611-A	5.619e-09	3	49651210	GTEx/v8	Brain_Cerebellar_Hemisphere	ENSG00000164078	A	5.29472e-07	-0.394136	1.03632e-09	A	-	3:49651210:A:G	MST1R
rs9833611-A	5.619e-09	3	49651210	GTEx/v8	Brain_Cerebellar_Hemisphere	ENSG00000185614	A	9.50349e-09	-0.417318	7.65634e-16	A	-	3:49651210:A:G	FAM212A
rs9833611-A	5.619e-09	3	49651210	GTEx/v8	Brain_Cerebellum	ENSG00000004534	A	9.29208e-08	0.355726	1.61235e-34	A	+	3:49651210:A:G	RBM6
rs9833611-A	5.619e-09	3	49651210	GTEx/v8	Brain_Cerebellum	ENSG00000185614	A	3.13698e-08	-0.41654	2.06179e-23	A	-	3:49651210:A:G	FAM212A
rs9833611-A	5.619e-09	3	49651210	GTEx/v8	Brain_Cortex	ENSG00000004534	A	3.00276e-07	0.317589	2.12615e-27	A	+	3:49651210:A:G	RBM6
rs9833611-A	5.619e-09	3	49651210	GTEx/v8	Brain_Frontal_Cortex_BA9	ENSG00000233276	A	2.79126e-07	-0.260506	2.09108e-06	A	-	3:49651210:A:G	GPX1
rs9833611-A	5.619e-09	3	49651210	GTEx/v8	Brain_Nucleus_accumbens_basal_ganglia	ENSG00000004534	A	6.99601e-07	0.238308	9.35865e-22	A	+	3:49651210:A:G	RBM6
rs9833611-A	5.619e-09	3	49651210	GTEx/v8	Breast_Mammary_Tissue	ENSG00000004534	A	4.14655e-13	0.302247	9.60233e-55	A	+	3:49651210:A:G	RBM6
rs9833611-A	5.619e-09	3	49651210	GTEx/v8	Breast_Mammary_Tissue	ENSG00000145020	A	4.7618e-08	0.140554	3.78485e-39	A	+	3:49651210:A:G	AMT
rs9833611-A	5.619e-09	3	49651210	GTEx/v8	Breast_Mammary_Tissue	ENSG00000164062	A	6.67486e-08	0.115369	4.59463e-05	A	+	3:49651210:A:G	APEH
rs9833611-A	5.619e-09	3	49651210	GTEx/v8	Cells_Cultured_fibroblasts	ENSG00000004534	A	8.50259e-14	0.254565	3.73969e-66	A	+	3:49651210:A:G	RBM6
rs9833611-A	5.619e-09	3	49651210	GTEx/v8	Cells_Cultured_fibroblasts	ENSG00000068745	A	7.09028e-10	-0.178726	8.45701e-35	A	-	3:49651210:A:G	IP6K2
rs9833611-A	5.619e-09	3	49651210	GTEx/v8	Cells_Cultured_fibroblasts	ENSG00000145020	A	2.01855e-08	0.127976	6.32799e-71	A	+	3:49651210:A:G	AMT
rs9833611-A	5.619e-09	3	49651210	GTEx/v8	Cells_Cultured_fibroblasts	ENSG00000164062	A	6.57137e-18	0.18163	1.57262e-14	A	+	3:49651210:A:G	APEH
rs9833611-A	5.619e-09	3	49651210	GTEx/v8	Cells_Cultured_fibroblasts	ENSG00000164068	A	1.82413e-09	-0.207404	1.20526e-15	A	-	3:49651210:A:G	RNF123
rs9833611-A	5.619e-09	3	49651210	GTEx/v8	Cells_Cultured_fibroblasts	ENSG00000173402	A	1.55183e-07	0.098694	5.36154e-08	A	+	3:49651210:A:G	DAG1
rs9833611-A	5.619e-09	3	49651210	GTEx/v8	Cells_Cultured_fibroblasts	ENSG00000182179	A	8.37239e-07	0.0934368	3.50302e-14	A	+	3:49651210:A:G	UBA7
rs9833611-A	5.619e-09	3	49651210	GTEx/v8	Cells_Cultured_fibroblasts	ENSG00000233276	A	2.53501e-07	0.174115	1.10725e-28	A	+	3:49651210:A:G	GPX1
rs9833611-A	5.619e-09	3	49651210	GTEx/v8	Colon_Sigmoid	ENSG00000004534	A	2.04887e-10	0.27984	1.74945e-39	A	+	3:49651210:A:G	RBM6
rs9833611-A	5.619e-09	3	49651210	GTEx/v8	Colon_Sigmoid	ENSG00000145029	A	3.53453e-07	0.177229	6.78403e-14	A	+	3:49651210:A:G	NICN1
rs9833611-A	5.619e-09	3	49651210	GTEx/v8	Colon_Sigmoid	ENSG00000164068	A	2.35827e-09	-0.173337	1.80664e-12	A	-	3:49651210:A:G	RNF123
rs9833611-A	5.619e-09	3	49651210	GTEx/v8	Colon_Transverse	ENSG00000004534	A	6.87862e-12	0.305177	2.41861e-57	A	+	3:49651210:A:G	RBM6
rs9833611-A	5.619e-09	3	49651210	GTEx/v8	Colon_Transverse	ENSG00000182179	A	5.50475e-13	0.260506	1.2048e-23	A	+	3:49651210:A:G	UBA7
rs9833611-A	5.619e-09	3	49651210	GTEx/v8	Esophagus_Gastroesophageal_Junction	ENSG00000004534	A	1.43425e-12	0.295418	6.48329e-51	A	+	3:49651210:A:G	RBM6
rs9833611-A	5.619e-09	3	49651210	GTEx/v8	Esophagus_Gastroesophageal_Junction	ENSG00000145020	A	9.43648e-08	0.16058	6.17114e-30	A	+	3:49651210:A:G	AMT
rs9833611-A	5.619e-09	3	49651210	GTEx/v8	Esophagus_Gastroesophageal_Junction	ENSG00000145029	A	2.72033e-07	0.1882	6.57192e-11	A	+	3:49651210:A:G	NICN1
rs9833611-A	5.619e-09	3	49651210	GTEx/v8	Esophagus_Mucosa	ENSG00000004534	A	2.24144e-23	0.294502	7.74144e-89	A	+	3:49651210:A:G	RBM6
rs9833611-A	5.619e-09	3	49651210	GTEx/v8	Esophagus_Mucosa	ENSG00000145020	A	1.58306e-12	0.160152	1.46666e-61	A	+	3:49651210:A:G	AMT
rs9833611-A	5.619e-09	3	49651210	GTEx/v8	Esophagus_Mucosa	ENSG00000145029	A	1.88485e-09	0.171032	9.29921e-10	A	+	3:49651210:A:G	NICN1
rs9833611-A	5.619e-09	3	49651210	GTEx/v8	Esophagus_Mucosa	ENSG00000164062	A	4.52656e-17	0.214549	2.81907e-17	A	+	3:49651210:A:G	APEH
rs9833611-A	5.619e-09	3	49651210	GTEx/v8	Esophagus_Mucosa	ENSG00000173402	A	8.61052e-07	0.126938	3.63685e-07	A	+	3:49651210:A:G	DAG1
rs9833611-A	5.619e-09	3	49651210	GTEx/v8	Esophagus_Mucosa	ENSG00000173531	A	1.77246e-13	0.192479	1.43888e-11	A	+	3:49651210:A:G	MST1
rs9833611-A	5.619e-09	3	49651210	GTEx/v8	Esophagus_Mucosa	ENSG00000178252	A	8.68052e-08	0.243133	4.41062e-69	A	+	3:49651210:A:G	WDR6
rs9833611-A	5.619e-09	3	49651210	GTEx/v8	Esophagus_Mucosa	ENSG00000182179	A	2.05487e-11	0.167338	1.21803e-29	A	+	3:49651210:A:G	UBA7
rs9833611-A	5.619e-09	3	49651210	GTEx/v8	Esophagus_Mucosa	ENSG00000185614	A	1.11885e-16	-0.258495	1.03287e-36	A	-	3:49651210:A:G	FAM212A
rs9833611-A	5.619e-09	3	49651210	GTEx/v8	Esophagus_Muscularis	ENSG00000004534	A	4.78784e-16	0.27648	2.23556e-74	A	+	3:49651210:A:G	RBM6
rs9833611-A	5.619e-09	3	49651210	GTEx/v8	Esophagus_Muscularis	ENSG00000145020	A	9.77002e-11	0.142613	5.56478e-59	A	+	3:49651210:A:G	AMT
rs9833611-A	5.619e-09	3	49651210	GTEx/v8	Esophagus_Muscularis	ENSG00000145029	A	2.07221e-09	0.150863	1.36282e-15	A	+	3:49651210:A:G	NICN1
rs9833611-A	5.619e-09	3	49651210	GTEx/v8	Esophagus_Muscularis	ENSG00000164068	A	4.10129e-08	-0.137064	4.97302e-17	A	-	3:49651210:A:G	RNF123
rs9833611-A	5.619e-09	3	49651210	GTEx/v8	Heart_Atrial_Appendage	ENSG00000004534	A	1.3373e-14	0.287215	4.26232e-65	A	+	3:49651210:A:G	RBM6
rs9833611-A	5.619e-09	3	49651210	GTEx/v8	Heart_Atrial_Appendage	ENSG00000164068	A	7.44497e-07	-0.116572	7.71935e-08	A	-	3:49651210:A:G	RNF123
rs9833611-A	5.619e-09	3	49651210	GTEx/v8	Heart_Left_Ventricle	ENSG00000004534	A	3.60788e-11	0.228937	2.16197e-49	A	+	3:49651210:A:G	RBM6
rs9833611-A	5.619e-09	3	49651210	GTEx/v8	Lung	ENSG00000004534	A	3.88105e-15	0.198649	6.34992e-71	A	+	3:49651210:A:G	RBM6
rs9833611-A	5.619e-09	3	49651210	GTEx/v8	Lung	ENSG00000068745	A	3.45585e-07	-0.152815	6.93539e-15	A	-	3:49651210:A:G	IP6K2
rs9833611-A	5.619e-09	3	49651210	GTEx/v8	Lung	ENSG00000145020	A	7.14928e-15	0.202956	2.23899e-72	A	+	3:49651210:A:G	AMT
rs9833611-A	5.619e-09	3	49651210	GTEx/v8	Lung	ENSG00000145029	A	3.77913e-11	0.190916	3.36343e-23	A	+	3:49651210:A:G	NICN1
rs9833611-A	5.619e-09	3	49651210	GTEx/v8	Lung	ENSG00000164068	A	1.0129e-08	-0.149796	5.97653e-14	A	-	3:49651210:A:G	RNF123
rs9833611-A	5.619e-09	3	49651210	GTEx/v8	Muscle_Skeletal	ENSG00000004534	A	7.67872e-11	0.185065	9.65316e-50	A	+	3:49651210:A:G	RBM6
rs9833611-A	5.619e-09	3	49651210	GTEx/v8	Muscle_Skeletal	ENSG00000067560	A	2.7355e-07	-0.122008	2.138e-14	A	-	3:49651210:A:G	RHOA
rs9833611-A	5.619e-09	3	49651210	GTEx/v8	Muscle_Skeletal	ENSG00000068745	A	4.51251e-10	-0.202095	1.88332e-15	A	-	3:49651210:A:G	IP6K2
rs9833611-A	5.619e-09	3	49651210	GTEx/v8	Muscle_Skeletal	ENSG00000145020	A	1.3784e-15	0.151066	9.34742e-51	A	+	3:49651210:A:G	AMT
rs9833611-A	5.619e-09	3	49651210	GTEx/v8	Muscle_Skeletal	ENSG00000145029	A	3.46687e-07	0.117768	2.63043e-14	A	+	3:49651210:A:G	NICN1
rs9833611-A	5.619e-09	3	49651210	GTEx/v8	Muscle_Skeletal	ENSG00000164078	A	3.41742e-09	-0.234511	1.01312e-09	A	-	3:49651210:A:G	MST1R
rs9833611-A	5.619e-09	3	49651210	GTEx/v8	Muscle_Skeletal	ENSG00000185614	A	6.44872e-34	-0.327824	1.91335e-28	A	-	3:49651210:A:G	FAM212A
rs9833611-A	5.619e-09	3	49651210	GTEx/v8	Nerve_Tibial	ENSG00000004534	A	5.30181e-21	0.250837	5.77897e-87	A	+	3:49651210:A:G	RBM6
rs9833611-A	5.619e-09	3	49651210	GTEx/v8	Nerve_Tibial	ENSG00000068745	A	1.2572e-08	-0.12769	1.13179e-12	A	-	3:49651210:A:G	IP6K2
rs9833611-A	5.619e-09	3	49651210	GTEx/v8	Nerve_Tibial	ENSG00000145020	A	1.34627e-18	0.207143	7.83293e-77	A	+	3:49651210:A:G	AMT
rs9833611-A	5.619e-09	3	49651210	GTEx/v8	Nerve_Tibial	ENSG00000145029	A	9.39483e-19	0.21183	3.42848e-28	A	+	3:49651210:A:G	NICN1
rs9833611-A	5.619e-09	3	49651210	GTEx/v8	Nerve_Tibial	ENSG00000164062	A	1.66954e-10	0.140276	1.02793e-07	A	+	3:49651210:A:G	APEH
rs9833611-A	5.619e-09	3	49651210	GTEx/v8	Nerve_Tibial	ENSG00000164068	A	2.39434e-14	-0.25767	6.26723e-28	A	-	3:49651210:A:G	RNF123
rs9833611-A	5.619e-09	3	49651210	GTEx/v8	Nerve_Tibial	ENSG00000173531	A	6.68747e-15	0.20935	1.54103e-12	A	+	3:49651210:A:G	MST1
rs9833611-A	5.619e-09	3	49651210	GTEx/v8	Pancreas	ENSG00000004534	A	2.39502e-07	0.251746	4.09069e-49	A	+	3:49651210:A:G	RBM6
rs9833611-A	5.619e-09	3	49651210	GTEx/v8	Pancreas	ENSG00000182179	A	8.97957e-10	0.297478	1.9056e-19	A	+	3:49651210:A:G	UBA7
rs9833611-A	5.619e-09	3	49651210	GTEx/v8	Pituitary	ENSG00000004534	A	2.79166e-10	0.425168	1.04903e-28	A	+	3:49651210:A:G	RBM6
rs9833611-A	5.619e-09	3	49651210	GTEx/v8	Pituitary	ENSG00000198218	A	3.27807e-07	-0.260976	1.62514e-08	A	-	3:49651210:A:G	QRICH1
rs9833611-A	5.619e-09	3	49651210	GTEx/v8	Prostate	ENSG00000004534	A	3.81793e-08	0.299042	2.1592e-25	A	+	3:49651210:A:G	RBM6
rs9833611-A	5.619e-09	3	49651210	GTEx/v8	Skin_Not_Sun_Exposed_Suprapubic	ENSG00000004534	A	4.58167e-15	0.23012	6.61929e-62	A	+	3:49651210:A:G	RBM6
rs9833611-A	5.619e-09	3	49651210	GTEx/v8	Skin_Not_Sun_Exposed_Suprapubic	ENSG00000068745	A	4.04169e-07	-0.139939	2.93149e-13	A	-	3:49651210:A:G	IP6K2
rs9833611-A	5.619e-09	3	49651210	GTEx/v8	Skin_Not_Sun_Exposed_Suprapubic	ENSG00000145020	A	4.03683e-10	0.189479	1.04272e-44	A	+	3:49651210:A:G	AMT
rs9833611-A	5.619e-09	3	49651210	GTEx/v8	Skin_Not_Sun_Exposed_Suprapubic	ENSG00000164062	A	2.7152e-12	0.177312	1.62678e-08	A	+	3:49651210:A:G	APEH
rs9833611-A	5.619e-09	3	49651210	GTEx/v8	Skin_Not_Sun_Exposed_Suprapubic	ENSG00000173531	A	5.30932e-16	0.207408	1.37116e-13	A	+	3:49651210:A:G	MST1
rs9833611-A	5.619e-09	3	49651210	GTEx/v8	Skin_Not_Sun_Exposed_Suprapubic	ENSG00000178252	A	6.05523e-08	0.244131	1.70479e-80	A	+	3:49651210:A:G	WDR6
rs9833611-A	5.619e-09	3	49651210	GTEx/v8	Skin_Not_Sun_Exposed_Suprapubic	ENSG00000182179	A	9.33588e-13	0.195549	2.13071e-21	A	+	3:49651210:A:G	UBA7
rs9833611-A	5.619e-09	3	49651210	GTEx/v8	Skin_Not_Sun_Exposed_Suprapubic	ENSG00000185614	A	1.12057e-09	-0.143165	4.55389e-18	A	-	3:49651210:A:G	FAM212A
rs9833611-A	5.619e-09	3	49651210	GTEx/v8	Skin_Not_Sun_Exposed_Suprapubic	ENSG00000185909	A	1.84194e-09	-0.165627	3.57832e-12	A	-	3:49651210:A:G	KLHDC8B
rs9833611-A	5.619e-09	3	49651210	GTEx/v8	Skin_Sun_Exposed_Lower_leg	ENSG00000004534	A	3.97858e-18	0.240555	1.29885e-81	A	+	3:49651210:A:G	RBM6
rs9833611-A	5.619e-09	3	49651210	GTEx/v8	Skin_Sun_Exposed_Lower_leg	ENSG00000145020	A	9.8147e-11	0.165773	3.81896e-42	A	+	3:49651210:A:G	AMT
rs9833611-A	5.619e-09	3	49651210	GTEx/v8	Skin_Sun_Exposed_Lower_leg	ENSG00000145029	A	1.48716e-08	0.156848	2.10749e-20	A	+	3:49651210:A:G	NICN1
rs9833611-A	5.619e-09	3	49651210	GTEx/v8	Skin_Sun_Exposed_Lower_leg	ENSG00000164062	A	1.40376e-11	0.153672	6.97858e-09	A	+	3:49651210:A:G	APEH
rs9833611-A	5.619e-09	3	49651210	GTEx/v8	Skin_Sun_Exposed_Lower_leg	ENSG00000173531	A	4.79037e-15	0.185846	6.29643e-13	A	+	3:49651210:A:G	MST1
rs9833611-A	5.619e-09	3	49651210	GTEx/v8	Skin_Sun_Exposed_Lower_leg	ENSG00000178252	A	3.81664e-09	0.261921	1.81688e-102	A	+	3:49651210:A:G	WDR6
rs9833611-A	5.619e-09	3	49651210	GTEx/v8	Skin_Sun_Exposed_Lower_leg	ENSG00000182179	A	3.4811e-09	0.134235	5.04182e-21	A	+	3:49651210:A:G	UBA7
rs9833611-A	5.619e-09	3	49651210	GTEx/v8	Skin_Sun_Exposed_Lower_leg	ENSG00000185614	A	5.1007e-08	-0.118356	2.8348e-15	A	-	3:49651210:A:G	FAM212A
rs9833611-A	5.619e-09	3	49651210	GTEx/v8	Skin_Sun_Exposed_Lower_leg	ENSG00000185909	A	4.17048e-08	-0.150685	8.98072e-20	A	-	3:49651210:A:G	KLHDC8B
rs9833611-A	5.619e-09	3	49651210	GTEx/v8	Spleen	ENSG00000068745	A	8.2344e-09	-0.314783	6.49941e-07	A	-	3:49651210:A:G	IP6K2
rs9833611-A	5.619e-09	3	49651210	GTEx/v8	Spleen	ENSG00000164062	A	2.53965e-07	0.193257	6.06092e-05	A	+	3:49651210:A:G	APEH
rs9833611-A	5.619e-09	3	49651210	GTEx/v8	Stomach	ENSG00000004534	A	3.03009e-09	0.276936	7.27852e-43	A	+	3:49651210:A:G	RBM6
rs9833611-A	5.619e-09	3	49651210	GTEx/v8	Stomach	ENSG00000182179	A	8.10531e-07	0.156981	1.66972e-10	A	+	3:49651210:A:G	UBA7
rs9833611-A	5.619e-09	3	49651210	GTEx/v8	Testis	ENSG00000004534	A	1.74203e-08	0.210817	4.26099e-41	A	+	3:49651210:A:G	RBM6
rs9833611-A	5.619e-09	3	49651210	GTEx/v8	Testis	ENSG00000187492	A	1.75082e-10	-0.368516	3.60667e-66	A	-	3:49651210:A:G	CDHR4
rs9833611-A	5.619e-09	3	49651210	GTEx/v8	Thyroid	ENSG00000004534	A	4.24585e-19	0.282499	1.05393e-97	A	+	3:49651210:A:G	RBM6
rs9833611-A	5.619e-09	3	49651210	GTEx/v8	Thyroid	ENSG00000145020	A	2.84715e-12	0.19365	4.60575e-100	A	+	3:49651210:A:G	AMT
rs9833611-A	5.619e-09	3	49651210	GTEx/v8	Thyroid	ENSG00000145029	A	1.41095e-14	0.241563	1.30111e-62	A	+	3:49651210:A:G	NICN1
rs9833611-A	5.619e-09	3	49651210	GTEx/v8	Thyroid	ENSG00000164068	A	2.49045e-10	-0.193333	4.35736e-15	A	-	3:49651210:A:G	RNF123
rs9833611-A	5.619e-09	3	49651210	GTEx/v8	Thyroid	ENSG00000173531	A	6.45874e-22	0.312873	2.09399e-18	A	+	3:49651210:A:G	MST1
rs9833611-A	5.619e-09	3	49651210	GTEx/v8	Whole_Blood	ENSG00000004534	A	6.42644e-18	0.267894	3.30235e-109	A	+	3:49651210:A:G	RBM6
rs9833611-A	5.619e-09	3	49651210	GTEx/v8	Whole_Blood	ENSG00000145020	A	1.80734e-07	0.12822	4.35484e-40	A	+	3:49651210:A:G	AMT
rs9833611-A	5.619e-09	3	49651210	GTEx/v8	Whole_Blood	ENSG00000182179	A	1.04499e-14	0.148891	2.47495e-51	A	+	3:49651210:A:G	UBA7
rs11272058-A	5.415e-09	3	49654710	eQTLcatalogue	BrainSeq_ge_brain	ENSG00000164068	AATACATTATATATATATATAT	1.53869e-10	-0.0531068	7.69345e-07	A	+	3:49654710:A:AATACATTATATATATATATAT	RNF123
rs11272058-A	5.415e-09	3	49654710	eQTLcatalogue	GEUVADIS_ge_LCL	ENSG00000164062	AATACATTATATATATATATAT	3.02101e-08	0.0440509	0.000151051	A	-	3:49654710:A:AATACATTATATATATATATAT	APEH
rs9837341-G	5.5e-09	3	49664767	eQTLcatalogue	BrainSeq_ge_brain	ENSG00000164068	A	2.60619e-11	-0.0552098	1.30309e-07	G	+	3:49664767:A:G	RNF123
rs9837341-G	5.5e-09	3	49664767	eQTLcatalogue	GEUVADIS_ge_LCL	ENSG00000164062	A	2.87765e-09	0.0473163	1.43882e-05	G	-	3:49664767:A:G	APEH
rs9837341-G	5.5e-09	3	49664767	eQTLGen	eQTLGen_cis_eQTLs	ENSG00000004534	G	2.9911e-307	37.4686	0	G	+	3:49664767:A:G	RBM6
rs9837341-G	5.5e-09	3	49664767	eQTLGen	eQTLGen_cis_eQTLs	ENSG00000008300	G	9.7397e-09	-5.7351	5.78815e-05	G	-	3:49664767:A:G	CELSR3
rs9837341-G	5.5e-09	3	49664767	eQTLGen	eQTLGen_cis_eQTLs	ENSG00000068745	G	8.6023e-13	-7.1511	0	G	-	3:49664767:A:G	IP6K2
rs9837341-G	5.5e-09	3	49664767	eQTLGen	eQTLGen_cis_eQTLs	ENSG00000114302	G	2.1427e-09	-5.9866	1.95631e-05	G	-	3:49664767:A:G	PRKAR2A
rs9837341-G	5.5e-09	3	49664767	eQTLGen	eQTLGen_cis_eQTLs	ENSG00000145020	G	2.5462e-60	16.3827	0	G	+	3:49664767:A:G	AMT
rs9837341-G	5.5e-09	3	49664767	eQTLGen	eQTLGen_cis_eQTLs	ENSG00000145029	G	6.4944e-30	-11.3615	0	G	-	3:49664767:A:G	NICN1
rs9837341-G	5.5e-09	3	49664767	eQTLGen	eQTLGen_cis_eQTLs	ENSG00000164061	G	1.4217e-09	-6.053	1.30907e-05	G	-	3:49664767:A:G	BSN
rs9837341-G	5.5e-09	3	49664767	eQTLGen	eQTLGen_cis_eQTLs	ENSG00000164062	G	5.3757e-210	30.9259	0	G	+	3:49664767:A:G	APEH
rs9837341-G	5.5e-09	3	49664767	eQTLGen	eQTLGen_cis_eQTLs	ENSG00000164077	G	9.5013e-09	5.7396	5.78964e-05	G	+	3:49664767:A:G	MON1A
rs9837341-G	5.5e-09	3	49664767	eQTLGen	eQTLGen_cis_eQTLs	ENSG00000173402	G	5.5607e-23	9.8711	0	G	+	3:49664767:A:G	DAG1
rs9837341-G	5.5e-09	3	49664767	eQTLGen	eQTLGen_cis_eQTLs	ENSG00000173531	G	5.5326e-10	6.2034	0	G	+	3:49664767:A:G	MST1
rs9837341-G	5.5e-09	3	49664767	eQTLGen	eQTLGen_cis_eQTLs	ENSG00000178252	G	4.7036e-13	7.2337	0	G	+	3:49664767:A:G	WDR6
rs9837341-G	5.5e-09	3	49664767	eQTLGen	eQTLGen_cis_eQTLs	ENSG00000185614	G	3.0507e-22	9.6989	0	G	+	3:49664767:A:G	FAM212A
rs9837341-G	5.5e-09	3	49664767	eQTLGen	eQTLGen_cis_eQTLs	ENSG00000185909	G	7.0659e-38	12.8653	0	G	+	3:49664767:A:G	KLHDC8B
rs9837341-G	5.5e-09	3	49664767	eQTLGen	eQTLGen_cis_eQTLs	ENSG00000186792	G	1.8847e-16	-8.229	0	G	-	3:49664767:A:G	HYAL3
rs9837341-G	5.5e-09	3	49664767	eQTLGen	eQTLGen_cis_eQTLs	ENSG00000198218	G	1.9543e-24	-10.2012	0	G	-	3:49664767:A:G	QRICH1
rs9837341-G	5.5e-09	3	49664767	eQTLGen	eQTLGen_cis_eQTLs	ENSG00000225697	G	1.9036e-13	7.3554	0	G	+	3:49664767:A:G	SLC26A6
rs9837341-G	5.5e-09	3	49664767	eQTLGen	eQTLGen_cis_eQTLs	ENSG00000233276	G	8.1581e-32	-11.7377	0	G	-	3:49664767:A:G	GPX1
rs9837341-G	5.5e-09	3	49664767	GTEx/v8	Adipose_Subcutaneous	ENSG00000004534	G	1.20096e-17	0.285088	1.82927e-97	G	+	3:49664767:A:G	RBM6
rs9837341-G	5.5e-09	3	49664767	GTEx/v8	Adipose_Subcutaneous	ENSG00000068745	G	9.65628e-07	-0.131089	2.12742e-07	G	-	3:49664767:A:G	IP6K2
rs9837341-G	5.5e-09	3	49664767	GTEx/v8	Adipose_Subcutaneous	ENSG00000145020	G	8.14488e-16	0.195741	1.90528e-62	G	+	3:49664767:A:G	AMT
rs9837341-G	5.5e-09	3	49664767	GTEx/v8	Adipose_Subcutaneous	ENSG00000145029	G	4.21039e-13	0.19755	2.79528e-25	G	+	3:49664767:A:G	NICN1
rs9837341-G	5.5e-09	3	49664767	GTEx/v8	Adipose_Subcutaneous	ENSG00000164062	G	1.21529e-13	0.13931	1.51921e-10	G	+	3:49664767:A:G	APEH
rs9837341-G	5.5e-09	3	49664767	GTEx/v8	Adipose_Subcutaneous	ENSG00000164068	G	5.77922e-14	-0.219299	7.57654e-27	G	-	3:49664767:A:G	RNF123
rs9837341-G	5.5e-09	3	49664767	GTEx/v8	Adipose_Subcutaneous	ENSG00000173531	G	1.58922e-08	0.159364	8.51204e-08	G	+	3:49664767:A:G	MST1
rs9837341-G	5.5e-09	3	49664767	GTEx/v8	Adipose_Visceral_Omentum	ENSG00000004534	G	7.70125e-19	0.292181	2.04245e-67	G	+	3:49664767:A:G	RBM6
rs9837341-G	5.5e-09	3	49664767	GTEx/v8	Adipose_Visceral_Omentum	ENSG00000145020	G	2.49991e-12	0.172842	6.72678e-58	G	+	3:49664767:A:G	AMT
rs9837341-G	5.5e-09	3	49664767	GTEx/v8	Adipose_Visceral_Omentum	ENSG00000145029	G	5.11697e-11	0.195809	3.50248e-21	G	+	3:49664767:A:G	NICN1
rs9837341-G	5.5e-09	3	49664767	GTEx/v8	Adipose_Visceral_Omentum	ENSG00000164068	G	6.7536e-11	-0.191625	7.20961e-15	G	-	3:49664767:A:G	RNF123
rs9837341-G	5.5e-09	3	49664767	GTEx/v8	Artery_Aorta	ENSG00000004534	G	9.84741e-13	0.260813	9.05165e-58	G	+	3:49664767:A:G	RBM6
rs9837341-G	5.5e-09	3	49664767	GTEx/v8	Artery_Aorta	ENSG00000068745	G	5.15953e-11	-0.219953	1.31287e-07	G	-	3:49664767:A:G	IP6K2
rs9837341-G	5.5e-09	3	49664767	GTEx/v8	Artery_Aorta	ENSG00000145020	G	1.73407e-15	0.231134	8.29211e-58	G	+	3:49664767:A:G	AMT
rs9837341-G	5.5e-09	3	49664767	GTEx/v8	Artery_Aorta	ENSG00000145029	G	8.39491e-15	0.219994	5.32224e-19	G	+	3:49664767:A:G	NICN1
rs9837341-G	5.5e-09	3	49664767	GTEx/v8	Artery_Coronary	ENSG00000145020	G	5.45301e-07	0.186009	3.27365e-23	G	+	3:49664767:A:G	AMT
rs9837341-G	5.5e-09	3	49664767	GTEx/v8	Artery_Tibial	ENSG00000004534	G	2.55133e-15	0.225914	1.51621e-80	G	+	3:49664767:A:G	RBM6
rs9837341-G	5.5e-09	3	49664767	GTEx/v8	Artery_Tibial	ENSG00000068745	G	3.11562e-11	-0.171981	1.24228e-14	G	-	3:49664767:A:G	IP6K2
rs9837341-G	5.5e-09	3	49664767	GTEx/v8	Artery_Tibial	ENSG00000145020	G	1.4223e-17	0.199394	2.31462e-81	G	+	3:49664767:A:G	AMT
rs9837341-G	5.5e-09	3	49664767	GTEx/v8	Artery_Tibial	ENSG00000145029	G	8.318e-18	0.198425	3.54662e-24	G	+	3:49664767:A:G	NICN1
rs9837341-G	5.5e-09	3	49664767	GTEx/v8	Artery_Tibial	ENSG00000164068	G	6.87419e-13	-0.184302	2.60502e-20	G	-	3:49664767:A:G	RNF123
rs9837341-G	5.5e-09	3	49664767	GTEx/v8	Artery_Tibial	ENSG00000173531	G	2.95233e-08	0.190895	7.66612e-07	G	+	3:49664767:A:G	MST1
rs9837341-G	5.5e-09	3	49664767	GTEx/v8	Artery_Tibial	ENSG00000187492	G	3.2329e-07	-0.17431	2.24065e-06	G	-	3:49664767:A:G	CDHR4
rs9837341-G	5.5e-09	3	49664767	GTEx/v8	Brain_Cerebellar_Hemisphere	ENSG00000164078	G	5.29472e-07	-0.394136	1.03632e-09	G	-	3:49664767:A:G	MST1R
rs9837341-G	5.5e-09	3	49664767	GTEx/v8	Brain_Cerebellar_Hemisphere	ENSG00000185614	G	9.50349e-09	-0.417318	7.65634e-16	G	-	3:49664767:A:G	FAM212A
rs9837341-G	5.5e-09	3	49664767	GTEx/v8	Brain_Cerebellum	ENSG00000004534	G	8.4064e-08	0.355599	1.61235e-34	G	+	3:49664767:A:G	RBM6
rs9837341-G	5.5e-09	3	49664767	GTEx/v8	Brain_Cerebellum	ENSG00000173531	G	1.84494e-07	0.412978	2.63749e-05	G	+	3:49664767:A:G	MST1
rs9837341-G	5.5e-09	3	49664767	GTEx/v8	Brain_Cerebellum	ENSG00000185614	G	1.65398e-08	-0.422682	2.06179e-23	G	-	3:49664767:A:G	FAM212A
rs9837341-G	5.5e-09	3	49664767	GTEx/v8	Brain_Cortex	ENSG00000004534	G	1.92516e-07	0.32095	2.12615e-27	G	+	3:49664767:A:G	RBM6
rs9837341-G	5.5e-09	3	49664767	GTEx/v8	Brain_Frontal_Cortex_BA9	ENSG00000233276	G	2.79126e-07	-0.260506	2.09108e-06	G	-	3:49664767:A:G	GPX1
rs9837341-G	5.5e-09	3	49664767	GTEx/v8	Breast_Mammary_Tissue	ENSG00000004534	G	3.4428e-12	0.291351	9.60233e-55	G	+	3:49664767:A:G	RBM6
rs9837341-G	5.5e-09	3	49664767	GTEx/v8	Breast_Mammary_Tissue	ENSG00000145020	G	3.16178e-08	0.142518	3.78485e-39	G	+	3:49664767:A:G	AMT
rs9837341-G	5.5e-09	3	49664767	GTEx/v8	Breast_Mammary_Tissue	ENSG00000164062	G	4.90254e-08	0.116649	4.59463e-05	G	+	3:49664767:A:G	APEH
rs9837341-G	5.5e-09	3	49664767	GTEx/v8	Cells_Cultured_fibroblasts	ENSG00000004534	G	7.23426e-14	0.255023	3.73969e-66	G	+	3:49664767:A:G	RBM6
rs9837341-G	5.5e-09	3	49664767	GTEx/v8	Cells_Cultured_fibroblasts	ENSG00000068745	G	4.69167e-10	-0.18037	8.45701e-35	G	-	3:49664767:A:G	IP6K2
rs9837341-G	5.5e-09	3	49664767	GTEx/v8	Cells_Cultured_fibroblasts	ENSG00000145020	G	4.53188e-08	0.124755	6.32799e-71	G	+	3:49664767:A:G	AMT
rs9837341-G	5.5e-09	3	49664767	GTEx/v8	Cells_Cultured_fibroblasts	ENSG00000164062	G	3.94471e-18	0.182592	1.57262e-14	G	+	3:49664767:A:G	APEH
rs9837341-G	5.5e-09	3	49664767	GTEx/v8	Cells_Cultured_fibroblasts	ENSG00000164068	G	3.33674e-09	-0.20397	1.20526e-15	G	-	3:49664767:A:G	RNF123
rs9837341-G	5.5e-09	3	49664767	GTEx/v8	Cells_Cultured_fibroblasts	ENSG00000173402	G	1.32038e-07	0.099149	5.36154e-08	G	+	3:49664767:A:G	DAG1
rs9837341-G	5.5e-09	3	49664767	GTEx/v8	Cells_Cultured_fibroblasts	ENSG00000182179	G	4.17621e-07	0.0958239	3.50302e-14	G	+	3:49664767:A:G	UBA7
rs9837341-G	5.5e-09	3	49664767	GTEx/v8	Cells_Cultured_fibroblasts	ENSG00000233276	G	8.54226e-08	0.180494	1.10725e-28	G	+	3:49664767:A:G	GPX1
rs9837341-G	5.5e-09	3	49664767	GTEx/v8	Colon_Sigmoid	ENSG00000004534	G	4.35759e-09	0.261819	1.74945e-39	G	+	3:49664767:A:G	RBM6
rs9837341-G	5.5e-09	3	49664767	GTEx/v8	Colon_Sigmoid	ENSG00000145029	G	2.6247e-07	0.180468	6.78403e-14	G	+	3:49664767:A:G	NICN1
rs9837341-G	5.5e-09	3	49664767	GTEx/v8	Colon_Sigmoid	ENSG00000164068	G	4.78375e-09	-0.171487	1.80664e-12	G	-	3:49664767:A:G	RNF123
rs9837341-G	5.5e-09	3	49664767	GTEx/v8	Colon_Transverse	ENSG00000004534	G	2.73865e-11	0.297754	2.41861e-57	G	+	3:49664767:A:G	RBM6
rs9837341-G	5.5e-09	3	49664767	GTEx/v8	Colon_Transverse	ENSG00000182179	G	1.27598e-12	0.257398	1.2048e-23	G	+	3:49664767:A:G	UBA7
rs9837341-G	5.5e-09	3	49664767	GTEx/v8	Esophagus_Gastroesophageal_Junction	ENSG00000004534	G	8.38209e-12	0.289147	6.48329e-51	G	+	3:49664767:A:G	RBM6
rs9837341-G	5.5e-09	3	49664767	GTEx/v8	Esophagus_Gastroesophageal_Junction	ENSG00000145020	G	5.87569e-08	0.164859	6.17114e-30	G	+	3:49664767:A:G	AMT
rs9837341-G	5.5e-09	3	49664767	GTEx/v8	Esophagus_Gastroesophageal_Junction	ENSG00000145029	G	1.60069e-07	0.193808	6.57192e-11	G	+	3:49664767:A:G	NICN1
rs9837341-G	5.5e-09	3	49664767	GTEx/v8	Esophagus_Mucosa	ENSG00000004534	G	4.92604e-22	0.286935	7.74144e-89	G	+	3:49664767:A:G	RBM6
rs9837341-G	5.5e-09	3	49664767	GTEx/v8	Esophagus_Mucosa	ENSG00000145020	G	2.08453e-12	0.159706	1.46666e-61	G	+	3:49664767:A:G	AMT
rs9837341-G	5.5e-09	3	49664767	GTEx/v8	Esophagus_Mucosa	ENSG00000145029	G	1.11663e-09	0.173736	9.29921e-10	G	+	3:49664767:A:G	NICN1
rs9837341-G	5.5e-09	3	49664767	GTEx/v8	Esophagus_Mucosa	ENSG00000164062	G	1.8275e-16	0.211143	2.81907e-17	G	+	3:49664767:A:G	APEH
rs9837341-G	5.5e-09	3	49664767	GTEx/v8	Esophagus_Mucosa	ENSG00000173402	G	8.53167e-07	0.12728	3.63685e-07	G	+	3:49664767:A:G	DAG1
rs9837341-G	5.5e-09	3	49664767	GTEx/v8	Esophagus_Mucosa	ENSG00000173531	G	4.49852e-14	0.197358	1.43888e-11	G	+	3:49664767:A:G	MST1
rs9837341-G	5.5e-09	3	49664767	GTEx/v8	Esophagus_Mucosa	ENSG00000178252	G	2.91888e-08	0.252218	4.41062e-69	G	+	3:49664767:A:G	WDR6
rs9837341-G	5.5e-09	3	49664767	GTEx/v8	Esophagus_Mucosa	ENSG00000182179	G	1.97208e-12	0.175633	1.21803e-29	G	+	3:49664767:A:G	UBA7
rs9837341-G	5.5e-09	3	49664767	GTEx/v8	Esophagus_Mucosa	ENSG00000185614	G	6.29987e-17	-0.261056	1.03287e-36	G	-	3:49664767:A:G	FAM212A
rs9837341-G	5.5e-09	3	49664767	GTEx/v8	Esophagus_Muscularis	ENSG00000004534	G	2.06706e-15	0.2702	2.23556e-74	G	+	3:49664767:A:G	RBM6
rs9837341-G	5.5e-09	3	49664767	GTEx/v8	Esophagus_Muscularis	ENSG00000145020	G	1.86206e-10	0.140224	5.56478e-59	G	+	3:49664767:A:G	AMT
rs9837341-G	5.5e-09	3	49664767	GTEx/v8	Esophagus_Muscularis	ENSG00000145029	G	2.43554e-09	0.149872	1.36282e-15	G	+	3:49664767:A:G	NICN1
rs9837341-G	5.5e-09	3	49664767	GTEx/v8	Esophagus_Muscularis	ENSG00000164068	G	1.30268e-07	-0.131738	4.97302e-17	G	-	3:49664767:A:G	RNF123
rs9837341-G	5.5e-09	3	49664767	GTEx/v8	Heart_Atrial_Appendage	ENSG00000004534	G	4.41993e-14	0.282396	4.26232e-65	G	+	3:49664767:A:G	RBM6
rs9837341-G	5.5e-09	3	49664767	GTEx/v8	Heart_Left_Ventricle	ENSG00000004534	G	1.2356e-10	0.222462	2.16197e-49	G	+	3:49664767:A:G	RBM6
rs9837341-G	5.5e-09	3	49664767	GTEx/v8	Lung	ENSG00000004534	G	4.96347e-15	0.198036	6.34992e-71	G	+	3:49664767:A:G	RBM6
rs9837341-G	5.5e-09	3	49664767	GTEx/v8	Lung	ENSG00000068745	G	4.79363e-07	-0.151086	6.93539e-15	G	-	3:49664767:A:G	IP6K2
rs9837341-G	5.5e-09	3	49664767	GTEx/v8	Lung	ENSG00000145020	G	2.05417e-14	0.199788	2.23899e-72	G	+	3:49664767:A:G	AMT
rs9837341-G	5.5e-09	3	49664767	GTEx/v8	Lung	ENSG00000145029	G	6.91847e-11	0.188548	3.36343e-23	G	+	3:49664767:A:G	NICN1
rs9837341-G	5.5e-09	3	49664767	GTEx/v8	Lung	ENSG00000164068	G	1.23984e-08	-0.149015	5.97653e-14	G	-	3:49664767:A:G	RNF123
rs9837341-G	5.5e-09	3	49664767	GTEx/v8	Muscle_Skeletal	ENSG00000004534	G	1.97209e-10	0.181967	9.65316e-50	G	+	3:49664767:A:G	RBM6
rs9837341-G	5.5e-09	3	49664767	GTEx/v8	Muscle_Skeletal	ENSG00000067560	G	1.80085e-07	-0.124399	2.138e-14	G	-	3:49664767:A:G	RHOA
rs9837341-G	5.5e-09	3	49664767	GTEx/v8	Muscle_Skeletal	ENSG00000068745	G	4.45611e-10	-0.203101	1.88332e-15	G	-	3:49664767:A:G	IP6K2
rs9837341-G	5.5e-09	3	49664767	GTEx/v8	Muscle_Skeletal	ENSG00000145020	G	1.29735e-15	0.151907	9.34742e-51	G	+	3:49664767:A:G	AMT
rs9837341-G	5.5e-09	3	49664767	GTEx/v8	Muscle_Skeletal	ENSG00000145029	G	2.81691e-07	0.119209	2.63043e-14	G	+	3:49664767:A:G	NICN1
rs9837341-G	5.5e-09	3	49664767	GTEx/v8	Muscle_Skeletal	ENSG00000164078	G	3.04219e-09	-0.236349	1.01312e-09	G	-	3:49664767:A:G	MST1R
rs9837341-G	5.5e-09	3	49664767	GTEx/v8	Muscle_Skeletal	ENSG00000182179	G	4.06233e-07	-0.112823	0.000180946	G	-	3:49664767:A:G	UBA7
rs9837341-G	5.5e-09	3	49664767	GTEx/v8	Muscle_Skeletal	ENSG00000185614	G	3.99913e-33	-0.325727	1.91335e-28	G	-	3:49664767:A:G	FAM212A
rs9837341-G	5.5e-09	3	49664767	GTEx/v8	Nerve_Tibial	ENSG00000004534	G	9.60142e-20	0.244664	5.77897e-87	G	+	3:49664767:A:G	RBM6
rs9837341-G	5.5e-09	3	49664767	GTEx/v8	Nerve_Tibial	ENSG00000068745	G	1.04541e-08	-0.129085	1.13179e-12	G	-	3:49664767:A:G	IP6K2
rs9837341-G	5.5e-09	3	49664767	GTEx/v8	Nerve_Tibial	ENSG00000145020	G	3.82385e-18	0.205731	7.83293e-77	G	+	3:49664767:A:G	AMT
rs9837341-G	5.5e-09	3	49664767	GTEx/v8	Nerve_Tibial	ENSG00000145029	G	2.4013e-18	0.210677	3.42848e-28	G	+	3:49664767:A:G	NICN1
rs9837341-G	5.5e-09	3	49664767	GTEx/v8	Nerve_Tibial	ENSG00000164062	G	5.62994e-10	0.137069	1.02793e-07	G	+	3:49664767:A:G	APEH
rs9837341-G	5.5e-09	3	49664767	GTEx/v8	Nerve_Tibial	ENSG00000164068	G	2.70887e-14	-0.258598	6.26723e-28	G	-	3:49664767:A:G	RNF123
rs9837341-G	5.5e-09	3	49664767	GTEx/v8	Nerve_Tibial	ENSG00000173531	G	3.24682e-15	0.21281	1.54103e-12	G	+	3:49664767:A:G	MST1
rs9837341-G	5.5e-09	3	49664767	GTEx/v8	Pancreas	ENSG00000004534	G	3.08213e-07	0.249332	4.09069e-49	G	+	3:49664767:A:G	RBM6
rs9837341-G	5.5e-09	3	49664767	GTEx/v8	Pancreas	ENSG00000182179	G	4.92584e-10	0.301468	1.9056e-19	G	+	3:49664767:A:G	UBA7
rs9837341-G	5.5e-09	3	49664767	GTEx/v8	Pituitary	ENSG00000004534	G	6.58372e-10	0.416856	1.04903e-28	G	+	3:49664767:A:G	RBM6
rs9837341-G	5.5e-09	3	49664767	GTEx/v8	Pituitary	ENSG00000198218	G	8.69119e-07	-0.251901	1.62514e-08	G	-	3:49664767:A:G	QRICH1
rs9837341-G	5.5e-09	3	49664767	GTEx/v8	Prostate	ENSG00000004534	G	1.02053e-07	0.29605	2.1592e-25	G	+	3:49664767:A:G	RBM6
rs9837341-G	5.5e-09	3	49664767	GTEx/v8	Skin_Not_Sun_Exposed_Suprapubic	ENSG00000004534	G	3.87586e-14	0.22419	6.61929e-62	G	+	3:49664767:A:G	RBM6
rs9837341-G	5.5e-09	3	49664767	GTEx/v8	Skin_Not_Sun_Exposed_Suprapubic	ENSG00000068745	G	3.64938e-07	-0.141449	2.93149e-13	G	-	3:49664767:A:G	IP6K2
rs9837341-G	5.5e-09	3	49664767	GTEx/v8	Skin_Not_Sun_Exposed_Suprapubic	ENSG00000145020	G	6.01295e-10	0.188987	1.04272e-44	G	+	3:49664767:A:G	AMT
rs9837341-G	5.5e-09	3	49664767	GTEx/v8	Skin_Not_Sun_Exposed_Suprapubic	ENSG00000164062	G	4.10498e-11	0.169057	1.62678e-08	G	+	3:49664767:A:G	APEH
rs9837341-G	5.5e-09	3	49664767	GTEx/v8	Skin_Not_Sun_Exposed_Suprapubic	ENSG00000164078	G	9.07119e-07	-0.129741	3.12618e-16	G	-	3:49664767:A:G	MST1R
rs9837341-G	5.5e-09	3	49664767	GTEx/v8	Skin_Not_Sun_Exposed_Suprapubic	ENSG00000173531	G	2.51715e-16	0.211025	1.37116e-13	G	+	3:49664767:A:G	MST1
rs9837341-G	5.5e-09	3	49664767	GTEx/v8	Skin_Not_Sun_Exposed_Suprapubic	ENSG00000178252	G	4.92623e-08	0.247465	1.70479e-80	G	+	3:49664767:A:G	WDR6
rs9837341-G	5.5e-09	3	49664767	GTEx/v8	Skin_Not_Sun_Exposed_Suprapubic	ENSG00000182179	G	7.40244e-13	0.197754	2.13071e-21	G	+	3:49664767:A:G	UBA7
rs9837341-G	5.5e-09	3	49664767	GTEx/v8	Skin_Not_Sun_Exposed_Suprapubic	ENSG00000185614	G	1.18531e-09	-0.143969	4.55389e-18	G	-	3:49664767:A:G	FAM212A
rs9837341-G	5.5e-09	3	49664767	GTEx/v8	Skin_Not_Sun_Exposed_Suprapubic	ENSG00000185909	G	1.66249e-09	-0.167235	3.57832e-12	G	-	3:49664767:A:G	KLHDC8B
rs9837341-G	5.5e-09	3	49664767	GTEx/v8	Skin_Sun_Exposed_Lower_leg	ENSG00000004534	G	6.43149e-17	0.232595	1.29885e-81	G	+	3:49664767:A:G	RBM6
rs9837341-G	5.5e-09	3	49664767	GTEx/v8	Skin_Sun_Exposed_Lower_leg	ENSG00000145020	G	1.64618e-10	0.164112	3.81896e-42	G	+	3:49664767:A:G	AMT
rs9837341-G	5.5e-09	3	49664767	GTEx/v8	Skin_Sun_Exposed_Lower_leg	ENSG00000145029	G	9.975e-09	0.158945	2.10749e-20	G	+	3:49664767:A:G	NICN1
rs9837341-G	5.5e-09	3	49664767	GTEx/v8	Skin_Sun_Exposed_Lower_leg	ENSG00000164062	G	1.28129e-10	0.14675	6.97858e-09	G	+	3:49664767:A:G	APEH
rs9837341-G	5.5e-09	3	49664767	GTEx/v8	Skin_Sun_Exposed_Lower_leg	ENSG00000173531	G	2.19233e-15	0.188348	6.29643e-13	G	+	3:49664767:A:G	MST1
rs9837341-G	5.5e-09	3	49664767	GTEx/v8	Skin_Sun_Exposed_Lower_leg	ENSG00000178252	G	9.51751e-10	0.272057	1.81688e-102	G	+	3:49664767:A:G	WDR6
rs9837341-G	5.5e-09	3	49664767	GTEx/v8	Skin_Sun_Exposed_Lower_leg	ENSG00000182179	G	2.81984e-09	0.135224	5.04182e-21	G	+	3:49664767:A:G	UBA7
rs9837341-G	5.5e-09	3	49664767	GTEx/v8	Skin_Sun_Exposed_Lower_leg	ENSG00000185614	G	7.93985e-08	-0.116877	2.8348e-15	G	-	3:49664767:A:G	FAM212A
rs9837341-G	5.5e-09	3	49664767	GTEx/v8	Skin_Sun_Exposed_Lower_leg	ENSG00000185909	G	3.80561e-08	-0.151373	8.98072e-20	G	-	3:49664767:A:G	KLHDC8B
rs9837341-G	5.5e-09	3	49664767	GTEx/v8	Spleen	ENSG00000068745	G	2.57141e-08	-0.304879	6.49941e-07	G	-	3:49664767:A:G	IP6K2
rs9837341-G	5.5e-09	3	49664767	GTEx/v8	Spleen	ENSG00000164062	G	3.42584e-07	0.191213	6.06092e-05	G	+	3:49664767:A:G	APEH
rs9837341-G	5.5e-09	3	49664767	GTEx/v8	Stomach	ENSG00000004534	G	1.5086e-08	0.266315	7.27852e-43	G	+	3:49664767:A:G	RBM6
rs9837341-G	5.5e-09	3	49664767	GTEx/v8	Stomach	ENSG00000182179	G	9.53694e-07	0.156721	1.66972e-10	G	+	3:49664767:A:G	UBA7
rs9837341-G	5.5e-09	3	49664767	GTEx/v8	Testis	ENSG00000004534	G	5.10375e-08	0.205016	4.26099e-41	G	+	3:49664767:A:G	RBM6
rs9837341-G	5.5e-09	3	49664767	GTEx/v8	Testis	ENSG00000187492	G	4.84642e-11	-0.38041	3.60667e-66	G	-	3:49664767:A:G	CDHR4
rs9837341-G	5.5e-09	3	49664767	GTEx/v8	Thyroid	ENSG00000004534	G	2.05089e-17	0.271599	1.05393e-97	G	+	3:49664767:A:G	RBM6
rs9837341-G	5.5e-09	3	49664767	GTEx/v8	Thyroid	ENSG00000145020	G	2.41153e-11	0.186915	4.60575e-100	G	+	3:49664767:A:G	AMT
rs9837341-G	5.5e-09	3	49664767	GTEx/v8	Thyroid	ENSG00000145029	G	8.3332e-14	0.236476	1.30111e-62	G	+	3:49664767:A:G	NICN1
rs9837341-G	5.5e-09	3	49664767	GTEx/v8	Thyroid	ENSG00000164068	G	1.55695e-10	-0.196902	4.35736e-15	G	-	3:49664767:A:G	RNF123
rs9837341-G	5.5e-09	3	49664767	GTEx/v8	Thyroid	ENSG00000173531	G	5.00501e-23	0.322918	2.09399e-18	G	+	3:49664767:A:G	MST1
rs9837341-G	5.5e-09	3	49664767	GTEx/v8	Thyroid	ENSG00000173540	G	1.80043e-07	-0.107904	2.4691e-28	G	-	3:49664767:A:G	GMPPB
rs9837341-G	5.5e-09	3	49664767	GTEx/v8	Whole_Blood	ENSG00000004534	G	1.14639e-17	0.267191	3.30235e-109	G	+	3:49664767:A:G	RBM6
rs9837341-G	5.5e-09	3	49664767	GTEx/v8	Whole_Blood	ENSG00000145020	G	4.08303e-07	0.12512	4.35484e-40	G	+	3:49664767:A:G	AMT
rs9837341-G	5.5e-09	3	49664767	GTEx/v8	Whole_Blood	ENSG00000182179	G	1.05726e-15	0.154837	2.47495e-51	G	+	3:49664767:A:G	UBA7
rs6803222-G	5.555e-09	3	49665976	eQTLcatalogue	BrainSeq_ge_brain	ENSG00000164068	T	2.7454e-11	-0.0551189	1.3727e-07	G	+	3:49665976:G:T	RNF123
rs6803222-G	5.555e-09	3	49665976	eQTLcatalogue	GEUVADIS_ge_LCL	ENSG00000164062	T	2.87765e-09	0.0473163	1.43882e-05	G	-	3:49665976:G:T	APEH
rs6803222-G	5.555e-09	3	49665976	eQTLGen	eQTLGen_cis_eQTLs	ENSG00000004534	G	1.1799e-307	37.4935	0	G	+	3:49665976:G:T	RBM6
rs6803222-G	5.555e-09	3	49665976	eQTLGen	eQTLGen_cis_eQTLs	ENSG00000008300	G	1.3005e-08	-5.6858	7.05535e-05	G	-	3:49665976:G:T	CELSR3
rs6803222-G	5.555e-09	3	49665976	eQTLGen	eQTLGen_cis_eQTLs	ENSG00000068745	G	1.4667e-12	-7.0774	0	G	-	3:49665976:G:T	IP6K2
rs6803222-G	5.555e-09	3	49665976	eQTLGen	eQTLGen_cis_eQTLs	ENSG00000114302	G	1.6995e-09	-6.024	1.30668e-05	G	-	3:49665976:G:T	PRKAR2A
rs6803222-G	5.555e-09	3	49665976	eQTLGen	eQTLGen_cis_eQTLs	ENSG00000145020	G	1.1815e-59	16.2891	0	G	+	3:49665976:G:T	AMT
rs6803222-G	5.555e-09	3	49665976	eQTLGen	eQTLGen_cis_eQTLs	ENSG00000145029	G	2.0536e-29	-11.2605	0	G	-	3:49665976:G:T	NICN1
rs6803222-G	5.555e-09	3	49665976	eQTLGen	eQTLGen_cis_eQTLs	ENSG00000164061	G	2.196e-09	-5.9825	1.9558e-05	G	-	3:49665976:G:T	BSN
rs6803222-G	5.555e-09	3	49665976	eQTLGen	eQTLGen_cis_eQTLs	ENSG00000164062	G	1.1725e-209	30.9006	0	G	+	3:49665976:G:T	APEH
rs6803222-G	5.555e-09	3	49665976	eQTLGen	eQTLGen_cis_eQTLs	ENSG00000164077	G	1.2659e-08	5.6908	7.05716e-05	G	+	3:49665976:G:T	MON1A
rs6803222-G	5.555e-09	3	49665976	eQTLGen	eQTLGen_cis_eQTLs	ENSG00000173402	G	1.1348e-22	9.7993	0	G	+	3:49665976:G:T	DAG1
rs6803222-G	5.555e-09	3	49665976	eQTLGen	eQTLGen_cis_eQTLs	ENSG00000173531	G	6.5414e-10	6.177	0	G	+	3:49665976:G:T	MST1
rs6803222-G	5.555e-09	3	49665976	eQTLGen	eQTLGen_cis_eQTLs	ENSG00000178252	G	3.5003e-13	7.2738	0	G	+	3:49665976:G:T	WDR6
rs6803222-G	5.555e-09	3	49665976	eQTLGen	eQTLGen_cis_eQTLs	ENSG00000185614	G	3.3712e-22	9.6887	0	G	+	3:49665976:G:T	FAM212A
rs6803222-G	5.555e-09	3	49665976	eQTLGen	eQTLGen_cis_eQTLs	ENSG00000185909	G	2.0199e-38	12.9616	0	G	+	3:49665976:G:T	KLHDC8B
rs6803222-G	5.555e-09	3	49665976	eQTLGen	eQTLGen_cis_eQTLs	ENSG00000186792	G	6.1555e-16	-8.0862	0	G	-	3:49665976:G:T	HYAL3
rs6803222-G	5.555e-09	3	49665976	eQTLGen	eQTLGen_cis_eQTLs	ENSG00000198218	G	1.4137e-24	-10.2328	0	G	-	3:49665976:G:T	QRICH1
rs6803222-G	5.555e-09	3	49665976	eQTLGen	eQTLGen_cis_eQTLs	ENSG00000225697	G	2.6516e-13	7.3111	0	G	+	3:49665976:G:T	SLC26A6
rs6803222-G	5.555e-09	3	49665976	eQTLGen	eQTLGen_cis_eQTLs	ENSG00000233276	G	2.9283e-31	-11.6291	0	G	-	3:49665976:G:T	GPX1
rs6803222-G	5.555e-09	3	49665976	GTEx/v8	Adipose_Subcutaneous	ENSG00000004534	G	1.20096e-17	0.285088	1.82927e-97	G	+	3:49665976:G:T	RBM6
rs6803222-G	5.555e-09	3	49665976	GTEx/v8	Adipose_Subcutaneous	ENSG00000068745	G	9.65628e-07	-0.131089	2.12742e-07	G	-	3:49665976:G:T	IP6K2
rs6803222-G	5.555e-09	3	49665976	GTEx/v8	Adipose_Subcutaneous	ENSG00000145020	G	8.14488e-16	0.195741	1.90528e-62	G	+	3:49665976:G:T	AMT
rs6803222-G	5.555e-09	3	49665976	GTEx/v8	Adipose_Subcutaneous	ENSG00000145029	G	4.21039e-13	0.19755	2.79528e-25	G	+	3:49665976:G:T	NICN1
rs6803222-G	5.555e-09	3	49665976	GTEx/v8	Adipose_Subcutaneous	ENSG00000164062	G	1.21529e-13	0.13931	1.51921e-10	G	+	3:49665976:G:T	APEH
rs6803222-G	5.555e-09	3	49665976	GTEx/v8	Adipose_Subcutaneous	ENSG00000164068	G	5.77922e-14	-0.219299	7.57654e-27	G	-	3:49665976:G:T	RNF123
rs6803222-G	5.555e-09	3	49665976	GTEx/v8	Adipose_Subcutaneous	ENSG00000173531	G	1.58922e-08	0.159364	8.51204e-08	G	+	3:49665976:G:T	MST1
rs6803222-G	5.555e-09	3	49665976	GTEx/v8	Adipose_Visceral_Omentum	ENSG00000004534	G	7.70125e-19	0.292181	2.04245e-67	G	+	3:49665976:G:T	RBM6
rs6803222-G	5.555e-09	3	49665976	GTEx/v8	Adipose_Visceral_Omentum	ENSG00000145020	G	2.49991e-12	0.172842	6.72678e-58	G	+	3:49665976:G:T	AMT
rs6803222-G	5.555e-09	3	49665976	GTEx/v8	Adipose_Visceral_Omentum	ENSG00000145029	G	5.11697e-11	0.195809	3.50248e-21	G	+	3:49665976:G:T	NICN1
rs6803222-G	5.555e-09	3	49665976	GTEx/v8	Adipose_Visceral_Omentum	ENSG00000164068	G	6.7536e-11	-0.191625	7.20961e-15	G	-	3:49665976:G:T	RNF123
rs6803222-G	5.555e-09	3	49665976	GTEx/v8	Artery_Aorta	ENSG00000004534	G	9.84741e-13	0.260813	9.05165e-58	G	+	3:49665976:G:T	RBM6
rs6803222-G	5.555e-09	3	49665976	GTEx/v8	Artery_Aorta	ENSG00000068745	G	5.15953e-11	-0.219953	1.31287e-07	G	-	3:49665976:G:T	IP6K2
rs6803222-G	5.555e-09	3	49665976	GTEx/v8	Artery_Aorta	ENSG00000145020	G	1.73407e-15	0.231134	8.29211e-58	G	+	3:49665976:G:T	AMT
rs6803222-G	5.555e-09	3	49665976	GTEx/v8	Artery_Aorta	ENSG00000145029	G	8.39491e-15	0.219994	5.32224e-19	G	+	3:49665976:G:T	NICN1
rs6803222-G	5.555e-09	3	49665976	GTEx/v8	Artery_Coronary	ENSG00000145020	G	5.45301e-07	0.186009	3.27365e-23	G	+	3:49665976:G:T	AMT
rs6803222-G	5.555e-09	3	49665976	GTEx/v8	Artery_Tibial	ENSG00000004534	G	2.55133e-15	0.225914	1.51621e-80	G	+	3:49665976:G:T	RBM6
rs6803222-G	5.555e-09	3	49665976	GTEx/v8	Artery_Tibial	ENSG00000068745	G	3.11562e-11	-0.171981	1.24228e-14	G	-	3:49665976:G:T	IP6K2
rs6803222-G	5.555e-09	3	49665976	GTEx/v8	Artery_Tibial	ENSG00000145020	G	1.4223e-17	0.199394	2.31462e-81	G	+	3:49665976:G:T	AMT
rs6803222-G	5.555e-09	3	49665976	GTEx/v8	Artery_Tibial	ENSG00000145029	G	8.318e-18	0.198425	3.54662e-24	G	+	3:49665976:G:T	NICN1
rs6803222-G	5.555e-09	3	49665976	GTEx/v8	Artery_Tibial	ENSG00000164068	G	6.87419e-13	-0.184302	2.60502e-20	G	-	3:49665976:G:T	RNF123
rs6803222-G	5.555e-09	3	49665976	GTEx/v8	Artery_Tibial	ENSG00000173531	G	2.95233e-08	0.190895	7.66612e-07	G	+	3:49665976:G:T	MST1
rs6803222-G	5.555e-09	3	49665976	GTEx/v8	Artery_Tibial	ENSG00000187492	G	3.2329e-07	-0.17431	2.24065e-06	G	-	3:49665976:G:T	CDHR4
rs6803222-G	5.555e-09	3	49665976	GTEx/v8	Brain_Cerebellar_Hemisphere	ENSG00000164078	G	5.29472e-07	-0.394136	1.03632e-09	G	-	3:49665976:G:T	MST1R
rs6803222-G	5.555e-09	3	49665976	GTEx/v8	Brain_Cerebellar_Hemisphere	ENSG00000185614	G	9.50349e-09	-0.417318	7.65634e-16	G	-	3:49665976:G:T	FAM212A
rs6803222-G	5.555e-09	3	49665976	GTEx/v8	Brain_Cerebellum	ENSG00000004534	G	8.4064e-08	0.355599	1.61235e-34	G	+	3:49665976:G:T	RBM6
rs6803222-G	5.555e-09	3	49665976	GTEx/v8	Brain_Cerebellum	ENSG00000173531	G	1.84494e-07	0.412978	2.63749e-05	G	+	3:49665976:G:T	MST1
rs6803222-G	5.555e-09	3	49665976	GTEx/v8	Brain_Cerebellum	ENSG00000185614	G	1.65398e-08	-0.422682	2.06179e-23	G	-	3:49665976:G:T	FAM212A
rs6803222-G	5.555e-09	3	49665976	GTEx/v8	Brain_Cortex	ENSG00000004534	G	1.92516e-07	0.32095	2.12615e-27	G	+	3:49665976:G:T	RBM6
rs6803222-G	5.555e-09	3	49665976	GTEx/v8	Brain_Frontal_Cortex_BA9	ENSG00000233276	G	2.79126e-07	-0.260506	2.09108e-06	G	-	3:49665976:G:T	GPX1
rs6803222-G	5.555e-09	3	49665976	GTEx/v8	Breast_Mammary_Tissue	ENSG00000004534	G	3.4428e-12	0.291351	9.60233e-55	G	+	3:49665976:G:T	RBM6
rs6803222-G	5.555e-09	3	49665976	GTEx/v8	Breast_Mammary_Tissue	ENSG00000145020	G	3.16178e-08	0.142518	3.78485e-39	G	+	3:49665976:G:T	AMT
rs6803222-G	5.555e-09	3	49665976	GTEx/v8	Breast_Mammary_Tissue	ENSG00000164062	G	4.90254e-08	0.116649	4.59463e-05	G	+	3:49665976:G:T	APEH
rs6803222-G	5.555e-09	3	49665976	GTEx/v8	Cells_Cultured_fibroblasts	ENSG00000004534	G	7.23426e-14	0.255023	3.73969e-66	G	+	3:49665976:G:T	RBM6
rs6803222-G	5.555e-09	3	49665976	GTEx/v8	Cells_Cultured_fibroblasts	ENSG00000068745	G	4.69167e-10	-0.18037	8.45701e-35	G	-	3:49665976:G:T	IP6K2
rs6803222-G	5.555e-09	3	49665976	GTEx/v8	Cells_Cultured_fibroblasts	ENSG00000145020	G	4.53188e-08	0.124755	6.32799e-71	G	+	3:49665976:G:T	AMT
rs6803222-G	5.555e-09	3	49665976	GTEx/v8	Cells_Cultured_fibroblasts	ENSG00000164062	G	3.94471e-18	0.182592	1.57262e-14	G	+	3:49665976:G:T	APEH
rs6803222-G	5.555e-09	3	49665976	GTEx/v8	Cells_Cultured_fibroblasts	ENSG00000164068	G	3.33674e-09	-0.20397	1.20526e-15	G	-	3:49665976:G:T	RNF123
rs6803222-G	5.555e-09	3	49665976	GTEx/v8	Cells_Cultured_fibroblasts	ENSG00000173402	G	1.32038e-07	0.099149	5.36154e-08	G	+	3:49665976:G:T	DAG1
rs6803222-G	5.555e-09	3	49665976	GTEx/v8	Cells_Cultured_fibroblasts	ENSG00000182179	G	4.17621e-07	0.0958239	3.50302e-14	G	+	3:49665976:G:T	UBA7
rs6803222-G	5.555e-09	3	49665976	GTEx/v8	Cells_Cultured_fibroblasts	ENSG00000233276	G	8.54226e-08	0.180494	1.10725e-28	G	+	3:49665976:G:T	GPX1
rs6803222-G	5.555e-09	3	49665976	GTEx/v8	Colon_Sigmoid	ENSG00000004534	G	4.35759e-09	0.261819	1.74945e-39	G	+	3:49665976:G:T	RBM6
rs6803222-G	5.555e-09	3	49665976	GTEx/v8	Colon_Sigmoid	ENSG00000145029	G	2.6247e-07	0.180468	6.78403e-14	G	+	3:49665976:G:T	NICN1
rs6803222-G	5.555e-09	3	49665976	GTEx/v8	Colon_Sigmoid	ENSG00000164068	G	4.78375e-09	-0.171487	1.80664e-12	G	-	3:49665976:G:T	RNF123
rs6803222-G	5.555e-09	3	49665976	GTEx/v8	Colon_Transverse	ENSG00000004534	G	2.73865e-11	0.297754	2.41861e-57	G	+	3:49665976:G:T	RBM6
rs6803222-G	5.555e-09	3	49665976	GTEx/v8	Colon_Transverse	ENSG00000182179	G	1.27598e-12	0.257398	1.2048e-23	G	+	3:49665976:G:T	UBA7
rs6803222-G	5.555e-09	3	49665976	GTEx/v8	Esophagus_Gastroesophageal_Junction	ENSG00000004534	G	8.38209e-12	0.289147	6.48329e-51	G	+	3:49665976:G:T	RBM6
rs6803222-G	5.555e-09	3	49665976	GTEx/v8	Esophagus_Gastroesophageal_Junction	ENSG00000145020	G	5.87569e-08	0.164859	6.17114e-30	G	+	3:49665976:G:T	AMT
rs6803222-G	5.555e-09	3	49665976	GTEx/v8	Esophagus_Gastroesophageal_Junction	ENSG00000145029	G	1.60069e-07	0.193808	6.57192e-11	G	+	3:49665976:G:T	NICN1
rs6803222-G	5.555e-09	3	49665976	GTEx/v8	Esophagus_Mucosa	ENSG00000004534	G	4.92604e-22	0.286935	7.74144e-89	G	+	3:49665976:G:T	RBM6
rs6803222-G	5.555e-09	3	49665976	GTEx/v8	Esophagus_Mucosa	ENSG00000145020	G	2.08453e-12	0.159706	1.46666e-61	G	+	3:49665976:G:T	AMT
rs6803222-G	5.555e-09	3	49665976	GTEx/v8	Esophagus_Mucosa	ENSG00000145029	G	1.11663e-09	0.173736	9.29921e-10	G	+	3:49665976:G:T	NICN1
rs6803222-G	5.555e-09	3	49665976	GTEx/v8	Esophagus_Mucosa	ENSG00000164062	G	1.8275e-16	0.211143	2.81907e-17	G	+	3:49665976:G:T	APEH
rs6803222-G	5.555e-09	3	49665976	GTEx/v8	Esophagus_Mucosa	ENSG00000173402	G	8.53167e-07	0.12728	3.63685e-07	G	+	3:49665976:G:T	DAG1
rs6803222-G	5.555e-09	3	49665976	GTEx/v8	Esophagus_Mucosa	ENSG00000173531	G	4.49852e-14	0.197358	1.43888e-11	G	+	3:49665976:G:T	MST1
rs6803222-G	5.555e-09	3	49665976	GTEx/v8	Esophagus_Mucosa	ENSG00000178252	G	2.91888e-08	0.252218	4.41062e-69	G	+	3:49665976:G:T	WDR6
rs6803222-G	5.555e-09	3	49665976	GTEx/v8	Esophagus_Mucosa	ENSG00000182179	G	1.97208e-12	0.175633	1.21803e-29	G	+	3:49665976:G:T	UBA7
rs6803222-G	5.555e-09	3	49665976	GTEx/v8	Esophagus_Mucosa	ENSG00000185614	G	6.29987e-17	-0.261056	1.03287e-36	G	-	3:49665976:G:T	FAM212A
rs6803222-G	5.555e-09	3	49665976	GTEx/v8	Esophagus_Muscularis	ENSG00000004534	G	2.06706e-15	0.2702	2.23556e-74	G	+	3:49665976:G:T	RBM6
rs6803222-G	5.555e-09	3	49665976	GTEx/v8	Esophagus_Muscularis	ENSG00000145020	G	1.86206e-10	0.140224	5.56478e-59	G	+	3:49665976:G:T	AMT
rs6803222-G	5.555e-09	3	49665976	GTEx/v8	Esophagus_Muscularis	ENSG00000145029	G	2.43554e-09	0.149872	1.36282e-15	G	+	3:49665976:G:T	NICN1
rs6803222-G	5.555e-09	3	49665976	GTEx/v8	Esophagus_Muscularis	ENSG00000164068	G	1.30268e-07	-0.131738	4.97302e-17	G	-	3:49665976:G:T	RNF123
rs6803222-G	5.555e-09	3	49665976	GTEx/v8	Heart_Atrial_Appendage	ENSG00000004534	G	4.41993e-14	0.282396	4.26232e-65	G	+	3:49665976:G:T	RBM6
rs6803222-G	5.555e-09	3	49665976	GTEx/v8	Heart_Left_Ventricle	ENSG00000004534	G	1.2356e-10	0.222462	2.16197e-49	G	+	3:49665976:G:T	RBM6
rs6803222-G	5.555e-09	3	49665976	GTEx/v8	Lung	ENSG00000004534	G	4.96347e-15	0.198036	6.34992e-71	G	+	3:49665976:G:T	RBM6
rs6803222-G	5.555e-09	3	49665976	GTEx/v8	Lung	ENSG00000068745	G	4.79363e-07	-0.151086	6.93539e-15	G	-	3:49665976:G:T	IP6K2
rs6803222-G	5.555e-09	3	49665976	GTEx/v8	Lung	ENSG00000145020	G	2.05417e-14	0.199788	2.23899e-72	G	+	3:49665976:G:T	AMT
rs6803222-G	5.555e-09	3	49665976	GTEx/v8	Lung	ENSG00000145029	G	6.91847e-11	0.188548	3.36343e-23	G	+	3:49665976:G:T	NICN1
rs6803222-G	5.555e-09	3	49665976	GTEx/v8	Lung	ENSG00000164068	G	1.23984e-08	-0.149015	5.97653e-14	G	-	3:49665976:G:T	RNF123
rs6803222-G	5.555e-09	3	49665976	GTEx/v8	Muscle_Skeletal	ENSG00000004534	G	1.97209e-10	0.181967	9.65316e-50	G	+	3:49665976:G:T	RBM6
rs6803222-G	5.555e-09	3	49665976	GTEx/v8	Muscle_Skeletal	ENSG00000067560	G	1.80085e-07	-0.124399	2.138e-14	G	-	3:49665976:G:T	RHOA
rs6803222-G	5.555e-09	3	49665976	GTEx/v8	Muscle_Skeletal	ENSG00000068745	G	4.45611e-10	-0.203101	1.88332e-15	G	-	3:49665976:G:T	IP6K2
rs6803222-G	5.555e-09	3	49665976	GTEx/v8	Muscle_Skeletal	ENSG00000145020	G	1.29735e-15	0.151907	9.34742e-51	G	+	3:49665976:G:T	AMT
rs6803222-G	5.555e-09	3	49665976	GTEx/v8	Muscle_Skeletal	ENSG00000145029	G	2.81691e-07	0.119209	2.63043e-14	G	+	3:49665976:G:T	NICN1
rs6803222-G	5.555e-09	3	49665976	GTEx/v8	Muscle_Skeletal	ENSG00000164078	G	3.04219e-09	-0.236349	1.01312e-09	G	-	3:49665976:G:T	MST1R
rs6803222-G	5.555e-09	3	49665976	GTEx/v8	Muscle_Skeletal	ENSG00000182179	G	4.06233e-07	-0.112823	0.000180946	G	-	3:49665976:G:T	UBA7
rs6803222-G	5.555e-09	3	49665976	GTEx/v8	Muscle_Skeletal	ENSG00000185614	G	3.99913e-33	-0.325727	1.91335e-28	G	-	3:49665976:G:T	FAM212A
rs6803222-G	5.555e-09	3	49665976	GTEx/v8	Nerve_Tibial	ENSG00000004534	G	9.60142e-20	0.244664	5.77897e-87	G	+	3:49665976:G:T	RBM6
rs6803222-G	5.555e-09	3	49665976	GTEx/v8	Nerve_Tibial	ENSG00000068745	G	1.04541e-08	-0.129085	1.13179e-12	G	-	3:49665976:G:T	IP6K2
rs6803222-G	5.555e-09	3	49665976	GTEx/v8	Nerve_Tibial	ENSG00000145020	G	3.82385e-18	0.205731	7.83293e-77	G	+	3:49665976:G:T	AMT
rs6803222-G	5.555e-09	3	49665976	GTEx/v8	Nerve_Tibial	ENSG00000145029	G	2.4013e-18	0.210677	3.42848e-28	G	+	3:49665976:G:T	NICN1
rs6803222-G	5.555e-09	3	49665976	GTEx/v8	Nerve_Tibial	ENSG00000164062	G	5.62994e-10	0.137069	1.02793e-07	G	+	3:49665976:G:T	APEH
rs6803222-G	5.555e-09	3	49665976	GTEx/v8	Nerve_Tibial	ENSG00000164068	G	2.70887e-14	-0.258598	6.26723e-28	G	-	3:49665976:G:T	RNF123
rs6803222-G	5.555e-09	3	49665976	GTEx/v8	Nerve_Tibial	ENSG00000173531	G	3.24682e-15	0.21281	1.54103e-12	G	+	3:49665976:G:T	MST1
rs6803222-G	5.555e-09	3	49665976	GTEx/v8	Pancreas	ENSG00000004534	G	3.08213e-07	0.249332	4.09069e-49	G	+	3:49665976:G:T	RBM6
rs6803222-G	5.555e-09	3	49665976	GTEx/v8	Pancreas	ENSG00000182179	G	4.92584e-10	0.301468	1.9056e-19	G	+	3:49665976:G:T	UBA7
rs6803222-G	5.555e-09	3	49665976	GTEx/v8	Pituitary	ENSG00000004534	G	6.58372e-10	0.416856	1.04903e-28	G	+	3:49665976:G:T	RBM6
rs6803222-G	5.555e-09	3	49665976	GTEx/v8	Pituitary	ENSG00000198218	G	8.69119e-07	-0.251901	1.62514e-08	G	-	3:49665976:G:T	QRICH1
rs6803222-G	5.555e-09	3	49665976	GTEx/v8	Prostate	ENSG00000004534	G	1.02053e-07	0.29605	2.1592e-25	G	+	3:49665976:G:T	RBM6
rs6803222-G	5.555e-09	3	49665976	GTEx/v8	Skin_Not_Sun_Exposed_Suprapubic	ENSG00000004534	G	3.87586e-14	0.22419	6.61929e-62	G	+	3:49665976:G:T	RBM6
rs6803222-G	5.555e-09	3	49665976	GTEx/v8	Skin_Not_Sun_Exposed_Suprapubic	ENSG00000068745	G	3.64938e-07	-0.141449	2.93149e-13	G	-	3:49665976:G:T	IP6K2
rs6803222-G	5.555e-09	3	49665976	GTEx/v8	Skin_Not_Sun_Exposed_Suprapubic	ENSG00000145020	G	6.01295e-10	0.188987	1.04272e-44	G	+	3:49665976:G:T	AMT
rs6803222-G	5.555e-09	3	49665976	GTEx/v8	Skin_Not_Sun_Exposed_Suprapubic	ENSG00000164062	G	4.10498e-11	0.169057	1.62678e-08	G	+	3:49665976:G:T	APEH
rs6803222-G	5.555e-09	3	49665976	GTEx/v8	Skin_Not_Sun_Exposed_Suprapubic	ENSG00000164078	G	9.07119e-07	-0.129741	3.12618e-16	G	-	3:49665976:G:T	MST1R
rs6803222-G	5.555e-09	3	49665976	GTEx/v8	Skin_Not_Sun_Exposed_Suprapubic	ENSG00000173531	G	2.51715e-16	0.211025	1.37116e-13	G	+	3:49665976:G:T	MST1
rs6803222-G	5.555e-09	3	49665976	GTEx/v8	Skin_Not_Sun_Exposed_Suprapubic	ENSG00000178252	G	4.92623e-08	0.247465	1.70479e-80	G	+	3:49665976:G:T	WDR6
rs6803222-G	5.555e-09	3	49665976	GTEx/v8	Skin_Not_Sun_Exposed_Suprapubic	ENSG00000182179	G	7.40244e-13	0.197754	2.13071e-21	G	+	3:49665976:G:T	UBA7
rs6803222-G	5.555e-09	3	49665976	GTEx/v8	Skin_Not_Sun_Exposed_Suprapubic	ENSG00000185614	G	1.18531e-09	-0.143969	4.55389e-18	G	-	3:49665976:G:T	FAM212A
rs6803222-G	5.555e-09	3	49665976	GTEx/v8	Skin_Not_Sun_Exposed_Suprapubic	ENSG00000185909	G	1.66249e-09	-0.167235	3.57832e-12	G	-	3:49665976:G:T	KLHDC8B
rs6803222-G	5.555e-09	3	49665976	GTEx/v8	Skin_Sun_Exposed_Lower_leg	ENSG00000004534	G	6.43149e-17	0.232595	1.29885e-81	G	+	3:49665976:G:T	RBM6
rs6803222-G	5.555e-09	3	49665976	GTEx/v8	Skin_Sun_Exposed_Lower_leg	ENSG00000145020	G	1.64618e-10	0.164112	3.81896e-42	G	+	3:49665976:G:T	AMT
rs6803222-G	5.555e-09	3	49665976	GTEx/v8	Skin_Sun_Exposed_Lower_leg	ENSG00000145029	G	9.975e-09	0.158945	2.10749e-20	G	+	3:49665976:G:T	NICN1
rs6803222-G	5.555e-09	3	49665976	GTEx/v8	Skin_Sun_Exposed_Lower_leg	ENSG00000164062	G	1.28129e-10	0.14675	6.97858e-09	G	+	3:49665976:G:T	APEH
rs6803222-G	5.555e-09	3	49665976	GTEx/v8	Skin_Sun_Exposed_Lower_leg	ENSG00000173531	G	2.19233e-15	0.188348	6.29643e-13	G	+	3:49665976:G:T	MST1
rs6803222-G	5.555e-09	3	49665976	GTEx/v8	Skin_Sun_Exposed_Lower_leg	ENSG00000178252	G	9.51751e-10	0.272057	1.81688e-102	G	+	3:49665976:G:T	WDR6
rs6803222-G	5.555e-09	3	49665976	GTEx/v8	Skin_Sun_Exposed_Lower_leg	ENSG00000182179	G	2.81984e-09	0.135224	5.04182e-21	G	+	3:49665976:G:T	UBA7
rs6803222-G	5.555e-09	3	49665976	GTEx/v8	Skin_Sun_Exposed_Lower_leg	ENSG00000185614	G	7.93985e-08	-0.116877	2.8348e-15	G	-	3:49665976:G:T	FAM212A
rs6803222-G	5.555e-09	3	49665976	GTEx/v8	Skin_Sun_Exposed_Lower_leg	ENSG00000185909	G	3.80561e-08	-0.151373	8.98072e-20	G	-	3:49665976:G:T	KLHDC8B
rs6803222-G	5.555e-09	3	49665976	GTEx/v8	Spleen	ENSG00000068745	G	2.57141e-08	-0.304879	6.49941e-07	G	-	3:49665976:G:T	IP6K2
rs6803222-G	5.555e-09	3	49665976	GTEx/v8	Spleen	ENSG00000164062	G	3.42584e-07	0.191213	6.06092e-05	G	+	3:49665976:G:T	APEH
rs6803222-G	5.555e-09	3	49665976	GTEx/v8	Stomach	ENSG00000004534	G	1.5086e-08	0.266315	7.27852e-43	G	+	3:49665976:G:T	RBM6
rs6803222-G	5.555e-09	3	49665976	GTEx/v8	Stomach	ENSG00000182179	G	9.53694e-07	0.156721	1.66972e-10	G	+	3:49665976:G:T	UBA7
rs6803222-G	5.555e-09	3	49665976	GTEx/v8	Testis	ENSG00000004534	G	5.10375e-08	0.205016	4.26099e-41	G	+	3:49665976:G:T	RBM6
rs6803222-G	5.555e-09	3	49665976	GTEx/v8	Testis	ENSG00000187492	G	4.84642e-11	-0.38041	3.60667e-66	G	-	3:49665976:G:T	CDHR4
rs6803222-G	5.555e-09	3	49665976	GTEx/v8	Thyroid	ENSG00000004534	G	2.05089e-17	0.271599	1.05393e-97	G	+	3:49665976:G:T	RBM6
rs6803222-G	5.555e-09	3	49665976	GTEx/v8	Thyroid	ENSG00000145020	G	2.41153e-11	0.186915	4.60575e-100	G	+	3:49665976:G:T	AMT
rs6803222-G	5.555e-09	3	49665976	GTEx/v8	Thyroid	ENSG00000145029	G	8.3332e-14	0.236476	1.30111e-62	G	+	3:49665976:G:T	NICN1
rs6803222-G	5.555e-09	3	49665976	GTEx/v8	Thyroid	ENSG00000164068	G	1.55695e-10	-0.196902	4.35736e-15	G	-	3:49665976:G:T	RNF123
rs6803222-G	5.555e-09	3	49665976	GTEx/v8	Thyroid	ENSG00000173531	G	5.00501e-23	0.322918	2.09399e-18	G	+	3:49665976:G:T	MST1
rs6803222-G	5.555e-09	3	49665976	GTEx/v8	Thyroid	ENSG00000173540	G	1.80043e-07	-0.107904	2.4691e-28	G	-	3:49665976:G:T	GMPPB
rs6803222-G	5.555e-09	3	49665976	GTEx/v8	Whole_Blood	ENSG00000004534	G	1.14639e-17	0.267191	3.30235e-109	G	+	3:49665976:G:T	RBM6
rs6803222-G	5.555e-09	3	49665976	GTEx/v8	Whole_Blood	ENSG00000145020	G	4.08303e-07	0.12512	4.35484e-40	G	+	3:49665976:G:T	AMT
rs6803222-G	5.555e-09	3	49665976	GTEx/v8	Whole_Blood	ENSG00000182179	G	1.05726e-15	0.154837	2.47495e-51	G	+	3:49665976:G:T	UBA7
rs1873625-A	5.524e-09	3	49666964	eQTLcatalogue	BrainSeq_ge_brain	ENSG00000164068	C	9.18674e-11	-0.0538334	4.59337e-07	A	+	3:49666964:A:C	RNF123
rs1873625-A	5.524e-09	3	49666964	eQTLcatalogue	GEUVADIS_ge_LCL	ENSG00000164062	C	2.70503e-09	0.0473144	1.35252e-05	A	-	3:49666964:A:C	APEH
rs1873625-A	5.524e-09	3	49666964	eQTLGen	eQTLGen_cis_eQTLs	ENSG00000004534	A	1.0696e-306	37.4346	0	A	+	3:49666964:A:C	RBM6
rs1873625-A	5.524e-09	3	49666964	eQTLGen	eQTLGen_cis_eQTLs	ENSG00000008300	A	8.0887e-09	-5.7665	5.79822e-05	A	-	3:49666964:A:C	CELSR3
rs1873625-A	5.524e-09	3	49666964	eQTLGen	eQTLGen_cis_eQTLs	ENSG00000068745	A	5.5324e-12	-6.8912	0	A	-	3:49666964:A:C	IP6K2
rs1873625-A	5.524e-09	3	49666964	eQTLGen	eQTLGen_cis_eQTLs	ENSG00000114302	A	1.1026e-09	-6.0936	1.31156e-05	A	-	3:49666964:A:C	PRKAR2A
rs1873625-A	5.524e-09	3	49666964	eQTLGen	eQTLGen_cis_eQTLs	ENSG00000145020	A	6.1989e-60	16.3284	0	A	+	3:49666964:A:C	AMT
rs1873625-A	5.524e-09	3	49666964	eQTLGen	eQTLGen_cis_eQTLs	ENSG00000145029	A	5.5157e-29	-11.1732	0	A	-	3:49666964:A:C	NICN1
rs1873625-A	5.524e-09	3	49666964	eQTLGen	eQTLGen_cis_eQTLs	ENSG00000164061	A	3.3107e-09	-5.9153	2.59639e-05	A	-	3:49666964:A:C	BSN
rs1873625-A	5.524e-09	3	49666964	eQTLGen	eQTLGen_cis_eQTLs	ENSG00000164062	A	7.2894e-208	30.7669	0	A	+	3:49666964:A:C	APEH
rs1873625-A	5.524e-09	3	49666964	eQTLGen	eQTLGen_cis_eQTLs	ENSG00000164077	A	1.2023e-08	5.6994	6.41725e-05	A	+	3:49666964:A:C	MON1A
rs1873625-A	5.524e-09	3	49666964	eQTLGen	eQTLGen_cis_eQTLs	ENSG00000173402	A	2.5619e-22	9.7167	0	A	+	3:49666964:A:C	DAG1
rs1873625-A	5.524e-09	3	49666964	eQTLGen	eQTLGen_cis_eQTLs	ENSG00000173531	A	5.4419e-10	6.2058	0	A	+	3:49666964:A:C	MST1
rs1873625-A	5.524e-09	3	49666964	eQTLGen	eQTLGen_cis_eQTLs	ENSG00000178252	A	4.0493e-14	7.5595	0	A	+	3:49666964:A:C	WDR6
rs1873625-A	5.524e-09	3	49666964	eQTLGen	eQTLGen_cis_eQTLs	ENSG00000185614	A	3.1049e-22	9.6971	0	A	+	3:49666964:A:C	FAM212A
rs1873625-A	5.524e-09	3	49666964	eQTLGen	eQTLGen_cis_eQTLs	ENSG00000185909	A	9.3189e-39	13.0209	0	A	+	3:49666964:A:C	KLHDC8B
rs1873625-A	5.524e-09	3	49666964	eQTLGen	eQTLGen_cis_eQTLs	ENSG00000186792	A	5.0382e-17	-8.3856	0	A	-	3:49666964:A:C	HYAL3
rs1873625-A	5.524e-09	3	49666964	eQTLGen	eQTLGen_cis_eQTLs	ENSG00000198218	A	3.3204e-24	-10.1497	0	A	-	3:49666964:A:C	QRICH1
rs1873625-A	5.524e-09	3	49666964	eQTLGen	eQTLGen_cis_eQTLs	ENSG00000225697	A	4.3116e-13	7.2456	0	A	+	3:49666964:A:C	SLC26A6
rs1873625-A	5.524e-09	3	49666964	eQTLGen	eQTLGen_cis_eQTLs	ENSG00000233276	A	1.5549e-30	-11.4856	0	A	-	3:49666964:A:C	GPX1
rs1873625-A	5.524e-09	3	49666964	GTEx/v8	Adipose_Subcutaneous	ENSG00000004534	A	4.37922e-18	0.289188	1.82927e-97	A	+	3:49666964:A:C	RBM6
rs1873625-A	5.524e-09	3	49666964	GTEx/v8	Adipose_Subcutaneous	ENSG00000145020	A	7.46033e-16	0.19634	1.90528e-62	A	+	3:49666964:A:C	AMT
rs1873625-A	5.524e-09	3	49666964	GTEx/v8	Adipose_Subcutaneous	ENSG00000145029	A	8.6416e-13	0.195362	2.79528e-25	A	+	3:49666964:A:C	NICN1
rs1873625-A	5.524e-09	3	49666964	GTEx/v8	Adipose_Subcutaneous	ENSG00000164062	A	2.13603e-13	0.138221	1.51921e-10	A	+	3:49666964:A:C	APEH
rs1873625-A	5.524e-09	3	49666964	GTEx/v8	Adipose_Subcutaneous	ENSG00000164068	A	8.72632e-14	-0.218197	7.57654e-27	A	-	3:49666964:A:C	RNF123
rs1873625-A	5.524e-09	3	49666964	GTEx/v8	Adipose_Subcutaneous	ENSG00000173531	A	1.77733e-08	0.159125	8.51204e-08	A	+	3:49666964:A:C	MST1
rs1873625-A	5.524e-09	3	49666964	GTEx/v8	Adipose_Visceral_Omentum	ENSG00000004534	A	5.79229e-19	0.293666	2.04245e-67	A	+	3:49666964:A:C	RBM6
rs1873625-A	5.524e-09	3	49666964	GTEx/v8	Adipose_Visceral_Omentum	ENSG00000145020	A	5.5916e-12	0.170517	6.72678e-58	A	+	3:49666964:A:C	AMT
rs1873625-A	5.524e-09	3	49666964	GTEx/v8	Adipose_Visceral_Omentum	ENSG00000145029	A	7.56884e-11	0.194513	3.50248e-21	A	+	3:49666964:A:C	NICN1
rs1873625-A	5.524e-09	3	49666964	GTEx/v8	Adipose_Visceral_Omentum	ENSG00000164068	A	1.02572e-10	-0.190223	7.20961e-15	A	-	3:49666964:A:C	RNF123
rs1873625-A	5.524e-09	3	49666964	GTEx/v8	Artery_Aorta	ENSG00000004534	A	1.20408e-12	0.261182	9.05165e-58	A	+	3:49666964:A:C	RBM6
rs1873625-A	5.524e-09	3	49666964	GTEx/v8	Artery_Aorta	ENSG00000068745	A	5.52104e-11	-0.220739	1.31287e-07	A	-	3:49666964:A:C	IP6K2
rs1873625-A	5.524e-09	3	49666964	GTEx/v8	Artery_Aorta	ENSG00000145020	A	1.87792e-15	0.232034	8.29211e-58	A	+	3:49666964:A:C	AMT
rs1873625-A	5.524e-09	3	49666964	GTEx/v8	Artery_Aorta	ENSG00000145029	A	1.2664e-14	0.219744	5.32224e-19	A	+	3:49666964:A:C	NICN1
rs1873625-A	5.524e-09	3	49666964	GTEx/v8	Artery_Aorta	ENSG00000164068	A	6.06526e-07	-0.175726	2.25631e-13	A	-	3:49666964:A:C	RNF123
rs1873625-A	5.524e-09	3	49666964	GTEx/v8	Artery_Coronary	ENSG00000145020	A	5.45301e-07	0.186009	3.27365e-23	A	+	3:49666964:A:C	AMT
rs1873625-A	5.524e-09	3	49666964	GTEx/v8	Artery_Tibial	ENSG00000004534	A	1.40637e-15	0.228559	1.51621e-80	A	+	3:49666964:A:C	RBM6
rs1873625-A	5.524e-09	3	49666964	GTEx/v8	Artery_Tibial	ENSG00000068745	A	5.43424e-11	-0.17043	1.24228e-14	A	-	3:49666964:A:C	IP6K2
rs1873625-A	5.524e-09	3	49666964	GTEx/v8	Artery_Tibial	ENSG00000145020	A	2.51434e-17	0.198532	2.31462e-81	A	+	3:49666964:A:C	AMT
rs1873625-A	5.524e-09	3	49666964	GTEx/v8	Artery_Tibial	ENSG00000145029	A	2.04337e-17	0.196766	3.54662e-24	A	+	3:49666964:A:C	NICN1
rs1873625-A	5.524e-09	3	49666964	GTEx/v8	Artery_Tibial	ENSG00000164068	A	7.69166e-13	-0.184464	2.60502e-20	A	-	3:49666964:A:C	RNF123
rs1873625-A	5.524e-09	3	49666964	GTEx/v8	Artery_Tibial	ENSG00000173531	A	4.62052e-08	0.188806	7.66612e-07	A	+	3:49666964:A:C	MST1
rs1873625-A	5.524e-09	3	49666964	GTEx/v8	Artery_Tibial	ENSG00000187492	A	3.29182e-07	-0.174705	2.24065e-06	A	-	3:49666964:A:C	CDHR4
rs1873625-A	5.524e-09	3	49666964	GTEx/v8	Brain_Cerebellar_Hemisphere	ENSG00000164078	A	5.29472e-07	-0.394136	1.03632e-09	A	-	3:49666964:A:C	MST1R
rs1873625-A	5.524e-09	3	49666964	GTEx/v8	Brain_Cerebellar_Hemisphere	ENSG00000185614	A	9.50349e-09	-0.417318	7.65634e-16	A	-	3:49666964:A:C	FAM212A
rs1873625-A	5.524e-09	3	49666964	GTEx/v8	Brain_Cerebellum	ENSG00000004534	A	9.53283e-08	0.353516	1.61235e-34	A	+	3:49666964:A:C	RBM6
rs1873625-A	5.524e-09	3	49666964	GTEx/v8	Brain_Cerebellum	ENSG00000173531	A	5.70245e-08	0.427642	2.63749e-05	A	+	3:49666964:A:C	MST1
rs1873625-A	5.524e-09	3	49666964	GTEx/v8	Brain_Cerebellum	ENSG00000185614	A	2.49081e-08	-0.417031	2.06179e-23	A	-	3:49666964:A:C	FAM212A
rs1873625-A	5.524e-09	3	49666964	GTEx/v8	Brain_Cortex	ENSG00000004534	A	1.37379e-07	0.325169	2.12615e-27	A	+	3:49666964:A:C	RBM6
rs1873625-A	5.524e-09	3	49666964	GTEx/v8	Brain_Frontal_Cortex_BA9	ENSG00000233276	A	2.79126e-07	-0.260506	2.09108e-06	A	-	3:49666964:A:C	GPX1
rs1873625-A	5.524e-09	3	49666964	GTEx/v8	Breast_Mammary_Tissue	ENSG00000004534	A	2.49211e-12	0.294256	9.60233e-55	A	+	3:49666964:A:C	RBM6
rs1873625-A	5.524e-09	3	49666964	GTEx/v8	Breast_Mammary_Tissue	ENSG00000145020	A	2.46943e-08	0.144138	3.78485e-39	A	+	3:49666964:A:C	AMT
rs1873625-A	5.524e-09	3	49666964	GTEx/v8	Breast_Mammary_Tissue	ENSG00000164062	A	6.53635e-08	0.116051	4.59463e-05	A	+	3:49666964:A:C	APEH
rs1873625-A	5.524e-09	3	49666964	GTEx/v8	Cells_Cultured_fibroblasts	ENSG00000004534	A	3.40478e-14	0.259786	3.73969e-66	A	+	3:49666964:A:C	RBM6
rs1873625-A	5.524e-09	3	49666964	GTEx/v8	Cells_Cultured_fibroblasts	ENSG00000068745	A	1.27541e-09	-0.177098	8.45701e-35	A	-	3:49666964:A:C	IP6K2
rs1873625-A	5.524e-09	3	49666964	GTEx/v8	Cells_Cultured_fibroblasts	ENSG00000145020	A	5.02901e-08	0.125137	6.32799e-71	A	+	3:49666964:A:C	AMT
rs1873625-A	5.524e-09	3	49666964	GTEx/v8	Cells_Cultured_fibroblasts	ENSG00000164062	A	1.11968e-17	0.18144	1.57262e-14	A	+	3:49666964:A:C	APEH
rs1873625-A	5.524e-09	3	49666964	GTEx/v8	Cells_Cultured_fibroblasts	ENSG00000164068	A	6.18638e-09	-0.201852	1.20526e-15	A	-	3:49666964:A:C	RNF123
rs1873625-A	5.524e-09	3	49666964	GTEx/v8	Cells_Cultured_fibroblasts	ENSG00000173402	A	8.2816e-08	0.101328	5.36154e-08	A	+	3:49666964:A:C	DAG1
rs1873625-A	5.524e-09	3	49666964	GTEx/v8	Cells_Cultured_fibroblasts	ENSG00000182179	A	5.47106e-07	0.0954754	3.50302e-14	A	+	3:49666964:A:C	UBA7
rs1873625-A	5.524e-09	3	49666964	GTEx/v8	Cells_Cultured_fibroblasts	ENSG00000233276	A	7.73966e-08	0.182222	1.10725e-28	A	+	3:49666964:A:C	GPX1
rs1873625-A	5.524e-09	3	49666964	GTEx/v8	Colon_Sigmoid	ENSG00000004534	A	4.35039e-09	0.263144	1.74945e-39	A	+	3:49666964:A:C	RBM6
rs1873625-A	5.524e-09	3	49666964	GTEx/v8	Colon_Sigmoid	ENSG00000145029	A	4.71678e-07	0.177648	6.78403e-14	A	+	3:49666964:A:C	NICN1
rs1873625-A	5.524e-09	3	49666964	GTEx/v8	Colon_Sigmoid	ENSG00000164068	A	1.428e-09	-0.177779	1.80664e-12	A	-	3:49666964:A:C	RNF123
rs1873625-A	5.524e-09	3	49666964	GTEx/v8	Colon_Transverse	ENSG00000004534	A	2.64865e-11	0.299039	2.41861e-57	A	+	3:49666964:A:C	RBM6
rs1873625-A	5.524e-09	3	49666964	GTEx/v8	Colon_Transverse	ENSG00000182179	A	9.58289e-13	0.259651	1.2048e-23	A	+	3:49666964:A:C	UBA7
rs1873625-A	5.524e-09	3	49666964	GTEx/v8	Esophagus_Gastroesophageal_Junction	ENSG00000004534	A	1.68158e-11	0.284964	6.48329e-51	A	+	3:49666964:A:C	RBM6
rs1873625-A	5.524e-09	3	49666964	GTEx/v8	Esophagus_Gastroesophageal_Junction	ENSG00000145020	A	3.02908e-08	0.168068	6.17114e-30	A	+	3:49666964:A:C	AMT
rs1873625-A	5.524e-09	3	49666964	GTEx/v8	Esophagus_Gastroesophageal_Junction	ENSG00000145029	A	8.71939e-08	0.197516	6.57192e-11	A	+	3:49666964:A:C	NICN1
rs1873625-A	5.524e-09	3	49666964	GTEx/v8	Esophagus_Mucosa	ENSG00000004534	A	3.14683e-22	0.289401	7.74144e-89	A	+	3:49666964:A:C	RBM6
rs1873625-A	5.524e-09	3	49666964	GTEx/v8	Esophagus_Mucosa	ENSG00000145020	A	2.46918e-12	0.159887	1.46666e-61	A	+	3:49666964:A:C	AMT
rs1873625-A	5.524e-09	3	49666964	GTEx/v8	Esophagus_Mucosa	ENSG00000145029	A	2.01836e-09	0.171868	9.29921e-10	A	+	3:49666964:A:C	NICN1
rs1873625-A	5.524e-09	3	49666964	GTEx/v8	Esophagus_Mucosa	ENSG00000164062	A	1.62425e-16	0.212392	2.81907e-17	A	+	3:49666964:A:C	APEH
rs1873625-A	5.524e-09	3	49666964	GTEx/v8	Esophagus_Mucosa	ENSG00000173402	A	6.66206e-07	0.129046	3.63685e-07	A	+	3:49666964:A:C	DAG1
rs1873625-A	5.524e-09	3	49666964	GTEx/v8	Esophagus_Mucosa	ENSG00000173531	A	1.12552e-13	0.19525	1.43888e-11	A	+	3:49666964:A:C	MST1
rs1873625-A	5.524e-09	3	49666964	GTEx/v8	Esophagus_Mucosa	ENSG00000178252	A	1.34632e-08	0.259197	4.41062e-69	A	+	3:49666964:A:C	WDR6
rs1873625-A	5.524e-09	3	49666964	GTEx/v8	Esophagus_Mucosa	ENSG00000182179	A	2.29684e-12	0.175889	1.21803e-29	A	+	3:49666964:A:C	UBA7
rs1873625-A	5.524e-09	3	49666964	GTEx/v8	Esophagus_Mucosa	ENSG00000185614	A	7.96211e-17	-0.261386	1.03287e-36	A	-	3:49666964:A:C	FAM212A
rs1873625-A	5.524e-09	3	49666964	GTEx/v8	Esophagus_Muscularis	ENSG00000004534	A	3.06958e-15	0.269572	2.23556e-74	A	+	3:49666964:A:C	RBM6
rs1873625-A	5.524e-09	3	49666964	GTEx/v8	Esophagus_Muscularis	ENSG00000145020	A	2.35165e-10	0.139951	5.56478e-59	A	+	3:49666964:A:C	AMT
rs1873625-A	5.524e-09	3	49666964	GTEx/v8	Esophagus_Muscularis	ENSG00000145029	A	3.51617e-09	0.148932	1.36282e-15	A	+	3:49666964:A:C	NICN1
rs1873625-A	5.524e-09	3	49666964	GTEx/v8	Esophagus_Muscularis	ENSG00000164068	A	1.90842e-07	-0.130485	4.97302e-17	A	-	3:49666964:A:C	RNF123
rs1873625-A	5.524e-09	3	49666964	GTEx/v8	Heart_Atrial_Appendage	ENSG00000004534	A	4.41993e-14	0.282396	4.26232e-65	A	+	3:49666964:A:C	RBM6
rs1873625-A	5.524e-09	3	49666964	GTEx/v8	Heart_Left_Ventricle	ENSG00000004534	A	6.53395e-11	0.22737	2.16197e-49	A	+	3:49666964:A:C	RBM6
rs1873625-A	5.524e-09	3	49666964	GTEx/v8	Lung	ENSG00000004534	A	5.17427e-15	0.197745	6.34992e-71	A	+	3:49666964:A:C	RBM6
rs1873625-A	5.524e-09	3	49666964	GTEx/v8	Lung	ENSG00000068745	A	4.50813e-07	-0.151301	6.93539e-15	A	-	3:49666964:A:C	IP6K2
rs1873625-A	5.524e-09	3	49666964	GTEx/v8	Lung	ENSG00000145020	A	1.20915e-14	0.201276	2.23899e-72	A	+	3:49666964:A:C	AMT
rs1873625-A	5.524e-09	3	49666964	GTEx/v8	Lung	ENSG00000145029	A	6.51996e-11	0.188634	3.36343e-23	A	+	3:49666964:A:C	NICN1
rs1873625-A	5.524e-09	3	49666964	GTEx/v8	Lung	ENSG00000164068	A	1.1136e-08	-0.14935	5.97653e-14	A	-	3:49666964:A:C	RNF123
rs1873625-A	5.524e-09	3	49666964	GTEx/v8	Muscle_Skeletal	ENSG00000004534	A	8.22097e-11	0.186253	9.65316e-50	A	+	3:49666964:A:C	RBM6
rs1873625-A	5.524e-09	3	49666964	GTEx/v8	Muscle_Skeletal	ENSG00000067560	A	1.43732e-07	-0.125778	2.138e-14	A	-	3:49666964:A:C	RHOA
rs1873625-A	5.524e-09	3	49666964	GTEx/v8	Muscle_Skeletal	ENSG00000068745	A	6.85003e-10	-0.201621	1.88332e-15	A	-	3:49666964:A:C	IP6K2
rs1873625-A	5.524e-09	3	49666964	GTEx/v8	Muscle_Skeletal	ENSG00000145020	A	1.58664e-15	0.151953	9.34742e-51	A	+	3:49666964:A:C	AMT
rs1873625-A	5.524e-09	3	49666964	GTEx/v8	Muscle_Skeletal	ENSG00000145029	A	5.65295e-07	0.116572	2.63043e-14	A	+	3:49666964:A:C	NICN1
rs1873625-A	5.524e-09	3	49666964	GTEx/v8	Muscle_Skeletal	ENSG00000164078	A	5.7323e-09	-0.233037	1.01312e-09	A	-	3:49666964:A:C	MST1R
rs1873625-A	5.524e-09	3	49666964	GTEx/v8	Muscle_Skeletal	ENSG00000182179	A	3.51866e-07	-0.113789	0.000180946	A	-	3:49666964:A:C	UBA7
rs1873625-A	5.524e-09	3	49666964	GTEx/v8	Muscle_Skeletal	ENSG00000185614	A	1.54632e-32	-0.324053	1.91335e-28	A	-	3:49666964:A:C	FAM212A
rs1873625-A	5.524e-09	3	49666964	GTEx/v8	Nerve_Tibial	ENSG00000004534	A	8.06516e-20	0.245863	5.77897e-87	A	+	3:49666964:A:C	RBM6
rs1873625-A	5.524e-09	3	49666964	GTEx/v8	Nerve_Tibial	ENSG00000068745	A	1.40758e-08	-0.128364	1.13179e-12	A	-	3:49666964:A:C	IP6K2
rs1873625-A	5.524e-09	3	49666964	GTEx/v8	Nerve_Tibial	ENSG00000145020	A	5.25137e-18	0.205557	7.83293e-77	A	+	3:49666964:A:C	AMT
rs1873625-A	5.524e-09	3	49666964	GTEx/v8	Nerve_Tibial	ENSG00000145029	A	4.06307e-18	0.20998	3.42848e-28	A	+	3:49666964:A:C	NICN1
rs1873625-A	5.524e-09	3	49666964	GTEx/v8	Nerve_Tibial	ENSG00000164062	A	2.59921e-10	0.140039	1.02793e-07	A	+	3:49666964:A:C	APEH
rs1873625-A	5.524e-09	3	49666964	GTEx/v8	Nerve_Tibial	ENSG00000164068	A	2.12808e-14	-0.260368	6.26723e-28	A	-	3:49666964:A:C	RNF123
rs1873625-A	5.524e-09	3	49666964	GTEx/v8	Nerve_Tibial	ENSG00000173531	A	1.17563e-14	0.209331	1.54103e-12	A	+	3:49666964:A:C	MST1
rs1873625-A	5.524e-09	3	49666964	GTEx/v8	Pancreas	ENSG00000004534	A	2.69954e-07	0.250104	4.09069e-49	A	+	3:49666964:A:C	RBM6
rs1873625-A	5.524e-09	3	49666964	GTEx/v8	Pancreas	ENSG00000182179	A	1.1256e-09	0.295139	1.9056e-19	A	+	3:49666964:A:C	UBA7
rs1873625-A	5.524e-09	3	49666964	GTEx/v8	Pituitary	ENSG00000004534	A	2.86333e-10	0.422143	1.04903e-28	A	+	3:49666964:A:C	RBM6
rs1873625-A	5.524e-09	3	49666964	GTEx/v8	Pituitary	ENSG00000198218	A	8.12342e-07	-0.25096	1.62514e-08	A	-	3:49666964:A:C	QRICH1
rs1873625-A	5.524e-09	3	49666964	GTEx/v8	Prostate	ENSG00000004534	A	9.81405e-08	0.294966	2.1592e-25	A	+	3:49666964:A:C	RBM6
rs1873625-A	5.524e-09	3	49666964	GTEx/v8	Skin_Not_Sun_Exposed_Suprapubic	ENSG00000004534	A	3.35541e-14	0.224685	6.61929e-62	A	+	3:49666964:A:C	RBM6
rs1873625-A	5.524e-09	3	49666964	GTEx/v8	Skin_Not_Sun_Exposed_Suprapubic	ENSG00000068745	A	3.16093e-07	-0.142168	2.93149e-13	A	-	3:49666964:A:C	IP6K2
rs1873625-A	5.524e-09	3	49666964	GTEx/v8	Skin_Not_Sun_Exposed_Suprapubic	ENSG00000145020	A	7.92014e-10	0.187692	1.04272e-44	A	+	3:49666964:A:C	AMT
rs1873625-A	5.524e-09	3	49666964	GTEx/v8	Skin_Not_Sun_Exposed_Suprapubic	ENSG00000164062	A	2.08009e-11	0.171475	1.62678e-08	A	+	3:49666964:A:C	APEH
rs1873625-A	5.524e-09	3	49666964	GTEx/v8	Skin_Not_Sun_Exposed_Suprapubic	ENSG00000164078	A	8.25542e-07	-0.130201	3.12618e-16	A	-	3:49666964:A:C	MST1R
rs1873625-A	5.524e-09	3	49666964	GTEx/v8	Skin_Not_Sun_Exposed_Suprapubic	ENSG00000173531	A	4.93815e-16	0.209056	1.37116e-13	A	+	3:49666964:A:C	MST1
rs1873625-A	5.524e-09	3	49666964	GTEx/v8	Skin_Not_Sun_Exposed_Suprapubic	ENSG00000178252	A	2.94415e-08	0.251417	1.70479e-80	A	+	3:49666964:A:C	WDR6
rs1873625-A	5.524e-09	3	49666964	GTEx/v8	Skin_Not_Sun_Exposed_Suprapubic	ENSG00000182179	A	5.62522e-13	0.198707	2.13071e-21	A	+	3:49666964:A:C	UBA7
rs1873625-A	5.524e-09	3	49666964	GTEx/v8	Skin_Not_Sun_Exposed_Suprapubic	ENSG00000185614	A	1.14368e-09	-0.144083	4.55389e-18	A	-	3:49666964:A:C	FAM212A
rs1873625-A	5.524e-09	3	49666964	GTEx/v8	Skin_Not_Sun_Exposed_Suprapubic	ENSG00000185909	A	2.02233e-09	-0.166371	3.57832e-12	A	-	3:49666964:A:C	KLHDC8B
rs1873625-A	5.524e-09	3	49666964	GTEx/v8	Skin_Sun_Exposed_Lower_leg	ENSG00000004534	A	1.23481e-17	0.237982	1.29885e-81	A	+	3:49666964:A:C	RBM6
rs1873625-A	5.524e-09	3	49666964	GTEx/v8	Skin_Sun_Exposed_Lower_leg	ENSG00000145020	A	3.27243e-10	0.161752	3.81896e-42	A	+	3:49666964:A:C	AMT
rs1873625-A	5.524e-09	3	49666964	GTEx/v8	Skin_Sun_Exposed_Lower_leg	ENSG00000145029	A	1.29739e-08	0.157995	2.10749e-20	A	+	3:49666964:A:C	NICN1
rs1873625-A	5.524e-09	3	49666964	GTEx/v8	Skin_Sun_Exposed_Lower_leg	ENSG00000164062	A	2.85214e-10	0.144283	6.97858e-09	A	+	3:49666964:A:C	APEH
rs1873625-A	5.524e-09	3	49666964	GTEx/v8	Skin_Sun_Exposed_Lower_leg	ENSG00000173531	A	2.63655e-15	0.188136	6.29643e-13	A	+	3:49666964:A:C	MST1
rs1873625-A	5.524e-09	3	49666964	GTEx/v8	Skin_Sun_Exposed_Lower_leg	ENSG00000178252	A	5.87003e-10	0.275785	1.81688e-102	A	+	3:49666964:A:C	WDR6
rs1873625-A	5.524e-09	3	49666964	GTEx/v8	Skin_Sun_Exposed_Lower_leg	ENSG00000182179	A	1.14941e-08	0.130256	5.04182e-21	A	+	3:49666964:A:C	UBA7
rs1873625-A	5.524e-09	3	49666964	GTEx/v8	Skin_Sun_Exposed_Lower_leg	ENSG00000185614	A	1.50132e-07	-0.114599	2.8348e-15	A	-	3:49666964:A:C	FAM212A
rs1873625-A	5.524e-09	3	49666964	GTEx/v8	Skin_Sun_Exposed_Lower_leg	ENSG00000185909	A	5.34679e-08	-0.15	8.98072e-20	A	-	3:49666964:A:C	KLHDC8B
rs1873625-A	5.524e-09	3	49666964	GTEx/v8	Spleen	ENSG00000068745	A	7.44255e-08	-0.296376	6.49941e-07	A	-	3:49666964:A:C	IP6K2
rs1873625-A	5.524e-09	3	49666964	GTEx/v8	Spleen	ENSG00000164062	A	4.82666e-07	0.189574	6.06092e-05	A	+	3:49666964:A:C	APEH
rs1873625-A	5.524e-09	3	49666964	GTEx/v8	Stomach	ENSG00000004534	A	2.97472e-08	0.26344	7.27852e-43	A	+	3:49666964:A:C	RBM6
rs1873625-A	5.524e-09	3	49666964	GTEx/v8	Testis	ENSG00000004534	A	2.64364e-08	0.211006	4.26099e-41	A	+	3:49666964:A:C	RBM6
rs1873625-A	5.524e-09	3	49666964	GTEx/v8	Testis	ENSG00000187492	A	4.19377e-11	-0.384975	3.60667e-66	A	-	3:49666964:A:C	CDHR4
rs1873625-A	5.524e-09	3	49666964	GTEx/v8	Thyroid	ENSG00000004534	A	1.99291e-17	0.273263	1.05393e-97	A	+	3:49666964:A:C	RBM6
rs1873625-A	5.524e-09	3	49666964	GTEx/v8	Thyroid	ENSG00000145020	A	1.99877e-11	0.18873	4.60575e-100	A	+	3:49666964:A:C	AMT
rs1873625-A	5.524e-09	3	49666964	GTEx/v8	Thyroid	ENSG00000145029	A	1.57119e-13	0.235305	1.30111e-62	A	+	3:49666964:A:C	NICN1
rs1873625-A	5.524e-09	3	49666964	GTEx/v8	Thyroid	ENSG00000164068	A	1.10617e-10	-0.199579	4.35736e-15	A	-	3:49666964:A:C	RNF123
rs1873625-A	5.524e-09	3	49666964	GTEx/v8	Thyroid	ENSG00000173531	A	2.8796e-22	0.319495	2.09399e-18	A	+	3:49666964:A:C	MST1
rs1873625-A	5.524e-09	3	49666964	GTEx/v8	Thyroid	ENSG00000173540	A	1.93861e-07	-0.108248	2.4691e-28	A	-	3:49666964:A:C	GMPPB
rs1873625-A	5.524e-09	3	49666964	GTEx/v8	Whole_Blood	ENSG00000004534	A	3.59883e-18	0.272291	3.30235e-109	A	+	3:49666964:A:C	RBM6
rs1873625-A	5.524e-09	3	49666964	GTEx/v8	Whole_Blood	ENSG00000145020	A	5.49225e-07	0.1243	4.35484e-40	A	+	3:49666964:A:C	AMT
rs1873625-A	5.524e-09	3	49666964	GTEx/v8	Whole_Blood	ENSG00000182179	A	9.9787e-16	0.15566	2.47495e-51	A	+	3:49666964:A:C	UBA7
rs9824092-G	5.567e-09	3	49674147	eQTLcatalogue	BrainSeq_ge_brain	ENSG00000164068	C	1.50641e-11	-0.0555542	7.53205e-08	G	+	3:49674147:C:G	RNF123
rs9824092-G	5.567e-09	3	49674147	eQTLcatalogue	GEUVADIS_ge_LCL	ENSG00000164062	C	9.12625e-09	0.0456713	4.56313e-05	G	-	3:49674147:C:G	APEH
rs9824092-G	5.567e-09	3	49674147	eQTLGen	eQTLGen_cis_eQTLs	ENSG00000004534	G	9.1389e-307	37.4389	0	G	+	3:49674147:C:G	RBM6
rs9824092-G	5.567e-09	3	49674147	eQTLGen	eQTLGen_cis_eQTLs	ENSG00000068745	G	6.3383e-13	-7.1928	0	G	-	3:49674147:C:G	IP6K2
rs9824092-G	5.567e-09	3	49674147	eQTLGen	eQTLGen_cis_eQTLs	ENSG00000114302	G	2.0525e-09	-5.9936	1.9572e-05	G	-	3:49674147:C:G	PRKAR2A
rs9824092-G	5.567e-09	3	49674147	eQTLGen	eQTLGen_cis_eQTLs	ENSG00000114738	G	1.488e-12	7.0757	0	G	+	3:49674147:C:G	MAPKAPK3
rs9824092-G	5.567e-09	3	49674147	eQTLGen	eQTLGen_cis_eQTLs	ENSG00000145020	G	6.4177e-61	16.4663	0	G	+	3:49674147:C:G	AMT
rs9824092-G	5.567e-09	3	49674147	eQTLGen	eQTLGen_cis_eQTLs	ENSG00000145029	G	6.9402e-30	-11.3557	0	G	-	3:49674147:C:G	NICN1
rs9824092-G	5.567e-09	3	49674147	eQTLGen	eQTLGen_cis_eQTLs	ENSG00000164061	G	1.2291e-09	-6.0763	1.3107e-05	G	-	3:49674147:C:G	BSN
rs9824092-G	5.567e-09	3	49674147	eQTLGen	eQTLGen_cis_eQTLs	ENSG00000164062	G	5.8625e-210	30.923	0	G	+	3:49674147:C:G	APEH
rs9824092-G	5.567e-09	3	49674147	eQTLGen	eQTLGen_cis_eQTLs	ENSG00000164077	G	1.5458e-08	5.6564	8.3232e-05	G	+	3:49674147:C:G	MON1A
rs9824092-G	5.567e-09	3	49674147	eQTLGen	eQTLGen_cis_eQTLs	ENSG00000173402	G	2.1936e-22	9.7325	0	G	+	3:49674147:C:G	DAG1
rs9824092-G	5.567e-09	3	49674147	eQTLGen	eQTLGen_cis_eQTLs	ENSG00000173531	G	4.1788e-10	6.2474	0	G	+	3:49674147:C:G	MST1
rs9824092-G	5.567e-09	3	49674147	eQTLGen	eQTLGen_cis_eQTLs	ENSG00000178252	G	5.3382e-13	7.2164	0	G	+	3:49674147:C:G	WDR6
rs9824092-G	5.567e-09	3	49674147	eQTLGen	eQTLGen_cis_eQTLs	ENSG00000185614	G	3.769e-22	9.6773	0	G	+	3:49674147:C:G	FAM212A
rs9824092-G	5.567e-09	3	49674147	eQTLGen	eQTLGen_cis_eQTLs	ENSG00000185909	G	2.7001e-37	12.7613	0	G	+	3:49674147:C:G	KLHDC8B
rs9824092-G	5.567e-09	3	49674147	eQTLGen	eQTLGen_cis_eQTLs	ENSG00000186792	G	1.0151e-16	-8.3028	0	G	-	3:49674147:C:G	HYAL3
rs9824092-G	5.567e-09	3	49674147	eQTLGen	eQTLGen_cis_eQTLs	ENSG00000198218	G	1.9786e-24	-10.2001	0	G	-	3:49674147:C:G	QRICH1
rs9824092-G	5.567e-09	3	49674147	eQTLGen	eQTLGen_cis_eQTLs	ENSG00000233276	G	9.0736e-32	-11.7286	0	G	-	3:49674147:C:G	GPX1
rs9824092-G	5.567e-09	3	49674147	GTEx/v8	Adipose_Subcutaneous	ENSG00000004534	G	1.27756e-17	0.283637	1.82927e-97	G	+	3:49674147:C:G	RBM6
rs9824092-G	5.567e-09	3	49674147	GTEx/v8	Adipose_Subcutaneous	ENSG00000145020	G	4.91469e-16	0.196293	1.90528e-62	G	+	3:49674147:C:G	AMT
rs9824092-G	5.567e-09	3	49674147	GTEx/v8	Adipose_Subcutaneous	ENSG00000145029	G	2.78717e-13	0.19813	2.79528e-25	G	+	3:49674147:C:G	NICN1
rs9824092-G	5.567e-09	3	49674147	GTEx/v8	Adipose_Subcutaneous	ENSG00000164062	G	3.00497e-14	0.141944	1.51921e-10	G	+	3:49674147:C:G	APEH
rs9824092-G	5.567e-09	3	49674147	GTEx/v8	Adipose_Subcutaneous	ENSG00000164068	G	2.41725e-13	-0.21313	7.57654e-27	G	-	3:49674147:C:G	RNF123
rs9824092-G	5.567e-09	3	49674147	GTEx/v8	Adipose_Subcutaneous	ENSG00000173531	G	1.21415e-08	0.15993	8.51204e-08	G	+	3:49674147:C:G	MST1
rs9824092-G	5.567e-09	3	49674147	GTEx/v8	Adipose_Visceral_Omentum	ENSG00000004534	G	3.15341e-19	0.293213	2.04245e-67	G	+	3:49674147:C:G	RBM6
rs9824092-G	5.567e-09	3	49674147	GTEx/v8	Adipose_Visceral_Omentum	ENSG00000145020	G	9.06043e-12	0.167503	6.72678e-58	G	+	3:49674147:C:G	AMT
rs9824092-G	5.567e-09	3	49674147	GTEx/v8	Adipose_Visceral_Omentum	ENSG00000145029	G	1.53929e-10	0.189872	3.50248e-21	G	+	3:49674147:C:G	NICN1
rs9824092-G	5.567e-09	3	49674147	GTEx/v8	Adipose_Visceral_Omentum	ENSG00000164068	G	6.99731e-10	-0.180391	7.20961e-15	G	-	3:49674147:C:G	RNF123
rs9824092-G	5.567e-09	3	49674147	GTEx/v8	Artery_Aorta	ENSG00000004534	G	9.97566e-13	0.259159	9.05165e-58	G	+	3:49674147:C:G	RBM6
rs9824092-G	5.567e-09	3	49674147	GTEx/v8	Artery_Aorta	ENSG00000068745	G	3.64173e-11	-0.220214	1.31287e-07	G	-	3:49674147:C:G	IP6K2
rs9824092-G	5.567e-09	3	49674147	GTEx/v8	Artery_Aorta	ENSG00000145020	G	5.24696e-15	0.22611	8.29211e-58	G	+	3:49674147:C:G	AMT
rs9824092-G	5.567e-09	3	49674147	GTEx/v8	Artery_Aorta	ENSG00000145029	G	1.32243e-14	0.217169	5.32224e-19	G	+	3:49674147:C:G	NICN1
rs9824092-G	5.567e-09	3	49674147	GTEx/v8	Artery_Coronary	ENSG00000145020	G	3.02321e-07	0.190572	3.27365e-23	G	+	3:49674147:C:G	AMT
rs9824092-G	5.567e-09	3	49674147	GTEx/v8	Artery_Tibial	ENSG00000004534	G	1.84404e-15	0.225531	1.51621e-80	G	+	3:49674147:C:G	RBM6
rs9824092-G	5.567e-09	3	49674147	GTEx/v8	Artery_Tibial	ENSG00000068745	G	9.81398e-12	-0.175009	1.24228e-14	G	-	3:49674147:C:G	IP6K2
rs9824092-G	5.567e-09	3	49674147	GTEx/v8	Artery_Tibial	ENSG00000145020	G	9.89558e-18	0.199011	2.31462e-81	G	+	3:49674147:C:G	AMT
rs9824092-G	5.567e-09	3	49674147	GTEx/v8	Artery_Tibial	ENSG00000145029	G	1.33624e-17	0.195979	3.54662e-24	G	+	3:49674147:C:G	NICN1
rs9824092-G	5.567e-09	3	49674147	GTEx/v8	Artery_Tibial	ENSG00000164068	G	1.74979e-12	-0.179986	2.60502e-20	G	-	3:49674147:C:G	RNF123
rs9824092-G	5.567e-09	3	49674147	GTEx/v8	Artery_Tibial	ENSG00000173531	G	3.9713e-08	0.187932	7.66612e-07	G	+	3:49674147:C:G	MST1
rs9824092-G	5.567e-09	3	49674147	GTEx/v8	Artery_Tibial	ENSG00000187492	G	2.68336e-07	-0.174345	2.24065e-06	G	-	3:49674147:C:G	CDHR4
rs9824092-G	5.567e-09	3	49674147	GTEx/v8	Brain_Cerebellar_Hemisphere	ENSG00000164078	G	5.29472e-07	-0.394136	1.03632e-09	G	-	3:49674147:C:G	MST1R
rs9824092-G	5.567e-09	3	49674147	GTEx/v8	Brain_Cerebellar_Hemisphere	ENSG00000185614	G	9.50349e-09	-0.417318	7.65634e-16	G	-	3:49674147:C:G	FAM212A
rs9824092-G	5.567e-09	3	49674147	GTEx/v8	Brain_Cerebellum	ENSG00000004534	G	9.29208e-08	0.355726	1.61235e-34	G	+	3:49674147:C:G	RBM6
rs9824092-G	5.567e-09	3	49674147	GTEx/v8	Brain_Cerebellum	ENSG00000185614	G	3.13698e-08	-0.41654	2.06179e-23	G	-	3:49674147:C:G	FAM212A
rs9824092-G	5.567e-09	3	49674147	GTEx/v8	Brain_Cortex	ENSG00000004534	G	3.00276e-07	0.317589	2.12615e-27	G	+	3:49674147:C:G	RBM6
rs9824092-G	5.567e-09	3	49674147	GTEx/v8	Brain_Frontal_Cortex_BA9	ENSG00000233276	G	2.79126e-07	-0.260506	2.09108e-06	G	-	3:49674147:C:G	GPX1
rs9824092-G	5.567e-09	3	49674147	GTEx/v8	Brain_Nucleus_accumbens_basal_ganglia	ENSG00000004534	G	6.99601e-07	0.238308	9.35865e-22	G	+	3:49674147:C:G	RBM6
rs9824092-G	5.567e-09	3	49674147	GTEx/v8	Breast_Mammary_Tissue	ENSG00000004534	G	4.14655e-13	0.302247	9.60233e-55	G	+	3:49674147:C:G	RBM6
rs9824092-G	5.567e-09	3	49674147	GTEx/v8	Breast_Mammary_Tissue	ENSG00000145020	G	4.7618e-08	0.140554	3.78485e-39	G	+	3:49674147:C:G	AMT
rs9824092-G	5.567e-09	3	49674147	GTEx/v8	Breast_Mammary_Tissue	ENSG00000164062	G	6.67486e-08	0.115369	4.59463e-05	G	+	3:49674147:C:G	APEH
rs9824092-G	5.567e-09	3	49674147	GTEx/v8	Cells_Cultured_fibroblasts	ENSG00000004534	G	1.22049e-13	0.253174	3.73969e-66	G	+	3:49674147:C:G	RBM6
rs9824092-G	5.567e-09	3	49674147	GTEx/v8	Cells_Cultured_fibroblasts	ENSG00000068745	G	1.33703e-09	-0.176014	8.45701e-35	G	-	3:49674147:C:G	IP6K2
rs9824092-G	5.567e-09	3	49674147	GTEx/v8	Cells_Cultured_fibroblasts	ENSG00000145020	G	1.91155e-08	0.128249	6.32799e-71	G	+	3:49674147:C:G	AMT
rs9824092-G	5.567e-09	3	49674147	GTEx/v8	Cells_Cultured_fibroblasts	ENSG00000164062	G	3.03551e-18	0.183414	1.57262e-14	G	+	3:49674147:C:G	APEH
rs9824092-G	5.567e-09	3	49674147	GTEx/v8	Cells_Cultured_fibroblasts	ENSG00000164068	G	3.77427e-09	-0.203579	1.20526e-15	G	-	3:49674147:C:G	RNF123
rs9824092-G	5.567e-09	3	49674147	GTEx/v8	Cells_Cultured_fibroblasts	ENSG00000173402	G	2.27382e-07	0.0974547	5.36154e-08	G	+	3:49674147:C:G	DAG1
rs9824092-G	5.567e-09	3	49674147	GTEx/v8	Cells_Cultured_fibroblasts	ENSG00000233276	G	2.25609e-07	0.174919	1.10725e-28	G	+	3:49674147:C:G	GPX1
rs9824092-G	5.567e-09	3	49674147	GTEx/v8	Colon_Sigmoid	ENSG00000004534	G	2.04887e-10	0.27984	1.74945e-39	G	+	3:49674147:C:G	RBM6
rs9824092-G	5.567e-09	3	49674147	GTEx/v8	Colon_Sigmoid	ENSG00000145029	G	3.53453e-07	0.177229	6.78403e-14	G	+	3:49674147:C:G	NICN1
rs9824092-G	5.567e-09	3	49674147	GTEx/v8	Colon_Sigmoid	ENSG00000164068	G	2.35827e-09	-0.173337	1.80664e-12	G	-	3:49674147:C:G	RNF123
rs9824092-G	5.567e-09	3	49674147	GTEx/v8	Colon_Transverse	ENSG00000004534	G	6.87862e-12	0.305177	2.41861e-57	G	+	3:49674147:C:G	RBM6
rs9824092-G	5.567e-09	3	49674147	GTEx/v8	Colon_Transverse	ENSG00000182179	G	5.50475e-13	0.260506	1.2048e-23	G	+	3:49674147:C:G	UBA7
rs9824092-G	5.567e-09	3	49674147	GTEx/v8	Esophagus_Gastroesophageal_Junction	ENSG00000004534	G	1.43425e-12	0.295418	6.48329e-51	G	+	3:49674147:C:G	RBM6
rs9824092-G	5.567e-09	3	49674147	GTEx/v8	Esophagus_Gastroesophageal_Junction	ENSG00000145020	G	9.43648e-08	0.16058	6.17114e-30	G	+	3:49674147:C:G	AMT
rs9824092-G	5.567e-09	3	49674147	GTEx/v8	Esophagus_Gastroesophageal_Junction	ENSG00000145029	G	2.72033e-07	0.1882	6.57192e-11	G	+	3:49674147:C:G	NICN1
rs9824092-G	5.567e-09	3	49674147	GTEx/v8	Esophagus_Mucosa	ENSG00000004534	G	2.24144e-23	0.294502	7.74144e-89	G	+	3:49674147:C:G	RBM6
rs9824092-G	5.567e-09	3	49674147	GTEx/v8	Esophagus_Mucosa	ENSG00000145020	G	1.58306e-12	0.160152	1.46666e-61	G	+	3:49674147:C:G	AMT
rs9824092-G	5.567e-09	3	49674147	GTEx/v8	Esophagus_Mucosa	ENSG00000145029	G	1.88485e-09	0.171032	9.29921e-10	G	+	3:49674147:C:G	NICN1
rs9824092-G	5.567e-09	3	49674147	GTEx/v8	Esophagus_Mucosa	ENSG00000164062	G	4.52656e-17	0.214549	2.81907e-17	G	+	3:49674147:C:G	APEH
rs9824092-G	5.567e-09	3	49674147	GTEx/v8	Esophagus_Mucosa	ENSG00000173402	G	8.61052e-07	0.126938	3.63685e-07	G	+	3:49674147:C:G	DAG1
rs9824092-G	5.567e-09	3	49674147	GTEx/v8	Esophagus_Mucosa	ENSG00000173531	G	1.77246e-13	0.192479	1.43888e-11	G	+	3:49674147:C:G	MST1
rs9824092-G	5.567e-09	3	49674147	GTEx/v8	Esophagus_Mucosa	ENSG00000178252	G	8.68052e-08	0.243133	4.41062e-69	G	+	3:49674147:C:G	WDR6
rs9824092-G	5.567e-09	3	49674147	GTEx/v8	Esophagus_Mucosa	ENSG00000182179	G	2.05487e-11	0.167338	1.21803e-29	G	+	3:49674147:C:G	UBA7
rs9824092-G	5.567e-09	3	49674147	GTEx/v8	Esophagus_Mucosa	ENSG00000185614	G	1.11885e-16	-0.258495	1.03287e-36	G	-	3:49674147:C:G	FAM212A
rs9824092-G	5.567e-09	3	49674147	GTEx/v8	Esophagus_Muscularis	ENSG00000004534	G	1.7435e-15	0.270587	2.23556e-74	G	+	3:49674147:C:G	RBM6
rs9824092-G	5.567e-09	3	49674147	GTEx/v8	Esophagus_Muscularis	ENSG00000068745	G	6.72199e-07	-0.14785	3.01642e-10	G	-	3:49674147:C:G	IP6K2
rs9824092-G	5.567e-09	3	49674147	GTEx/v8	Esophagus_Muscularis	ENSG00000145020	G	8.39512e-11	0.142604	5.56478e-59	G	+	3:49674147:C:G	AMT
rs9824092-G	5.567e-09	3	49674147	GTEx/v8	Esophagus_Muscularis	ENSG00000145029	G	1.65213e-09	0.151231	1.36282e-15	G	+	3:49674147:C:G	NICN1
rs9824092-G	5.567e-09	3	49674147	GTEx/v8	Esophagus_Muscularis	ENSG00000164068	G	8.04589e-08	-0.133711	4.97302e-17	G	-	3:49674147:C:G	RNF123
rs9824092-G	5.567e-09	3	49674147	GTEx/v8	Heart_Atrial_Appendage	ENSG00000004534	G	1.3373e-14	0.287215	4.26232e-65	G	+	3:49674147:C:G	RBM6
rs9824092-G	5.567e-09	3	49674147	GTEx/v8	Heart_Atrial_Appendage	ENSG00000164068	G	7.44497e-07	-0.116572	7.71935e-08	G	-	3:49674147:C:G	RNF123
rs9824092-G	5.567e-09	3	49674147	GTEx/v8	Heart_Left_Ventricle	ENSG00000004534	G	3.60788e-11	0.228937	2.16197e-49	G	+	3:49674147:C:G	RBM6
rs9824092-G	5.567e-09	3	49674147	GTEx/v8	Lung	ENSG00000004534	G	5.44846e-15	0.197849	6.34992e-71	G	+	3:49674147:C:G	RBM6
rs9824092-G	5.567e-09	3	49674147	GTEx/v8	Lung	ENSG00000068745	G	3.66443e-07	-0.152649	6.93539e-15	G	-	3:49674147:C:G	IP6K2
rs9824092-G	5.567e-09	3	49674147	GTEx/v8	Lung	ENSG00000145020	G	1.44233e-14	0.200988	2.23899e-72	G	+	3:49674147:C:G	AMT
rs9824092-G	5.567e-09	3	49674147	GTEx/v8	Lung	ENSG00000145029	G	4.06508e-11	0.190817	3.36343e-23	G	+	3:49674147:C:G	NICN1
rs9824092-G	5.567e-09	3	49674147	GTEx/v8	Lung	ENSG00000164068	G	7.87689e-09	-0.151023	5.97653e-14	G	-	3:49674147:C:G	RNF123
rs9824092-G	5.567e-09	3	49674147	GTEx/v8	Muscle_Skeletal	ENSG00000004534	G	1.01864e-10	0.184027	9.65316e-50	G	+	3:49674147:C:G	RBM6
rs9824092-G	5.567e-09	3	49674147	GTEx/v8	Muscle_Skeletal	ENSG00000067560	G	4.1403e-07	-0.120272	2.138e-14	G	-	3:49674147:C:G	RHOA
rs9824092-G	5.567e-09	3	49674147	GTEx/v8	Muscle_Skeletal	ENSG00000068745	G	4.34693e-10	-0.202426	1.88332e-15	G	-	3:49674147:C:G	IP6K2
rs9824092-G	5.567e-09	3	49674147	GTEx/v8	Muscle_Skeletal	ENSG00000145020	G	1.43785e-15	0.151082	9.34742e-51	G	+	3:49674147:C:G	AMT
rs9824092-G	5.567e-09	3	49674147	GTEx/v8	Muscle_Skeletal	ENSG00000145029	G	4.75983e-07	0.116485	2.63043e-14	G	+	3:49674147:C:G	NICN1
rs9824092-G	5.567e-09	3	49674147	GTEx/v8	Muscle_Skeletal	ENSG00000164078	G	4.61131e-09	-0.232767	1.01312e-09	G	-	3:49674147:C:G	MST1R
rs9824092-G	5.567e-09	3	49674147	GTEx/v8	Muscle_Skeletal	ENSG00000182179	G	9.01057e-07	-0.109031	0.000180946	G	-	3:49674147:C:G	UBA7
rs9824092-G	5.567e-09	3	49674147	GTEx/v8	Muscle_Skeletal	ENSG00000185614	G	2.10262e-34	-0.330253	1.91335e-28	G	-	3:49674147:C:G	FAM212A
rs9824092-G	5.567e-09	3	49674147	GTEx/v8	Nerve_Tibial	ENSG00000004534	G	7.5052e-20	0.244117	5.77897e-87	G	+	3:49674147:C:G	RBM6
rs9824092-G	5.567e-09	3	49674147	GTEx/v8	Nerve_Tibial	ENSG00000068745	G	6.51887e-09	-0.130177	1.13179e-12	G	-	3:49674147:C:G	IP6K2
rs9824092-G	5.567e-09	3	49674147	GTEx/v8	Nerve_Tibial	ENSG00000145020	G	6.66659e-19	0.208973	7.83293e-77	G	+	3:49674147:C:G	AMT
rs9824092-G	5.567e-09	3	49674147	GTEx/v8	Nerve_Tibial	ENSG00000145029	G	3.15632e-19	0.214624	3.42848e-28	G	+	3:49674147:C:G	NICN1
rs9824092-G	5.567e-09	3	49674147	GTEx/v8	Nerve_Tibial	ENSG00000164062	G	6.16585e-11	0.143527	1.02793e-07	G	+	3:49674147:C:G	APEH
rs9824092-G	5.567e-09	3	49674147	GTEx/v8	Nerve_Tibial	ENSG00000164068	G	1.42893e-13	-0.250397	6.26723e-28	G	-	3:49674147:C:G	RNF123
rs9824092-G	5.567e-09	3	49674147	GTEx/v8	Nerve_Tibial	ENSG00000173531	G	1.12934e-14	0.207811	1.54103e-12	G	+	3:49674147:C:G	MST1
rs9824092-G	5.567e-09	3	49674147	GTEx/v8	Pancreas	ENSG00000004534	G	5.87103e-07	0.243496	4.09069e-49	G	+	3:49674147:C:G	RBM6
rs9824092-G	5.567e-09	3	49674147	GTEx/v8	Pancreas	ENSG00000182179	G	2.22435e-09	0.290453	1.9056e-19	G	+	3:49674147:C:G	UBA7
rs9824092-G	5.567e-09	3	49674147	GTEx/v8	Pituitary	ENSG00000004534	G	2.79166e-10	0.425168	1.04903e-28	G	+	3:49674147:C:G	RBM6
rs9824092-G	5.567e-09	3	49674147	GTEx/v8	Pituitary	ENSG00000198218	G	3.27807e-07	-0.260976	1.62514e-08	G	-	3:49674147:C:G	QRICH1
rs9824092-G	5.567e-09	3	49674147	GTEx/v8	Prostate	ENSG00000004534	G	3.81793e-08	0.299042	2.1592e-25	G	+	3:49674147:C:G	RBM6
rs9824092-G	5.567e-09	3	49674147	GTEx/v8	Skin_Not_Sun_Exposed_Suprapubic	ENSG00000004534	G	4.58167e-15	0.23012	6.61929e-62	G	+	3:49674147:C:G	RBM6
rs9824092-G	5.567e-09	3	49674147	GTEx/v8	Skin_Not_Sun_Exposed_Suprapubic	ENSG00000068745	G	4.04169e-07	-0.139939	2.93149e-13	G	-	3:49674147:C:G	IP6K2
rs9824092-G	5.567e-09	3	49674147	GTEx/v8	Skin_Not_Sun_Exposed_Suprapubic	ENSG00000145020	G	4.03683e-10	0.189479	1.04272e-44	G	+	3:49674147:C:G	AMT
rs9824092-G	5.567e-09	3	49674147	GTEx/v8	Skin_Not_Sun_Exposed_Suprapubic	ENSG00000164062	G	2.7152e-12	0.177312	1.62678e-08	G	+	3:49674147:C:G	APEH
rs9824092-G	5.567e-09	3	49674147	GTEx/v8	Skin_Not_Sun_Exposed_Suprapubic	ENSG00000173531	G	5.30932e-16	0.207408	1.37116e-13	G	+	3:49674147:C:G	MST1
rs9824092-G	5.567e-09	3	49674147	GTEx/v8	Skin_Not_Sun_Exposed_Suprapubic	ENSG00000178252	G	6.05523e-08	0.244131	1.70479e-80	G	+	3:49674147:C:G	WDR6
rs9824092-G	5.567e-09	3	49674147	GTEx/v8	Skin_Not_Sun_Exposed_Suprapubic	ENSG00000182179	G	9.33588e-13	0.195549	2.13071e-21	G	+	3:49674147:C:G	UBA7
rs9824092-G	5.567e-09	3	49674147	GTEx/v8	Skin_Not_Sun_Exposed_Suprapubic	ENSG00000185614	G	1.12057e-09	-0.143165	4.55389e-18	G	-	3:49674147:C:G	FAM212A
rs9824092-G	5.567e-09	3	49674147	GTEx/v8	Skin_Not_Sun_Exposed_Suprapubic	ENSG00000185909	G	1.84194e-09	-0.165627	3.57832e-12	G	-	3:49674147:C:G	KLHDC8B
rs9824092-G	5.567e-09	3	49674147	GTEx/v8	Skin_Sun_Exposed_Lower_leg	ENSG00000004534	G	9.06207e-18	0.237621	1.29885e-81	G	+	3:49674147:C:G	RBM6
rs9824092-G	5.567e-09	3	49674147	GTEx/v8	Skin_Sun_Exposed_Lower_leg	ENSG00000145020	G	6.97477e-11	0.166687	3.81896e-42	G	+	3:49674147:C:G	AMT
rs9824092-G	5.567e-09	3	49674147	GTEx/v8	Skin_Sun_Exposed_Lower_leg	ENSG00000145029	G	8.17736e-09	0.159243	2.10749e-20	G	+	3:49674147:C:G	NICN1
rs9824092-G	5.567e-09	3	49674147	GTEx/v8	Skin_Sun_Exposed_Lower_leg	ENSG00000164062	G	1.27149e-11	0.15366	6.97858e-09	G	+	3:49674147:C:G	APEH
rs9824092-G	5.567e-09	3	49674147	GTEx/v8	Skin_Sun_Exposed_Lower_leg	ENSG00000173531	G	1.96099e-15	0.187943	6.29643e-13	G	+	3:49674147:C:G	MST1
rs9824092-G	5.567e-09	3	49674147	GTEx/v8	Skin_Sun_Exposed_Lower_leg	ENSG00000178252	G	1.06799e-08	0.253957	1.81688e-102	G	+	3:49674147:C:G	WDR6
rs9824092-G	5.567e-09	3	49674147	GTEx/v8	Skin_Sun_Exposed_Lower_leg	ENSG00000182179	G	3.80296e-09	0.133632	5.04182e-21	G	+	3:49674147:C:G	UBA7
rs9824092-G	5.567e-09	3	49674147	GTEx/v8	Skin_Sun_Exposed_Lower_leg	ENSG00000185614	G	9.21852e-08	-0.115864	2.8348e-15	G	-	3:49674147:C:G	FAM212A
rs9824092-G	5.567e-09	3	49674147	GTEx/v8	Skin_Sun_Exposed_Lower_leg	ENSG00000185909	G	3.60469e-08	-0.151053	8.98072e-20	G	-	3:49674147:C:G	KLHDC8B
rs9824092-G	5.567e-09	3	49674147	GTEx/v8	Spleen	ENSG00000068745	G	8.2344e-09	-0.314783	6.49941e-07	G	-	3:49674147:C:G	IP6K2
rs9824092-G	5.567e-09	3	49674147	GTEx/v8	Spleen	ENSG00000164062	G	2.53965e-07	0.193257	6.06092e-05	G	+	3:49674147:C:G	APEH
rs9824092-G	5.567e-09	3	49674147	GTEx/v8	Stomach	ENSG00000004534	G	3.03009e-09	0.276936	7.27852e-43	G	+	3:49674147:C:G	RBM6
rs9824092-G	5.567e-09	3	49674147	GTEx/v8	Stomach	ENSG00000182179	G	8.10531e-07	0.156981	1.66972e-10	G	+	3:49674147:C:G	UBA7
rs9824092-G	5.567e-09	3	49674147	GTEx/v8	Testis	ENSG00000004534	G	1.74203e-08	0.210817	4.26099e-41	G	+	3:49674147:C:G	RBM6
rs9824092-G	5.567e-09	3	49674147	GTEx/v8	Testis	ENSG00000187492	G	1.75082e-10	-0.368516	3.60667e-66	G	-	3:49674147:C:G	CDHR4
rs9824092-G	5.567e-09	3	49674147	GTEx/v8	Thyroid	ENSG00000004534	G	4.24585e-19	0.282499	1.05393e-97	G	+	3:49674147:C:G	RBM6
rs9824092-G	5.567e-09	3	49674147	GTEx/v8	Thyroid	ENSG00000145020	G	2.84715e-12	0.19365	4.60575e-100	G	+	3:49674147:C:G	AMT
rs9824092-G	5.567e-09	3	49674147	GTEx/v8	Thyroid	ENSG00000145029	G	1.41095e-14	0.241563	1.30111e-62	G	+	3:49674147:C:G	NICN1
rs9824092-G	5.567e-09	3	49674147	GTEx/v8	Thyroid	ENSG00000164068	G	2.49045e-10	-0.193333	4.35736e-15	G	-	3:49674147:C:G	RNF123
rs9824092-G	5.567e-09	3	49674147	GTEx/v8	Thyroid	ENSG00000173531	G	6.45874e-22	0.312873	2.09399e-18	G	+	3:49674147:C:G	MST1
rs9824092-G	5.567e-09	3	49674147	GTEx/v8	Whole_Blood	ENSG00000004534	G	6.42644e-18	0.267894	3.30235e-109	G	+	3:49674147:C:G	RBM6
rs9824092-G	5.567e-09	3	49674147	GTEx/v8	Whole_Blood	ENSG00000145020	G	1.80734e-07	0.12822	4.35484e-40	G	+	3:49674147:C:G	AMT
rs9824092-G	5.567e-09	3	49674147	GTEx/v8	Whole_Blood	ENSG00000182179	G	1.04499e-14	0.148891	2.47495e-51	G	+	3:49674147:C:G	UBA7
rs9862080-G	5.569e-09	3	49674458	eQTLcatalogue	BrainSeq_ge_brain	ENSG00000164068	A	1.52153e-11	-0.0555442	7.60765e-08	G	+	3:49674458:A:G	RNF123
rs9862080-G	5.569e-09	3	49674458	eQTLcatalogue	GEUVADIS_ge_LCL	ENSG00000164062	A	9.12625e-09	0.0456713	4.56313e-05	G	-	3:49674458:A:G	APEH
rs9862080-G	5.569e-09	3	49674458	eQTLGen	eQTLGen_cis_eQTLs	ENSG00000004534	G	1.0864e-307	37.4957	0	G	+	3:49674458:A:G	RBM6
rs9862080-G	5.569e-09	3	49674458	eQTLGen	eQTLGen_cis_eQTLs	ENSG00000068745	G	8.1386e-13	-7.1588	0	G	-	3:49674458:A:G	IP6K2
rs9862080-G	5.569e-09	3	49674458	eQTLGen	eQTLGen_cis_eQTLs	ENSG00000114302	G	2.0474e-09	-5.994	1.9572e-05	G	-	3:49674458:A:G	PRKAR2A
rs9862080-G	5.569e-09	3	49674458	eQTLGen	eQTLGen_cis_eQTLs	ENSG00000114738	G	1.4291e-12	7.0813	0	G	+	3:49674458:A:G	MAPKAPK3
rs9862080-G	5.569e-09	3	49674458	eQTLGen	eQTLGen_cis_eQTLs	ENSG00000145020	G	9.3831e-61	16.4433	0	G	+	3:49674458:A:G	AMT
rs9862080-G	5.569e-09	3	49674458	eQTLGen	eQTLGen_cis_eQTLs	ENSG00000145029	G	9.5357e-30	-11.3279	0	G	-	3:49674458:A:G	NICN1
rs9862080-G	5.569e-09	3	49674458	eQTLGen	eQTLGen_cis_eQTLs	ENSG00000164061	G	1.1291e-09	-6.0899	1.3113e-05	G	-	3:49674458:A:G	BSN
rs9862080-G	5.569e-09	3	49674458	eQTLGen	eQTLGen_cis_eQTLs	ENSG00000164062	G	1.1022e-209	30.9027	0	G	+	3:49674458:A:G	APEH
rs9862080-G	5.569e-09	3	49674458	eQTLGen	eQTLGen_cis_eQTLs	ENSG00000164077	G	1.5639e-08	5.6545	8.3232e-05	G	+	3:49674458:A:G	MON1A
rs9862080-G	5.569e-09	3	49674458	eQTLGen	eQTLGen_cis_eQTLs	ENSG00000173402	G	1.5539e-22	9.7674	0	G	+	3:49674458:A:G	DAG1
rs9862080-G	5.569e-09	3	49674458	eQTLGen	eQTLGen_cis_eQTLs	ENSG00000173531	G	4.8279e-10	6.2247	0	G	+	3:49674458:A:G	MST1
rs9862080-G	5.569e-09	3	49674458	eQTLGen	eQTLGen_cis_eQTLs	ENSG00000178252	G	5.6199e-13	7.2095	0	G	+	3:49674458:A:G	WDR6
rs9862080-G	5.569e-09	3	49674458	eQTLGen	eQTLGen_cis_eQTLs	ENSG00000185614	G	3.0928e-22	9.6975	0	G	+	3:49674458:A:G	FAM212A
rs9862080-G	5.569e-09	3	49674458	eQTLGen	eQTLGen_cis_eQTLs	ENSG00000185909	G	2.1316e-37	12.7797	0	G	+	3:49674458:A:G	KLHDC8B
rs9862080-G	5.569e-09	3	49674458	eQTLGen	eQTLGen_cis_eQTLs	ENSG00000186792	G	1.0659e-16	-8.297	0	G	-	3:49674458:A:G	HYAL3
rs9862080-G	5.569e-09	3	49674458	eQTLGen	eQTLGen_cis_eQTLs	ENSG00000198218	G	1.9543e-24	-10.2013	0	G	-	3:49674458:A:G	QRICH1
rs9862080-G	5.569e-09	3	49674458	eQTLGen	eQTLGen_cis_eQTLs	ENSG00000233276	G	8.8617e-32	-11.7307	0	G	-	3:49674458:A:G	GPX1
rs9862080-G	5.569e-09	3	49674458	GTEx/v8	Adipose_Subcutaneous	ENSG00000004534	G	1.50805e-18	0.290929	1.82927e-97	G	+	3:49674458:A:G	RBM6
rs9862080-G	5.569e-09	3	49674458	GTEx/v8	Adipose_Subcutaneous	ENSG00000145020	G	7.43416e-16	0.195017	1.90528e-62	G	+	3:49674458:A:G	AMT
rs9862080-G	5.569e-09	3	49674458	GTEx/v8	Adipose_Subcutaneous	ENSG00000145029	G	3.44435e-13	0.197262	2.79528e-25	G	+	3:49674458:A:G	NICN1
rs9862080-G	5.569e-09	3	49674458	GTEx/v8	Adipose_Subcutaneous	ENSG00000164062	G	6.21983e-14	0.140175	1.51921e-10	G	+	3:49674458:A:G	APEH
rs9862080-G	5.569e-09	3	49674458	GTEx/v8	Adipose_Subcutaneous	ENSG00000164068	G	6.92941e-14	-0.21755	7.57654e-27	G	-	3:49674458:A:G	RNF123
rs9862080-G	5.569e-09	3	49674458	GTEx/v8	Adipose_Subcutaneous	ENSG00000173531	G	1.16521e-08	0.160011	8.51204e-08	G	+	3:49674458:A:G	MST1
rs9862080-G	5.569e-09	3	49674458	GTEx/v8	Adipose_Visceral_Omentum	ENSG00000004534	G	5.19669e-20	0.298911	2.04245e-67	G	+	3:49674458:A:G	RBM6
rs9862080-G	5.569e-09	3	49674458	GTEx/v8	Adipose_Visceral_Omentum	ENSG00000145020	G	6.15522e-12	0.168734	6.72678e-58	G	+	3:49674458:A:G	AMT
rs9862080-G	5.569e-09	3	49674458	GTEx/v8	Adipose_Visceral_Omentum	ENSG00000145029	G	2.79898e-10	0.187226	3.50248e-21	G	+	3:49674458:A:G	NICN1
rs9862080-G	5.569e-09	3	49674458	GTEx/v8	Adipose_Visceral_Omentum	ENSG00000164068	G	5.55244e-10	-0.181355	7.20961e-15	G	-	3:49674458:A:G	RNF123
rs9862080-G	5.569e-09	3	49674458	GTEx/v8	Artery_Aorta	ENSG00000004534	G	9.97566e-13	0.259159	9.05165e-58	G	+	3:49674458:A:G	RBM6
rs9862080-G	5.569e-09	3	49674458	GTEx/v8	Artery_Aorta	ENSG00000068745	G	3.64173e-11	-0.220214	1.31287e-07	G	-	3:49674458:A:G	IP6K2
rs9862080-G	5.569e-09	3	49674458	GTEx/v8	Artery_Aorta	ENSG00000145020	G	5.24696e-15	0.22611	8.29211e-58	G	+	3:49674458:A:G	AMT
rs9862080-G	5.569e-09	3	49674458	GTEx/v8	Artery_Aorta	ENSG00000145029	G	1.32243e-14	0.217169	5.32224e-19	G	+	3:49674458:A:G	NICN1
rs9862080-G	5.569e-09	3	49674458	GTEx/v8	Artery_Coronary	ENSG00000145020	G	3.02321e-07	0.190572	3.27365e-23	G	+	3:49674458:A:G	AMT
rs9862080-G	5.569e-09	3	49674458	GTEx/v8	Artery_Tibial	ENSG00000004534	G	1.84404e-15	0.225531	1.51621e-80	G	+	3:49674458:A:G	RBM6
rs9862080-G	5.569e-09	3	49674458	GTEx/v8	Artery_Tibial	ENSG00000068745	G	9.81398e-12	-0.175009	1.24228e-14	G	-	3:49674458:A:G	IP6K2
rs9862080-G	5.569e-09	3	49674458	GTEx/v8	Artery_Tibial	ENSG00000145020	G	9.89558e-18	0.199011	2.31462e-81	G	+	3:49674458:A:G	AMT
rs9862080-G	5.569e-09	3	49674458	GTEx/v8	Artery_Tibial	ENSG00000145029	G	1.33624e-17	0.195979	3.54662e-24	G	+	3:49674458:A:G	NICN1
rs9862080-G	5.569e-09	3	49674458	GTEx/v8	Artery_Tibial	ENSG00000164068	G	1.74979e-12	-0.179986	2.60502e-20	G	-	3:49674458:A:G	RNF123
rs9862080-G	5.569e-09	3	49674458	GTEx/v8	Artery_Tibial	ENSG00000173531	G	3.9713e-08	0.187932	7.66612e-07	G	+	3:49674458:A:G	MST1
rs9862080-G	5.569e-09	3	49674458	GTEx/v8	Artery_Tibial	ENSG00000187492	G	2.68336e-07	-0.174345	2.24065e-06	G	-	3:49674458:A:G	CDHR4
rs9862080-G	5.569e-09	3	49674458	GTEx/v8	Brain_Cerebellar_Hemisphere	ENSG00000164078	G	5.29472e-07	-0.394136	1.03632e-09	G	-	3:49674458:A:G	MST1R
rs9862080-G	5.569e-09	3	49674458	GTEx/v8	Brain_Cerebellar_Hemisphere	ENSG00000185614	G	9.50349e-09	-0.417318	7.65634e-16	G	-	3:49674458:A:G	FAM212A
rs9862080-G	5.569e-09	3	49674458	GTEx/v8	Brain_Cerebellum	ENSG00000004534	G	9.29208e-08	0.355726	1.61235e-34	G	+	3:49674458:A:G	RBM6
rs9862080-G	5.569e-09	3	49674458	GTEx/v8	Brain_Cerebellum	ENSG00000185614	G	3.13698e-08	-0.41654	2.06179e-23	G	-	3:49674458:A:G	FAM212A
rs9862080-G	5.569e-09	3	49674458	GTEx/v8	Brain_Cortex	ENSG00000004534	G	3.00276e-07	0.317589	2.12615e-27	G	+	3:49674458:A:G	RBM6
rs9862080-G	5.569e-09	3	49674458	GTEx/v8	Brain_Frontal_Cortex_BA9	ENSG00000233276	G	2.79126e-07	-0.260506	2.09108e-06	G	-	3:49674458:A:G	GPX1
rs9862080-G	5.569e-09	3	49674458	GTEx/v8	Brain_Nucleus_accumbens_basal_ganglia	ENSG00000004534	G	6.99601e-07	0.238308	9.35865e-22	G	+	3:49674458:A:G	RBM6
rs9862080-G	5.569e-09	3	49674458	GTEx/v8	Breast_Mammary_Tissue	ENSG00000004534	G	4.14655e-13	0.302247	9.60233e-55	G	+	3:49674458:A:G	RBM6
rs9862080-G	5.569e-09	3	49674458	GTEx/v8	Breast_Mammary_Tissue	ENSG00000145020	G	4.7618e-08	0.140554	3.78485e-39	G	+	3:49674458:A:G	AMT
rs9862080-G	5.569e-09	3	49674458	GTEx/v8	Breast_Mammary_Tissue	ENSG00000164062	G	6.67486e-08	0.115369	4.59463e-05	G	+	3:49674458:A:G	APEH
rs9862080-G	5.569e-09	3	49674458	GTEx/v8	Cells_Cultured_fibroblasts	ENSG00000004534	G	8.50259e-14	0.254565	3.73969e-66	G	+	3:49674458:A:G	RBM6
rs9862080-G	5.569e-09	3	49674458	GTEx/v8	Cells_Cultured_fibroblasts	ENSG00000068745	G	7.09028e-10	-0.178726	8.45701e-35	G	-	3:49674458:A:G	IP6K2
rs9862080-G	5.569e-09	3	49674458	GTEx/v8	Cells_Cultured_fibroblasts	ENSG00000145020	G	2.01855e-08	0.127976	6.32799e-71	G	+	3:49674458:A:G	AMT
rs9862080-G	5.569e-09	3	49674458	GTEx/v8	Cells_Cultured_fibroblasts	ENSG00000164062	G	6.57137e-18	0.18163	1.57262e-14	G	+	3:49674458:A:G	APEH
rs9862080-G	5.569e-09	3	49674458	GTEx/v8	Cells_Cultured_fibroblasts	ENSG00000164068	G	1.82413e-09	-0.207404	1.20526e-15	G	-	3:49674458:A:G	RNF123
rs9862080-G	5.569e-09	3	49674458	GTEx/v8	Cells_Cultured_fibroblasts	ENSG00000173402	G	1.55183e-07	0.098694	5.36154e-08	G	+	3:49674458:A:G	DAG1
rs9862080-G	5.569e-09	3	49674458	GTEx/v8	Cells_Cultured_fibroblasts	ENSG00000182179	G	8.37239e-07	0.0934368	3.50302e-14	G	+	3:49674458:A:G	UBA7
rs9862080-G	5.569e-09	3	49674458	GTEx/v8	Cells_Cultured_fibroblasts	ENSG00000233276	G	2.53501e-07	0.174115	1.10725e-28	G	+	3:49674458:A:G	GPX1
rs9862080-G	5.569e-09	3	49674458	GTEx/v8	Colon_Sigmoid	ENSG00000004534	G	2.04887e-10	0.27984	1.74945e-39	G	+	3:49674458:A:G	RBM6
rs9862080-G	5.569e-09	3	49674458	GTEx/v8	Colon_Sigmoid	ENSG00000145029	G	3.53453e-07	0.177229	6.78403e-14	G	+	3:49674458:A:G	NICN1
rs9862080-G	5.569e-09	3	49674458	GTEx/v8	Colon_Sigmoid	ENSG00000164068	G	2.35827e-09	-0.173337	1.80664e-12	G	-	3:49674458:A:G	RNF123
rs9862080-G	5.569e-09	3	49674458	GTEx/v8	Colon_Transverse	ENSG00000004534	G	6.87862e-12	0.305177	2.41861e-57	G	+	3:49674458:A:G	RBM6
rs9862080-G	5.569e-09	3	49674458	GTEx/v8	Colon_Transverse	ENSG00000182179	G	5.50475e-13	0.260506	1.2048e-23	G	+	3:49674458:A:G	UBA7
rs9862080-G	5.569e-09	3	49674458	GTEx/v8	Esophagus_Gastroesophageal_Junction	ENSG00000004534	G	1.43425e-12	0.295418	6.48329e-51	G	+	3:49674458:A:G	RBM6
rs9862080-G	5.569e-09	3	49674458	GTEx/v8	Esophagus_Gastroesophageal_Junction	ENSG00000145020	G	9.43648e-08	0.16058	6.17114e-30	G	+	3:49674458:A:G	AMT
rs9862080-G	5.569e-09	3	49674458	GTEx/v8	Esophagus_Gastroesophageal_Junction	ENSG00000145029	G	2.72033e-07	0.1882	6.57192e-11	G	+	3:49674458:A:G	NICN1
rs9862080-G	5.569e-09	3	49674458	GTEx/v8	Esophagus_Mucosa	ENSG00000004534	G	2.24144e-23	0.294502	7.74144e-89	G	+	3:49674458:A:G	RBM6
rs9862080-G	5.569e-09	3	49674458	GTEx/v8	Esophagus_Mucosa	ENSG00000145020	G	1.58306e-12	0.160152	1.46666e-61	G	+	3:49674458:A:G	AMT
rs9862080-G	5.569e-09	3	49674458	GTEx/v8	Esophagus_Mucosa	ENSG00000145029	G	1.88485e-09	0.171032	9.29921e-10	G	+	3:49674458:A:G	NICN1
rs9862080-G	5.569e-09	3	49674458	GTEx/v8	Esophagus_Mucosa	ENSG00000164062	G	4.52656e-17	0.214549	2.81907e-17	G	+	3:49674458:A:G	APEH
rs9862080-G	5.569e-09	3	49674458	GTEx/v8	Esophagus_Mucosa	ENSG00000173402	G	8.61052e-07	0.126938	3.63685e-07	G	+	3:49674458:A:G	DAG1
rs9862080-G	5.569e-09	3	49674458	GTEx/v8	Esophagus_Mucosa	ENSG00000173531	G	1.77246e-13	0.192479	1.43888e-11	G	+	3:49674458:A:G	MST1
rs9862080-G	5.569e-09	3	49674458	GTEx/v8	Esophagus_Mucosa	ENSG00000178252	G	8.68052e-08	0.243133	4.41062e-69	G	+	3:49674458:A:G	WDR6
rs9862080-G	5.569e-09	3	49674458	GTEx/v8	Esophagus_Mucosa	ENSG00000182179	G	2.05487e-11	0.167338	1.21803e-29	G	+	3:49674458:A:G	UBA7
rs9862080-G	5.569e-09	3	49674458	GTEx/v8	Esophagus_Mucosa	ENSG00000185614	G	1.11885e-16	-0.258495	1.03287e-36	G	-	3:49674458:A:G	FAM212A
rs9862080-G	5.569e-09	3	49674458	GTEx/v8	Esophagus_Muscularis	ENSG00000004534	G	4.78784e-16	0.27648	2.23556e-74	G	+	3:49674458:A:G	RBM6
rs9862080-G	5.569e-09	3	49674458	GTEx/v8	Esophagus_Muscularis	ENSG00000145020	G	9.77002e-11	0.142613	5.56478e-59	G	+	3:49674458:A:G	AMT
rs9862080-G	5.569e-09	3	49674458	GTEx/v8	Esophagus_Muscularis	ENSG00000145029	G	2.07221e-09	0.150863	1.36282e-15	G	+	3:49674458:A:G	NICN1
rs9862080-G	5.569e-09	3	49674458	GTEx/v8	Esophagus_Muscularis	ENSG00000164068	G	4.10129e-08	-0.137064	4.97302e-17	G	-	3:49674458:A:G	RNF123
rs9862080-G	5.569e-09	3	49674458	GTEx/v8	Heart_Atrial_Appendage	ENSG00000004534	G	1.3373e-14	0.287215	4.26232e-65	G	+	3:49674458:A:G	RBM6
rs9862080-G	5.569e-09	3	49674458	GTEx/v8	Heart_Atrial_Appendage	ENSG00000164068	G	7.44497e-07	-0.116572	7.71935e-08	G	-	3:49674458:A:G	RNF123
rs9862080-G	5.569e-09	3	49674458	GTEx/v8	Heart_Left_Ventricle	ENSG00000004534	G	3.60788e-11	0.228937	2.16197e-49	G	+	3:49674458:A:G	RBM6
rs9862080-G	5.569e-09	3	49674458	GTEx/v8	Lung	ENSG00000004534	G	3.88105e-15	0.198649	6.34992e-71	G	+	3:49674458:A:G	RBM6
rs9862080-G	5.569e-09	3	49674458	GTEx/v8	Lung	ENSG00000068745	G	3.45585e-07	-0.152815	6.93539e-15	G	-	3:49674458:A:G	IP6K2
rs9862080-G	5.569e-09	3	49674458	GTEx/v8	Lung	ENSG00000145020	G	7.14928e-15	0.202956	2.23899e-72	G	+	3:49674458:A:G	AMT
rs9862080-G	5.569e-09	3	49674458	GTEx/v8	Lung	ENSG00000145029	G	3.77913e-11	0.190916	3.36343e-23	G	+	3:49674458:A:G	NICN1
rs9862080-G	5.569e-09	3	49674458	GTEx/v8	Lung	ENSG00000164068	G	1.0129e-08	-0.149796	5.97653e-14	G	-	3:49674458:A:G	RNF123
rs9862080-G	5.569e-09	3	49674458	GTEx/v8	Muscle_Skeletal	ENSG00000004534	G	7.67872e-11	0.185065	9.65316e-50	G	+	3:49674458:A:G	RBM6
rs9862080-G	5.569e-09	3	49674458	GTEx/v8	Muscle_Skeletal	ENSG00000067560	G	2.7355e-07	-0.122008	2.138e-14	G	-	3:49674458:A:G	RHOA
rs9862080-G	5.569e-09	3	49674458	GTEx/v8	Muscle_Skeletal	ENSG00000068745	G	4.51251e-10	-0.202095	1.88332e-15	G	-	3:49674458:A:G	IP6K2
rs9862080-G	5.569e-09	3	49674458	GTEx/v8	Muscle_Skeletal	ENSG00000145020	G	1.3784e-15	0.151066	9.34742e-51	G	+	3:49674458:A:G	AMT
rs9862080-G	5.569e-09	3	49674458	GTEx/v8	Muscle_Skeletal	ENSG00000145029	G	3.46687e-07	0.117768	2.63043e-14	G	+	3:49674458:A:G	NICN1
rs9862080-G	5.569e-09	3	49674458	GTEx/v8	Muscle_Skeletal	ENSG00000164078	G	3.41742e-09	-0.234511	1.01312e-09	G	-	3:49674458:A:G	MST1R
rs9862080-G	5.569e-09	3	49674458	GTEx/v8	Muscle_Skeletal	ENSG00000185614	G	6.44872e-34	-0.327824	1.91335e-28	G	-	3:49674458:A:G	FAM212A
rs9862080-G	5.569e-09	3	49674458	GTEx/v8	Nerve_Tibial	ENSG00000004534	G	5.30181e-21	0.250837	5.77897e-87	G	+	3:49674458:A:G	RBM6
rs9862080-G	5.569e-09	3	49674458	GTEx/v8	Nerve_Tibial	ENSG00000068745	G	1.2572e-08	-0.12769	1.13179e-12	G	-	3:49674458:A:G	IP6K2
rs9862080-G	5.569e-09	3	49674458	GTEx/v8	Nerve_Tibial	ENSG00000145020	G	1.34627e-18	0.207143	7.83293e-77	G	+	3:49674458:A:G	AMT
rs9862080-G	5.569e-09	3	49674458	GTEx/v8	Nerve_Tibial	ENSG00000145029	G	9.39483e-19	0.21183	3.42848e-28	G	+	3:49674458:A:G	NICN1
rs9862080-G	5.569e-09	3	49674458	GTEx/v8	Nerve_Tibial	ENSG00000164062	G	1.66954e-10	0.140276	1.02793e-07	G	+	3:49674458:A:G	APEH
rs9862080-G	5.569e-09	3	49674458	GTEx/v8	Nerve_Tibial	ENSG00000164068	G	2.39434e-14	-0.25767	6.26723e-28	G	-	3:49674458:A:G	RNF123
rs9862080-G	5.569e-09	3	49674458	GTEx/v8	Nerve_Tibial	ENSG00000173531	G	6.68747e-15	0.20935	1.54103e-12	G	+	3:49674458:A:G	MST1
rs9862080-G	5.569e-09	3	49674458	GTEx/v8	Pancreas	ENSG00000004534	G	2.39502e-07	0.251746	4.09069e-49	G	+	3:49674458:A:G	RBM6
rs9862080-G	5.569e-09	3	49674458	GTEx/v8	Pancreas	ENSG00000182179	G	8.97957e-10	0.297478	1.9056e-19	G	+	3:49674458:A:G	UBA7
rs9862080-G	5.569e-09	3	49674458	GTEx/v8	Pituitary	ENSG00000004534	G	2.79166e-10	0.425168	1.04903e-28	G	+	3:49674458:A:G	RBM6
rs9862080-G	5.569e-09	3	49674458	GTEx/v8	Pituitary	ENSG00000198218	G	3.27807e-07	-0.260976	1.62514e-08	G	-	3:49674458:A:G	QRICH1
rs9862080-G	5.569e-09	3	49674458	GTEx/v8	Prostate	ENSG00000004534	G	3.81793e-08	0.299042	2.1592e-25	G	+	3:49674458:A:G	RBM6
rs9862080-G	5.569e-09	3	49674458	GTEx/v8	Skin_Not_Sun_Exposed_Suprapubic	ENSG00000004534	G	4.58167e-15	0.23012	6.61929e-62	G	+	3:49674458:A:G	RBM6
rs9862080-G	5.569e-09	3	49674458	GTEx/v8	Skin_Not_Sun_Exposed_Suprapubic	ENSG00000068745	G	4.04169e-07	-0.139939	2.93149e-13	G	-	3:49674458:A:G	IP6K2
rs9862080-G	5.569e-09	3	49674458	GTEx/v8	Skin_Not_Sun_Exposed_Suprapubic	ENSG00000145020	G	4.03683e-10	0.189479	1.04272e-44	G	+	3:49674458:A:G	AMT
rs9862080-G	5.569e-09	3	49674458	GTEx/v8	Skin_Not_Sun_Exposed_Suprapubic	ENSG00000164062	G	2.7152e-12	0.177312	1.62678e-08	G	+	3:49674458:A:G	APEH
rs9862080-G	5.569e-09	3	49674458	GTEx/v8	Skin_Not_Sun_Exposed_Suprapubic	ENSG00000173531	G	5.30932e-16	0.207408	1.37116e-13	G	+	3:49674458:A:G	MST1
rs9862080-G	5.569e-09	3	49674458	GTEx/v8	Skin_Not_Sun_Exposed_Suprapubic	ENSG00000178252	G	6.05523e-08	0.244131	1.70479e-80	G	+	3:49674458:A:G	WDR6
rs9862080-G	5.569e-09	3	49674458	GTEx/v8	Skin_Not_Sun_Exposed_Suprapubic	ENSG00000182179	G	9.33588e-13	0.195549	2.13071e-21	G	+	3:49674458:A:G	UBA7
rs9862080-G	5.569e-09	3	49674458	GTEx/v8	Skin_Not_Sun_Exposed_Suprapubic	ENSG00000185614	G	1.12057e-09	-0.143165	4.55389e-18	G	-	3:49674458:A:G	FAM212A
rs9862080-G	5.569e-09	3	49674458	GTEx/v8	Skin_Not_Sun_Exposed_Suprapubic	ENSG00000185909	G	1.84194e-09	-0.165627	3.57832e-12	G	-	3:49674458:A:G	KLHDC8B
rs9862080-G	5.569e-09	3	49674458	GTEx/v8	Skin_Sun_Exposed_Lower_leg	ENSG00000004534	G	3.97858e-18	0.240555	1.29885e-81	G	+	3:49674458:A:G	RBM6
rs9862080-G	5.569e-09	3	49674458	GTEx/v8	Skin_Sun_Exposed_Lower_leg	ENSG00000145020	G	9.8147e-11	0.165773	3.81896e-42	G	+	3:49674458:A:G	AMT
rs9862080-G	5.569e-09	3	49674458	GTEx/v8	Skin_Sun_Exposed_Lower_leg	ENSG00000145029	G	1.48716e-08	0.156848	2.10749e-20	G	+	3:49674458:A:G	NICN1
rs9862080-G	5.569e-09	3	49674458	GTEx/v8	Skin_Sun_Exposed_Lower_leg	ENSG00000164062	G	1.40376e-11	0.153672	6.97858e-09	G	+	3:49674458:A:G	APEH
rs9862080-G	5.569e-09	3	49674458	GTEx/v8	Skin_Sun_Exposed_Lower_leg	ENSG00000173531	G	4.79037e-15	0.185846	6.29643e-13	G	+	3:49674458:A:G	MST1
rs9862080-G	5.569e-09	3	49674458	GTEx/v8	Skin_Sun_Exposed_Lower_leg	ENSG00000178252	G	3.81664e-09	0.261921	1.81688e-102	G	+	3:49674458:A:G	WDR6
rs9862080-G	5.569e-09	3	49674458	GTEx/v8	Skin_Sun_Exposed_Lower_leg	ENSG00000182179	G	3.4811e-09	0.134235	5.04182e-21	G	+	3:49674458:A:G	UBA7
rs9862080-G	5.569e-09	3	49674458	GTEx/v8	Skin_Sun_Exposed_Lower_leg	ENSG00000185614	G	5.1007e-08	-0.118356	2.8348e-15	G	-	3:49674458:A:G	FAM212A
rs9862080-G	5.569e-09	3	49674458	GTEx/v8	Skin_Sun_Exposed_Lower_leg	ENSG00000185909	G	4.17048e-08	-0.150685	8.98072e-20	G	-	3:49674458:A:G	KLHDC8B
rs9862080-G	5.569e-09	3	49674458	GTEx/v8	Spleen	ENSG00000068745	G	8.2344e-09	-0.314783	6.49941e-07	G	-	3:49674458:A:G	IP6K2
rs9862080-G	5.569e-09	3	49674458	GTEx/v8	Spleen	ENSG00000164062	G	2.53965e-07	0.193257	6.06092e-05	G	+	3:49674458:A:G	APEH
rs9862080-G	5.569e-09	3	49674458	GTEx/v8	Stomach	ENSG00000004534	G	3.03009e-09	0.276936	7.27852e-43	G	+	3:49674458:A:G	RBM6
rs9862080-G	5.569e-09	3	49674458	GTEx/v8	Stomach	ENSG00000182179	G	8.10531e-07	0.156981	1.66972e-10	G	+	3:49674458:A:G	UBA7
rs9862080-G	5.569e-09	3	49674458	GTEx/v8	Testis	ENSG00000004534	G	1.74203e-08	0.210817	4.26099e-41	G	+	3:49674458:A:G	RBM6
rs9862080-G	5.569e-09	3	49674458	GTEx/v8	Testis	ENSG00000187492	G	1.75082e-10	-0.368516	3.60667e-66	G	-	3:49674458:A:G	CDHR4
rs9862080-G	5.569e-09	3	49674458	GTEx/v8	Thyroid	ENSG00000004534	G	4.24585e-19	0.282499	1.05393e-97	G	+	3:49674458:A:G	RBM6
rs9862080-G	5.569e-09	3	49674458	GTEx/v8	Thyroid	ENSG00000145020	G	2.84715e-12	0.19365	4.60575e-100	G	+	3:49674458:A:G	AMT
rs9862080-G	5.569e-09	3	49674458	GTEx/v8	Thyroid	ENSG00000145029	G	1.41095e-14	0.241563	1.30111e-62	G	+	3:49674458:A:G	NICN1
rs9862080-G	5.569e-09	3	49674458	GTEx/v8	Thyroid	ENSG00000164068	G	2.49045e-10	-0.193333	4.35736e-15	G	-	3:49674458:A:G	RNF123
rs9862080-G	5.569e-09	3	49674458	GTEx/v8	Thyroid	ENSG00000173531	G	6.45874e-22	0.312873	2.09399e-18	G	+	3:49674458:A:G	MST1
rs9862080-G	5.569e-09	3	49674458	GTEx/v8	Whole_Blood	ENSG00000004534	G	6.42644e-18	0.267894	3.30235e-109	G	+	3:49674458:A:G	RBM6
rs9862080-G	5.569e-09	3	49674458	GTEx/v8	Whole_Blood	ENSG00000145020	G	1.80734e-07	0.12822	4.35484e-40	G	+	3:49674458:A:G	AMT
rs9862080-G	5.569e-09	3	49674458	GTEx/v8	Whole_Blood	ENSG00000182179	G	1.04499e-14	0.148891	2.47495e-51	G	+	3:49674458:A:G	UBA7
rs11710037-G	5.547e-09	3	49675334	eQTLcatalogue	BrainSeq_ge_brain	ENSG00000164068	C	3.10266e-11	-0.0550223	1.55133e-07	G	+	3:49675334:C:G	RNF123
rs11710037-G	5.547e-09	3	49675334	eQTLcatalogue	GEUVADIS_ge_LCL	ENSG00000164062	C	2.87765e-09	0.0473163	1.43882e-05	G	-	3:49675334:C:G	APEH
rs11710037-G	5.547e-09	3	49675334	eQTLGen	eQTLGen_cis_eQTLs	ENSG00000004534	G	6.3778e-307	37.4486	0	G	+	3:49675334:C:G	RBM6
rs11710037-G	5.547e-09	3	49675334	eQTLGen	eQTLGen_cis_eQTLs	ENSG00000068745	G	9.8634e-13	-7.1323	0	G	-	3:49675334:C:G	IP6K2
rs11710037-G	5.547e-09	3	49675334	eQTLGen	eQTLGen_cis_eQTLs	ENSG00000114302	G	1.572e-09	-6.0367	1.30753e-05	G	-	3:49675334:C:G	PRKAR2A
rs11710037-G	5.547e-09	3	49675334	eQTLGen	eQTLGen_cis_eQTLs	ENSG00000114738	G	1.244e-12	7.1005	0	G	+	3:49675334:C:G	MAPKAPK3
rs11710037-G	5.547e-09	3	49675334	eQTLGen	eQTLGen_cis_eQTLs	ENSG00000145020	G	1.5337e-60	16.4136	0	G	+	3:49675334:C:G	AMT
rs11710037-G	5.547e-09	3	49675334	eQTLGen	eQTLGen_cis_eQTLs	ENSG00000145029	G	1.0762e-29	-11.3174	0	G	-	3:49675334:C:G	NICN1
rs11710037-G	5.547e-09	3	49675334	eQTLGen	eQTLGen_cis_eQTLs	ENSG00000164061	G	1.4129e-09	-6.0539	1.30907e-05	G	-	3:49675334:C:G	BSN
rs11710037-G	5.547e-09	3	49675334	eQTLGen	eQTLGen_cis_eQTLs	ENSG00000164062	G	6.7399e-211	30.9929	0	G	+	3:49675334:C:G	APEH
rs11710037-G	5.547e-09	3	49675334	eQTLGen	eQTLGen_cis_eQTLs	ENSG00000164077	G	1.2165e-08	5.6976	6.41684e-05	G	+	3:49675334:C:G	MON1A
rs11710037-G	5.547e-09	3	49675334	eQTLGen	eQTLGen_cis_eQTLs	ENSG00000173402	G	1.1281e-22	9.7999	0	G	+	3:49675334:C:G	DAG1
rs11710037-G	5.547e-09	3	49675334	eQTLGen	eQTLGen_cis_eQTLs	ENSG00000173531	G	5.3323e-10	6.209	0	G	+	3:49675334:C:G	MST1
rs11710037-G	5.547e-09	3	49675334	eQTLGen	eQTLGen_cis_eQTLs	ENSG00000178252	G	4.9524e-13	7.2268	0	G	+	3:49675334:C:G	WDR6
rs11710037-G	5.547e-09	3	49675334	eQTLGen	eQTLGen_cis_eQTLs	ENSG00000185614	G	3.7469e-22	9.6778	0	G	+	3:49675334:C:G	FAM212A
rs11710037-G	5.547e-09	3	49675334	eQTLGen	eQTLGen_cis_eQTLs	ENSG00000185909	G	1.2901e-37	12.8187	0	G	+	3:49675334:C:G	KLHDC8B
rs11710037-G	5.547e-09	3	49675334	eQTLGen	eQTLGen_cis_eQTLs	ENSG00000186792	G	1.2401e-16	-8.2791	0	G	-	3:49675334:C:G	HYAL3
rs11710037-G	5.547e-09	3	49675334	eQTLGen	eQTLGen_cis_eQTLs	ENSG00000198218	G	2.5535e-24	-10.1752	0	G	-	3:49675334:C:G	QRICH1
rs11710037-G	5.547e-09	3	49675334	eQTLGen	eQTLGen_cis_eQTLs	ENSG00000233276	G	1.1328e-31	-11.7099	0	G	-	3:49675334:C:G	GPX1
rs11710037-G	5.547e-09	3	49675334	GTEx/v8	Adipose_Subcutaneous	ENSG00000004534	G	1.20096e-17	0.285088	1.82927e-97	G	+	3:49675334:C:G	RBM6
rs11710037-G	5.547e-09	3	49675334	GTEx/v8	Adipose_Subcutaneous	ENSG00000068745	G	9.65628e-07	-0.131089	2.12742e-07	G	-	3:49675334:C:G	IP6K2
rs11710037-G	5.547e-09	3	49675334	GTEx/v8	Adipose_Subcutaneous	ENSG00000145020	G	8.14488e-16	0.195741	1.90528e-62	G	+	3:49675334:C:G	AMT
rs11710037-G	5.547e-09	3	49675334	GTEx/v8	Adipose_Subcutaneous	ENSG00000145029	G	4.21039e-13	0.19755	2.79528e-25	G	+	3:49675334:C:G	NICN1
rs11710037-G	5.547e-09	3	49675334	GTEx/v8	Adipose_Subcutaneous	ENSG00000164062	G	1.21529e-13	0.13931	1.51921e-10	G	+	3:49675334:C:G	APEH
rs11710037-G	5.547e-09	3	49675334	GTEx/v8	Adipose_Subcutaneous	ENSG00000164068	G	5.77922e-14	-0.219299	7.57654e-27	G	-	3:49675334:C:G	RNF123
rs11710037-G	5.547e-09	3	49675334	GTEx/v8	Adipose_Subcutaneous	ENSG00000173531	G	1.58922e-08	0.159364	8.51204e-08	G	+	3:49675334:C:G	MST1
rs11710037-G	5.547e-09	3	49675334	GTEx/v8	Adipose_Visceral_Omentum	ENSG00000004534	G	7.70125e-19	0.292181	2.04245e-67	G	+	3:49675334:C:G	RBM6
rs11710037-G	5.547e-09	3	49675334	GTEx/v8	Adipose_Visceral_Omentum	ENSG00000145020	G	2.49991e-12	0.172842	6.72678e-58	G	+	3:49675334:C:G	AMT
rs11710037-G	5.547e-09	3	49675334	GTEx/v8	Adipose_Visceral_Omentum	ENSG00000145029	G	5.11697e-11	0.195809	3.50248e-21	G	+	3:49675334:C:G	NICN1
rs11710037-G	5.547e-09	3	49675334	GTEx/v8	Adipose_Visceral_Omentum	ENSG00000164068	G	6.7536e-11	-0.191625	7.20961e-15	G	-	3:49675334:C:G	RNF123
rs11710037-G	5.547e-09	3	49675334	GTEx/v8	Artery_Aorta	ENSG00000004534	G	9.84741e-13	0.260813	9.05165e-58	G	+	3:49675334:C:G	RBM6
rs11710037-G	5.547e-09	3	49675334	GTEx/v8	Artery_Aorta	ENSG00000068745	G	5.15953e-11	-0.219953	1.31287e-07	G	-	3:49675334:C:G	IP6K2
rs11710037-G	5.547e-09	3	49675334	GTEx/v8	Artery_Aorta	ENSG00000145020	G	1.73407e-15	0.231134	8.29211e-58	G	+	3:49675334:C:G	AMT
rs11710037-G	5.547e-09	3	49675334	GTEx/v8	Artery_Aorta	ENSG00000145029	G	8.39491e-15	0.219994	5.32224e-19	G	+	3:49675334:C:G	NICN1
rs11710037-G	5.547e-09	3	49675334	GTEx/v8	Artery_Coronary	ENSG00000145020	G	5.45301e-07	0.186009	3.27365e-23	G	+	3:49675334:C:G	AMT
rs11710037-G	5.547e-09	3	49675334	GTEx/v8	Artery_Tibial	ENSG00000004534	G	2.55133e-15	0.225914	1.51621e-80	G	+	3:49675334:C:G	RBM6
rs11710037-G	5.547e-09	3	49675334	GTEx/v8	Artery_Tibial	ENSG00000068745	G	3.11562e-11	-0.171981	1.24228e-14	G	-	3:49675334:C:G	IP6K2
rs11710037-G	5.547e-09	3	49675334	GTEx/v8	Artery_Tibial	ENSG00000145020	G	1.4223e-17	0.199394	2.31462e-81	G	+	3:49675334:C:G	AMT
rs11710037-G	5.547e-09	3	49675334	GTEx/v8	Artery_Tibial	ENSG00000145029	G	8.318e-18	0.198425	3.54662e-24	G	+	3:49675334:C:G	NICN1
rs11710037-G	5.547e-09	3	49675334	GTEx/v8	Artery_Tibial	ENSG00000164068	G	6.87419e-13	-0.184302	2.60502e-20	G	-	3:49675334:C:G	RNF123
rs11710037-G	5.547e-09	3	49675334	GTEx/v8	Artery_Tibial	ENSG00000173531	G	2.95233e-08	0.190895	7.66612e-07	G	+	3:49675334:C:G	MST1
rs11710037-G	5.547e-09	3	49675334	GTEx/v8	Artery_Tibial	ENSG00000187492	G	3.2329e-07	-0.17431	2.24065e-06	G	-	3:49675334:C:G	CDHR4
rs11710037-G	5.547e-09	3	49675334	GTEx/v8	Brain_Cerebellar_Hemisphere	ENSG00000164078	G	5.29472e-07	-0.394136	1.03632e-09	G	-	3:49675334:C:G	MST1R
rs11710037-G	5.547e-09	3	49675334	GTEx/v8	Brain_Cerebellar_Hemisphere	ENSG00000185614	G	9.50349e-09	-0.417318	7.65634e-16	G	-	3:49675334:C:G	FAM212A
rs11710037-G	5.547e-09	3	49675334	GTEx/v8	Brain_Cerebellum	ENSG00000004534	G	8.4064e-08	0.355599	1.61235e-34	G	+	3:49675334:C:G	RBM6
rs11710037-G	5.547e-09	3	49675334	GTEx/v8	Brain_Cerebellum	ENSG00000173531	G	1.84494e-07	0.412978	2.63749e-05	G	+	3:49675334:C:G	MST1
rs11710037-G	5.547e-09	3	49675334	GTEx/v8	Brain_Cerebellum	ENSG00000185614	G	1.65398e-08	-0.422682	2.06179e-23	G	-	3:49675334:C:G	FAM212A
rs11710037-G	5.547e-09	3	49675334	GTEx/v8	Brain_Cortex	ENSG00000004534	G	1.92516e-07	0.32095	2.12615e-27	G	+	3:49675334:C:G	RBM6
rs11710037-G	5.547e-09	3	49675334	GTEx/v8	Brain_Frontal_Cortex_BA9	ENSG00000233276	G	2.79126e-07	-0.260506	2.09108e-06	G	-	3:49675334:C:G	GPX1
rs11710037-G	5.547e-09	3	49675334	GTEx/v8	Breast_Mammary_Tissue	ENSG00000004534	G	3.4428e-12	0.291351	9.60233e-55	G	+	3:49675334:C:G	RBM6
rs11710037-G	5.547e-09	3	49675334	GTEx/v8	Breast_Mammary_Tissue	ENSG00000145020	G	3.16178e-08	0.142518	3.78485e-39	G	+	3:49675334:C:G	AMT
rs11710037-G	5.547e-09	3	49675334	GTEx/v8	Breast_Mammary_Tissue	ENSG00000164062	G	4.90254e-08	0.116649	4.59463e-05	G	+	3:49675334:C:G	APEH
rs11710037-G	5.547e-09	3	49675334	GTEx/v8	Cells_Cultured_fibroblasts	ENSG00000004534	G	7.23426e-14	0.255023	3.73969e-66	G	+	3:49675334:C:G	RBM6
rs11710037-G	5.547e-09	3	49675334	GTEx/v8	Cells_Cultured_fibroblasts	ENSG00000068745	G	4.69167e-10	-0.18037	8.45701e-35	G	-	3:49675334:C:G	IP6K2
rs11710037-G	5.547e-09	3	49675334	GTEx/v8	Cells_Cultured_fibroblasts	ENSG00000145020	G	4.53188e-08	0.124755	6.32799e-71	G	+	3:49675334:C:G	AMT
rs11710037-G	5.547e-09	3	49675334	GTEx/v8	Cells_Cultured_fibroblasts	ENSG00000164062	G	3.94471e-18	0.182592	1.57262e-14	G	+	3:49675334:C:G	APEH
rs11710037-G	5.547e-09	3	49675334	GTEx/v8	Cells_Cultured_fibroblasts	ENSG00000164068	G	3.33674e-09	-0.20397	1.20526e-15	G	-	3:49675334:C:G	RNF123
rs11710037-G	5.547e-09	3	49675334	GTEx/v8	Cells_Cultured_fibroblasts	ENSG00000173402	G	1.32038e-07	0.099149	5.36154e-08	G	+	3:49675334:C:G	DAG1
rs11710037-G	5.547e-09	3	49675334	GTEx/v8	Cells_Cultured_fibroblasts	ENSG00000182179	G	4.17621e-07	0.0958239	3.50302e-14	G	+	3:49675334:C:G	UBA7
rs11710037-G	5.547e-09	3	49675334	GTEx/v8	Cells_Cultured_fibroblasts	ENSG00000233276	G	8.54226e-08	0.180494	1.10725e-28	G	+	3:49675334:C:G	GPX1
rs11710037-G	5.547e-09	3	49675334	GTEx/v8	Colon_Sigmoid	ENSG00000004534	G	4.35759e-09	0.261819	1.74945e-39	G	+	3:49675334:C:G	RBM6
rs11710037-G	5.547e-09	3	49675334	GTEx/v8	Colon_Sigmoid	ENSG00000145029	G	2.6247e-07	0.180468	6.78403e-14	G	+	3:49675334:C:G	NICN1
rs11710037-G	5.547e-09	3	49675334	GTEx/v8	Colon_Sigmoid	ENSG00000164068	G	4.78375e-09	-0.171487	1.80664e-12	G	-	3:49675334:C:G	RNF123
rs11710037-G	5.547e-09	3	49675334	GTEx/v8	Colon_Transverse	ENSG00000004534	G	2.73865e-11	0.297754	2.41861e-57	G	+	3:49675334:C:G	RBM6
rs11710037-G	5.547e-09	3	49675334	GTEx/v8	Colon_Transverse	ENSG00000182179	G	1.27598e-12	0.257398	1.2048e-23	G	+	3:49675334:C:G	UBA7
rs11710037-G	5.547e-09	3	49675334	GTEx/v8	Esophagus_Gastroesophageal_Junction	ENSG00000004534	G	8.38209e-12	0.289147	6.48329e-51	G	+	3:49675334:C:G	RBM6
rs11710037-G	5.547e-09	3	49675334	GTEx/v8	Esophagus_Gastroesophageal_Junction	ENSG00000145020	G	5.87569e-08	0.164859	6.17114e-30	G	+	3:49675334:C:G	AMT
rs11710037-G	5.547e-09	3	49675334	GTEx/v8	Esophagus_Gastroesophageal_Junction	ENSG00000145029	G	1.60069e-07	0.193808	6.57192e-11	G	+	3:49675334:C:G	NICN1
rs11710037-G	5.547e-09	3	49675334	GTEx/v8	Esophagus_Mucosa	ENSG00000004534	G	4.92604e-22	0.286935	7.74144e-89	G	+	3:49675334:C:G	RBM6
rs11710037-G	5.547e-09	3	49675334	GTEx/v8	Esophagus_Mucosa	ENSG00000145020	G	2.08453e-12	0.159706	1.46666e-61	G	+	3:49675334:C:G	AMT
rs11710037-G	5.547e-09	3	49675334	GTEx/v8	Esophagus_Mucosa	ENSG00000145029	G	1.11663e-09	0.173736	9.29921e-10	G	+	3:49675334:C:G	NICN1
rs11710037-G	5.547e-09	3	49675334	GTEx/v8	Esophagus_Mucosa	ENSG00000164062	G	1.8275e-16	0.211143	2.81907e-17	G	+	3:49675334:C:G	APEH
rs11710037-G	5.547e-09	3	49675334	GTEx/v8	Esophagus_Mucosa	ENSG00000173402	G	8.53167e-07	0.12728	3.63685e-07	G	+	3:49675334:C:G	DAG1
rs11710037-G	5.547e-09	3	49675334	GTEx/v8	Esophagus_Mucosa	ENSG00000173531	G	4.49852e-14	0.197358	1.43888e-11	G	+	3:49675334:C:G	MST1
rs11710037-G	5.547e-09	3	49675334	GTEx/v8	Esophagus_Mucosa	ENSG00000178252	G	2.91888e-08	0.252218	4.41062e-69	G	+	3:49675334:C:G	WDR6
rs11710037-G	5.547e-09	3	49675334	GTEx/v8	Esophagus_Mucosa	ENSG00000182179	G	1.97208e-12	0.175633	1.21803e-29	G	+	3:49675334:C:G	UBA7
rs11710037-G	5.547e-09	3	49675334	GTEx/v8	Esophagus_Mucosa	ENSG00000185614	G	6.29987e-17	-0.261056	1.03287e-36	G	-	3:49675334:C:G	FAM212A
rs11710037-G	5.547e-09	3	49675334	GTEx/v8	Esophagus_Muscularis	ENSG00000004534	G	2.06706e-15	0.2702	2.23556e-74	G	+	3:49675334:C:G	RBM6
rs11710037-G	5.547e-09	3	49675334	GTEx/v8	Esophagus_Muscularis	ENSG00000145020	G	1.86206e-10	0.140224	5.56478e-59	G	+	3:49675334:C:G	AMT
rs11710037-G	5.547e-09	3	49675334	GTEx/v8	Esophagus_Muscularis	ENSG00000145029	G	2.43554e-09	0.149872	1.36282e-15	G	+	3:49675334:C:G	NICN1
rs11710037-G	5.547e-09	3	49675334	GTEx/v8	Esophagus_Muscularis	ENSG00000164068	G	1.30268e-07	-0.131738	4.97302e-17	G	-	3:49675334:C:G	RNF123
rs11710037-G	5.547e-09	3	49675334	GTEx/v8	Heart_Atrial_Appendage	ENSG00000004534	G	4.41993e-14	0.282396	4.26232e-65	G	+	3:49675334:C:G	RBM6
rs11710037-G	5.547e-09	3	49675334	GTEx/v8	Heart_Left_Ventricle	ENSG00000004534	G	1.2356e-10	0.222462	2.16197e-49	G	+	3:49675334:C:G	RBM6
rs11710037-G	5.547e-09	3	49675334	GTEx/v8	Lung	ENSG00000004534	G	4.96347e-15	0.198036	6.34992e-71	G	+	3:49675334:C:G	RBM6
rs11710037-G	5.547e-09	3	49675334	GTEx/v8	Lung	ENSG00000068745	G	4.79363e-07	-0.151086	6.93539e-15	G	-	3:49675334:C:G	IP6K2
rs11710037-G	5.547e-09	3	49675334	GTEx/v8	Lung	ENSG00000145020	G	2.05417e-14	0.199788	2.23899e-72	G	+	3:49675334:C:G	AMT
rs11710037-G	5.547e-09	3	49675334	GTEx/v8	Lung	ENSG00000145029	G	6.91847e-11	0.188548	3.36343e-23	G	+	3:49675334:C:G	NICN1
rs11710037-G	5.547e-09	3	49675334	GTEx/v8	Lung	ENSG00000164068	G	1.23984e-08	-0.149015	5.97653e-14	G	-	3:49675334:C:G	RNF123
rs11710037-G	5.547e-09	3	49675334	GTEx/v8	Muscle_Skeletal	ENSG00000004534	G	1.97209e-10	0.181967	9.65316e-50	G	+	3:49675334:C:G	RBM6
rs11710037-G	5.547e-09	3	49675334	GTEx/v8	Muscle_Skeletal	ENSG00000067560	G	1.80085e-07	-0.124399	2.138e-14	G	-	3:49675334:C:G	RHOA
rs11710037-G	5.547e-09	3	49675334	GTEx/v8	Muscle_Skeletal	ENSG00000068745	G	4.45611e-10	-0.203101	1.88332e-15	G	-	3:49675334:C:G	IP6K2
rs11710037-G	5.547e-09	3	49675334	GTEx/v8	Muscle_Skeletal	ENSG00000145020	G	1.29735e-15	0.151907	9.34742e-51	G	+	3:49675334:C:G	AMT
rs11710037-G	5.547e-09	3	49675334	GTEx/v8	Muscle_Skeletal	ENSG00000145029	G	2.81691e-07	0.119209	2.63043e-14	G	+	3:49675334:C:G	NICN1
rs11710037-G	5.547e-09	3	49675334	GTEx/v8	Muscle_Skeletal	ENSG00000164078	G	3.04219e-09	-0.236349	1.01312e-09	G	-	3:49675334:C:G	MST1R
rs11710037-G	5.547e-09	3	49675334	GTEx/v8	Muscle_Skeletal	ENSG00000182179	G	4.06233e-07	-0.112823	0.000180946	G	-	3:49675334:C:G	UBA7
rs11710037-G	5.547e-09	3	49675334	GTEx/v8	Muscle_Skeletal	ENSG00000185614	G	3.99913e-33	-0.325727	1.91335e-28	G	-	3:49675334:C:G	FAM212A
rs11710037-G	5.547e-09	3	49675334	GTEx/v8	Nerve_Tibial	ENSG00000004534	G	9.60142e-20	0.244664	5.77897e-87	G	+	3:49675334:C:G	RBM6
rs11710037-G	5.547e-09	3	49675334	GTEx/v8	Nerve_Tibial	ENSG00000068745	G	1.04541e-08	-0.129085	1.13179e-12	G	-	3:49675334:C:G	IP6K2
rs11710037-G	5.547e-09	3	49675334	GTEx/v8	Nerve_Tibial	ENSG00000145020	G	3.82385e-18	0.205731	7.83293e-77	G	+	3:49675334:C:G	AMT
rs11710037-G	5.547e-09	3	49675334	GTEx/v8	Nerve_Tibial	ENSG00000145029	G	2.4013e-18	0.210677	3.42848e-28	G	+	3:49675334:C:G	NICN1
rs11710037-G	5.547e-09	3	49675334	GTEx/v8	Nerve_Tibial	ENSG00000164062	G	5.62994e-10	0.137069	1.02793e-07	G	+	3:49675334:C:G	APEH
rs11710037-G	5.547e-09	3	49675334	GTEx/v8	Nerve_Tibial	ENSG00000164068	G	2.70887e-14	-0.258598	6.26723e-28	G	-	3:49675334:C:G	RNF123
rs11710037-G	5.547e-09	3	49675334	GTEx/v8	Nerve_Tibial	ENSG00000173531	G	3.24682e-15	0.21281	1.54103e-12	G	+	3:49675334:C:G	MST1
rs11710037-G	5.547e-09	3	49675334	GTEx/v8	Pancreas	ENSG00000004534	G	3.08213e-07	0.249332	4.09069e-49	G	+	3:49675334:C:G	RBM6
rs11710037-G	5.547e-09	3	49675334	GTEx/v8	Pancreas	ENSG00000182179	G	4.92584e-10	0.301468	1.9056e-19	G	+	3:49675334:C:G	UBA7
rs11710037-G	5.547e-09	3	49675334	GTEx/v8	Pituitary	ENSG00000004534	G	6.58372e-10	0.416856	1.04903e-28	G	+	3:49675334:C:G	RBM6
rs11710037-G	5.547e-09	3	49675334	GTEx/v8	Pituitary	ENSG00000198218	G	8.69119e-07	-0.251901	1.62514e-08	G	-	3:49675334:C:G	QRICH1
rs11710037-G	5.547e-09	3	49675334	GTEx/v8	Prostate	ENSG00000004534	G	1.02053e-07	0.29605	2.1592e-25	G	+	3:49675334:C:G	RBM6
rs11710037-G	5.547e-09	3	49675334	GTEx/v8	Skin_Not_Sun_Exposed_Suprapubic	ENSG00000004534	G	3.87586e-14	0.22419	6.61929e-62	G	+	3:49675334:C:G	RBM6
rs11710037-G	5.547e-09	3	49675334	GTEx/v8	Skin_Not_Sun_Exposed_Suprapubic	ENSG00000068745	G	3.64938e-07	-0.141449	2.93149e-13	G	-	3:49675334:C:G	IP6K2
rs11710037-G	5.547e-09	3	49675334	GTEx/v8	Skin_Not_Sun_Exposed_Suprapubic	ENSG00000145020	G	6.01295e-10	0.188987	1.04272e-44	G	+	3:49675334:C:G	AMT
rs11710037-G	5.547e-09	3	49675334	GTEx/v8	Skin_Not_Sun_Exposed_Suprapubic	ENSG00000164062	G	4.10498e-11	0.169057	1.62678e-08	G	+	3:49675334:C:G	APEH
rs11710037-G	5.547e-09	3	49675334	GTEx/v8	Skin_Not_Sun_Exposed_Suprapubic	ENSG00000164078	G	9.07119e-07	-0.129741	3.12618e-16	G	-	3:49675334:C:G	MST1R
rs11710037-G	5.547e-09	3	49675334	GTEx/v8	Skin_Not_Sun_Exposed_Suprapubic	ENSG00000173531	G	2.51715e-16	0.211025	1.37116e-13	G	+	3:49675334:C:G	MST1
rs11710037-G	5.547e-09	3	49675334	GTEx/v8	Skin_Not_Sun_Exposed_Suprapubic	ENSG00000178252	G	4.92623e-08	0.247465	1.70479e-80	G	+	3:49675334:C:G	WDR6
rs11710037-G	5.547e-09	3	49675334	GTEx/v8	Skin_Not_Sun_Exposed_Suprapubic	ENSG00000182179	G	7.40244e-13	0.197754	2.13071e-21	G	+	3:49675334:C:G	UBA7
rs11710037-G	5.547e-09	3	49675334	GTEx/v8	Skin_Not_Sun_Exposed_Suprapubic	ENSG00000185614	G	1.18531e-09	-0.143969	4.55389e-18	G	-	3:49675334:C:G	FAM212A
rs11710037-G	5.547e-09	3	49675334	GTEx/v8	Skin_Not_Sun_Exposed_Suprapubic	ENSG00000185909	G	1.66249e-09	-0.167235	3.57832e-12	G	-	3:49675334:C:G	KLHDC8B
rs11710037-G	5.547e-09	3	49675334	GTEx/v8	Skin_Sun_Exposed_Lower_leg	ENSG00000004534	G	6.43149e-17	0.232595	1.29885e-81	G	+	3:49675334:C:G	RBM6
rs11710037-G	5.547e-09	3	49675334	GTEx/v8	Skin_Sun_Exposed_Lower_leg	ENSG00000145020	G	1.64618e-10	0.164112	3.81896e-42	G	+	3:49675334:C:G	AMT
rs11710037-G	5.547e-09	3	49675334	GTEx/v8	Skin_Sun_Exposed_Lower_leg	ENSG00000145029	G	9.975e-09	0.158945	2.10749e-20	G	+	3:49675334:C:G	NICN1
rs11710037-G	5.547e-09	3	49675334	GTEx/v8	Skin_Sun_Exposed_Lower_leg	ENSG00000164062	G	1.28129e-10	0.14675	6.97858e-09	G	+	3:49675334:C:G	APEH
rs11710037-G	5.547e-09	3	49675334	GTEx/v8	Skin_Sun_Exposed_Lower_leg	ENSG00000173531	G	2.19233e-15	0.188348	6.29643e-13	G	+	3:49675334:C:G	MST1
rs11710037-G	5.547e-09	3	49675334	GTEx/v8	Skin_Sun_Exposed_Lower_leg	ENSG00000178252	G	9.51751e-10	0.272057	1.81688e-102	G	+	3:49675334:C:G	WDR6
rs11710037-G	5.547e-09	3	49675334	GTEx/v8	Skin_Sun_Exposed_Lower_leg	ENSG00000182179	G	2.81984e-09	0.135224	5.04182e-21	G	+	3:49675334:C:G	UBA7
rs11710037-G	5.547e-09	3	49675334	GTEx/v8	Skin_Sun_Exposed_Lower_leg	ENSG00000185614	G	7.93985e-08	-0.116877	2.8348e-15	G	-	3:49675334:C:G	FAM212A
rs11710037-G	5.547e-09	3	49675334	GTEx/v8	Skin_Sun_Exposed_Lower_leg	ENSG00000185909	G	3.80561e-08	-0.151373	8.98072e-20	G	-	3:49675334:C:G	KLHDC8B
rs11710037-G	5.547e-09	3	49675334	GTEx/v8	Spleen	ENSG00000068745	G	2.57141e-08	-0.304879	6.49941e-07	G	-	3:49675334:C:G	IP6K2
rs11710037-G	5.547e-09	3	49675334	GTEx/v8	Spleen	ENSG00000164062	G	3.42584e-07	0.191213	6.06092e-05	G	+	3:49675334:C:G	APEH
rs11710037-G	5.547e-09	3	49675334	GTEx/v8	Stomach	ENSG00000004534	G	1.5086e-08	0.266315	7.27852e-43	G	+	3:49675334:C:G	RBM6
rs11710037-G	5.547e-09	3	49675334	GTEx/v8	Stomach	ENSG00000182179	G	9.53694e-07	0.156721	1.66972e-10	G	+	3:49675334:C:G	UBA7
rs11710037-G	5.547e-09	3	49675334	GTEx/v8	Testis	ENSG00000004534	G	5.10375e-08	0.205016	4.26099e-41	G	+	3:49675334:C:G	RBM6
rs11710037-G	5.547e-09	3	49675334	GTEx/v8	Testis	ENSG00000187492	G	4.84642e-11	-0.38041	3.60667e-66	G	-	3:49675334:C:G	CDHR4
rs11710037-G	5.547e-09	3	49675334	GTEx/v8	Thyroid	ENSG00000004534	G	2.05089e-17	0.271599	1.05393e-97	G	+	3:49675334:C:G	RBM6
rs11710037-G	5.547e-09	3	49675334	GTEx/v8	Thyroid	ENSG00000145020	G	2.41153e-11	0.186915	4.60575e-100	G	+	3:49675334:C:G	AMT
rs11710037-G	5.547e-09	3	49675334	GTEx/v8	Thyroid	ENSG00000145029	G	8.3332e-14	0.236476	1.30111e-62	G	+	3:49675334:C:G	NICN1
rs11710037-G	5.547e-09	3	49675334	GTEx/v8	Thyroid	ENSG00000164068	G	1.55695e-10	-0.196902	4.35736e-15	G	-	3:49675334:C:G	RNF123
rs11710037-G	5.547e-09	3	49675334	GTEx/v8	Thyroid	ENSG00000173531	G	5.00501e-23	0.322918	2.09399e-18	G	+	3:49675334:C:G	MST1
rs11710037-G	5.547e-09	3	49675334	GTEx/v8	Thyroid	ENSG00000173540	G	1.80043e-07	-0.107904	2.4691e-28	G	-	3:49675334:C:G	GMPPB
rs11710037-G	5.547e-09	3	49675334	GTEx/v8	Whole_Blood	ENSG00000004534	G	1.14639e-17	0.267191	3.30235e-109	G	+	3:49675334:C:G	RBM6
rs11710037-G	5.547e-09	3	49675334	GTEx/v8	Whole_Blood	ENSG00000145020	G	4.08303e-07	0.12512	4.35484e-40	G	+	3:49675334:C:G	AMT
rs11710037-G	5.547e-09	3	49675334	GTEx/v8	Whole_Blood	ENSG00000182179	G	1.05726e-15	0.154837	2.47495e-51	G	+	3:49675334:C:G	UBA7
rs2172252-T	2.138e-08	3	49678307	eQTLcatalogue	BrainSeq_ge_brain	ENSG00000164068	A	1.91149e-10	-0.053182	9.55745e-07	T	+	3:49678307:A:T	RNF123
rs2172252-T	2.138e-08	3	49678307	eQTLcatalogue	GEUVADIS_ge_LCL	ENSG00000164062	A	1.45055e-09	0.0482307	7.25275e-06	T	-	3:49678307:A:T	APEH
rs2172252-T	2.138e-08	3	49678307	eQTLGen	eQTLGen_cis_eQTLs	ENSG00000004534	T	4.3515e-283	35.9543	0	T	+	3:49678307:A:T	RBM6
rs2172252-T	2.138e-08	3	49678307	eQTLGen	eQTLGen_cis_eQTLs	ENSG00000068745	T	4.3091e-10	-6.2423	0	T	-	3:49678307:A:T	IP6K2
rs2172252-T	2.138e-08	3	49678307	eQTLGen	eQTLGen_cis_eQTLs	ENSG00000114302	T	5.4281e-10	-6.2061	0	T	-	3:49678307:A:T	PRKAR2A
rs2172252-T	2.138e-08	3	49678307	eQTLGen	eQTLGen_cis_eQTLs	ENSG00000114738	T	5.4628e-12	6.8931	0	T	+	3:49678307:A:T	MAPKAPK3
rs2172252-T	2.138e-08	3	49678307	eQTLGen	eQTLGen_cis_eQTLs	ENSG00000145020	T	5.8468e-58	16.0488	0	T	+	3:49678307:A:T	AMT
rs2172252-T	2.138e-08	3	49678307	eQTLGen	eQTLGen_cis_eQTLs	ENSG00000145029	T	3.9863e-29	-11.2019	0	T	-	3:49678307:A:T	NICN1
rs2172252-T	2.138e-08	3	49678307	eQTLGen	eQTLGen_cis_eQTLs	ENSG00000164061	T	1.5436e-10	-6.401	0	T	-	3:49678307:A:T	BSN
rs2172252-T	2.138e-08	3	49678307	eQTLGen	eQTLGen_cis_eQTLs	ENSG00000164062	T	1.6848e-229	32.3441	0	T	+	3:49678307:A:T	APEH
rs2172252-T	2.138e-08	3	49678307	eQTLGen	eQTLGen_cis_eQTLs	ENSG00000164077	T	4.6134e-08	5.4656	0.000177361	T	+	3:49678307:A:T	MON1A
rs2172252-T	2.138e-08	3	49678307	eQTLGen	eQTLGen_cis_eQTLs	ENSG00000173402	T	3.1074e-23	9.9292	0	T	+	3:49678307:A:T	DAG1
rs2172252-T	2.138e-08	3	49678307	eQTLGen	eQTLGen_cis_eQTLs	ENSG00000173531	T	2.5887e-08	5.5673	0.000114642	T	+	3:49678307:A:T	MST1
rs2172252-T	2.138e-08	3	49678307	eQTLGen	eQTLGen_cis_eQTLs	ENSG00000178252	T	8.3057e-17	8.3269	0	T	+	3:49678307:A:T	WDR6
rs2172252-T	2.138e-08	3	49678307	eQTLGen	eQTLGen_cis_eQTLs	ENSG00000185614	T	1.8861e-20	9.2686	0	T	+	3:49678307:A:T	FAM212A
rs2172252-T	2.138e-08	3	49678307	eQTLGen	eQTLGen_cis_eQTLs	ENSG00000185909	T	1.5027e-36	12.6269	0	T	+	3:49678307:A:T	KLHDC8B
rs2172252-T	2.138e-08	3	49678307	eQTLGen	eQTLGen_cis_eQTLs	ENSG00000186792	T	2.5218e-23	-9.9498	0	T	-	3:49678307:A:T	HYAL3
rs2172252-T	2.138e-08	3	49678307	eQTLGen	eQTLGen_cis_eQTLs	ENSG00000198218	T	4.4402e-24	-10.1212	0	T	-	3:49678307:A:T	QRICH1
rs2172252-T	2.138e-08	3	49678307	eQTLGen	eQTLGen_cis_eQTLs	ENSG00000233276	T	4.9392e-29	-11.183	0	T	-	3:49678307:A:T	GPX1
rs2172252-T	2.138e-08	3	49678307	GTEx/v8	Adipose_Subcutaneous	ENSG00000004534	T	2.71638e-17	0.283404	1.82927e-97	T	+	3:49678307:A:T	RBM6
rs2172252-T	2.138e-08	3	49678307	GTEx/v8	Adipose_Subcutaneous	ENSG00000145020	T	2.75674e-15	0.193158	1.90528e-62	T	+	3:49678307:A:T	AMT
rs2172252-T	2.138e-08	3	49678307	GTEx/v8	Adipose_Subcutaneous	ENSG00000145029	T	4.19616e-12	0.190131	2.79528e-25	T	+	3:49678307:A:T	NICN1
rs2172252-T	2.138e-08	3	49678307	GTEx/v8	Adipose_Subcutaneous	ENSG00000164062	T	1.80016e-13	0.138996	1.51921e-10	T	+	3:49678307:A:T	APEH
rs2172252-T	2.138e-08	3	49678307	GTEx/v8	Adipose_Subcutaneous	ENSG00000164068	T	1.73718e-12	-0.207487	7.57654e-27	T	-	3:49678307:A:T	RNF123
rs2172252-T	2.138e-08	3	49678307	GTEx/v8	Adipose_Subcutaneous	ENSG00000173531	T	2.16785e-08	0.158602	8.51204e-08	T	+	3:49678307:A:T	MST1
rs2172252-T	2.138e-08	3	49678307	GTEx/v8	Adipose_Visceral_Omentum	ENSG00000004534	T	1.52592e-18	0.290841	2.04245e-67	T	+	3:49678307:A:T	RBM6
rs2172252-T	2.138e-08	3	49678307	GTEx/v8	Adipose_Visceral_Omentum	ENSG00000145020	T	9.46978e-12	0.168998	6.72678e-58	T	+	3:49678307:A:T	AMT
rs2172252-T	2.138e-08	3	49678307	GTEx/v8	Adipose_Visceral_Omentum	ENSG00000145029	T	8.20826e-11	0.194441	3.50248e-21	T	+	3:49678307:A:T	NICN1
rs2172252-T	2.138e-08	3	49678307	GTEx/v8	Adipose_Visceral_Omentum	ENSG00000164068	T	1.06489e-10	-0.190333	7.20961e-15	T	-	3:49678307:A:T	RNF123
rs2172252-T	2.138e-08	3	49678307	GTEx/v8	Artery_Aorta	ENSG00000004534	T	8.69731e-13	0.262501	9.05165e-58	T	+	3:49678307:A:T	RBM6
rs2172252-T	2.138e-08	3	49678307	GTEx/v8	Artery_Aorta	ENSG00000068745	T	1.39342e-10	-0.216179	1.31287e-07	T	-	3:49678307:A:T	IP6K2
rs2172252-T	2.138e-08	3	49678307	GTEx/v8	Artery_Aorta	ENSG00000145020	T	3.51405e-14	0.222004	8.29211e-58	T	+	3:49678307:A:T	AMT
rs2172252-T	2.138e-08	3	49678307	GTEx/v8	Artery_Aorta	ENSG00000145029	T	2.89667e-14	0.21682	5.32224e-19	T	+	3:49678307:A:T	NICN1
rs2172252-T	2.138e-08	3	49678307	GTEx/v8	Artery_Tibial	ENSG00000004534	T	2.82808e-15	0.226179	1.51621e-80	T	+	3:49678307:A:T	RBM6
rs2172252-T	2.138e-08	3	49678307	GTEx/v8	Artery_Tibial	ENSG00000068745	T	2.43766e-11	-0.173343	1.24228e-14	T	-	3:49678307:A:T	IP6K2
rs2172252-T	2.138e-08	3	49678307	GTEx/v8	Artery_Tibial	ENSG00000145020	T	1.24339e-17	0.200272	2.31462e-81	T	+	3:49678307:A:T	AMT
rs2172252-T	2.138e-08	3	49678307	GTEx/v8	Artery_Tibial	ENSG00000145029	T	1.32902e-17	0.197799	3.54662e-24	T	+	3:49678307:A:T	NICN1
rs2172252-T	2.138e-08	3	49678307	GTEx/v8	Artery_Tibial	ENSG00000164068	T	4.06082e-13	-0.18655	2.60502e-20	T	-	3:49678307:A:T	RNF123
rs2172252-T	2.138e-08	3	49678307	GTEx/v8	Artery_Tibial	ENSG00000173531	T	7.9784e-08	0.185486	7.66612e-07	T	+	3:49678307:A:T	MST1
rs2172252-T	2.138e-08	3	49678307	GTEx/v8	Brain_Cerebellar_Hemisphere	ENSG00000185614	T	1.16893e-07	-0.393485	7.65634e-16	T	-	3:49678307:A:T	FAM212A
rs2172252-T	2.138e-08	3	49678307	GTEx/v8	Brain_Cerebellum	ENSG00000004534	T	2.95733e-07	0.340453	1.61235e-34	T	+	3:49678307:A:T	RBM6
rs2172252-T	2.138e-08	3	49678307	GTEx/v8	Brain_Cerebellum	ENSG00000173531	T	3.19815e-08	0.434654	2.63749e-05	T	+	3:49678307:A:T	MST1
rs2172252-T	2.138e-08	3	49678307	GTEx/v8	Brain_Cerebellum	ENSG00000185614	T	7.67735e-08	-0.403059	2.06179e-23	T	-	3:49678307:A:T	FAM212A
rs2172252-T	2.138e-08	3	49678307	GTEx/v8	Brain_Frontal_Cortex_BA9	ENSG00000233276	T	3.34633e-07	-0.257265	2.09108e-06	T	-	3:49678307:A:T	GPX1
rs2172252-T	2.138e-08	3	49678307	GTEx/v8	Breast_Mammary_Tissue	ENSG00000004534	T	5.91182e-12	0.290101	9.60233e-55	T	+	3:49678307:A:T	RBM6
rs2172252-T	2.138e-08	3	49678307	GTEx/v8	Breast_Mammary_Tissue	ENSG00000145020	T	4.00289e-08	0.142346	3.78485e-39	T	+	3:49678307:A:T	AMT
rs2172252-T	2.138e-08	3	49678307	GTEx/v8	Breast_Mammary_Tissue	ENSG00000164062	T	6.51361e-08	0.116305	4.59463e-05	T	+	3:49678307:A:T	APEH
rs2172252-T	2.138e-08	3	49678307	GTEx/v8	Breast_Mammary_Tissue	ENSG00000164068	T	3.62426e-07	-0.182386	9.10196e-13	T	-	3:49678307:A:T	RNF123
rs2172252-T	2.138e-08	3	49678307	GTEx/v8	Cells_Cultured_fibroblasts	ENSG00000004534	T	2.45917e-13	0.251772	3.73969e-66	T	+	3:49678307:A:T	RBM6
rs2172252-T	2.138e-08	3	49678307	GTEx/v8	Cells_Cultured_fibroblasts	ENSG00000068745	T	1.35112e-08	-0.166374	8.45701e-35	T	-	3:49678307:A:T	IP6K2
rs2172252-T	2.138e-08	3	49678307	GTEx/v8	Cells_Cultured_fibroblasts	ENSG00000145020	T	3.64489e-08	0.126571	6.32799e-71	T	+	3:49678307:A:T	AMT
rs2172252-T	2.138e-08	3	49678307	GTEx/v8	Cells_Cultured_fibroblasts	ENSG00000164062	T	1.41395e-18	0.186236	1.57262e-14	T	+	3:49678307:A:T	APEH
rs2172252-T	2.138e-08	3	49678307	GTEx/v8	Cells_Cultured_fibroblasts	ENSG00000164068	T	4.23028e-09	-0.204239	1.20526e-15	T	-	3:49678307:A:T	RNF123
rs2172252-T	2.138e-08	3	49678307	GTEx/v8	Cells_Cultured_fibroblasts	ENSG00000173402	T	1.5955e-07	0.0992767	5.36154e-08	T	+	3:49678307:A:T	DAG1
rs2172252-T	2.138e-08	3	49678307	GTEx/v8	Cells_Cultured_fibroblasts	ENSG00000182179	T	4.98441e-07	0.0959375	3.50302e-14	T	+	3:49678307:A:T	UBA7
rs2172252-T	2.138e-08	3	49678307	GTEx/v8	Cells_Cultured_fibroblasts	ENSG00000233276	T	1.91205e-07	0.177039	1.10725e-28	T	+	3:49678307:A:T	GPX1
rs2172252-T	2.138e-08	3	49678307	GTEx/v8	Colon_Sigmoid	ENSG00000004534	T	2.60255e-09	0.265464	1.74945e-39	T	+	3:49678307:A:T	RBM6
rs2172252-T	2.138e-08	3	49678307	GTEx/v8	Colon_Sigmoid	ENSG00000145029	T	2.25668e-07	0.181482	6.78403e-14	T	+	3:49678307:A:T	NICN1
rs2172252-T	2.138e-08	3	49678307	GTEx/v8	Colon_Sigmoid	ENSG00000164068	T	2.87162e-09	-0.173865	1.80664e-12	T	-	3:49678307:A:T	RNF123
rs2172252-T	2.138e-08	3	49678307	GTEx/v8	Colon_Transverse	ENSG00000004534	T	2.34071e-11	0.300889	2.41861e-57	T	+	3:49678307:A:T	RBM6
rs2172252-T	2.138e-08	3	49678307	GTEx/v8	Colon_Transverse	ENSG00000182179	T	1.28495e-12	0.259245	1.2048e-23	T	+	3:49678307:A:T	UBA7
rs2172252-T	2.138e-08	3	49678307	GTEx/v8	Esophagus_Gastroesophageal_Junction	ENSG00000004534	T	3.68942e-12	0.293831	6.48329e-51	T	+	3:49678307:A:T	RBM6
rs2172252-T	2.138e-08	3	49678307	GTEx/v8	Esophagus_Gastroesophageal_Junction	ENSG00000145020	T	1.873e-07	0.158849	6.17114e-30	T	+	3:49678307:A:T	AMT
rs2172252-T	2.138e-08	3	49678307	GTEx/v8	Esophagus_Gastroesophageal_Junction	ENSG00000145029	T	4.08589e-07	0.187718	6.57192e-11	T	+	3:49678307:A:T	NICN1
rs2172252-T	2.138e-08	3	49678307	GTEx/v8	Esophagus_Mucosa	ENSG00000004534	T	1.56504e-21	0.285332	7.74144e-89	T	+	3:49678307:A:T	RBM6
rs2172252-T	2.138e-08	3	49678307	GTEx/v8	Esophagus_Mucosa	ENSG00000145020	T	2.49325e-11	0.152911	1.46666e-61	T	+	3:49678307:A:T	AMT
rs2172252-T	2.138e-08	3	49678307	GTEx/v8	Esophagus_Mucosa	ENSG00000145029	T	3.92064e-09	0.169083	9.29921e-10	T	+	3:49678307:A:T	NICN1
rs2172252-T	2.138e-08	3	49678307	GTEx/v8	Esophagus_Mucosa	ENSG00000164062	T	4.29636e-17	0.21639	2.81907e-17	T	+	3:49678307:A:T	APEH
rs2172252-T	2.138e-08	3	49678307	GTEx/v8	Esophagus_Mucosa	ENSG00000173531	T	3.07942e-14	0.199665	1.43888e-11	T	+	3:49678307:A:T	MST1
rs2172252-T	2.138e-08	3	49678307	GTEx/v8	Esophagus_Mucosa	ENSG00000178252	T	4.43953e-09	0.267716	4.41062e-69	T	+	3:49678307:A:T	WDR6
rs2172252-T	2.138e-08	3	49678307	GTEx/v8	Esophagus_Mucosa	ENSG00000182179	T	2.66966e-12	0.175606	1.21803e-29	T	+	3:49678307:A:T	UBA7
rs2172252-T	2.138e-08	3	49678307	GTEx/v8	Esophagus_Mucosa	ENSG00000185614	T	2.60119e-15	-0.249393	1.03287e-36	T	-	3:49678307:A:T	FAM212A
rs2172252-T	2.138e-08	3	49678307	GTEx/v8	Esophagus_Muscularis	ENSG00000004534	T	1.00073e-14	0.263718	2.23556e-74	T	+	3:49678307:A:T	RBM6
rs2172252-T	2.138e-08	3	49678307	GTEx/v8	Esophagus_Muscularis	ENSG00000145020	T	2.45991e-09	0.131532	5.56478e-59	T	+	3:49678307:A:T	AMT
rs2172252-T	2.138e-08	3	49678307	GTEx/v8	Esophagus_Muscularis	ENSG00000145029	T	1.62226e-08	0.142088	1.36282e-15	T	+	3:49678307:A:T	NICN1
rs2172252-T	2.138e-08	3	49678307	GTEx/v8	Esophagus_Muscularis	ENSG00000164068	T	3.06929e-07	-0.127776	4.97302e-17	T	-	3:49678307:A:T	RNF123
rs2172252-T	2.138e-08	3	49678307	GTEx/v8	Heart_Atrial_Appendage	ENSG00000004534	T	9.31459e-14	0.279804	4.26232e-65	T	+	3:49678307:A:T	RBM6
rs2172252-T	2.138e-08	3	49678307	GTEx/v8	Heart_Left_Ventricle	ENSG00000004534	T	2.60944e-10	0.220126	2.16197e-49	T	+	3:49678307:A:T	RBM6
rs2172252-T	2.138e-08	3	49678307	GTEx/v8	Lung	ENSG00000004534	T	4.00605e-14	0.192603	6.34992e-71	T	+	3:49678307:A:T	RBM6
rs2172252-T	2.138e-08	3	49678307	GTEx/v8	Lung	ENSG00000068745	T	7.86321e-07	-0.148982	6.93539e-15	T	-	3:49678307:A:T	IP6K2
rs2172252-T	2.138e-08	3	49678307	GTEx/v8	Lung	ENSG00000145020	T	6.15794e-14	0.197209	2.23899e-72	T	+	3:49678307:A:T	AMT
rs2172252-T	2.138e-08	3	49678307	GTEx/v8	Lung	ENSG00000145029	T	3.86947e-10	0.182118	3.36343e-23	T	+	3:49678307:A:T	NICN1
rs2172252-T	2.138e-08	3	49678307	GTEx/v8	Lung	ENSG00000164068	T	2.40983e-08	-0.146802	5.97653e-14	T	-	3:49678307:A:T	RNF123
rs2172252-T	2.138e-08	3	49678307	GTEx/v8	Muscle_Skeletal	ENSG00000004534	T	1.55027e-10	0.183451	9.65316e-50	T	+	3:49678307:A:T	RBM6
rs2172252-T	2.138e-08	3	49678307	GTEx/v8	Muscle_Skeletal	ENSG00000067560	T	3.69394e-07	-0.121561	2.138e-14	T	-	3:49678307:A:T	RHOA
rs2172252-T	2.138e-08	3	49678307	GTEx/v8	Muscle_Skeletal	ENSG00000068745	T	3.05199e-09	-0.193832	1.88332e-15	T	-	3:49678307:A:T	IP6K2
rs2172252-T	2.138e-08	3	49678307	GTEx/v8	Muscle_Skeletal	ENSG00000145020	T	3.29363e-14	0.144865	9.34742e-51	T	+	3:49678307:A:T	AMT
rs2172252-T	2.138e-08	3	49678307	GTEx/v8	Muscle_Skeletal	ENSG00000164078	T	7.97618e-09	-0.230709	1.01312e-09	T	-	3:49678307:A:T	MST1R
rs2172252-T	2.138e-08	3	49678307	GTEx/v8	Muscle_Skeletal	ENSG00000182179	T	3.15045e-07	-0.114164	0.000180946	T	-	3:49678307:A:T	UBA7
rs2172252-T	2.138e-08	3	49678307	GTEx/v8	Muscle_Skeletal	ENSG00000185614	T	6.92818e-33	-0.325445	1.91335e-28	T	-	3:49678307:A:T	FAM212A
rs2172252-T	2.138e-08	3	49678307	GTEx/v8	Nerve_Tibial	ENSG00000004534	T	9.65855e-19	0.240133	5.77897e-87	T	+	3:49678307:A:T	RBM6
rs2172252-T	2.138e-08	3	49678307	GTEx/v8	Nerve_Tibial	ENSG00000068745	T	8.57084e-08	-0.121923	1.13179e-12	T	-	3:49678307:A:T	IP6K2
rs2172252-T	2.138e-08	3	49678307	GTEx/v8	Nerve_Tibial	ENSG00000145020	T	1.29569e-17	0.204157	7.83293e-77	T	+	3:49678307:A:T	AMT
rs2172252-T	2.138e-08	3	49678307	GTEx/v8	Nerve_Tibial	ENSG00000145029	T	4.16252e-18	0.210822	3.42848e-28	T	+	3:49678307:A:T	NICN1
rs2172252-T	2.138e-08	3	49678307	GTEx/v8	Nerve_Tibial	ENSG00000164062	T	2.04647e-10	0.141425	1.02793e-07	T	+	3:49678307:A:T	APEH
rs2172252-T	2.138e-08	3	49678307	GTEx/v8	Nerve_Tibial	ENSG00000164068	T	2.1567e-13	-0.251696	6.26723e-28	T	-	3:49678307:A:T	RNF123
rs2172252-T	2.138e-08	3	49678307	GTEx/v8	Nerve_Tibial	ENSG00000173531	T	6.9667e-15	0.211924	1.54103e-12	T	+	3:49678307:A:T	MST1
rs2172252-T	2.138e-08	3	49678307	GTEx/v8	Nerve_Tibial	ENSG00000182179	T	6.44605e-07	0.0839791	1.79953e-13	T	+	3:49678307:A:T	UBA7
rs2172252-T	2.138e-08	3	49678307	GTEx/v8	Pancreas	ENSG00000004534	T	2.11893e-07	0.251871	4.09069e-49	T	+	3:49678307:A:T	RBM6
rs2172252-T	2.138e-08	3	49678307	GTEx/v8	Pancreas	ENSG00000182179	T	8.80025e-10	0.296527	1.9056e-19	T	+	3:49678307:A:T	UBA7
rs2172252-T	2.138e-08	3	49678307	GTEx/v8	Pituitary	ENSG00000004534	T	2.0061e-09	0.405241	1.04903e-28	T	+	3:49678307:A:T	RBM6
rs2172252-T	2.138e-08	3	49678307	GTEx/v8	Prostate	ENSG00000004534	T	2.28071e-07	0.289905	2.1592e-25	T	+	3:49678307:A:T	RBM6
rs2172252-T	2.138e-08	3	49678307	GTEx/v8	Skin_Not_Sun_Exposed_Suprapubic	ENSG00000004534	T	1.05969e-13	0.221837	6.61929e-62	T	+	3:49678307:A:T	RBM6
rs2172252-T	2.138e-08	3	49678307	GTEx/v8	Skin_Not_Sun_Exposed_Suprapubic	ENSG00000068745	T	2.49006e-07	-0.144249	2.93149e-13	T	-	3:49678307:A:T	IP6K2
rs2172252-T	2.138e-08	3	49678307	GTEx/v8	Skin_Not_Sun_Exposed_Suprapubic	ENSG00000145020	T	2.59226e-10	0.193971	1.04272e-44	T	+	3:49678307:A:T	AMT
rs2172252-T	2.138e-08	3	49678307	GTEx/v8	Skin_Not_Sun_Exposed_Suprapubic	ENSG00000164062	T	4.66536e-11	0.169599	1.62678e-08	T	+	3:49678307:A:T	APEH
rs2172252-T	2.138e-08	3	49678307	GTEx/v8	Skin_Not_Sun_Exposed_Suprapubic	ENSG00000173531	T	1.1212e-17	0.221032	1.37116e-13	T	+	3:49678307:A:T	MST1
rs2172252-T	2.138e-08	3	49678307	GTEx/v8	Skin_Not_Sun_Exposed_Suprapubic	ENSG00000173540	T	7.19355e-07	-0.17824	2.52151e-54	T	-	3:49678307:A:T	GMPPB
rs2172252-T	2.138e-08	3	49678307	GTEx/v8	Skin_Not_Sun_Exposed_Suprapubic	ENSG00000178252	T	2.81438e-09	0.270388	1.70479e-80	T	+	3:49678307:A:T	WDR6
rs2172252-T	2.138e-08	3	49678307	GTEx/v8	Skin_Not_Sun_Exposed_Suprapubic	ENSG00000182179	T	1.67851e-12	0.195975	2.13071e-21	T	+	3:49678307:A:T	UBA7
rs2172252-T	2.138e-08	3	49678307	GTEx/v8	Skin_Not_Sun_Exposed_Suprapubic	ENSG00000185614	T	1.22391e-08	-0.135981	4.55389e-18	T	-	3:49678307:A:T	FAM212A
rs2172252-T	2.138e-08	3	49678307	GTEx/v8	Skin_Not_Sun_Exposed_Suprapubic	ENSG00000185909	T	1.04047e-09	-0.170249	3.57832e-12	T	-	3:49678307:A:T	KLHDC8B
rs2172252-T	2.138e-08	3	49678307	GTEx/v8	Skin_Sun_Exposed_Lower_leg	ENSG00000004534	T	6.13379e-17	0.233922	1.29885e-81	T	+	3:49678307:A:T	RBM6
rs2172252-T	2.138e-08	3	49678307	GTEx/v8	Skin_Sun_Exposed_Lower_leg	ENSG00000145020	T	4.43881e-10	0.16113	3.81896e-42	T	+	3:49678307:A:T	AMT
rs2172252-T	2.138e-08	3	49678307	GTEx/v8	Skin_Sun_Exposed_Lower_leg	ENSG00000145029	T	9.25562e-08	0.149169	2.10749e-20	T	+	3:49678307:A:T	NICN1
rs2172252-T	2.138e-08	3	49678307	GTEx/v8	Skin_Sun_Exposed_Lower_leg	ENSG00000164062	T	6.41908e-10	0.141975	6.97858e-09	T	+	3:49678307:A:T	APEH
rs2172252-T	2.138e-08	3	49678307	GTEx/v8	Skin_Sun_Exposed_Lower_leg	ENSG00000173531	T	2.98151e-16	0.194781	6.29643e-13	T	+	3:49678307:A:T	MST1
rs2172252-T	2.138e-08	3	49678307	GTEx/v8	Skin_Sun_Exposed_Lower_leg	ENSG00000178252	T	1.6998e-10	0.285019	1.81688e-102	T	+	3:49678307:A:T	WDR6
rs2172252-T	2.138e-08	3	49678307	GTEx/v8	Skin_Sun_Exposed_Lower_leg	ENSG00000182179	T	1.38905e-08	0.12999	5.04182e-21	T	+	3:49678307:A:T	UBA7
rs2172252-T	2.138e-08	3	49678307	GTEx/v8	Skin_Sun_Exposed_Lower_leg	ENSG00000185614	T	3.71087e-07	-0.111383	2.8348e-15	T	-	3:49678307:A:T	FAM212A
rs2172252-T	2.138e-08	3	49678307	GTEx/v8	Skin_Sun_Exposed_Lower_leg	ENSG00000185909	T	5.09884e-09	-0.161373	8.98072e-20	T	-	3:49678307:A:T	KLHDC8B
rs2172252-T	2.138e-08	3	49678307	GTEx/v8	Spleen	ENSG00000068745	T	8.49073e-07	-0.27361	6.49941e-07	T	-	3:49678307:A:T	IP6K2
rs2172252-T	2.138e-08	3	49678307	GTEx/v8	Spleen	ENSG00000164062	T	3.13366e-07	0.192952	6.06092e-05	T	+	3:49678307:A:T	APEH
rs2172252-T	2.138e-08	3	49678307	GTEx/v8	Stomach	ENSG00000004534	T	1.18565e-08	0.268896	7.27852e-43	T	+	3:49678307:A:T	RBM6
rs2172252-T	2.138e-08	3	49678307	GTEx/v8	Testis	ENSG00000004534	T	9.15531e-08	0.202176	4.26099e-41	T	+	3:49678307:A:T	RBM6
rs2172252-T	2.138e-08	3	49678307	GTEx/v8	Testis	ENSG00000187492	T	7.00252e-11	-0.379165	3.60667e-66	T	-	3:49678307:A:T	CDHR4
rs2172252-T	2.138e-08	3	49678307	GTEx/v8	Thyroid	ENSG00000004534	T	5.76272e-17	0.269154	1.05393e-97	T	+	3:49678307:A:T	RBM6
rs2172252-T	2.138e-08	3	49678307	GTEx/v8	Thyroid	ENSG00000145020	T	5.47163e-11	0.184461	4.60575e-100	T	+	3:49678307:A:T	AMT
rs2172252-T	2.138e-08	3	49678307	GTEx/v8	Thyroid	ENSG00000145029	T	8.89381e-13	0.227885	1.30111e-62	T	+	3:49678307:A:T	NICN1
rs2172252-T	2.138e-08	3	49678307	GTEx/v8	Thyroid	ENSG00000164068	T	4.6933e-10	-0.192682	4.35736e-15	T	-	3:49678307:A:T	RNF123
rs2172252-T	2.138e-08	3	49678307	GTEx/v8	Thyroid	ENSG00000173531	T	2.43813e-23	0.326444	2.09399e-18	T	+	3:49678307:A:T	MST1
rs2172252-T	2.138e-08	3	49678307	GTEx/v8	Thyroid	ENSG00000173540	T	2.5123e-07	-0.107115	2.4691e-28	T	-	3:49678307:A:T	GMPPB
rs2172252-T	2.138e-08	3	49678307	GTEx/v8	Whole_Blood	ENSG00000004534	T	2.32545e-17	0.265769	3.30235e-109	T	+	3:49678307:A:T	RBM6
rs2172252-T	2.138e-08	3	49678307	GTEx/v8	Whole_Blood	ENSG00000145020	T	7.31347e-07	0.122861	4.35484e-40	T	+	3:49678307:A:T	AMT
rs2172252-T	2.138e-08	3	49678307	GTEx/v8	Whole_Blood	ENSG00000182179	T	8.11982e-16	0.156007	2.47495e-51	T	+	3:49678307:A:T	UBA7
rs4283605-G	2.159e-08	3	49678651	eQTLcatalogue	BrainSeq_ge_brain	ENSG00000164068	A	3.18482e-11	-0.0548775	1.59241e-07	G	+	3:49678651:A:G	RNF123
rs4283605-G	2.159e-08	3	49678651	eQTLcatalogue	GEUVADIS_ge_LCL	ENSG00000164062	A	5.09953e-09	0.0465393	2.54977e-05	G	-	3:49678651:A:G	APEH
rs4283605-G	2.159e-08	3	49678651	eQTLGen	eQTLGen_cis_eQTLs	ENSG00000004534	G	3.3103e-283	35.9618	0	G	+	3:49678651:A:G	RBM6
rs4283605-G	2.159e-08	3	49678651	eQTLGen	eQTLGen_cis_eQTLs	ENSG00000068745	G	5.7331e-10	-6.1974	0	G	-	3:49678651:A:G	IP6K2
rs4283605-G	2.159e-08	3	49678651	eQTLGen	eQTLGen_cis_eQTLs	ENSG00000114302	G	6.7261e-10	-6.1723	0	G	-	3:49678651:A:G	PRKAR2A
rs4283605-G	2.159e-08	3	49678651	eQTLGen	eQTLGen_cis_eQTLs	ENSG00000114738	G	6.0105e-12	6.8795	0	G	+	3:49678651:A:G	MAPKAPK3
rs4283605-G	2.159e-08	3	49678651	eQTLGen	eQTLGen_cis_eQTLs	ENSG00000145020	G	1.4955e-57	15.9904	0	G	+	3:49678651:A:G	AMT
rs4283605-G	2.159e-08	3	49678651	eQTLGen	eQTLGen_cis_eQTLs	ENSG00000145029	G	6.6486e-29	-11.1565	0	G	-	3:49678651:A:G	NICN1
rs4283605-G	2.159e-08	3	49678651	eQTLGen	eQTLGen_cis_eQTLs	ENSG00000164061	G	3.2408e-10	-6.2867	0	G	-	3:49678651:A:G	BSN
rs4283605-G	2.159e-08	3	49678651	eQTLGen	eQTLGen_cis_eQTLs	ENSG00000164062	G	8.5716e-228	32.2224	0	G	+	3:49678651:A:G	APEH
rs4283605-G	2.159e-08	3	49678651	eQTLGen	eQTLGen_cis_eQTLs	ENSG00000164077	G	4.6868e-08	5.4628	0.000183637	G	+	3:49678651:A:G	MON1A
rs4283605-G	2.159e-08	3	49678651	eQTLGen	eQTLGen_cis_eQTLs	ENSG00000173402	G	2.9318e-23	9.9351	0	G	+	3:49678651:A:G	DAG1
rs4283605-G	2.159e-08	3	49678651	eQTLGen	eQTLGen_cis_eQTLs	ENSG00000173531	G	2.5591e-08	5.5693	0.000114679	G	+	3:49678651:A:G	MST1
rs4283605-G	2.159e-08	3	49678651	eQTLGen	eQTLGen_cis_eQTLs	ENSG00000178252	G	5.347e-17	8.3788	0	G	+	3:49678651:A:G	WDR6
rs4283605-G	2.159e-08	3	49678651	eQTLGen	eQTLGen_cis_eQTLs	ENSG00000185614	G	2.191e-20	9.2527	0	G	+	3:49678651:A:G	FAM212A
rs4283605-G	2.159e-08	3	49678651	eQTLGen	eQTLGen_cis_eQTLs	ENSG00000185909	G	5.5754e-37	12.7048	0	G	+	3:49678651:A:G	KLHDC8B
rs4283605-G	2.159e-08	3	49678651	eQTLGen	eQTLGen_cis_eQTLs	ENSG00000186792	G	2.076e-22	-9.7379	0	G	-	3:49678651:A:G	HYAL3
rs4283605-G	2.159e-08	3	49678651	eQTLGen	eQTLGen_cis_eQTLs	ENSG00000198218	G	2.1976e-24	-10.1898	0	G	-	3:49678651:A:G	QRICH1
rs4283605-G	2.159e-08	3	49678651	eQTLGen	eQTLGen_cis_eQTLs	ENSG00000233276	G	6.3704e-29	-11.1602	0	G	-	3:49678651:A:G	GPX1
rs4283605-G	2.159e-08	3	49678651	GTEx/v8	Adipose_Subcutaneous	ENSG00000004534	G	9.77166e-18	0.285042	1.82927e-97	G	+	3:49678651:A:G	RBM6
rs4283605-G	2.159e-08	3	49678651	GTEx/v8	Adipose_Subcutaneous	ENSG00000145020	G	2.78851e-15	0.191744	1.90528e-62	G	+	3:49678651:A:G	AMT
rs4283605-G	2.159e-08	3	49678651	GTEx/v8	Adipose_Subcutaneous	ENSG00000145029	G	1.73522e-12	0.191984	2.79528e-25	G	+	3:49678651:A:G	NICN1
rs4283605-G	2.159e-08	3	49678651	GTEx/v8	Adipose_Subcutaneous	ENSG00000164062	G	5.32102e-14	0.140855	1.51921e-10	G	+	3:49678651:A:G	APEH
rs4283605-G	2.159e-08	3	49678651	GTEx/v8	Adipose_Subcutaneous	ENSG00000164068	G	1.39676e-12	-0.206844	7.57654e-27	G	-	3:49678651:A:G	RNF123
rs4283605-G	2.159e-08	3	49678651	GTEx/v8	Adipose_Subcutaneous	ENSG00000173531	G	1.43865e-08	0.159394	8.51204e-08	G	+	3:49678651:A:G	MST1
rs4283605-G	2.159e-08	3	49678651	GTEx/v8	Adipose_Visceral_Omentum	ENSG00000004534	G	9.75805e-20	0.298093	2.04245e-67	G	+	3:49678651:A:G	RBM6
rs4283605-G	2.159e-08	3	49678651	GTEx/v8	Adipose_Visceral_Omentum	ENSG00000145020	G	2.17391e-11	0.16517	6.72678e-58	G	+	3:49678651:A:G	AMT
rs4283605-G	2.159e-08	3	49678651	GTEx/v8	Adipose_Visceral_Omentum	ENSG00000145029	G	4.27166e-10	0.186109	3.50248e-21	G	+	3:49678651:A:G	NICN1
rs4283605-G	2.159e-08	3	49678651	GTEx/v8	Adipose_Visceral_Omentum	ENSG00000164068	G	8.31366e-10	-0.180293	7.20961e-15	G	-	3:49678651:A:G	RNF123
rs4283605-G	2.159e-08	3	49678651	GTEx/v8	Artery_Aorta	ENSG00000004534	G	9.08134e-13	0.260554	9.05165e-58	G	+	3:49678651:A:G	RBM6
rs4283605-G	2.159e-08	3	49678651	GTEx/v8	Artery_Aorta	ENSG00000068745	G	1.0089e-10	-0.216275	1.31287e-07	G	-	3:49678651:A:G	IP6K2
rs4283605-G	2.159e-08	3	49678651	GTEx/v8	Artery_Aorta	ENSG00000145020	G	1.01395e-13	0.216835	8.29211e-58	G	+	3:49678651:A:G	AMT
rs4283605-G	2.159e-08	3	49678651	GTEx/v8	Artery_Aorta	ENSG00000145029	G	4.63603e-14	0.213798	5.32224e-19	G	+	3:49678651:A:G	NICN1
rs4283605-G	2.159e-08	3	49678651	GTEx/v8	Artery_Coronary	ENSG00000145020	G	8.05002e-07	0.18516	3.27365e-23	G	+	3:49678651:A:G	AMT
rs4283605-G	2.159e-08	3	49678651	GTEx/v8	Artery_Tibial	ENSG00000004534	G	4.33082e-15	0.223767	1.51621e-80	G	+	3:49678651:A:G	RBM6
rs4283605-G	2.159e-08	3	49678651	GTEx/v8	Artery_Tibial	ENSG00000068745	G	4.04231e-12	-0.178973	1.24228e-14	G	-	3:49678651:A:G	IP6K2
rs4283605-G	2.159e-08	3	49678651	GTEx/v8	Artery_Tibial	ENSG00000145020	G	7.56392e-18	0.200643	2.31462e-81	G	+	3:49678651:A:G	AMT
rs4283605-G	2.159e-08	3	49678651	GTEx/v8	Artery_Tibial	ENSG00000145029	G	1.11853e-17	0.197367	3.54662e-24	G	+	3:49678651:A:G	NICN1
rs4283605-G	2.159e-08	3	49678651	GTEx/v8	Artery_Tibial	ENSG00000164068	G	1.54974e-12	-0.181269	2.60502e-20	G	-	3:49678651:A:G	RNF123
rs4283605-G	2.159e-08	3	49678651	GTEx/v8	Artery_Tibial	ENSG00000173531	G	5.02675e-08	0.187447	7.66612e-07	G	+	3:49678651:A:G	MST1
rs4283605-G	2.159e-08	3	49678651	GTEx/v8	Artery_Tibial	ENSG00000187492	G	8.70696e-07	-0.167688	2.24065e-06	G	-	3:49678651:A:G	CDHR4
rs4283605-G	2.159e-08	3	49678651	GTEx/v8	Brain_Cerebellar_Hemisphere	ENSG00000185614	G	1.16893e-07	-0.393485	7.65634e-16	G	-	3:49678651:A:G	FAM212A
rs4283605-G	2.159e-08	3	49678651	GTEx/v8	Brain_Cerebellum	ENSG00000004534	G	2.96892e-07	0.342003	1.61235e-34	G	+	3:49678651:A:G	RBM6
rs4283605-G	2.159e-08	3	49678651	GTEx/v8	Brain_Cerebellum	ENSG00000173531	G	6.32024e-07	0.396626	2.63749e-05	G	+	3:49678651:A:G	MST1
rs4283605-G	2.159e-08	3	49678651	GTEx/v8	Brain_Cerebellum	ENSG00000185614	G	9.86406e-08	-0.401812	2.06179e-23	G	-	3:49678651:A:G	FAM212A
rs4283605-G	2.159e-08	3	49678651	GTEx/v8	Brain_Frontal_Cortex_BA9	ENSG00000233276	G	3.34633e-07	-0.257265	2.09108e-06	G	-	3:49678651:A:G	GPX1
rs4283605-G	2.159e-08	3	49678651	GTEx/v8	Breast_Mammary_Tissue	ENSG00000004534	G	5.6275e-13	0.302947	9.60233e-55	G	+	3:49678651:A:G	RBM6
rs4283605-G	2.159e-08	3	49678651	GTEx/v8	Breast_Mammary_Tissue	ENSG00000145020	G	8.38239e-08	0.139115	3.78485e-39	G	+	3:49678651:A:G	AMT
rs4283605-G	2.159e-08	3	49678651	GTEx/v8	Breast_Mammary_Tissue	ENSG00000164062	G	8.29796e-08	0.115443	4.59463e-05	G	+	3:49678651:A:G	APEH
rs4283605-G	2.159e-08	3	49678651	GTEx/v8	Cells_Cultured_fibroblasts	ENSG00000004534	G	5.05193e-13	0.248737	3.73969e-66	G	+	3:49678651:A:G	RBM6
rs4283605-G	2.159e-08	3	49678651	GTEx/v8	Cells_Cultured_fibroblasts	ENSG00000068745	G	5.06847e-09	-0.171094	8.45701e-35	G	-	3:49678651:A:G	IP6K2
rs4283605-G	2.159e-08	3	49678651	GTEx/v8	Cells_Cultured_fibroblasts	ENSG00000145020	G	1.69318e-08	0.129575	6.32799e-71	G	+	3:49678651:A:G	AMT
rs4283605-G	2.159e-08	3	49678651	GTEx/v8	Cells_Cultured_fibroblasts	ENSG00000164062	G	1.8482e-18	0.185731	1.57262e-14	G	+	3:49678651:A:G	APEH
rs4283605-G	2.159e-08	3	49678651	GTEx/v8	Cells_Cultured_fibroblasts	ENSG00000164068	G	1.32996e-09	-0.210603	1.20526e-15	G	-	3:49678651:A:G	RNF123
rs4283605-G	2.159e-08	3	49678651	GTEx/v8	Cells_Cultured_fibroblasts	ENSG00000173402	G	2.66548e-07	0.0975649	5.36154e-08	G	+	3:49678651:A:G	DAG1
rs4283605-G	2.159e-08	3	49678651	GTEx/v8	Cells_Cultured_fibroblasts	ENSG00000182179	G	9.83544e-07	0.0935291	3.50302e-14	G	+	3:49678651:A:G	UBA7
rs4283605-G	2.159e-08	3	49678651	GTEx/v8	Cells_Cultured_fibroblasts	ENSG00000233276	G	5.03892e-07	0.171083	1.10725e-28	G	+	3:49678651:A:G	GPX1
rs4283605-G	2.159e-08	3	49678651	GTEx/v8	Colon_Sigmoid	ENSG00000004534	G	1.07466e-10	0.284377	1.74945e-39	G	+	3:49678651:A:G	RBM6
rs4283605-G	2.159e-08	3	49678651	GTEx/v8	Colon_Sigmoid	ENSG00000145029	G	2.14914e-07	0.180661	6.78403e-14	G	+	3:49678651:A:G	NICN1
rs4283605-G	2.159e-08	3	49678651	GTEx/v8	Colon_Sigmoid	ENSG00000164068	G	2.83525e-09	-0.172846	1.80664e-12	G	-	3:49678651:A:G	RNF123
rs4283605-G	2.159e-08	3	49678651	GTEx/v8	Colon_Transverse	ENSG00000004534	G	6.02381e-12	0.307069	2.41861e-57	G	+	3:49678651:A:G	RBM6
rs4283605-G	2.159e-08	3	49678651	GTEx/v8	Colon_Transverse	ENSG00000182179	G	7.37584e-13	0.260129	1.2048e-23	G	+	3:49678651:A:G	UBA7
rs4283605-G	2.159e-08	3	49678651	GTEx/v8	Esophagus_Gastroesophageal_Junction	ENSG00000004534	G	6.26954e-13	0.299788	6.48329e-51	G	+	3:49678651:A:G	RBM6
rs4283605-G	2.159e-08	3	49678651	GTEx/v8	Esophagus_Gastroesophageal_Junction	ENSG00000145020	G	2.9426e-07	0.154589	6.17114e-30	G	+	3:49678651:A:G	AMT
rs4283605-G	2.159e-08	3	49678651	GTEx/v8	Esophagus_Gastroesophageal_Junction	ENSG00000145029	G	6.81104e-07	0.182109	6.57192e-11	G	+	3:49678651:A:G	NICN1
rs4283605-G	2.159e-08	3	49678651	GTEx/v8	Esophagus_Mucosa	ENSG00000004534	G	6.47299e-23	0.293824	7.74144e-89	G	+	3:49678651:A:G	RBM6
rs4283605-G	2.159e-08	3	49678651	GTEx/v8	Esophagus_Mucosa	ENSG00000145020	G	1.71107e-11	0.154003	1.46666e-61	G	+	3:49678651:A:G	AMT
rs4283605-G	2.159e-08	3	49678651	GTEx/v8	Esophagus_Mucosa	ENSG00000145029	G	4.65453e-09	0.168186	9.29921e-10	G	+	3:49678651:A:G	NICN1
rs4283605-G	2.159e-08	3	49678651	GTEx/v8	Esophagus_Mucosa	ENSG00000164062	G	1.27823e-17	0.219577	2.81907e-17	G	+	3:49678651:A:G	APEH
rs4283605-G	2.159e-08	3	49678651	GTEx/v8	Esophagus_Mucosa	ENSG00000173531	G	5.51755e-14	0.197668	1.43888e-11	G	+	3:49678651:A:G	MST1
rs4283605-G	2.159e-08	3	49678651	GTEx/v8	Esophagus_Mucosa	ENSG00000178252	G	2.12095e-08	0.255899	4.41062e-69	G	+	3:49678651:A:G	WDR6
rs4283605-G	2.159e-08	3	49678651	GTEx/v8	Esophagus_Mucosa	ENSG00000182179	G	1.93394e-11	0.16876	1.21803e-29	G	+	3:49678651:A:G	UBA7
rs4283605-G	2.159e-08	3	49678651	GTEx/v8	Esophagus_Mucosa	ENSG00000185614	G	3.21074e-15	-0.248458	1.03287e-36	G	-	3:49678651:A:G	FAM212A
rs4283605-G	2.159e-08	3	49678651	GTEx/v8	Esophagus_Muscularis	ENSG00000004534	G	2.52455e-15	0.270521	2.23556e-74	G	+	3:49678651:A:G	RBM6
rs4283605-G	2.159e-08	3	49678651	GTEx/v8	Esophagus_Muscularis	ENSG00000145020	G	1.04925e-09	0.135103	5.56478e-59	G	+	3:49678651:A:G	AMT
rs4283605-G	2.159e-08	3	49678651	GTEx/v8	Esophagus_Muscularis	ENSG00000145029	G	1.28366e-08	0.143775	1.36282e-15	G	+	3:49678651:A:G	NICN1
rs4283605-G	2.159e-08	3	49678651	GTEx/v8	Esophagus_Muscularis	ENSG00000164068	G	1.72075e-07	-0.131037	4.97302e-17	G	-	3:49678651:A:G	RNF123
rs4283605-G	2.159e-08	3	49678651	GTEx/v8	Heart_Atrial_Appendage	ENSG00000004534	G	2.86647e-14	0.284641	4.26232e-65	G	+	3:49678651:A:G	RBM6
rs4283605-G	2.159e-08	3	49678651	GTEx/v8	Heart_Left_Ventricle	ENSG00000004534	G	1.01756e-10	0.225558	2.16197e-49	G	+	3:49678651:A:G	RBM6
rs4283605-G	2.159e-08	3	49678651	GTEx/v8	Lung	ENSG00000004534	G	2.98562e-14	0.193616	6.34992e-71	G	+	3:49678651:A:G	RBM6
rs4283605-G	2.159e-08	3	49678651	GTEx/v8	Lung	ENSG00000068745	G	6.0121e-07	-0.150591	6.93539e-15	G	-	3:49678651:A:G	IP6K2
rs4283605-G	2.159e-08	3	49678651	GTEx/v8	Lung	ENSG00000145020	G	3.63272e-14	0.199011	2.23899e-72	G	+	3:49678651:A:G	AMT
rs4283605-G	2.159e-08	3	49678651	GTEx/v8	Lung	ENSG00000145029	G	2.26742e-10	0.18452	3.36343e-23	G	+	3:49678651:A:G	NICN1
rs4283605-G	2.159e-08	3	49678651	GTEx/v8	Lung	ENSG00000164068	G	2.17693e-08	-0.147329	5.97653e-14	G	-	3:49678651:A:G	RNF123
rs4283605-G	2.159e-08	3	49678651	GTEx/v8	Muscle_Skeletal	ENSG00000004534	G	1.36763e-10	0.182944	9.65316e-50	G	+	3:49678651:A:G	RBM6
rs4283605-G	2.159e-08	3	49678651	GTEx/v8	Muscle_Skeletal	ENSG00000067560	G	6.96176e-07	-0.118039	2.138e-14	G	-	3:49678651:A:G	RHOA
rs4283605-G	2.159e-08	3	49678651	GTEx/v8	Muscle_Skeletal	ENSG00000068745	G	2.00648e-09	-0.194904	1.88332e-15	G	-	3:49678651:A:G	IP6K2
rs4283605-G	2.159e-08	3	49678651	GTEx/v8	Muscle_Skeletal	ENSG00000145020	G	2.2366e-14	0.144955	9.34742e-51	G	+	3:49678651:A:G	AMT
rs4283605-G	2.159e-08	3	49678651	GTEx/v8	Muscle_Skeletal	ENSG00000164078	G	5.62127e-09	-0.231681	1.01312e-09	G	-	3:49678651:A:G	MST1R
rs4283605-G	2.159e-08	3	49678651	GTEx/v8	Muscle_Skeletal	ENSG00000185614	G	5.49827e-34	-0.328642	1.91335e-28	G	-	3:49678651:A:G	FAM212A
rs4283605-G	2.159e-08	3	49678651	GTEx/v8	Nerve_Tibial	ENSG00000004534	G	4.25716e-20	0.247517	5.77897e-87	G	+	3:49678651:A:G	RBM6
rs4283605-G	2.159e-08	3	49678651	GTEx/v8	Nerve_Tibial	ENSG00000068745	G	6.83875e-08	-0.122272	1.13179e-12	G	-	3:49678651:A:G	IP6K2
rs4283605-G	2.159e-08	3	49678651	GTEx/v8	Nerve_Tibial	ENSG00000145020	G	3.25966e-18	0.206707	7.83293e-77	G	+	3:49678651:A:G	AMT
rs4283605-G	2.159e-08	3	49678651	GTEx/v8	Nerve_Tibial	ENSG00000145029	G	1.27735e-18	0.212848	3.42848e-28	G	+	3:49678651:A:G	NICN1
rs4283605-G	2.159e-08	3	49678651	GTEx/v8	Nerve_Tibial	ENSG00000164062	G	9.47915e-11	0.143275	1.02793e-07	G	+	3:49678651:A:G	APEH
rs4283605-G	2.159e-08	3	49678651	GTEx/v8	Nerve_Tibial	ENSG00000164068	G	2.17781e-13	-0.250531	6.26723e-28	G	-	3:49678651:A:G	RNF123
rs4283605-G	2.159e-08	3	49678651	GTEx/v8	Nerve_Tibial	ENSG00000173531	G	5.67544e-15	0.211635	1.54103e-12	G	+	3:49678651:A:G	MST1
rs4283605-G	2.159e-08	3	49678651	GTEx/v8	Pancreas	ENSG00000004534	G	1.84293e-07	0.253831	4.09069e-49	G	+	3:49678651:A:G	RBM6
rs4283605-G	2.159e-08	3	49678651	GTEx/v8	Pancreas	ENSG00000182179	G	6.82704e-10	0.299236	1.9056e-19	G	+	3:49678651:A:G	UBA7
rs4283605-G	2.159e-08	3	49678651	GTEx/v8	Pituitary	ENSG00000004534	G	2.0222e-09	0.407652	1.04903e-28	G	+	3:49678651:A:G	RBM6
rs4283605-G	2.159e-08	3	49678651	GTEx/v8	Prostate	ENSG00000004534	G	8.97396e-08	0.294273	2.1592e-25	G	+	3:49678651:A:G	RBM6
rs4283605-G	2.159e-08	3	49678651	GTEx/v8	Skin_Not_Sun_Exposed_Suprapubic	ENSG00000004534	G	1.48107e-14	0.22741	6.61929e-62	G	+	3:49678651:A:G	RBM6
rs4283605-G	2.159e-08	3	49678651	GTEx/v8	Skin_Not_Sun_Exposed_Suprapubic	ENSG00000068745	G	3.19827e-07	-0.141985	2.93149e-13	G	-	3:49678651:A:G	IP6K2
rs4283605-G	2.159e-08	3	49678651	GTEx/v8	Skin_Not_Sun_Exposed_Suprapubic	ENSG00000145020	G	1.29728e-10	0.195721	1.04272e-44	G	+	3:49678651:A:G	AMT
rs4283605-G	2.159e-08	3	49678651	GTEx/v8	Skin_Not_Sun_Exposed_Suprapubic	ENSG00000164062	G	6.21239e-12	0.175558	1.62678e-08	G	+	3:49678651:A:G	APEH
rs4283605-G	2.159e-08	3	49678651	GTEx/v8	Skin_Not_Sun_Exposed_Suprapubic	ENSG00000173531	G	1.2421e-17	0.21923	1.37116e-13	G	+	3:49678651:A:G	MST1
rs4283605-G	2.159e-08	3	49678651	GTEx/v8	Skin_Not_Sun_Exposed_Suprapubic	ENSG00000173540	G	7.1385e-07	-0.177063	2.52151e-54	G	-	3:49678651:A:G	GMPPB
rs4283605-G	2.159e-08	3	49678651	GTEx/v8	Skin_Not_Sun_Exposed_Suprapubic	ENSG00000178252	G	6.2402e-09	0.262789	1.70479e-80	G	+	3:49678651:A:G	WDR6
rs4283605-G	2.159e-08	3	49678651	GTEx/v8	Skin_Not_Sun_Exposed_Suprapubic	ENSG00000182179	G	2.73593e-12	0.192844	2.13071e-21	G	+	3:49678651:A:G	UBA7
rs4283605-G	2.159e-08	3	49678651	GTEx/v8	Skin_Not_Sun_Exposed_Suprapubic	ENSG00000185614	G	1.1806e-08	-0.135184	4.55389e-18	G	-	3:49678651:A:G	FAM212A
rs4283605-G	2.159e-08	3	49678651	GTEx/v8	Skin_Not_Sun_Exposed_Suprapubic	ENSG00000185909	G	9.48682e-10	-0.169467	3.57832e-12	G	-	3:49678651:A:G	KLHDC8B
rs4283605-G	2.159e-08	3	49678651	GTEx/v8	Skin_Sun_Exposed_Lower_leg	ENSG00000004534	G	1.06948e-17	0.239099	1.29885e-81	G	+	3:49678651:A:G	RBM6
rs4283605-G	2.159e-08	3	49678651	GTEx/v8	Skin_Sun_Exposed_Lower_leg	ENSG00000145020	G	1.94917e-10	0.164206	3.81896e-42	G	+	3:49678651:A:G	AMT
rs4283605-G	2.159e-08	3	49678651	GTEx/v8	Skin_Sun_Exposed_Lower_leg	ENSG00000145029	G	1.41324e-07	0.146981	2.10749e-20	G	+	3:49678651:A:G	NICN1
rs4283605-G	2.159e-08	3	49678651	GTEx/v8	Skin_Sun_Exposed_Lower_leg	ENSG00000164062	G	7.90225e-11	0.149018	6.97858e-09	G	+	3:49678651:A:G	APEH
rs4283605-G	2.159e-08	3	49678651	GTEx/v8	Skin_Sun_Exposed_Lower_leg	ENSG00000173531	G	9.58182e-16	0.191487	6.29643e-13	G	+	3:49678651:A:G	MST1
rs4283605-G	2.159e-08	3	49678651	GTEx/v8	Skin_Sun_Exposed_Lower_leg	ENSG00000178252	G	1.2827e-09	0.271218	1.81688e-102	G	+	3:49678651:A:G	WDR6
rs4283605-G	2.159e-08	3	49678651	GTEx/v8	Skin_Sun_Exposed_Lower_leg	ENSG00000182179	G	5.6996e-09	0.133254	5.04182e-21	G	+	3:49678651:A:G	UBA7
rs4283605-G	2.159e-08	3	49678651	GTEx/v8	Skin_Sun_Exposed_Lower_leg	ENSG00000185614	G	2.01538e-07	-0.113767	2.8348e-15	G	-	3:49678651:A:G	FAM212A
rs4283605-G	2.159e-08	3	49678651	GTEx/v8	Skin_Sun_Exposed_Lower_leg	ENSG00000185909	G	4.90038e-09	-0.161455	8.98072e-20	G	-	3:49678651:A:G	KLHDC8B
rs4283605-G	2.159e-08	3	49678651	GTEx/v8	Spleen	ENSG00000068745	G	1.13074e-07	-0.292497	6.49941e-07	G	-	3:49678651:A:G	IP6K2
rs4283605-G	2.159e-08	3	49678651	GTEx/v8	Spleen	ENSG00000164062	G	1.60808e-07	0.1968	6.06092e-05	G	+	3:49678651:A:G	APEH
rs4283605-G	2.159e-08	3	49678651	GTEx/v8	Stomach	ENSG00000004534	G	1.90227e-09	0.279679	7.27852e-43	G	+	3:49678651:A:G	RBM6
rs4283605-G	2.159e-08	3	49678651	GTEx/v8	Stomach	ENSG00000182179	G	4.17945e-07	0.160529	1.66972e-10	G	+	3:49678651:A:G	UBA7
rs4283605-G	2.159e-08	3	49678651	GTEx/v8	Testis	ENSG00000004534	G	3.18964e-08	0.207997	4.26099e-41	G	+	3:49678651:A:G	RBM6
rs4283605-G	2.159e-08	3	49678651	GTEx/v8	Testis	ENSG00000187492	G	2.52428e-10	-0.367077	3.60667e-66	G	-	3:49678651:A:G	CDHR4
rs4283605-G	2.159e-08	3	49678651	GTEx/v8	Thyroid	ENSG00000004534	G	1.93703e-18	0.278989	1.05393e-97	G	+	3:49678651:A:G	RBM6
rs4283605-G	2.159e-08	3	49678651	GTEx/v8	Thyroid	ENSG00000145020	G	1.00537e-11	0.189892	4.60575e-100	G	+	3:49678651:A:G	AMT
rs4283605-G	2.159e-08	3	49678651	GTEx/v8	Thyroid	ENSG00000145029	G	1.47543e-13	0.233693	1.30111e-62	G	+	3:49678651:A:G	NICN1
rs4283605-G	2.159e-08	3	49678651	GTEx/v8	Thyroid	ENSG00000164068	G	1.25485e-09	-0.186813	4.35736e-15	G	-	3:49678651:A:G	RNF123
rs4283605-G	2.159e-08	3	49678651	GTEx/v8	Thyroid	ENSG00000173531	G	2.11148e-22	0.317904	2.09399e-18	G	+	3:49678651:A:G	MST1
rs4283605-G	2.159e-08	3	49678651	GTEx/v8	Whole_Blood	ENSG00000004534	G	4.41141e-17	0.262102	3.30235e-109	G	+	3:49678651:A:G	RBM6
rs4283605-G	2.159e-08	3	49678651	GTEx/v8	Whole_Blood	ENSG00000145020	G	2.98286e-07	0.126326	4.35484e-40	G	+	3:49678651:A:G	AMT
rs4283605-G	2.159e-08	3	49678651	GTEx/v8	Whole_Blood	ENSG00000182179	G	1.23168e-14	0.148926	2.47495e-51	G	+	3:49678651:A:G	UBA7
rs9812791-A	2.079e-08	3	49682311	eQTLcatalogue	BrainSeq_ge_brain	ENSG00000164068	G	3.19425e-11	-0.05487	1.59712e-07	A	+	3:49682311:A:G	RNF123
rs9812791-A	2.079e-08	3	49682311	eQTLcatalogue	GEUVADIS_ge_LCL	ENSG00000164062	G	2.23649e-09	0.0475516	1.11824e-05	A	-	3:49682311:A:G	APEH
rs9812791-A	2.079e-08	3	49682311	eQTLGen	eQTLGen_cis_eQTLs	ENSG00000004534	A	1.5543e-283	35.9829	0	A	+	3:49682311:A:G	RBM6
rs9812791-A	2.079e-08	3	49682311	eQTLGen	eQTLGen_cis_eQTLs	ENSG00000068745	A	4.6822e-10	-6.2294	0	A	-	3:49682311:A:G	IP6K2
rs9812791-A	2.079e-08	3	49682311	eQTLGen	eQTLGen_cis_eQTLs	ENSG00000114302	A	7.7679e-10	-6.1496	1.3164e-05	A	-	3:49682311:A:G	PRKAR2A
rs9812791-A	2.079e-08	3	49682311	eQTLGen	eQTLGen_cis_eQTLs	ENSG00000114738	A	5.2296e-12	6.8992	0	A	+	3:49682311:A:G	MAPKAPK3
rs9812791-A	2.079e-08	3	49682311	eQTLGen	eQTLGen_cis_eQTLs	ENSG00000145020	A	1.4025e-57	15.9942	0	A	+	3:49682311:A:G	AMT
rs9812791-A	2.079e-08	3	49682311	eQTLGen	eQTLGen_cis_eQTLs	ENSG00000145029	A	6.4425e-29	-11.1592	0	A	-	3:49682311:A:G	NICN1
rs9812791-A	2.079e-08	3	49682311	eQTLGen	eQTLGen_cis_eQTLs	ENSG00000164061	A	3.7861e-10	-6.2624	0	A	-	3:49682311:A:G	BSN
rs9812791-A	2.079e-08	3	49682311	eQTLGen	eQTLGen_cis_eQTLs	ENSG00000164062	A	2.8985e-228	32.2562	0	A	+	3:49682311:A:G	APEH
rs9812791-A	2.079e-08	3	49682311	eQTLGen	eQTLGen_cis_eQTLs	ENSG00000164077	A	4.3702e-08	5.4753	0.000164807	A	+	3:49682311:A:G	MON1A
rs9812791-A	2.079e-08	3	49682311	eQTLGen	eQTLGen_cis_eQTLs	ENSG00000173402	A	3.0702e-23	9.9305	0	A	+	3:49682311:A:G	DAG1
rs9812791-A	2.079e-08	3	49682311	eQTLGen	eQTLGen_cis_eQTLs	ENSG00000173531	A	2.4386e-08	5.5776	0.000114723	A	+	3:49682311:A:G	MST1
rs9812791-A	2.079e-08	3	49682311	eQTLGen	eQTLGen_cis_eQTLs	ENSG00000178252	A	5.9911e-17	8.3656	0	A	+	3:49682311:A:G	WDR6
rs9812791-A	2.079e-08	3	49682311	eQTLGen	eQTLGen_cis_eQTLs	ENSG00000185614	A	2.2745e-20	9.2488	0	A	+	3:49682311:A:G	FAM212A
rs9812791-A	2.079e-08	3	49682311	eQTLGen	eQTLGen_cis_eQTLs	ENSG00000185909	A	7.0706e-37	12.686	0	A	+	3:49682311:A:G	KLHDC8B
rs9812791-A	2.079e-08	3	49682311	eQTLGen	eQTLGen_cis_eQTLs	ENSG00000186792	A	1.9919e-22	-9.7422	0	A	-	3:49682311:A:G	HYAL3
rs9812791-A	2.079e-08	3	49682311	eQTLGen	eQTLGen_cis_eQTLs	ENSG00000198218	A	2.1707e-24	-10.1912	0	A	-	3:49682311:A:G	QRICH1
rs9812791-A	2.079e-08	3	49682311	eQTLGen	eQTLGen_cis_eQTLs	ENSG00000233276	A	8.2678e-29	-11.1372	0	A	-	3:49682311:A:G	GPX1
rs9812791-A	2.079e-08	3	49682311	GTEx/v8	Adipose_Subcutaneous	ENSG00000004534	A	7.80393e-17	0.277729	1.82927e-97	A	+	3:49682311:A:G	RBM6
rs9812791-A	2.079e-08	3	49682311	GTEx/v8	Adipose_Subcutaneous	ENSG00000145020	A	1.85669e-15	0.193035	1.90528e-62	A	+	3:49682311:A:G	AMT
rs9812791-A	2.079e-08	3	49682311	GTEx/v8	Adipose_Subcutaneous	ENSG00000145029	A	1.41235e-12	0.192862	2.79528e-25	A	+	3:49682311:A:G	NICN1
rs9812791-A	2.079e-08	3	49682311	GTEx/v8	Adipose_Subcutaneous	ENSG00000164062	A	2.55456e-14	0.142643	1.51921e-10	A	+	3:49682311:A:G	APEH
rs9812791-A	2.079e-08	3	49682311	GTEx/v8	Adipose_Subcutaneous	ENSG00000164068	A	4.52815e-12	-0.202404	7.57654e-27	A	-	3:49682311:A:G	RNF123
rs9812791-A	2.079e-08	3	49682311	GTEx/v8	Adipose_Subcutaneous	ENSG00000173531	A	1.49715e-08	0.159322	8.51204e-08	A	+	3:49682311:A:G	MST1
rs9812791-A	2.079e-08	3	49682311	GTEx/v8	Adipose_Visceral_Omentum	ENSG00000004534	A	5.87965e-19	0.292327	2.04245e-67	A	+	3:49682311:A:G	RBM6
rs9812791-A	2.079e-08	3	49682311	GTEx/v8	Adipose_Visceral_Omentum	ENSG00000145020	A	3.1742e-11	0.163916	6.72678e-58	A	+	3:49682311:A:G	AMT
rs9812791-A	2.079e-08	3	49682311	GTEx/v8	Adipose_Visceral_Omentum	ENSG00000145029	A	2.36363e-10	0.188762	3.50248e-21	A	+	3:49682311:A:G	NICN1
rs9812791-A	2.079e-08	3	49682311	GTEx/v8	Adipose_Visceral_Omentum	ENSG00000164068	A	1.04753e-09	-0.179308	7.20961e-15	A	-	3:49682311:A:G	RNF123
rs9812791-A	2.079e-08	3	49682311	GTEx/v8	Artery_Aorta	ENSG00000004534	A	9.08134e-13	0.260554	9.05165e-58	A	+	3:49682311:A:G	RBM6
rs9812791-A	2.079e-08	3	49682311	GTEx/v8	Artery_Aorta	ENSG00000068745	A	1.0089e-10	-0.216275	1.31287e-07	A	-	3:49682311:A:G	IP6K2
rs9812791-A	2.079e-08	3	49682311	GTEx/v8	Artery_Aorta	ENSG00000145020	A	1.01395e-13	0.216835	8.29211e-58	A	+	3:49682311:A:G	AMT
rs9812791-A	2.079e-08	3	49682311	GTEx/v8	Artery_Aorta	ENSG00000145029	A	4.63603e-14	0.213798	5.32224e-19	A	+	3:49682311:A:G	NICN1
rs9812791-A	2.079e-08	3	49682311	GTEx/v8	Artery_Coronary	ENSG00000145020	A	8.05002e-07	0.18516	3.27365e-23	A	+	3:49682311:A:G	AMT
rs9812791-A	2.079e-08	3	49682311	GTEx/v8	Artery_Tibial	ENSG00000004534	A	4.33082e-15	0.223767	1.51621e-80	A	+	3:49682311:A:G	RBM6
rs9812791-A	2.079e-08	3	49682311	GTEx/v8	Artery_Tibial	ENSG00000068745	A	4.04231e-12	-0.178973	1.24228e-14	A	-	3:49682311:A:G	IP6K2
rs9812791-A	2.079e-08	3	49682311	GTEx/v8	Artery_Tibial	ENSG00000145020	A	7.56392e-18	0.200643	2.31462e-81	A	+	3:49682311:A:G	AMT
rs9812791-A	2.079e-08	3	49682311	GTEx/v8	Artery_Tibial	ENSG00000145029	A	1.11853e-17	0.197367	3.54662e-24	A	+	3:49682311:A:G	NICN1
rs9812791-A	2.079e-08	3	49682311	GTEx/v8	Artery_Tibial	ENSG00000164068	A	1.54974e-12	-0.181269	2.60502e-20	A	-	3:49682311:A:G	RNF123
rs9812791-A	2.079e-08	3	49682311	GTEx/v8	Artery_Tibial	ENSG00000173531	A	5.02675e-08	0.187447	7.66612e-07	A	+	3:49682311:A:G	MST1
rs9812791-A	2.079e-08	3	49682311	GTEx/v8	Artery_Tibial	ENSG00000187492	A	8.70696e-07	-0.167688	2.24065e-06	A	-	3:49682311:A:G	CDHR4
rs9812791-A	2.079e-08	3	49682311	GTEx/v8	Brain_Cerebellar_Hemisphere	ENSG00000185614	A	1.16893e-07	-0.393485	7.65634e-16	A	-	3:49682311:A:G	FAM212A
rs9812791-A	2.079e-08	3	49682311	GTEx/v8	Brain_Cerebellum	ENSG00000004534	A	2.96892e-07	0.342003	1.61235e-34	A	+	3:49682311:A:G	RBM6
rs9812791-A	2.079e-08	3	49682311	GTEx/v8	Brain_Cerebellum	ENSG00000173531	A	6.32024e-07	0.396626	2.63749e-05	A	+	3:49682311:A:G	MST1
rs9812791-A	2.079e-08	3	49682311	GTEx/v8	Brain_Cerebellum	ENSG00000185614	A	9.86406e-08	-0.401812	2.06179e-23	A	-	3:49682311:A:G	FAM212A
rs9812791-A	2.079e-08	3	49682311	GTEx/v8	Brain_Frontal_Cortex_BA9	ENSG00000233276	A	3.34633e-07	-0.257265	2.09108e-06	A	-	3:49682311:A:G	GPX1
rs9812791-A	2.079e-08	3	49682311	GTEx/v8	Breast_Mammary_Tissue	ENSG00000004534	A	5.6275e-13	0.302947	9.60233e-55	A	+	3:49682311:A:G	RBM6
rs9812791-A	2.079e-08	3	49682311	GTEx/v8	Breast_Mammary_Tissue	ENSG00000145020	A	8.38239e-08	0.139115	3.78485e-39	A	+	3:49682311:A:G	AMT
rs9812791-A	2.079e-08	3	49682311	GTEx/v8	Breast_Mammary_Tissue	ENSG00000164062	A	8.29796e-08	0.115443	4.59463e-05	A	+	3:49682311:A:G	APEH
rs9812791-A	2.079e-08	3	49682311	GTEx/v8	Cells_Cultured_fibroblasts	ENSG00000004534	A	7.11369e-13	0.247399	3.73969e-66	A	+	3:49682311:A:G	RBM6
rs9812791-A	2.079e-08	3	49682311	GTEx/v8	Cells_Cultured_fibroblasts	ENSG00000068745	A	9.21812e-09	-0.168388	8.45701e-35	A	-	3:49682311:A:G	IP6K2
rs9812791-A	2.079e-08	3	49682311	GTEx/v8	Cells_Cultured_fibroblasts	ENSG00000145020	A	1.59313e-08	0.129896	6.32799e-71	A	+	3:49682311:A:G	AMT
rs9812791-A	2.079e-08	3	49682311	GTEx/v8	Cells_Cultured_fibroblasts	ENSG00000164062	A	8.2268e-19	0.187606	1.57262e-14	A	+	3:49682311:A:G	APEH
rs9812791-A	2.079e-08	3	49682311	GTEx/v8	Cells_Cultured_fibroblasts	ENSG00000164068	A	2.76721e-09	-0.206793	1.20526e-15	A	-	3:49682311:A:G	RNF123
rs9812791-A	2.079e-08	3	49682311	GTEx/v8	Cells_Cultured_fibroblasts	ENSG00000173402	A	3.86989e-07	0.0963374	5.36154e-08	A	+	3:49682311:A:G	DAG1
rs9812791-A	2.079e-08	3	49682311	GTEx/v8	Cells_Cultured_fibroblasts	ENSG00000233276	A	4.4758e-07	0.171951	1.10725e-28	A	+	3:49682311:A:G	GPX1
rs9812791-A	2.079e-08	3	49682311	GTEx/v8	Colon_Sigmoid	ENSG00000004534	A	1.07466e-10	0.284377	1.74945e-39	A	+	3:49682311:A:G	RBM6
rs9812791-A	2.079e-08	3	49682311	GTEx/v8	Colon_Sigmoid	ENSG00000145029	A	2.14914e-07	0.180661	6.78403e-14	A	+	3:49682311:A:G	NICN1
rs9812791-A	2.079e-08	3	49682311	GTEx/v8	Colon_Sigmoid	ENSG00000164068	A	2.83525e-09	-0.172846	1.80664e-12	A	-	3:49682311:A:G	RNF123
rs9812791-A	2.079e-08	3	49682311	GTEx/v8	Colon_Transverse	ENSG00000004534	A	6.02381e-12	0.307069	2.41861e-57	A	+	3:49682311:A:G	RBM6
rs9812791-A	2.079e-08	3	49682311	GTEx/v8	Colon_Transverse	ENSG00000182179	A	7.37584e-13	0.260129	1.2048e-23	A	+	3:49682311:A:G	UBA7
rs9812791-A	2.079e-08	3	49682311	GTEx/v8	Esophagus_Gastroesophageal_Junction	ENSG00000004534	A	6.26954e-13	0.299788	6.48329e-51	A	+	3:49682311:A:G	RBM6
rs9812791-A	2.079e-08	3	49682311	GTEx/v8	Esophagus_Gastroesophageal_Junction	ENSG00000145020	A	2.9426e-07	0.154589	6.17114e-30	A	+	3:49682311:A:G	AMT
rs9812791-A	2.079e-08	3	49682311	GTEx/v8	Esophagus_Gastroesophageal_Junction	ENSG00000145029	A	6.81104e-07	0.182109	6.57192e-11	A	+	3:49682311:A:G	NICN1
rs9812791-A	2.079e-08	3	49682311	GTEx/v8	Esophagus_Mucosa	ENSG00000004534	A	6.47299e-23	0.293824	7.74144e-89	A	+	3:49682311:A:G	RBM6
rs9812791-A	2.079e-08	3	49682311	GTEx/v8	Esophagus_Mucosa	ENSG00000145020	A	1.71107e-11	0.154003	1.46666e-61	A	+	3:49682311:A:G	AMT
rs9812791-A	2.079e-08	3	49682311	GTEx/v8	Esophagus_Mucosa	ENSG00000145029	A	4.65453e-09	0.168186	9.29921e-10	A	+	3:49682311:A:G	NICN1
rs9812791-A	2.079e-08	3	49682311	GTEx/v8	Esophagus_Mucosa	ENSG00000164062	A	1.27823e-17	0.219577	2.81907e-17	A	+	3:49682311:A:G	APEH
rs9812791-A	2.079e-08	3	49682311	GTEx/v8	Esophagus_Mucosa	ENSG00000173531	A	5.51755e-14	0.197668	1.43888e-11	A	+	3:49682311:A:G	MST1
rs9812791-A	2.079e-08	3	49682311	GTEx/v8	Esophagus_Mucosa	ENSG00000178252	A	2.12095e-08	0.255899	4.41062e-69	A	+	3:49682311:A:G	WDR6
rs9812791-A	2.079e-08	3	49682311	GTEx/v8	Esophagus_Mucosa	ENSG00000182179	A	1.93394e-11	0.16876	1.21803e-29	A	+	3:49682311:A:G	UBA7
rs9812791-A	2.079e-08	3	49682311	GTEx/v8	Esophagus_Mucosa	ENSG00000185614	A	3.21074e-15	-0.248458	1.03287e-36	A	-	3:49682311:A:G	FAM212A
rs9812791-A	2.079e-08	3	49682311	GTEx/v8	Esophagus_Muscularis	ENSG00000004534	A	8.82305e-15	0.264637	2.23556e-74	A	+	3:49682311:A:G	RBM6
rs9812791-A	2.079e-08	3	49682311	GTEx/v8	Esophagus_Muscularis	ENSG00000145020	A	9.03916e-10	0.13514	5.56478e-59	A	+	3:49682311:A:G	AMT
rs9812791-A	2.079e-08	3	49682311	GTEx/v8	Esophagus_Muscularis	ENSG00000145029	A	1.03053e-08	0.144185	1.36282e-15	A	+	3:49682311:A:G	NICN1
rs9812791-A	2.079e-08	3	49682311	GTEx/v8	Esophagus_Muscularis	ENSG00000164068	A	3.25517e-07	-0.127708	4.97302e-17	A	-	3:49682311:A:G	RNF123
rs9812791-A	2.079e-08	3	49682311	GTEx/v8	Heart_Atrial_Appendage	ENSG00000004534	A	2.86647e-14	0.284641	4.26232e-65	A	+	3:49682311:A:G	RBM6
rs9812791-A	2.079e-08	3	49682311	GTEx/v8	Heart_Left_Ventricle	ENSG00000004534	A	1.01756e-10	0.225558	2.16197e-49	A	+	3:49682311:A:G	RBM6
rs9812791-A	2.079e-08	3	49682311	GTEx/v8	Lung	ENSG00000004534	A	4.06018e-14	0.192935	6.34992e-71	A	+	3:49682311:A:G	RBM6
rs9812791-A	2.079e-08	3	49682311	GTEx/v8	Lung	ENSG00000068745	A	6.31149e-07	-0.150526	6.93539e-15	A	-	3:49682311:A:G	IP6K2
rs9812791-A	2.079e-08	3	49682311	GTEx/v8	Lung	ENSG00000145020	A	7.05128e-14	0.197153	2.23899e-72	A	+	3:49682311:A:G	AMT
rs9812791-A	2.079e-08	3	49682311	GTEx/v8	Lung	ENSG00000145029	A	2.3985e-10	0.184538	3.36343e-23	A	+	3:49682311:A:G	NICN1
rs9812791-A	2.079e-08	3	49682311	GTEx/v8	Lung	ENSG00000164068	A	1.68114e-08	-0.148671	5.97653e-14	A	-	3:49682311:A:G	RNF123
rs9812791-A	2.079e-08	3	49682311	GTEx/v8	Muscle_Skeletal	ENSG00000004534	A	1.79935e-10	0.181942	9.65316e-50	A	+	3:49682311:A:G	RBM6
rs9812791-A	2.079e-08	3	49682311	GTEx/v8	Muscle_Skeletal	ENSG00000068745	A	1.92897e-09	-0.195272	1.88332e-15	A	-	3:49682311:A:G	IP6K2
rs9812791-A	2.079e-08	3	49682311	GTEx/v8	Muscle_Skeletal	ENSG00000145020	A	2.31595e-14	0.144996	9.34742e-51	A	+	3:49682311:A:G	AMT
rs9812791-A	2.079e-08	3	49682311	GTEx/v8	Muscle_Skeletal	ENSG00000164078	A	7.52698e-09	-0.229981	1.01312e-09	A	-	3:49682311:A:G	MST1R
rs9812791-A	2.079e-08	3	49682311	GTEx/v8	Muscle_Skeletal	ENSG00000185614	A	1.75085e-34	-0.331158	1.91335e-28	A	-	3:49682311:A:G	FAM212A
rs9812791-A	2.079e-08	3	49682311	GTEx/v8	Nerve_Tibial	ENSG00000004534	A	5.78734e-19	0.240589	5.77897e-87	A	+	3:49682311:A:G	RBM6
rs9812791-A	2.079e-08	3	49682311	GTEx/v8	Nerve_Tibial	ENSG00000068745	A	3.68021e-08	-0.124747	1.13179e-12	A	-	3:49682311:A:G	IP6K2
rs9812791-A	2.079e-08	3	49682311	GTEx/v8	Nerve_Tibial	ENSG00000145020	A	1.64662e-18	0.208488	7.83293e-77	A	+	3:49682311:A:G	AMT
rs9812791-A	2.079e-08	3	49682311	GTEx/v8	Nerve_Tibial	ENSG00000145029	A	4.34425e-19	0.21561	3.42848e-28	A	+	3:49682311:A:G	NICN1
rs9812791-A	2.079e-08	3	49682311	GTEx/v8	Nerve_Tibial	ENSG00000164062	A	3.44873e-11	0.14653	1.02793e-07	A	+	3:49682311:A:G	APEH
rs9812791-A	2.079e-08	3	49682311	GTEx/v8	Nerve_Tibial	ENSG00000164068	A	1.23246e-12	-0.243035	6.26723e-28	A	-	3:49682311:A:G	RNF123
rs9812791-A	2.079e-08	3	49682311	GTEx/v8	Nerve_Tibial	ENSG00000173531	A	9.75603e-15	0.209994	1.54103e-12	A	+	3:49682311:A:G	MST1
rs9812791-A	2.079e-08	3	49682311	GTEx/v8	Pancreas	ENSG00000004534	A	4.51801e-07	0.245745	4.09069e-49	A	+	3:49682311:A:G	RBM6
rs9812791-A	2.079e-08	3	49682311	GTEx/v8	Pancreas	ENSG00000182179	A	1.68153e-09	0.292406	1.9056e-19	A	+	3:49682311:A:G	UBA7
rs9812791-A	2.079e-08	3	49682311	GTEx/v8	Pituitary	ENSG00000004534	A	2.0222e-09	0.407652	1.04903e-28	A	+	3:49682311:A:G	RBM6
rs9812791-A	2.079e-08	3	49682311	GTEx/v8	Prostate	ENSG00000004534	A	8.97396e-08	0.294273	2.1592e-25	A	+	3:49682311:A:G	RBM6
rs9812791-A	2.079e-08	3	49682311	GTEx/v8	Skin_Not_Sun_Exposed_Suprapubic	ENSG00000004534	A	1.48107e-14	0.22741	6.61929e-62	A	+	3:49682311:A:G	RBM6
rs9812791-A	2.079e-08	3	49682311	GTEx/v8	Skin_Not_Sun_Exposed_Suprapubic	ENSG00000068745	A	3.19827e-07	-0.141985	2.93149e-13	A	-	3:49682311:A:G	IP6K2
rs9812791-A	2.079e-08	3	49682311	GTEx/v8	Skin_Not_Sun_Exposed_Suprapubic	ENSG00000145020	A	1.29728e-10	0.195721	1.04272e-44	A	+	3:49682311:A:G	AMT
rs9812791-A	2.079e-08	3	49682311	GTEx/v8	Skin_Not_Sun_Exposed_Suprapubic	ENSG00000164062	A	6.21239e-12	0.175558	1.62678e-08	A	+	3:49682311:A:G	APEH
rs9812791-A	2.079e-08	3	49682311	GTEx/v8	Skin_Not_Sun_Exposed_Suprapubic	ENSG00000173531	A	1.2421e-17	0.21923	1.37116e-13	A	+	3:49682311:A:G	MST1
rs9812791-A	2.079e-08	3	49682311	GTEx/v8	Skin_Not_Sun_Exposed_Suprapubic	ENSG00000173540	A	7.1385e-07	-0.177063	2.52151e-54	A	-	3:49682311:A:G	GMPPB
rs9812791-A	2.079e-08	3	49682311	GTEx/v8	Skin_Not_Sun_Exposed_Suprapubic	ENSG00000178252	A	6.2402e-09	0.262789	1.70479e-80	A	+	3:49682311:A:G	WDR6
rs9812791-A	2.079e-08	3	49682311	GTEx/v8	Skin_Not_Sun_Exposed_Suprapubic	ENSG00000182179	A	2.73593e-12	0.192844	2.13071e-21	A	+	3:49682311:A:G	UBA7
rs9812791-A	2.079e-08	3	49682311	GTEx/v8	Skin_Not_Sun_Exposed_Suprapubic	ENSG00000185614	A	1.1806e-08	-0.135184	4.55389e-18	A	-	3:49682311:A:G	FAM212A
rs9812791-A	2.079e-08	3	49682311	GTEx/v8	Skin_Not_Sun_Exposed_Suprapubic	ENSG00000185909	A	9.48682e-10	-0.169467	3.57832e-12	A	-	3:49682311:A:G	KLHDC8B
rs9812791-A	2.079e-08	3	49682311	GTEx/v8	Skin_Sun_Exposed_Lower_leg	ENSG00000004534	A	2.42764e-17	0.236102	1.29885e-81	A	+	3:49682311:A:G	RBM6
rs9812791-A	2.079e-08	3	49682311	GTEx/v8	Skin_Sun_Exposed_Lower_leg	ENSG00000145020	A	1.39345e-10	0.165115	3.81896e-42	A	+	3:49682311:A:G	AMT
rs9812791-A	2.079e-08	3	49682311	GTEx/v8	Skin_Sun_Exposed_Lower_leg	ENSG00000145029	A	8.06672e-08	0.149427	2.10749e-20	A	+	3:49682311:A:G	NICN1
rs9812791-A	2.079e-08	3	49682311	GTEx/v8	Skin_Sun_Exposed_Lower_leg	ENSG00000164062	A	7.1832e-11	0.149005	6.97858e-09	A	+	3:49682311:A:G	APEH
rs9812791-A	2.079e-08	3	49682311	GTEx/v8	Skin_Sun_Exposed_Lower_leg	ENSG00000173531	A	3.83536e-16	0.193559	6.29643e-13	A	+	3:49682311:A:G	MST1
rs9812791-A	2.079e-08	3	49682311	GTEx/v8	Skin_Sun_Exposed_Lower_leg	ENSG00000178252	A	3.75336e-09	0.26308	1.81688e-102	A	+	3:49682311:A:G	WDR6
rs9812791-A	2.079e-08	3	49682311	GTEx/v8	Skin_Sun_Exposed_Lower_leg	ENSG00000182179	A	6.23382e-09	0.13263	5.04182e-21	A	+	3:49682311:A:G	UBA7
rs9812791-A	2.079e-08	3	49682311	GTEx/v8	Skin_Sun_Exposed_Lower_leg	ENSG00000185614	A	3.55278e-07	-0.111248	2.8348e-15	A	-	3:49682311:A:G	FAM212A
rs9812791-A	2.079e-08	3	49682311	GTEx/v8	Skin_Sun_Exposed_Lower_leg	ENSG00000185909	A	4.22139e-09	-0.161759	8.98072e-20	A	-	3:49682311:A:G	KLHDC8B
rs9812791-A	2.079e-08	3	49682311	GTEx/v8	Spleen	ENSG00000068745	A	1.13074e-07	-0.292497	6.49941e-07	A	-	3:49682311:A:G	IP6K2
rs9812791-A	2.079e-08	3	49682311	GTEx/v8	Spleen	ENSG00000164062	A	1.60808e-07	0.1968	6.06092e-05	A	+	3:49682311:A:G	APEH
rs9812791-A	2.079e-08	3	49682311	GTEx/v8	Stomach	ENSG00000004534	A	1.90227e-09	0.279679	7.27852e-43	A	+	3:49682311:A:G	RBM6
rs9812791-A	2.079e-08	3	49682311	GTEx/v8	Stomach	ENSG00000182179	A	4.17945e-07	0.160529	1.66972e-10	A	+	3:49682311:A:G	UBA7
rs9812791-A	2.079e-08	3	49682311	GTEx/v8	Testis	ENSG00000004534	A	3.18964e-08	0.207997	4.26099e-41	A	+	3:49682311:A:G	RBM6
rs9812791-A	2.079e-08	3	49682311	GTEx/v8	Testis	ENSG00000187492	A	2.52428e-10	-0.367077	3.60667e-66	A	-	3:49682311:A:G	CDHR4
rs9812791-A	2.079e-08	3	49682311	GTEx/v8	Thyroid	ENSG00000004534	A	1.93703e-18	0.278989	1.05393e-97	A	+	3:49682311:A:G	RBM6
rs9812791-A	2.079e-08	3	49682311	GTEx/v8	Thyroid	ENSG00000145020	A	1.00537e-11	0.189892	4.60575e-100	A	+	3:49682311:A:G	AMT
rs9812791-A	2.079e-08	3	49682311	GTEx/v8	Thyroid	ENSG00000145029	A	1.47543e-13	0.233693	1.30111e-62	A	+	3:49682311:A:G	NICN1
rs9812791-A	2.079e-08	3	49682311	GTEx/v8	Thyroid	ENSG00000164068	A	1.25485e-09	-0.186813	4.35736e-15	A	-	3:49682311:A:G	RNF123
rs9812791-A	2.079e-08	3	49682311	GTEx/v8	Thyroid	ENSG00000173531	A	2.11148e-22	0.317904	2.09399e-18	A	+	3:49682311:A:G	MST1
rs9812791-A	2.079e-08	3	49682311	GTEx/v8	Whole_Blood	ENSG00000004534	A	4.41141e-17	0.262102	3.30235e-109	A	+	3:49682311:A:G	RBM6
rs9812791-A	2.079e-08	3	49682311	GTEx/v8	Whole_Blood	ENSG00000145020	A	2.98286e-07	0.126326	4.35484e-40	A	+	3:49682311:A:G	AMT
rs9812791-A	2.079e-08	3	49682311	GTEx/v8	Whole_Blood	ENSG00000182179	A	1.23168e-14	0.148926	2.47495e-51	A	+	3:49682311:A:G	UBA7
rs13316695-G	2.036e-08	3	49684917	eQTLcatalogue	BrainSeq_ge_brain	ENSG00000164068	C	3.19521e-11	-0.054867	1.59761e-07	G	+	3:49684917:C:G	RNF123
rs13316695-G	2.036e-08	3	49684917	eQTLcatalogue	GEUVADIS_ge_LCL	ENSG00000164062	C	5.09953e-09	0.0465393	2.54977e-05	G	-	3:49684917:C:G	APEH
rs13316695-G	2.036e-08	3	49684917	eQTLGen	eQTLGen_cis_eQTLs	ENSG00000004534	G	1.4886e-283	35.984	0	G	+	3:49684917:C:G	RBM6
rs13316695-G	2.036e-08	3	49684917	eQTLGen	eQTLGen_cis_eQTLs	ENSG00000068745	G	2.5095e-10	-6.3264	0	G	-	3:49684917:C:G	IP6K2
rs13316695-G	2.036e-08	3	49684917	eQTLGen	eQTLGen_cis_eQTLs	ENSG00000114302	G	8.602e-10	-6.1333	1.31562e-05	G	-	3:49684917:C:G	PRKAR2A
rs13316695-G	2.036e-08	3	49684917	eQTLGen	eQTLGen_cis_eQTLs	ENSG00000114738	G	4.9571e-12	6.9068	0	G	+	3:49684917:C:G	MAPKAPK3
rs13316695-G	2.036e-08	3	49684917	eQTLGen	eQTLGen_cis_eQTLs	ENSG00000145020	G	4.0223e-58	16.0719	0	G	+	3:49684917:C:G	AMT
rs13316695-G	2.036e-08	3	49684917	eQTLGen	eQTLGen_cis_eQTLs	ENSG00000145029	G	2.5704e-29	-11.2408	0	G	-	3:49684917:C:G	NICN1
rs13316695-G	2.036e-08	3	49684917	eQTLGen	eQTLGen_cis_eQTLs	ENSG00000164061	G	2.0466e-10	-6.3576	0	G	-	3:49684917:C:G	BSN
rs13316695-G	2.036e-08	3	49684917	eQTLGen	eQTLGen_cis_eQTLs	ENSG00000164062	G	6.1462e-229	32.3041	0	G	+	3:49684917:C:G	APEH
rs13316695-G	2.036e-08	3	49684917	eQTLGen	eQTLGen_cis_eQTLs	ENSG00000164077	G	4.4198e-08	5.4733	0.000171124	G	+	3:49684917:C:G	MON1A
rs13316695-G	2.036e-08	3	49684917	eQTLGen	eQTLGen_cis_eQTLs	ENSG00000173402	G	4.0155e-23	9.9037	0	G	+	3:49684917:C:G	DAG1
rs13316695-G	2.036e-08	3	49684917	eQTLGen	eQTLGen_cis_eQTLs	ENSG00000173531	G	2.8274e-08	5.552	0.000120919	G	+	3:49684917:C:G	MST1
rs13316695-G	2.036e-08	3	49684917	eQTLGen	eQTLGen_cis_eQTLs	ENSG00000178252	G	1.1061e-16	8.2929	0	G	+	3:49684917:C:G	WDR6
rs13316695-G	2.036e-08	3	49684917	eQTLGen	eQTLGen_cis_eQTLs	ENSG00000185614	G	1.5458e-20	9.2899	0	G	+	3:49684917:C:G	FAM212A
rs13316695-G	2.036e-08	3	49684917	eQTLGen	eQTLGen_cis_eQTLs	ENSG00000185909	G	1.9969e-36	12.6044	0	G	+	3:49684917:C:G	KLHDC8B
rs13316695-G	2.036e-08	3	49684917	eQTLGen	eQTLGen_cis_eQTLs	ENSG00000186792	G	5.8101e-23	-9.8666	0	G	-	3:49684917:C:G	HYAL3
rs13316695-G	2.036e-08	3	49684917	eQTLGen	eQTLGen_cis_eQTLs	ENSG00000198218	G	1.4582e-24	-10.2297	0	G	-	3:49684917:C:G	QRICH1
rs13316695-G	2.036e-08	3	49684917	eQTLGen	eQTLGen_cis_eQTLs	ENSG00000233276	G	3.7931e-29	-11.2063	0	G	-	3:49684917:C:G	GPX1
rs13316695-G	2.036e-08	3	49684917	GTEx/v8	Adipose_Subcutaneous	ENSG00000004534	G	8.87532e-17	0.278062	1.82927e-97	G	+	3:49684917:C:G	RBM6
rs13316695-G	2.036e-08	3	49684917	GTEx/v8	Adipose_Subcutaneous	ENSG00000145020	G	4.28138e-15	0.191212	1.90528e-62	G	+	3:49684917:C:G	AMT
rs13316695-G	2.036e-08	3	49684917	GTEx/v8	Adipose_Subcutaneous	ENSG00000145029	G	2.50361e-12	0.19135	2.79528e-25	G	+	3:49684917:C:G	NICN1
rs13316695-G	2.036e-08	3	49684917	GTEx/v8	Adipose_Subcutaneous	ENSG00000164062	G	3.0314e-14	0.142666	1.51921e-10	G	+	3:49684917:C:G	APEH
rs13316695-G	2.036e-08	3	49684917	GTEx/v8	Adipose_Subcutaneous	ENSG00000164068	G	2.24351e-12	-0.205756	7.57654e-27	G	-	3:49684917:C:G	RNF123
rs13316695-G	2.036e-08	3	49684917	GTEx/v8	Adipose_Subcutaneous	ENSG00000173531	G	1.41548e-08	0.160049	8.51204e-08	G	+	3:49684917:C:G	MST1
rs13316695-G	2.036e-08	3	49684917	GTEx/v8	Adipose_Visceral_Omentum	ENSG00000004534	G	4.70355e-19	0.294451	2.04245e-67	G	+	3:49684917:C:G	RBM6
rs13316695-G	2.036e-08	3	49684917	GTEx/v8	Adipose_Visceral_Omentum	ENSG00000145020	G	2.69102e-11	0.165263	6.72678e-58	G	+	3:49684917:C:G	AMT
rs13316695-G	2.036e-08	3	49684917	GTEx/v8	Adipose_Visceral_Omentum	ENSG00000145029	G	2.39171e-10	0.189605	3.50248e-21	G	+	3:49684917:C:G	NICN1
rs13316695-G	2.036e-08	3	49684917	GTEx/v8	Adipose_Visceral_Omentum	ENSG00000164062	G	9.60673e-07	0.0992426	0.000275599	G	+	3:49684917:C:G	APEH
rs13316695-G	2.036e-08	3	49684917	GTEx/v8	Adipose_Visceral_Omentum	ENSG00000164068	G	8.57409e-10	-0.181056	7.20961e-15	G	-	3:49684917:C:G	RNF123
rs13316695-G	2.036e-08	3	49684917	GTEx/v8	Artery_Aorta	ENSG00000004534	G	9.08134e-13	0.260554	9.05165e-58	G	+	3:49684917:C:G	RBM6
rs13316695-G	2.036e-08	3	49684917	GTEx/v8	Artery_Aorta	ENSG00000068745	G	1.0089e-10	-0.216275	1.31287e-07	G	-	3:49684917:C:G	IP6K2
rs13316695-G	2.036e-08	3	49684917	GTEx/v8	Artery_Aorta	ENSG00000145020	G	1.01395e-13	0.216835	8.29211e-58	G	+	3:49684917:C:G	AMT
rs13316695-G	2.036e-08	3	49684917	GTEx/v8	Artery_Aorta	ENSG00000145029	G	4.63603e-14	0.213798	5.32224e-19	G	+	3:49684917:C:G	NICN1
rs13316695-G	2.036e-08	3	49684917	GTEx/v8	Artery_Coronary	ENSG00000145020	G	8.05002e-07	0.18516	3.27365e-23	G	+	3:49684917:C:G	AMT
rs13316695-G	2.036e-08	3	49684917	GTEx/v8	Artery_Tibial	ENSG00000004534	G	4.33082e-15	0.223767	1.51621e-80	G	+	3:49684917:C:G	RBM6
rs13316695-G	2.036e-08	3	49684917	GTEx/v8	Artery_Tibial	ENSG00000068745	G	4.04231e-12	-0.178973	1.24228e-14	G	-	3:49684917:C:G	IP6K2
rs13316695-G	2.036e-08	3	49684917	GTEx/v8	Artery_Tibial	ENSG00000145020	G	7.56392e-18	0.200643	2.31462e-81	G	+	3:49684917:C:G	AMT
rs13316695-G	2.036e-08	3	49684917	GTEx/v8	Artery_Tibial	ENSG00000145029	G	1.11853e-17	0.197367	3.54662e-24	G	+	3:49684917:C:G	NICN1
rs13316695-G	2.036e-08	3	49684917	GTEx/v8	Artery_Tibial	ENSG00000164068	G	1.54974e-12	-0.181269	2.60502e-20	G	-	3:49684917:C:G	RNF123
rs13316695-G	2.036e-08	3	49684917	GTEx/v8	Artery_Tibial	ENSG00000173531	G	5.02675e-08	0.187447	7.66612e-07	G	+	3:49684917:C:G	MST1
rs13316695-G	2.036e-08	3	49684917	GTEx/v8	Artery_Tibial	ENSG00000187492	G	8.70696e-07	-0.167688	2.24065e-06	G	-	3:49684917:C:G	CDHR4
rs13316695-G	2.036e-08	3	49684917	GTEx/v8	Brain_Cerebellar_Hemisphere	ENSG00000185614	G	6.07794e-08	-0.407001	7.65634e-16	G	-	3:49684917:C:G	FAM212A
rs13316695-G	2.036e-08	3	49684917	GTEx/v8	Brain_Cerebellum	ENSG00000004534	G	2.30517e-07	0.348365	1.61235e-34	G	+	3:49684917:C:G	RBM6
rs13316695-G	2.036e-08	3	49684917	GTEx/v8	Brain_Cerebellum	ENSG00000173531	G	6.95367e-07	0.399197	2.63749e-05	G	+	3:49684917:C:G	MST1
rs13316695-G	2.036e-08	3	49684917	GTEx/v8	Brain_Cerebellum	ENSG00000185614	G	4.0525e-08	-0.416914	2.06179e-23	G	-	3:49684917:C:G	FAM212A
rs13316695-G	2.036e-08	3	49684917	GTEx/v8	Brain_Frontal_Cortex_BA9	ENSG00000233276	G	4.22384e-07	-0.258624	2.09108e-06	G	-	3:49684917:C:G	GPX1
rs13316695-G	2.036e-08	3	49684917	GTEx/v8	Breast_Mammary_Tissue	ENSG00000004534	G	5.6275e-13	0.302947	9.60233e-55	G	+	3:49684917:C:G	RBM6
rs13316695-G	2.036e-08	3	49684917	GTEx/v8	Breast_Mammary_Tissue	ENSG00000145020	G	8.38239e-08	0.139115	3.78485e-39	G	+	3:49684917:C:G	AMT
rs13316695-G	2.036e-08	3	49684917	GTEx/v8	Breast_Mammary_Tissue	ENSG00000164062	G	8.29796e-08	0.115443	4.59463e-05	G	+	3:49684917:C:G	APEH
rs13316695-G	2.036e-08	3	49684917	GTEx/v8	Cells_Cultured_fibroblasts	ENSG00000004534	G	7.11369e-13	0.247399	3.73969e-66	G	+	3:49684917:C:G	RBM6
rs13316695-G	2.036e-08	3	49684917	GTEx/v8	Cells_Cultured_fibroblasts	ENSG00000068745	G	9.21812e-09	-0.168388	8.45701e-35	G	-	3:49684917:C:G	IP6K2
rs13316695-G	2.036e-08	3	49684917	GTEx/v8	Cells_Cultured_fibroblasts	ENSG00000145020	G	1.59313e-08	0.129896	6.32799e-71	G	+	3:49684917:C:G	AMT
rs13316695-G	2.036e-08	3	49684917	GTEx/v8	Cells_Cultured_fibroblasts	ENSG00000164062	G	8.2268e-19	0.187606	1.57262e-14	G	+	3:49684917:C:G	APEH
rs13316695-G	2.036e-08	3	49684917	GTEx/v8	Cells_Cultured_fibroblasts	ENSG00000164068	G	2.76721e-09	-0.206793	1.20526e-15	G	-	3:49684917:C:G	RNF123
rs13316695-G	2.036e-08	3	49684917	GTEx/v8	Cells_Cultured_fibroblasts	ENSG00000173402	G	3.86989e-07	0.0963374	5.36154e-08	G	+	3:49684917:C:G	DAG1
rs13316695-G	2.036e-08	3	49684917	GTEx/v8	Cells_Cultured_fibroblasts	ENSG00000233276	G	4.4758e-07	0.171951	1.10725e-28	G	+	3:49684917:C:G	GPX1
rs13316695-G	2.036e-08	3	49684917	GTEx/v8	Colon_Sigmoid	ENSG00000004534	G	1.07466e-10	0.284377	1.74945e-39	G	+	3:49684917:C:G	RBM6
rs13316695-G	2.036e-08	3	49684917	GTEx/v8	Colon_Sigmoid	ENSG00000145029	G	2.14914e-07	0.180661	6.78403e-14	G	+	3:49684917:C:G	NICN1
rs13316695-G	2.036e-08	3	49684917	GTEx/v8	Colon_Sigmoid	ENSG00000164068	G	2.83525e-09	-0.172846	1.80664e-12	G	-	3:49684917:C:G	RNF123
rs13316695-G	2.036e-08	3	49684917	GTEx/v8	Colon_Transverse	ENSG00000004534	G	6.02381e-12	0.307069	2.41861e-57	G	+	3:49684917:C:G	RBM6
rs13316695-G	2.036e-08	3	49684917	GTEx/v8	Colon_Transverse	ENSG00000182179	G	7.37584e-13	0.260129	1.2048e-23	G	+	3:49684917:C:G	UBA7
rs13316695-G	2.036e-08	3	49684917	GTEx/v8	Esophagus_Gastroesophageal_Junction	ENSG00000004534	G	6.26954e-13	0.299788	6.48329e-51	G	+	3:49684917:C:G	RBM6
rs13316695-G	2.036e-08	3	49684917	GTEx/v8	Esophagus_Gastroesophageal_Junction	ENSG00000145020	G	2.9426e-07	0.154589	6.17114e-30	G	+	3:49684917:C:G	AMT
rs13316695-G	2.036e-08	3	49684917	GTEx/v8	Esophagus_Gastroesophageal_Junction	ENSG00000145029	G	6.81104e-07	0.182109	6.57192e-11	G	+	3:49684917:C:G	NICN1
rs13316695-G	2.036e-08	3	49684917	GTEx/v8	Esophagus_Mucosa	ENSG00000004534	G	6.47299e-23	0.293824	7.74144e-89	G	+	3:49684917:C:G	RBM6
rs13316695-G	2.036e-08	3	49684917	GTEx/v8	Esophagus_Mucosa	ENSG00000145020	G	1.71107e-11	0.154003	1.46666e-61	G	+	3:49684917:C:G	AMT
rs13316695-G	2.036e-08	3	49684917	GTEx/v8	Esophagus_Mucosa	ENSG00000145029	G	4.65453e-09	0.168186	9.29921e-10	G	+	3:49684917:C:G	NICN1
rs13316695-G	2.036e-08	3	49684917	GTEx/v8	Esophagus_Mucosa	ENSG00000164062	G	1.27823e-17	0.219577	2.81907e-17	G	+	3:49684917:C:G	APEH
rs13316695-G	2.036e-08	3	49684917	GTEx/v8	Esophagus_Mucosa	ENSG00000173531	G	5.51755e-14	0.197668	1.43888e-11	G	+	3:49684917:C:G	MST1
rs13316695-G	2.036e-08	3	49684917	GTEx/v8	Esophagus_Mucosa	ENSG00000178252	G	2.12095e-08	0.255899	4.41062e-69	G	+	3:49684917:C:G	WDR6
rs13316695-G	2.036e-08	3	49684917	GTEx/v8	Esophagus_Mucosa	ENSG00000182179	G	1.93394e-11	0.16876	1.21803e-29	G	+	3:49684917:C:G	UBA7
rs13316695-G	2.036e-08	3	49684917	GTEx/v8	Esophagus_Mucosa	ENSG00000185614	G	3.21074e-15	-0.248458	1.03287e-36	G	-	3:49684917:C:G	FAM212A
rs13316695-G	2.036e-08	3	49684917	GTEx/v8	Esophagus_Muscularis	ENSG00000004534	G	8.82305e-15	0.264637	2.23556e-74	G	+	3:49684917:C:G	RBM6
rs13316695-G	2.036e-08	3	49684917	GTEx/v8	Esophagus_Muscularis	ENSG00000145020	G	9.03916e-10	0.13514	5.56478e-59	G	+	3:49684917:C:G	AMT
rs13316695-G	2.036e-08	3	49684917	GTEx/v8	Esophagus_Muscularis	ENSG00000145029	G	1.03053e-08	0.144185	1.36282e-15	G	+	3:49684917:C:G	NICN1
rs13316695-G	2.036e-08	3	49684917	GTEx/v8	Esophagus_Muscularis	ENSG00000164068	G	3.25517e-07	-0.127708	4.97302e-17	G	-	3:49684917:C:G	RNF123
rs13316695-G	2.036e-08	3	49684917	GTEx/v8	Heart_Atrial_Appendage	ENSG00000004534	G	2.86647e-14	0.284641	4.26232e-65	G	+	3:49684917:C:G	RBM6
rs13316695-G	2.036e-08	3	49684917	GTEx/v8	Heart_Left_Ventricle	ENSG00000004534	G	1.1272e-10	0.226051	2.16197e-49	G	+	3:49684917:C:G	RBM6
rs13316695-G	2.036e-08	3	49684917	GTEx/v8	Lung	ENSG00000004534	G	3.50694e-14	0.194254	6.34992e-71	G	+	3:49684917:C:G	RBM6
rs13316695-G	2.036e-08	3	49684917	GTEx/v8	Lung	ENSG00000145020	G	1.01595e-13	0.196839	2.23899e-72	G	+	3:49684917:C:G	AMT
rs13316695-G	2.036e-08	3	49684917	GTEx/v8	Lung	ENSG00000145029	G	4.46305e-10	0.182662	3.36343e-23	G	+	3:49684917:C:G	NICN1
rs13316695-G	2.036e-08	3	49684917	GTEx/v8	Lung	ENSG00000164068	G	1.53015e-08	-0.149748	5.97653e-14	G	-	3:49684917:C:G	RNF123
rs13316695-G	2.036e-08	3	49684917	GTEx/v8	Muscle_Skeletal	ENSG00000004534	G	1.16783e-10	0.184337	9.65316e-50	G	+	3:49684917:C:G	RBM6
rs13316695-G	2.036e-08	3	49684917	GTEx/v8	Muscle_Skeletal	ENSG00000067560	G	9.75786e-07	-0.116963	2.138e-14	G	-	3:49684917:C:G	RHOA
rs13316695-G	2.036e-08	3	49684917	GTEx/v8	Muscle_Skeletal	ENSG00000068745	G	2.32844e-09	-0.194912	1.88332e-15	G	-	3:49684917:C:G	IP6K2
rs13316695-G	2.036e-08	3	49684917	GTEx/v8	Muscle_Skeletal	ENSG00000145020	G	2.13852e-14	0.145637	9.34742e-51	G	+	3:49684917:C:G	AMT
rs13316695-G	2.036e-08	3	49684917	GTEx/v8	Muscle_Skeletal	ENSG00000164078	G	6.89371e-09	-0.231276	1.01312e-09	G	-	3:49684917:C:G	MST1R
rs13316695-G	2.036e-08	3	49684917	GTEx/v8	Muscle_Skeletal	ENSG00000185614	G	5.72798e-35	-0.334364	1.91335e-28	G	-	3:49684917:C:G	FAM212A
rs13316695-G	2.036e-08	3	49684917	GTEx/v8	Nerve_Tibial	ENSG00000004534	G	5.78734e-19	0.240589	5.77897e-87	G	+	3:49684917:C:G	RBM6
rs13316695-G	2.036e-08	3	49684917	GTEx/v8	Nerve_Tibial	ENSG00000068745	G	3.68021e-08	-0.124747	1.13179e-12	G	-	3:49684917:C:G	IP6K2
rs13316695-G	2.036e-08	3	49684917	GTEx/v8	Nerve_Tibial	ENSG00000145020	G	1.64662e-18	0.208488	7.83293e-77	G	+	3:49684917:C:G	AMT
rs13316695-G	2.036e-08	3	49684917	GTEx/v8	Nerve_Tibial	ENSG00000145029	G	4.34425e-19	0.21561	3.42848e-28	G	+	3:49684917:C:G	NICN1
rs13316695-G	2.036e-08	3	49684917	GTEx/v8	Nerve_Tibial	ENSG00000164062	G	3.44873e-11	0.14653	1.02793e-07	G	+	3:49684917:C:G	APEH
rs13316695-G	2.036e-08	3	49684917	GTEx/v8	Nerve_Tibial	ENSG00000164068	G	1.23246e-12	-0.243035	6.26723e-28	G	-	3:49684917:C:G	RNF123
rs13316695-G	2.036e-08	3	49684917	GTEx/v8	Nerve_Tibial	ENSG00000173531	G	9.75603e-15	0.209994	1.54103e-12	G	+	3:49684917:C:G	MST1
rs13316695-G	2.036e-08	3	49684917	GTEx/v8	Pancreas	ENSG00000004534	G	4.51801e-07	0.245745	4.09069e-49	G	+	3:49684917:C:G	RBM6
rs13316695-G	2.036e-08	3	49684917	GTEx/v8	Pancreas	ENSG00000182179	G	1.68153e-09	0.292406	1.9056e-19	G	+	3:49684917:C:G	UBA7
rs13316695-G	2.036e-08	3	49684917	GTEx/v8	Pituitary	ENSG00000004534	G	2.0222e-09	0.407652	1.04903e-28	G	+	3:49684917:C:G	RBM6
rs13316695-G	2.036e-08	3	49684917	GTEx/v8	Prostate	ENSG00000004534	G	8.97396e-08	0.294273	2.1592e-25	G	+	3:49684917:C:G	RBM6
rs13316695-G	2.036e-08	3	49684917	GTEx/v8	Skin_Not_Sun_Exposed_Suprapubic	ENSG00000004534	G	1.48107e-14	0.22741	6.61929e-62	G	+	3:49684917:C:G	RBM6
rs13316695-G	2.036e-08	3	49684917	GTEx/v8	Skin_Not_Sun_Exposed_Suprapubic	ENSG00000068745	G	3.19827e-07	-0.141985	2.93149e-13	G	-	3:49684917:C:G	IP6K2
rs13316695-G	2.036e-08	3	49684917	GTEx/v8	Skin_Not_Sun_Exposed_Suprapubic	ENSG00000145020	G	1.29728e-10	0.195721	1.04272e-44	G	+	3:49684917:C:G	AMT
rs13316695-G	2.036e-08	3	49684917	GTEx/v8	Skin_Not_Sun_Exposed_Suprapubic	ENSG00000164062	G	6.21239e-12	0.175558	1.62678e-08	G	+	3:49684917:C:G	APEH
rs13316695-G	2.036e-08	3	49684917	GTEx/v8	Skin_Not_Sun_Exposed_Suprapubic	ENSG00000173531	G	1.2421e-17	0.21923	1.37116e-13	G	+	3:49684917:C:G	MST1
rs13316695-G	2.036e-08	3	49684917	GTEx/v8	Skin_Not_Sun_Exposed_Suprapubic	ENSG00000173540	G	7.1385e-07	-0.177063	2.52151e-54	G	-	3:49684917:C:G	GMPPB
rs13316695-G	2.036e-08	3	49684917	GTEx/v8	Skin_Not_Sun_Exposed_Suprapubic	ENSG00000178252	G	6.2402e-09	0.262789	1.70479e-80	G	+	3:49684917:C:G	WDR6
rs13316695-G	2.036e-08	3	49684917	GTEx/v8	Skin_Not_Sun_Exposed_Suprapubic	ENSG00000182179	G	2.73593e-12	0.192844	2.13071e-21	G	+	3:49684917:C:G	UBA7
rs13316695-G	2.036e-08	3	49684917	GTEx/v8	Skin_Not_Sun_Exposed_Suprapubic	ENSG00000185614	G	1.1806e-08	-0.135184	4.55389e-18	G	-	3:49684917:C:G	FAM212A
rs13316695-G	2.036e-08	3	49684917	GTEx/v8	Skin_Not_Sun_Exposed_Suprapubic	ENSG00000185909	G	9.48682e-10	-0.169467	3.57832e-12	G	-	3:49684917:C:G	KLHDC8B
rs13316695-G	2.036e-08	3	49684917	GTEx/v8	Skin_Sun_Exposed_Lower_leg	ENSG00000004534	G	1.19563e-17	0.239235	1.29885e-81	G	+	3:49684917:C:G	RBM6
rs13316695-G	2.036e-08	3	49684917	GTEx/v8	Skin_Sun_Exposed_Lower_leg	ENSG00000145020	G	1.48241e-10	0.165571	3.81896e-42	G	+	3:49684917:C:G	AMT
rs13316695-G	2.036e-08	3	49684917	GTEx/v8	Skin_Sun_Exposed_Lower_leg	ENSG00000145029	G	1.05209e-07	0.148741	2.10749e-20	G	+	3:49684917:C:G	NICN1
rs13316695-G	2.036e-08	3	49684917	GTEx/v8	Skin_Sun_Exposed_Lower_leg	ENSG00000164062	G	7.41282e-11	0.149524	6.97858e-09	G	+	3:49684917:C:G	APEH
rs13316695-G	2.036e-08	3	49684917	GTEx/v8	Skin_Sun_Exposed_Lower_leg	ENSG00000173531	G	3.02884e-16	0.195008	6.29643e-13	G	+	3:49684917:C:G	MST1
rs13316695-G	2.036e-08	3	49684917	GTEx/v8	Skin_Sun_Exposed_Lower_leg	ENSG00000178252	G	5.66162e-09	0.261218	1.81688e-102	G	+	3:49684917:C:G	WDR6
rs13316695-G	2.036e-08	3	49684917	GTEx/v8	Skin_Sun_Exposed_Lower_leg	ENSG00000182179	G	3.52008e-09	0.135291	5.04182e-21	G	+	3:49684917:C:G	UBA7
rs13316695-G	2.036e-08	3	49684917	GTEx/v8	Skin_Sun_Exposed_Lower_leg	ENSG00000185614	G	2.7729e-07	-0.112715	2.8348e-15	G	-	3:49684917:C:G	FAM212A
rs13316695-G	2.036e-08	3	49684917	GTEx/v8	Skin_Sun_Exposed_Lower_leg	ENSG00000185909	G	4.6675e-09	-0.16199	8.98072e-20	G	-	3:49684917:C:G	KLHDC8B
rs13316695-G	2.036e-08	3	49684917	GTEx/v8	Spleen	ENSG00000068745	G	1.13074e-07	-0.292497	6.49941e-07	G	-	3:49684917:C:G	IP6K2
rs13316695-G	2.036e-08	3	49684917	GTEx/v8	Spleen	ENSG00000164062	G	1.60808e-07	0.1968	6.06092e-05	G	+	3:49684917:C:G	APEH
rs13316695-G	2.036e-08	3	49684917	GTEx/v8	Stomach	ENSG00000004534	G	1.90227e-09	0.279679	7.27852e-43	G	+	3:49684917:C:G	RBM6
rs13316695-G	2.036e-08	3	49684917	GTEx/v8	Stomach	ENSG00000182179	G	4.17945e-07	0.160529	1.66972e-10	G	+	3:49684917:C:G	UBA7
rs13316695-G	2.036e-08	3	49684917	GTEx/v8	Testis	ENSG00000004534	G	3.18964e-08	0.207997	4.26099e-41	G	+	3:49684917:C:G	RBM6
rs13316695-G	2.036e-08	3	49684917	GTEx/v8	Testis	ENSG00000187492	G	2.52428e-10	-0.367077	3.60667e-66	G	-	3:49684917:C:G	CDHR4
rs13316695-G	2.036e-08	3	49684917	GTEx/v8	Thyroid	ENSG00000004534	G	1.93703e-18	0.278989	1.05393e-97	G	+	3:49684917:C:G	RBM6
rs13316695-G	2.036e-08	3	49684917	GTEx/v8	Thyroid	ENSG00000145020	G	1.00537e-11	0.189892	4.60575e-100	G	+	3:49684917:C:G	AMT
rs13316695-G	2.036e-08	3	49684917	GTEx/v8	Thyroid	ENSG00000145029	G	1.47543e-13	0.233693	1.30111e-62	G	+	3:49684917:C:G	NICN1
rs13316695-G	2.036e-08	3	49684917	GTEx/v8	Thyroid	ENSG00000164068	G	1.25485e-09	-0.186813	4.35736e-15	G	-	3:49684917:C:G	RNF123
rs13316695-G	2.036e-08	3	49684917	GTEx/v8	Thyroid	ENSG00000173531	G	2.11148e-22	0.317904	2.09399e-18	G	+	3:49684917:C:G	MST1
rs13316695-G	2.036e-08	3	49684917	GTEx/v8	Whole_Blood	ENSG00000004534	G	5.68999e-17	0.262313	3.30235e-109	G	+	3:49684917:C:G	RBM6
rs13316695-G	2.036e-08	3	49684917	GTEx/v8	Whole_Blood	ENSG00000145020	G	3.67231e-07	0.125901	4.35484e-40	G	+	3:49684917:C:G	AMT
rs13316695-G	2.036e-08	3	49684917	GTEx/v8	Whole_Blood	ENSG00000182179	G	7.51722e-15	0.150705	2.47495e-51	G	+	3:49684917:C:G	UBA7
rs6770670-C	2.007e-08	3	49686682	eQTLcatalogue	BrainSeq_ge_brain	ENSG00000164068	T	3.19328e-11	-0.0548673	1.59664e-07	C	+	3:49686682:C:T	RNF123
rs6770670-C	2.007e-08	3	49686682	eQTLcatalogue	GEUVADIS_ge_LCL	ENSG00000164062	T	5.09953e-09	0.0465393	2.54977e-05	C	-	3:49686682:C:T	APEH
rs6770670-C	2.007e-08	3	49686682	eQTLGen	eQTLGen_cis_eQTLs	ENSG00000004534	C	3.0583e-283	35.964	0	C	+	3:49686682:C:T	RBM6
rs6770670-C	2.007e-08	3	49686682	eQTLGen	eQTLGen_cis_eQTLs	ENSG00000068745	C	2.4516e-10	-6.3298	0	C	-	3:49686682:C:T	IP6K2
rs6770670-C	2.007e-08	3	49686682	eQTLGen	eQTLGen_cis_eQTLs	ENSG00000114302	C	9.3458e-10	-6.1201	1.31415e-05	C	-	3:49686682:C:T	PRKAR2A
rs6770670-C	2.007e-08	3	49686682	eQTLGen	eQTLGen_cis_eQTLs	ENSG00000114738	C	1.3759e-15	7.9877	0	C	+	3:49686682:C:T	MAPKAPK3
rs6770670-C	2.007e-08	3	49686682	eQTLGen	eQTLGen_cis_eQTLs	ENSG00000145020	C	3.4118e-58	16.0821	0	C	+	3:49686682:C:T	AMT
rs6770670-C	2.007e-08	3	49686682	eQTLGen	eQTLGen_cis_eQTLs	ENSG00000145029	C	2.6472e-29	-11.2381	0	C	-	3:49686682:C:T	NICN1
rs6770670-C	2.007e-08	3	49686682	eQTLGen	eQTLGen_cis_eQTLs	ENSG00000164061	C	2.2504e-10	-6.3431	0	C	-	3:49686682:C:T	BSN
rs6770670-C	2.007e-08	3	49686682	eQTLGen	eQTLGen_cis_eQTLs	ENSG00000164062	C	9.79e-229	32.2897	0	C	+	3:49686682:C:T	APEH
rs6770670-C	2.007e-08	3	49686682	eQTLGen	eQTLGen_cis_eQTLs	ENSG00000164077	C	4.6239e-08	5.4654	0.000177361	C	+	3:49686682:C:T	MON1A
rs6770670-C	2.007e-08	3	49686682	eQTLGen	eQTLGen_cis_eQTLs	ENSG00000173402	C	3.7589e-23	9.9103	0	C	+	3:49686682:C:T	DAG1
rs6770670-C	2.007e-08	3	49686682	eQTLGen	eQTLGen_cis_eQTLs	ENSG00000173531	C	3.3099e-08	5.5243	0.000139762	C	+	3:49686682:C:T	MST1
rs6770670-C	2.007e-08	3	49686682	eQTLGen	eQTLGen_cis_eQTLs	ENSG00000178252	C	1.1344e-16	8.29	0	C	+	3:49686682:C:T	WDR6
rs6770670-C	2.007e-08	3	49686682	eQTLGen	eQTLGen_cis_eQTLs	ENSG00000185614	C	1.3835e-20	9.3017	0	C	+	3:49686682:C:T	FAM212A
rs6770670-C	2.007e-08	3	49686682	eQTLGen	eQTLGen_cis_eQTLs	ENSG00000185909	C	2.6456e-36	12.5822	0	C	+	3:49686682:C:T	KLHDC8B
rs6770670-C	2.007e-08	3	49686682	eQTLGen	eQTLGen_cis_eQTLs	ENSG00000186792	C	5.2482e-23	-9.8766	0	C	-	3:49686682:C:T	HYAL3
rs6770670-C	2.007e-08	3	49686682	eQTLGen	eQTLGen_cis_eQTLs	ENSG00000198218	C	1.587e-24	-10.2215	0	C	-	3:49686682:C:T	QRICH1
rs6770670-C	2.007e-08	3	49686682	eQTLGen	eQTLGen_cis_eQTLs	ENSG00000233276	C	4.9615e-29	-11.1825	0	C	-	3:49686682:C:T	GPX1
rs6770670-C	2.007e-08	3	49686682	GTEx/v8	Adipose_Subcutaneous	ENSG00000004534	C	2.08882e-17	0.283379	1.82927e-97	C	+	3:49686682:C:T	RBM6
rs6770670-C	2.007e-08	3	49686682	GTEx/v8	Adipose_Subcutaneous	ENSG00000145020	C	7.65303e-15	0.189551	1.90528e-62	C	+	3:49686682:C:T	AMT
rs6770670-C	2.007e-08	3	49686682	GTEx/v8	Adipose_Subcutaneous	ENSG00000145029	C	1.86193e-12	0.192446	2.79528e-25	C	+	3:49686682:C:T	NICN1
rs6770670-C	2.007e-08	3	49686682	GTEx/v8	Adipose_Subcutaneous	ENSG00000164062	C	3.44656e-13	0.136961	1.51921e-10	C	+	3:49686682:C:T	APEH
rs6770670-C	2.007e-08	3	49686682	GTEx/v8	Adipose_Subcutaneous	ENSG00000164068	C	4.67533e-13	-0.211794	7.57654e-27	C	-	3:49686682:C:T	RNF123
rs6770670-C	2.007e-08	3	49686682	GTEx/v8	Adipose_Subcutaneous	ENSG00000173531	C	9.62665e-09	0.16186	8.51204e-08	C	+	3:49686682:C:T	MST1
rs6770670-C	2.007e-08	3	49686682	GTEx/v8	Adipose_Visceral_Omentum	ENSG00000004534	C	1.97114e-19	0.297966	2.04245e-67	C	+	3:49686682:C:T	RBM6
rs6770670-C	2.007e-08	3	49686682	GTEx/v8	Adipose_Visceral_Omentum	ENSG00000145020	C	3.25231e-11	0.164975	6.72678e-58	C	+	3:49686682:C:T	AMT
rs6770670-C	2.007e-08	3	49686682	GTEx/v8	Adipose_Visceral_Omentum	ENSG00000145029	C	2.33377e-10	0.190134	3.50248e-21	C	+	3:49686682:C:T	NICN1
rs6770670-C	2.007e-08	3	49686682	GTEx/v8	Adipose_Visceral_Omentum	ENSG00000164068	C	4.43934e-10	-0.184384	7.20961e-15	C	-	3:49686682:C:T	RNF123
rs6770670-C	2.007e-08	3	49686682	GTEx/v8	Artery_Aorta	ENSG00000004534	C	1.95017e-12	0.257387	9.05165e-58	C	+	3:49686682:C:T	RBM6
rs6770670-C	2.007e-08	3	49686682	GTEx/v8	Artery_Aorta	ENSG00000068745	C	1.52785e-10	-0.214629	1.31287e-07	C	-	3:49686682:C:T	IP6K2
rs6770670-C	2.007e-08	3	49686682	GTEx/v8	Artery_Aorta	ENSG00000145020	C	1.2601e-13	0.216398	8.29211e-58	C	+	3:49686682:C:T	AMT
rs6770670-C	2.007e-08	3	49686682	GTEx/v8	Artery_Aorta	ENSG00000145029	C	3.90707e-14	0.214703	5.32224e-19	C	+	3:49686682:C:T	NICN1
rs6770670-C	2.007e-08	3	49686682	GTEx/v8	Artery_Coronary	ENSG00000145020	C	4.38809e-07	0.191486	3.27365e-23	C	+	3:49686682:C:T	AMT
rs6770670-C	2.007e-08	3	49686682	GTEx/v8	Artery_Tibial	ENSG00000004534	C	8.35952e-15	0.222551	1.51621e-80	C	+	3:49686682:C:T	RBM6
rs6770670-C	2.007e-08	3	49686682	GTEx/v8	Artery_Tibial	ENSG00000068745	C	1.58536e-12	-0.183029	1.24228e-14	C	-	3:49686682:C:T	IP6K2
rs6770670-C	2.007e-08	3	49686682	GTEx/v8	Artery_Tibial	ENSG00000145020	C	9.47608e-18	0.200997	2.31462e-81	C	+	3:49686682:C:T	AMT
rs6770670-C	2.007e-08	3	49686682	GTEx/v8	Artery_Tibial	ENSG00000145029	C	1.36458e-17	0.197775	3.54662e-24	C	+	3:49686682:C:T	NICN1
rs6770670-C	2.007e-08	3	49686682	GTEx/v8	Artery_Tibial	ENSG00000164068	C	6.60585e-13	-0.184973	2.60502e-20	C	-	3:49686682:C:T	RNF123
rs6770670-C	2.007e-08	3	49686682	GTEx/v8	Artery_Tibial	ENSG00000173531	C	4.76131e-08	0.188627	7.66612e-07	C	+	3:49686682:C:T	MST1
rs6770670-C	2.007e-08	3	49686682	GTEx/v8	Brain_Cerebellar_Hemisphere	ENSG00000185614	C	6.07794e-08	-0.407001	7.65634e-16	C	-	3:49686682:C:T	FAM212A
rs6770670-C	2.007e-08	3	49686682	GTEx/v8	Brain_Cerebellum	ENSG00000004534	C	2.30517e-07	0.348365	1.61235e-34	C	+	3:49686682:C:T	RBM6
rs6770670-C	2.007e-08	3	49686682	GTEx/v8	Brain_Cerebellum	ENSG00000173531	C	6.95367e-07	0.399197	2.63749e-05	C	+	3:49686682:C:T	MST1
rs6770670-C	2.007e-08	3	49686682	GTEx/v8	Brain_Cerebellum	ENSG00000185614	C	4.0525e-08	-0.416914	2.06179e-23	C	-	3:49686682:C:T	FAM212A
rs6770670-C	2.007e-08	3	49686682	GTEx/v8	Brain_Frontal_Cortex_BA9	ENSG00000233276	C	4.22384e-07	-0.258624	2.09108e-06	C	-	3:49686682:C:T	GPX1
rs6770670-C	2.007e-08	3	49686682	GTEx/v8	Breast_Mammary_Tissue	ENSG00000004534	C	1.12934e-12	0.300674	9.60233e-55	C	+	3:49686682:C:T	RBM6
rs6770670-C	2.007e-08	3	49686682	GTEx/v8	Breast_Mammary_Tissue	ENSG00000145020	C	5.61283e-08	0.141576	3.78485e-39	C	+	3:49686682:C:T	AMT
rs6770670-C	2.007e-08	3	49686682	GTEx/v8	Breast_Mammary_Tissue	ENSG00000164062	C	1.48862e-07	0.113787	4.59463e-05	C	+	3:49686682:C:T	APEH
rs6770670-C	2.007e-08	3	49686682	GTEx/v8	Breast_Mammary_Tissue	ENSG00000164068	C	9.42683e-07	-0.176915	9.10196e-13	C	-	3:49686682:C:T	RNF123
rs6770670-C	2.007e-08	3	49686682	GTEx/v8	Cells_Cultured_fibroblasts	ENSG00000004534	C	8.4408e-13	0.247642	3.73969e-66	C	+	3:49686682:C:T	RBM6
rs6770670-C	2.007e-08	3	49686682	GTEx/v8	Cells_Cultured_fibroblasts	ENSG00000068745	C	4.39885e-09	-0.172571	8.45701e-35	C	-	3:49686682:C:T	IP6K2
rs6770670-C	2.007e-08	3	49686682	GTEx/v8	Cells_Cultured_fibroblasts	ENSG00000145020	C	1.5672e-08	0.130486	6.32799e-71	C	+	3:49686682:C:T	AMT
rs6770670-C	2.007e-08	3	49686682	GTEx/v8	Cells_Cultured_fibroblasts	ENSG00000164062	C	1.02741e-18	0.187888	1.57262e-14	C	+	3:49686682:C:T	APEH
rs6770670-C	2.007e-08	3	49686682	GTEx/v8	Cells_Cultured_fibroblasts	ENSG00000164068	C	9.39317e-10	-0.21346	1.20526e-15	C	-	3:49686682:C:T	RNF123
rs6770670-C	2.007e-08	3	49686682	GTEx/v8	Cells_Cultured_fibroblasts	ENSG00000173402	C	2.4609e-07	0.0983047	5.36154e-08	C	+	3:49686682:C:T	DAG1
rs6770670-C	2.007e-08	3	49686682	GTEx/v8	Cells_Cultured_fibroblasts	ENSG00000233276	C	3.6091e-07	0.174007	1.10725e-28	C	+	3:49686682:C:T	GPX1
rs6770670-C	2.007e-08	3	49686682	GTEx/v8	Colon_Sigmoid	ENSG00000004534	C	1.05816e-10	0.28586	1.74945e-39	C	+	3:49686682:C:T	RBM6
rs6770670-C	2.007e-08	3	49686682	GTEx/v8	Colon_Sigmoid	ENSG00000145029	C	2.07814e-07	0.181751	6.78403e-14	C	+	3:49686682:C:T	NICN1
rs6770670-C	2.007e-08	3	49686682	GTEx/v8	Colon_Sigmoid	ENSG00000164068	C	2.33289e-09	-0.17456	1.80664e-12	C	-	3:49686682:C:T	RNF123
rs6770670-C	2.007e-08	3	49686682	GTEx/v8	Colon_Transverse	ENSG00000004534	C	1.50855e-11	0.303237	2.41861e-57	C	+	3:49686682:C:T	RBM6
rs6770670-C	2.007e-08	3	49686682	GTEx/v8	Colon_Transverse	ENSG00000182179	C	1.05928e-12	0.259862	1.2048e-23	C	+	3:49686682:C:T	UBA7
rs6770670-C	2.007e-08	3	49686682	GTEx/v8	Esophagus_Gastroesophageal_Junction	ENSG00000004534	C	3.2674e-13	0.303303	6.48329e-51	C	+	3:49686682:C:T	RBM6
rs6770670-C	2.007e-08	3	49686682	GTEx/v8	Esophagus_Gastroesophageal_Junction	ENSG00000145020	C	3.83993e-07	0.153228	6.17114e-30	C	+	3:49686682:C:T	AMT
rs6770670-C	2.007e-08	3	49686682	GTEx/v8	Esophagus_Gastroesophageal_Junction	ENSG00000145029	C	5.88321e-07	0.183207	6.57192e-11	C	+	3:49686682:C:T	NICN1
rs6770670-C	2.007e-08	3	49686682	GTEx/v8	Esophagus_Mucosa	ENSG00000004534	C	2.249e-22	0.291622	7.74144e-89	C	+	3:49686682:C:T	RBM6
rs6770670-C	2.007e-08	3	49686682	GTEx/v8	Esophagus_Mucosa	ENSG00000145020	C	1.23142e-11	0.155649	1.46666e-61	C	+	3:49686682:C:T	AMT
rs6770670-C	2.007e-08	3	49686682	GTEx/v8	Esophagus_Mucosa	ENSG00000145029	C	4.17568e-09	0.169348	9.29921e-10	C	+	3:49686682:C:T	NICN1
rs6770670-C	2.007e-08	3	49686682	GTEx/v8	Esophagus_Mucosa	ENSG00000164062	C	4.48846e-17	0.216977	2.81907e-17	C	+	3:49686682:C:T	APEH
rs6770670-C	2.007e-08	3	49686682	GTEx/v8	Esophagus_Mucosa	ENSG00000173402	C	7.49992e-07	0.129044	3.63685e-07	C	+	3:49686682:C:T	DAG1
rs6770670-C	2.007e-08	3	49686682	GTEx/v8	Esophagus_Mucosa	ENSG00000173531	C	8.36966e-14	0.197097	1.43888e-11	C	+	3:49686682:C:T	MST1
rs6770670-C	2.007e-08	3	49686682	GTEx/v8	Esophagus_Mucosa	ENSG00000178252	C	1.14171e-08	0.261606	4.41062e-69	C	+	3:49686682:C:T	WDR6
rs6770670-C	2.007e-08	3	49686682	GTEx/v8	Esophagus_Mucosa	ENSG00000182179	C	1.97264e-11	0.169357	1.21803e-29	C	+	3:49686682:C:T	UBA7
rs6770670-C	2.007e-08	3	49686682	GTEx/v8	Esophagus_Mucosa	ENSG00000185614	C	4.2683e-15	-0.248391	1.03287e-36	C	-	3:49686682:C:T	FAM212A
rs6770670-C	2.007e-08	3	49686682	GTEx/v8	Esophagus_Muscularis	ENSG00000004534	C	2.67144e-15	0.270357	2.23556e-74	C	+	3:49686682:C:T	RBM6
rs6770670-C	2.007e-08	3	49686682	GTEx/v8	Esophagus_Muscularis	ENSG00000145020	C	7.93512e-10	0.136071	5.56478e-59	C	+	3:49686682:C:T	AMT
rs6770670-C	2.007e-08	3	49686682	GTEx/v8	Esophagus_Muscularis	ENSG00000145029	C	1.29153e-08	0.143781	1.36282e-15	C	+	3:49686682:C:T	NICN1
rs6770670-C	2.007e-08	3	49686682	GTEx/v8	Esophagus_Muscularis	ENSG00000164068	C	2.47363e-07	-0.129429	4.97302e-17	C	-	3:49686682:C:T	RNF123
rs6770670-C	2.007e-08	3	49686682	GTEx/v8	Heart_Atrial_Appendage	ENSG00000004534	C	7.89837e-14	0.283227	4.26232e-65	C	+	3:49686682:C:T	RBM6
rs6770670-C	2.007e-08	3	49686682	GTEx/v8	Heart_Left_Ventricle	ENSG00000004534	C	6.90274e-10	0.217001	2.16197e-49	C	+	3:49686682:C:T	RBM6
rs6770670-C	2.007e-08	3	49686682	GTEx/v8	Lung	ENSG00000004534	C	5.34404e-14	0.192575	6.34992e-71	C	+	3:49686682:C:T	RBM6
rs6770670-C	2.007e-08	3	49686682	GTEx/v8	Lung	ENSG00000145020	C	1.08685e-13	0.196251	2.23899e-72	C	+	3:49686682:C:T	AMT
rs6770670-C	2.007e-08	3	49686682	GTEx/v8	Lung	ENSG00000145029	C	5.37683e-10	0.181503	3.36343e-23	C	+	3:49686682:C:T	NICN1
rs6770670-C	2.007e-08	3	49686682	GTEx/v8	Lung	ENSG00000164068	C	1.9174e-08	-0.148478	5.97653e-14	C	-	3:49686682:C:T	RNF123
rs6770670-C	2.007e-08	3	49686682	GTEx/v8	Muscle_Skeletal	ENSG00000004534	C	1.93009e-10	0.182209	9.65316e-50	C	+	3:49686682:C:T	RBM6
rs6770670-C	2.007e-08	3	49686682	GTEx/v8	Muscle_Skeletal	ENSG00000067560	C	2.80562e-07	-0.122569	2.138e-14	C	-	3:49686682:C:T	RHOA
rs6770670-C	2.007e-08	3	49686682	GTEx/v8	Muscle_Skeletal	ENSG00000068745	C	2.664e-09	-0.194209	1.88332e-15	C	-	3:49686682:C:T	IP6K2
rs6770670-C	2.007e-08	3	49686682	GTEx/v8	Muscle_Skeletal	ENSG00000145020	C	4.33987e-14	0.143965	9.34742e-51	C	+	3:49686682:C:T	AMT
rs6770670-C	2.007e-08	3	49686682	GTEx/v8	Muscle_Skeletal	ENSG00000164078	C	6.15688e-09	-0.232007	1.01312e-09	C	-	3:49686682:C:T	MST1R
rs6770670-C	2.007e-08	3	49686682	GTEx/v8	Muscle_Skeletal	ENSG00000182179	C	5.69212e-07	-0.111504	0.000180946	C	-	3:49686682:C:T	UBA7
rs6770670-C	2.007e-08	3	49686682	GTEx/v8	Muscle_Skeletal	ENSG00000185614	C	1.75587e-33	-0.327642	1.91335e-28	C	-	3:49686682:C:T	FAM212A
rs6770670-C	2.007e-08	3	49686682	GTEx/v8	Nerve_Tibial	ENSG00000004534	C	1.63337e-19	0.244891	5.77897e-87	C	+	3:49686682:C:T	RBM6
rs6770670-C	2.007e-08	3	49686682	GTEx/v8	Nerve_Tibial	ENSG00000068745	C	1.21973e-07	-0.120443	1.13179e-12	C	-	3:49686682:C:T	IP6K2
rs6770670-C	2.007e-08	3	49686682	GTEx/v8	Nerve_Tibial	ENSG00000145020	C	5.95254e-18	0.206019	7.83293e-77	C	+	3:49686682:C:T	AMT
rs6770670-C	2.007e-08	3	49686682	GTEx/v8	Nerve_Tibial	ENSG00000145029	C	1.02742e-18	0.214235	3.42848e-28	C	+	3:49686682:C:T	NICN1
rs6770670-C	2.007e-08	3	49686682	GTEx/v8	Nerve_Tibial	ENSG00000164062	C	1.30394e-10	0.142817	1.02793e-07	C	+	3:49686682:C:T	APEH
rs6770670-C	2.007e-08	3	49686682	GTEx/v8	Nerve_Tibial	ENSG00000164068	C	3.70606e-13	-0.249211	6.26723e-28	C	-	3:49686682:C:T	RNF123
rs6770670-C	2.007e-08	3	49686682	GTEx/v8	Nerve_Tibial	ENSG00000173531	C	4.23562e-15	0.213409	1.54103e-12	C	+	3:49686682:C:T	MST1
rs6770670-C	2.007e-08	3	49686682	GTEx/v8	Pancreas	ENSG00000004534	C	1.31378e-07	0.258051	4.09069e-49	C	+	3:49686682:C:T	RBM6
rs6770670-C	2.007e-08	3	49686682	GTEx/v8	Pancreas	ENSG00000182179	C	6.86482e-10	0.300769	1.9056e-19	C	+	3:49686682:C:T	UBA7
rs6770670-C	2.007e-08	3	49686682	GTEx/v8	Pituitary	ENSG00000004534	C	2.0222e-09	0.407652	1.04903e-28	C	+	3:49686682:C:T	RBM6
rs6770670-C	2.007e-08	3	49686682	GTEx/v8	Prostate	ENSG00000004534	C	1.02856e-07	0.296198	2.1592e-25	C	+	3:49686682:C:T	RBM6
rs6770670-C	2.007e-08	3	49686682	GTEx/v8	Skin_Not_Sun_Exposed_Suprapubic	ENSG00000004534	C	9.23249e-14	0.221982	6.61929e-62	C	+	3:49686682:C:T	RBM6
rs6770670-C	2.007e-08	3	49686682	GTEx/v8	Skin_Not_Sun_Exposed_Suprapubic	ENSG00000068745	C	1.92797e-07	-0.145304	2.93149e-13	C	-	3:49686682:C:T	IP6K2
rs6770670-C	2.007e-08	3	49686682	GTEx/v8	Skin_Not_Sun_Exposed_Suprapubic	ENSG00000145020	C	1.27088e-10	0.196847	1.04272e-44	C	+	3:49686682:C:T	AMT
rs6770670-C	2.007e-08	3	49686682	GTEx/v8	Skin_Not_Sun_Exposed_Suprapubic	ENSG00000164062	C	9.23547e-12	0.175104	1.62678e-08	C	+	3:49686682:C:T	APEH
rs6770670-C	2.007e-08	3	49686682	GTEx/v8	Skin_Not_Sun_Exposed_Suprapubic	ENSG00000173531	C	1.26119e-17	0.220347	1.37116e-13	C	+	3:49686682:C:T	MST1
rs6770670-C	2.007e-08	3	49686682	GTEx/v8	Skin_Not_Sun_Exposed_Suprapubic	ENSG00000173540	C	6.97934e-07	-0.178152	2.52151e-54	C	-	3:49686682:C:T	GMPPB
rs6770670-C	2.007e-08	3	49686682	GTEx/v8	Skin_Not_Sun_Exposed_Suprapubic	ENSG00000178252	C	2.30622e-09	0.271364	1.70479e-80	C	+	3:49686682:C:T	WDR6
rs6770670-C	2.007e-08	3	49686682	GTEx/v8	Skin_Not_Sun_Exposed_Suprapubic	ENSG00000182179	C	2.92123e-12	0.193622	2.13071e-21	C	+	3:49686682:C:T	UBA7
rs6770670-C	2.007e-08	3	49686682	GTEx/v8	Skin_Not_Sun_Exposed_Suprapubic	ENSG00000185614	C	9.48244e-09	-0.136754	4.55389e-18	C	-	3:49686682:C:T	FAM212A
rs6770670-C	2.007e-08	3	49686682	GTEx/v8	Skin_Not_Sun_Exposed_Suprapubic	ENSG00000185909	C	1.6316e-09	-0.168037	3.57832e-12	C	-	3:49686682:C:T	KLHDC8B
rs6770670-C	2.007e-08	3	49686682	GTEx/v8	Skin_Sun_Exposed_Lower_leg	ENSG00000004534	C	8.70493e-18	0.241284	1.29885e-81	C	+	3:49686682:C:T	RBM6
rs6770670-C	2.007e-08	3	49686682	GTEx/v8	Skin_Sun_Exposed_Lower_leg	ENSG00000145020	C	2.01916e-10	0.165145	3.81896e-42	C	+	3:49686682:C:T	AMT
rs6770670-C	2.007e-08	3	49686682	GTEx/v8	Skin_Sun_Exposed_Lower_leg	ENSG00000145029	C	1.00929e-07	0.149627	2.10749e-20	C	+	3:49686682:C:T	NICN1
rs6770670-C	2.007e-08	3	49686682	GTEx/v8	Skin_Sun_Exposed_Lower_leg	ENSG00000164062	C	9.04015e-11	0.149544	6.97858e-09	C	+	3:49686682:C:T	APEH
rs6770670-C	2.007e-08	3	49686682	GTEx/v8	Skin_Sun_Exposed_Lower_leg	ENSG00000173531	C	5.1747e-16	0.194437	6.29643e-13	C	+	3:49686682:C:T	MST1
rs6770670-C	2.007e-08	3	49686682	GTEx/v8	Skin_Sun_Exposed_Lower_leg	ENSG00000178252	C	1.03977e-09	0.274453	1.81688e-102	C	+	3:49686682:C:T	WDR6
rs6770670-C	2.007e-08	3	49686682	GTEx/v8	Skin_Sun_Exposed_Lower_leg	ENSG00000182179	C	7.01412e-09	0.133351	5.04182e-21	C	+	3:49686682:C:T	UBA7
rs6770670-C	2.007e-08	3	49686682	GTEx/v8	Skin_Sun_Exposed_Lower_leg	ENSG00000185614	C	1.47254e-07	-0.115757	2.8348e-15	C	-	3:49686682:C:T	FAM212A
rs6770670-C	2.007e-08	3	49686682	GTEx/v8	Skin_Sun_Exposed_Lower_leg	ENSG00000185909	C	3.4751e-09	-0.164041	8.98072e-20	C	-	3:49686682:C:T	KLHDC8B
rs6770670-C	2.007e-08	3	49686682	GTEx/v8	Spleen	ENSG00000068745	C	6.67087e-08	-0.295842	6.49941e-07	C	-	3:49686682:C:T	IP6K2
rs6770670-C	2.007e-08	3	49686682	GTEx/v8	Spleen	ENSG00000164062	C	5.90737e-07	0.187234	6.06092e-05	C	+	3:49686682:C:T	APEH
rs6770670-C	2.007e-08	3	49686682	GTEx/v8	Stomach	ENSG00000004534	C	2.08234e-09	0.280376	7.27852e-43	C	+	3:49686682:C:T	RBM6
rs6770670-C	2.007e-08	3	49686682	GTEx/v8	Stomach	ENSG00000182179	C	4.99059e-07	0.160267	1.66972e-10	C	+	3:49686682:C:T	UBA7
rs6770670-C	2.007e-08	3	49686682	GTEx/v8	Testis	ENSG00000004534	C	1.40851e-07	0.199852	4.26099e-41	C	+	3:49686682:C:T	RBM6
rs6770670-C	2.007e-08	3	49686682	GTEx/v8	Testis	ENSG00000187492	C	5.47515e-11	-0.382088	3.60667e-66	C	-	3:49686682:C:T	CDHR4
rs6770670-C	2.007e-08	3	49686682	GTEx/v8	Thyroid	ENSG00000004534	C	3.96258e-18	0.27756	1.05393e-97	C	+	3:49686682:C:T	RBM6
rs6770670-C	2.007e-08	3	49686682	GTEx/v8	Thyroid	ENSG00000145020	C	7.80734e-12	0.191524	4.60575e-100	C	+	3:49686682:C:T	AMT
rs6770670-C	2.007e-08	3	49686682	GTEx/v8	Thyroid	ENSG00000145029	C	1.07249e-13	0.235777	1.30111e-62	C	+	3:49686682:C:T	NICN1
rs6770670-C	2.007e-08	3	49686682	GTEx/v8	Thyroid	ENSG00000164068	C	1.68091e-09	-0.186062	4.35736e-15	C	-	3:49686682:C:T	RNF123
rs6770670-C	2.007e-08	3	49686682	GTEx/v8	Thyroid	ENSG00000173531	C	2.94885e-22	0.317997	2.09399e-18	C	+	3:49686682:C:T	MST1
rs6770670-C	2.007e-08	3	49686682	GTEx/v8	Whole_Blood	ENSG00000004534	C	1.18837e-16	0.260148	3.30235e-109	C	+	3:49686682:C:T	RBM6
rs6770670-C	2.007e-08	3	49686682	GTEx/v8	Whole_Blood	ENSG00000145020	C	2.57022e-07	0.127734	4.35484e-40	C	+	3:49686682:C:T	AMT
rs6770670-C	2.007e-08	3	49686682	GTEx/v8	Whole_Blood	ENSG00000182179	C	1.04163e-14	0.150181	2.47495e-51	C	+	3:49686682:C:T	UBA7
rs34762726-A	1.957e-08	3	49689210	eQTLcatalogue	BrainSeq_ge_brain	ENSG00000164068	G	3.18721e-11	-0.054869	1.59361e-07	A	+	3:49689210:A:G	RNF123
rs34762726-A	1.957e-08	3	49689210	eQTLcatalogue	GEUVADIS_ge_LCL	ENSG00000164062	G	5.09953e-09	0.0465393	2.54977e-05	A	-	3:49689210:A:G	APEH
rs34762726-A	1.957e-08	3	49689210	eQTLGen	eQTLGen_cis_eQTLs	ENSG00000004534	A	1.0887e-280	35.8005	0	A	+	3:49689210:A:G	RBM6
rs34762726-A	1.957e-08	3	49689210	eQTLGen	eQTLGen_cis_eQTLs	ENSG00000068745	A	7.2653e-10	-6.16	6.58631e-06	A	-	3:49689210:A:G	IP6K2
rs34762726-A	1.957e-08	3	49689210	eQTLGen	eQTLGen_cis_eQTLs	ENSG00000114302	A	6.5083e-10	-6.1776	0	A	-	3:49689210:A:G	PRKAR2A
rs34762726-A	1.957e-08	3	49689210	eQTLGen	eQTLGen_cis_eQTLs	ENSG00000114738	A	2.3185e-15	7.9231	0	A	+	3:49689210:A:G	MAPKAPK3
rs34762726-A	1.957e-08	3	49689210	eQTLGen	eQTLGen_cis_eQTLs	ENSG00000145020	A	1.2039e-58	16.1465	0	A	+	3:49689210:A:G	AMT
rs34762726-A	1.957e-08	3	49689210	eQTLGen	eQTLGen_cis_eQTLs	ENSG00000145029	A	3.2282e-28	-11.0151	0	A	-	3:49689210:A:G	NICN1
rs34762726-A	1.957e-08	3	49689210	eQTLGen	eQTLGen_cis_eQTLs	ENSG00000164061	A	6.4638e-11	-6.5325	0	A	-	3:49689210:A:G	BSN
rs34762726-A	1.957e-08	3	49689210	eQTLGen	eQTLGen_cis_eQTLs	ENSG00000164062	A	2.605e-224	31.9729	0	A	+	3:49689210:A:G	APEH
rs34762726-A	1.957e-08	3	49689210	eQTLGen	eQTLGen_cis_eQTLs	ENSG00000164077	A	9.4601e-08	5.3369	0.000333145	A	+	3:49689210:A:G	MON1A
rs34762726-A	1.957e-08	3	49689210	eQTLGen	eQTLGen_cis_eQTLs	ENSG00000173402	A	3.015e-22	9.7	0	A	+	3:49689210:A:G	DAG1
rs34762726-A	1.957e-08	3	49689210	eQTLGen	eQTLGen_cis_eQTLs	ENSG00000173531	A	2.0421e-08	5.6084	0.000108501	A	+	3:49689210:A:G	MST1
rs34762726-A	1.957e-08	3	49689210	eQTLGen	eQTLGen_cis_eQTLs	ENSG00000178252	A	2.5353e-17	8.4663	0	A	+	3:49689210:A:G	WDR6
rs34762726-A	1.957e-08	3	49689210	eQTLGen	eQTLGen_cis_eQTLs	ENSG00000185614	A	8.7648e-21	9.3501	0	A	+	3:49689210:A:G	FAM212A
rs34762726-A	1.957e-08	3	49689210	eQTLGen	eQTLGen_cis_eQTLs	ENSG00000185909	A	5.7309e-36	12.5211	0	A	+	3:49689210:A:G	KLHDC8B
rs34762726-A	1.957e-08	3	49689210	eQTLGen	eQTLGen_cis_eQTLs	ENSG00000186792	A	1.6683e-22	-9.7601	0	A	-	3:49689210:A:G	HYAL3
rs34762726-A	1.957e-08	3	49689210	eQTLGen	eQTLGen_cis_eQTLs	ENSG00000198218	A	3.6785e-24	-10.1398	0	A	-	3:49689210:A:G	QRICH1
rs34762726-A	1.957e-08	3	49689210	eQTLGen	eQTLGen_cis_eQTLs	ENSG00000233276	A	1.9214e-27	-10.8533	0	A	-	3:49689210:A:G	GPX1
rs34762726-A	1.957e-08	3	49689210	GTEx/v8	Adipose_Subcutaneous	ENSG00000004534	A	1.63881e-16	0.27601	1.82927e-97	A	+	3:49689210:A:G	RBM6
rs34762726-A	1.957e-08	3	49689210	GTEx/v8	Adipose_Subcutaneous	ENSG00000145020	A	5.12826e-15	0.19085	1.90528e-62	A	+	3:49689210:A:G	AMT
rs34762726-A	1.957e-08	3	49689210	GTEx/v8	Adipose_Subcutaneous	ENSG00000145029	A	1.51443e-12	0.193333	2.79528e-25	A	+	3:49689210:A:G	NICN1
rs34762726-A	1.957e-08	3	49689210	GTEx/v8	Adipose_Subcutaneous	ENSG00000164062	A	1.69744e-13	0.138757	1.51921e-10	A	+	3:49689210:A:G	APEH
rs34762726-A	1.957e-08	3	49689210	GTEx/v8	Adipose_Subcutaneous	ENSG00000164068	A	1.564e-12	-0.207329	7.57654e-27	A	-	3:49689210:A:G	RNF123
rs34762726-A	1.957e-08	3	49689210	GTEx/v8	Adipose_Subcutaneous	ENSG00000173531	A	1.00199e-08	0.161792	8.51204e-08	A	+	3:49689210:A:G	MST1
rs34762726-A	1.957e-08	3	49689210	GTEx/v8	Adipose_Visceral_Omentum	ENSG00000004534	A	1.18452e-18	0.292089	2.04245e-67	A	+	3:49689210:A:G	RBM6
rs34762726-A	1.957e-08	3	49689210	GTEx/v8	Adipose_Visceral_Omentum	ENSG00000145020	A	4.75447e-11	0.163686	6.72678e-58	A	+	3:49689210:A:G	AMT
rs34762726-A	1.957e-08	3	49689210	GTEx/v8	Adipose_Visceral_Omentum	ENSG00000145029	A	1.27558e-10	0.192809	3.50248e-21	A	+	3:49689210:A:G	NICN1
rs34762726-A	1.957e-08	3	49689210	GTEx/v8	Adipose_Visceral_Omentum	ENSG00000164068	A	5.63598e-10	-0.183369	7.20961e-15	A	-	3:49689210:A:G	RNF123
rs34762726-A	1.957e-08	3	49689210	GTEx/v8	Artery_Aorta	ENSG00000004534	A	1.95017e-12	0.257387	9.05165e-58	A	+	3:49689210:A:G	RBM6
rs34762726-A	1.957e-08	3	49689210	GTEx/v8	Artery_Aorta	ENSG00000068745	A	1.52785e-10	-0.214629	1.31287e-07	A	-	3:49689210:A:G	IP6K2
rs34762726-A	1.957e-08	3	49689210	GTEx/v8	Artery_Aorta	ENSG00000145020	A	1.2601e-13	0.216398	8.29211e-58	A	+	3:49689210:A:G	AMT
rs34762726-A	1.957e-08	3	49689210	GTEx/v8	Artery_Aorta	ENSG00000145029	A	3.90707e-14	0.214703	5.32224e-19	A	+	3:49689210:A:G	NICN1
rs34762726-A	1.957e-08	3	49689210	GTEx/v8	Artery_Coronary	ENSG00000145020	A	4.38809e-07	0.191486	3.27365e-23	A	+	3:49689210:A:G	AMT
rs34762726-A	1.957e-08	3	49689210	GTEx/v8	Artery_Tibial	ENSG00000004534	A	8.35952e-15	0.222551	1.51621e-80	A	+	3:49689210:A:G	RBM6
rs34762726-A	1.957e-08	3	49689210	GTEx/v8	Artery_Tibial	ENSG00000068745	A	1.58536e-12	-0.183029	1.24228e-14	A	-	3:49689210:A:G	IP6K2
rs34762726-A	1.957e-08	3	49689210	GTEx/v8	Artery_Tibial	ENSG00000145020	A	9.47608e-18	0.200997	2.31462e-81	A	+	3:49689210:A:G	AMT
rs34762726-A	1.957e-08	3	49689210	GTEx/v8	Artery_Tibial	ENSG00000145029	A	1.36458e-17	0.197775	3.54662e-24	A	+	3:49689210:A:G	NICN1
rs34762726-A	1.957e-08	3	49689210	GTEx/v8	Artery_Tibial	ENSG00000164068	A	6.60585e-13	-0.184973	2.60502e-20	A	-	3:49689210:A:G	RNF123
rs34762726-A	1.957e-08	3	49689210	GTEx/v8	Artery_Tibial	ENSG00000173531	A	4.76131e-08	0.188627	7.66612e-07	A	+	3:49689210:A:G	MST1
rs34762726-A	1.957e-08	3	49689210	GTEx/v8	Brain_Cerebellar_Hemisphere	ENSG00000185614	A	6.07794e-08	-0.407001	7.65634e-16	A	-	3:49689210:A:G	FAM212A
rs34762726-A	1.957e-08	3	49689210	GTEx/v8	Brain_Cerebellum	ENSG00000004534	A	2.30517e-07	0.348365	1.61235e-34	A	+	3:49689210:A:G	RBM6
rs34762726-A	1.957e-08	3	49689210	GTEx/v8	Brain_Cerebellum	ENSG00000173531	A	6.95367e-07	0.399197	2.63749e-05	A	+	3:49689210:A:G	MST1
rs34762726-A	1.957e-08	3	49689210	GTEx/v8	Brain_Cerebellum	ENSG00000185614	A	4.0525e-08	-0.416914	2.06179e-23	A	-	3:49689210:A:G	FAM212A
rs34762726-A	1.957e-08	3	49689210	GTEx/v8	Brain_Frontal_Cortex_BA9	ENSG00000233276	A	4.22384e-07	-0.258624	2.09108e-06	A	-	3:49689210:A:G	GPX1
rs34762726-A	1.957e-08	3	49689210	GTEx/v8	Breast_Mammary_Tissue	ENSG00000004534	A	1.12934e-12	0.300674	9.60233e-55	A	+	3:49689210:A:G	RBM6
rs34762726-A	1.957e-08	3	49689210	GTEx/v8	Breast_Mammary_Tissue	ENSG00000145020	A	5.61283e-08	0.141576	3.78485e-39	A	+	3:49689210:A:G	AMT
rs34762726-A	1.957e-08	3	49689210	GTEx/v8	Breast_Mammary_Tissue	ENSG00000164062	A	1.48862e-07	0.113787	4.59463e-05	A	+	3:49689210:A:G	APEH
rs34762726-A	1.957e-08	3	49689210	GTEx/v8	Breast_Mammary_Tissue	ENSG00000164068	A	9.42683e-07	-0.176915	9.10196e-13	A	-	3:49689210:A:G	RNF123
rs34762726-A	1.957e-08	3	49689210	GTEx/v8	Cells_Cultured_fibroblasts	ENSG00000004534	A	1.19054e-12	0.246257	3.73969e-66	A	+	3:49689210:A:G	RBM6
rs34762726-A	1.957e-08	3	49689210	GTEx/v8	Cells_Cultured_fibroblasts	ENSG00000068745	A	8.06164e-09	-0.169819	8.45701e-35	A	-	3:49689210:A:G	IP6K2
rs34762726-A	1.957e-08	3	49689210	GTEx/v8	Cells_Cultured_fibroblasts	ENSG00000145020	A	1.47715e-08	0.130794	6.32799e-71	A	+	3:49689210:A:G	AMT
rs34762726-A	1.957e-08	3	49689210	GTEx/v8	Cells_Cultured_fibroblasts	ENSG00000164062	A	4.54482e-19	0.189759	1.57262e-14	A	+	3:49689210:A:G	APEH
rs34762726-A	1.957e-08	3	49689210	GTEx/v8	Cells_Cultured_fibroblasts	ENSG00000164068	A	1.98018e-09	-0.209589	1.20526e-15	A	-	3:49689210:A:G	RNF123
rs34762726-A	1.957e-08	3	49689210	GTEx/v8	Cells_Cultured_fibroblasts	ENSG00000173402	A	3.58944e-07	0.0970533	5.36154e-08	A	+	3:49689210:A:G	DAG1
rs34762726-A	1.957e-08	3	49689210	GTEx/v8	Cells_Cultured_fibroblasts	ENSG00000233276	A	3.20405e-07	0.174864	1.10725e-28	A	+	3:49689210:A:G	GPX1
rs34762726-A	1.957e-08	3	49689210	GTEx/v8	Colon_Sigmoid	ENSG00000004534	A	1.05816e-10	0.28586	1.74945e-39	A	+	3:49689210:A:G	RBM6
rs34762726-A	1.957e-08	3	49689210	GTEx/v8	Colon_Sigmoid	ENSG00000145029	A	2.07814e-07	0.181751	6.78403e-14	A	+	3:49689210:A:G	NICN1
rs34762726-A	1.957e-08	3	49689210	GTEx/v8	Colon_Sigmoid	ENSG00000164068	A	2.33289e-09	-0.17456	1.80664e-12	A	-	3:49689210:A:G	RNF123
rs34762726-A	1.957e-08	3	49689210	GTEx/v8	Colon_Transverse	ENSG00000004534	A	1.50855e-11	0.303237	2.41861e-57	A	+	3:49689210:A:G	RBM6
rs34762726-A	1.957e-08	3	49689210	GTEx/v8	Colon_Transverse	ENSG00000182179	A	1.05928e-12	0.259862	1.2048e-23	A	+	3:49689210:A:G	UBA7
rs34762726-A	1.957e-08	3	49689210	GTEx/v8	Esophagus_Gastroesophageal_Junction	ENSG00000004534	A	3.2674e-13	0.303303	6.48329e-51	A	+	3:49689210:A:G	RBM6
rs34762726-A	1.957e-08	3	49689210	GTEx/v8	Esophagus_Gastroesophageal_Junction	ENSG00000145020	A	3.83993e-07	0.153228	6.17114e-30	A	+	3:49689210:A:G	AMT
rs34762726-A	1.957e-08	3	49689210	GTEx/v8	Esophagus_Gastroesophageal_Junction	ENSG00000145029	A	5.88321e-07	0.183207	6.57192e-11	A	+	3:49689210:A:G	NICN1
rs34762726-A	1.957e-08	3	49689210	GTEx/v8	Esophagus_Mucosa	ENSG00000004534	A	2.249e-22	0.291622	7.74144e-89	A	+	3:49689210:A:G	RBM6
rs34762726-A	1.957e-08	3	49689210	GTEx/v8	Esophagus_Mucosa	ENSG00000145020	A	1.23142e-11	0.155649	1.46666e-61	A	+	3:49689210:A:G	AMT
rs34762726-A	1.957e-08	3	49689210	GTEx/v8	Esophagus_Mucosa	ENSG00000145029	A	4.17568e-09	0.169348	9.29921e-10	A	+	3:49689210:A:G	NICN1
rs34762726-A	1.957e-08	3	49689210	GTEx/v8	Esophagus_Mucosa	ENSG00000164062	A	4.48846e-17	0.216977	2.81907e-17	A	+	3:49689210:A:G	APEH
rs34762726-A	1.957e-08	3	49689210	GTEx/v8	Esophagus_Mucosa	ENSG00000173402	A	7.49992e-07	0.129044	3.63685e-07	A	+	3:49689210:A:G	DAG1
rs34762726-A	1.957e-08	3	49689210	GTEx/v8	Esophagus_Mucosa	ENSG00000173531	A	8.36966e-14	0.197097	1.43888e-11	A	+	3:49689210:A:G	MST1
rs34762726-A	1.957e-08	3	49689210	GTEx/v8	Esophagus_Mucosa	ENSG00000178252	A	1.14171e-08	0.261606	4.41062e-69	A	+	3:49689210:A:G	WDR6
rs34762726-A	1.957e-08	3	49689210	GTEx/v8	Esophagus_Mucosa	ENSG00000182179	A	1.97264e-11	0.169357	1.21803e-29	A	+	3:49689210:A:G	UBA7
rs34762726-A	1.957e-08	3	49689210	GTEx/v8	Esophagus_Mucosa	ENSG00000185614	A	4.2683e-15	-0.248391	1.03287e-36	A	-	3:49689210:A:G	FAM212A
rs34762726-A	1.957e-08	3	49689210	GTEx/v8	Esophagus_Muscularis	ENSG00000004534	A	9.33042e-15	0.264468	2.23556e-74	A	+	3:49689210:A:G	RBM6
rs34762726-A	1.957e-08	3	49689210	GTEx/v8	Esophagus_Muscularis	ENSG00000068745	A	7.56626e-07	-0.147461	3.01642e-10	A	-	3:49689210:A:G	IP6K2
rs34762726-A	1.957e-08	3	49689210	GTEx/v8	Esophagus_Muscularis	ENSG00000145020	A	6.83697e-10	0.136099	5.56478e-59	A	+	3:49689210:A:G	AMT
rs34762726-A	1.957e-08	3	49689210	GTEx/v8	Esophagus_Muscularis	ENSG00000145029	A	1.03717e-08	0.144189	1.36282e-15	A	+	3:49689210:A:G	NICN1
rs34762726-A	1.957e-08	3	49689210	GTEx/v8	Esophagus_Muscularis	ENSG00000164068	A	4.63548e-07	-0.126107	4.97302e-17	A	-	3:49689210:A:G	RNF123
rs34762726-A	1.957e-08	3	49689210	GTEx/v8	Heart_Atrial_Appendage	ENSG00000004534	A	7.89837e-14	0.283227	4.26232e-65	A	+	3:49689210:A:G	RBM6
rs34762726-A	1.957e-08	3	49689210	GTEx/v8	Heart_Left_Ventricle	ENSG00000004534	A	6.90274e-10	0.217001	2.16197e-49	A	+	3:49689210:A:G	RBM6
rs34762726-A	1.957e-08	3	49689210	GTEx/v8	Lung	ENSG00000004534	A	7.28712e-14	0.191856	6.34992e-71	A	+	3:49689210:A:G	RBM6
rs34762726-A	1.957e-08	3	49689210	GTEx/v8	Lung	ENSG00000145020	A	2.09612e-13	0.194341	2.23899e-72	A	+	3:49689210:A:G	AMT
rs34762726-A	1.957e-08	3	49689210	GTEx/v8	Lung	ENSG00000145029	A	5.70475e-10	0.181486	3.36343e-23	A	+	3:49689210:A:G	NICN1
rs34762726-A	1.957e-08	3	49689210	GTEx/v8	Lung	ENSG00000164068	A	1.48087e-08	-0.149812	5.97653e-14	A	-	3:49689210:A:G	RNF123
rs34762726-A	1.957e-08	3	49689210	GTEx/v8	Muscle_Skeletal	ENSG00000004534	A	2.54264e-10	0.181177	9.65316e-50	A	+	3:49689210:A:G	RBM6
rs34762726-A	1.957e-08	3	49689210	GTEx/v8	Muscle_Skeletal	ENSG00000067560	A	4.24709e-07	-0.120829	2.138e-14	A	-	3:49689210:A:G	RHOA
rs34762726-A	1.957e-08	3	49689210	GTEx/v8	Muscle_Skeletal	ENSG00000068745	A	2.56736e-09	-0.194556	1.88332e-15	A	-	3:49689210:A:G	IP6K2
rs34762726-A	1.957e-08	3	49689210	GTEx/v8	Muscle_Skeletal	ENSG00000145020	A	4.50991e-14	0.143988	9.34742e-51	A	+	3:49689210:A:G	AMT
rs34762726-A	1.957e-08	3	49689210	GTEx/v8	Muscle_Skeletal	ENSG00000164078	A	8.26359e-09	-0.230267	1.01312e-09	A	-	3:49689210:A:G	MST1R
rs34762726-A	1.957e-08	3	49689210	GTEx/v8	Muscle_Skeletal	ENSG00000182179	A	4.75019e-07	-0.112353	0.000180946	A	-	3:49689210:A:G	UBA7
rs34762726-A	1.957e-08	3	49689210	GTEx/v8	Muscle_Skeletal	ENSG00000185614	A	5.69054e-34	-0.330138	1.91335e-28	A	-	3:49689210:A:G	FAM212A
rs34762726-A	1.957e-08	3	49689210	GTEx/v8	Nerve_Tibial	ENSG00000004534	A	2.10681e-18	0.237967	5.77897e-87	A	+	3:49689210:A:G	RBM6
rs34762726-A	1.957e-08	3	49689210	GTEx/v8	Nerve_Tibial	ENSG00000068745	A	6.60394e-08	-0.122968	1.13179e-12	A	-	3:49689210:A:G	IP6K2
rs34762726-A	1.957e-08	3	49689210	GTEx/v8	Nerve_Tibial	ENSG00000145020	A	2.98627e-18	0.207868	7.83293e-77	A	+	3:49689210:A:G	AMT
rs34762726-A	1.957e-08	3	49689210	GTEx/v8	Nerve_Tibial	ENSG00000145029	A	3.42569e-19	0.217076	3.42848e-28	A	+	3:49689210:A:G	NICN1
rs34762726-A	1.957e-08	3	49689210	GTEx/v8	Nerve_Tibial	ENSG00000164062	A	4.73544e-11	0.146135	1.02793e-07	A	+	3:49689210:A:G	APEH
rs34762726-A	1.957e-08	3	49689210	GTEx/v8	Nerve_Tibial	ENSG00000164068	A	2.05679e-12	-0.241717	6.26723e-28	A	-	3:49689210:A:G	RNF123
rs34762726-A	1.957e-08	3	49689210	GTEx/v8	Nerve_Tibial	ENSG00000173531	A	7.25426e-15	0.211812	1.54103e-12	A	+	3:49689210:A:G	MST1
rs34762726-A	1.957e-08	3	49689210	GTEx/v8	Pancreas	ENSG00000004534	A	3.20949e-07	0.250234	4.09069e-49	A	+	3:49689210:A:G	RBM6
rs34762726-A	1.957e-08	3	49689210	GTEx/v8	Pancreas	ENSG00000182179	A	1.6501e-09	0.29429	1.9056e-19	A	+	3:49689210:A:G	UBA7
rs34762726-A	1.957e-08	3	49689210	GTEx/v8	Pituitary	ENSG00000004534	A	2.0222e-09	0.407652	1.04903e-28	A	+	3:49689210:A:G	RBM6
rs34762726-A	1.957e-08	3	49689210	GTEx/v8	Prostate	ENSG00000004534	A	1.02856e-07	0.296198	2.1592e-25	A	+	3:49689210:A:G	RBM6
rs34762726-A	1.957e-08	3	49689210	GTEx/v8	Skin_Not_Sun_Exposed_Suprapubic	ENSG00000004534	A	9.23249e-14	0.221982	6.61929e-62	A	+	3:49689210:A:G	RBM6
rs34762726-A	1.957e-08	3	49689210	GTEx/v8	Skin_Not_Sun_Exposed_Suprapubic	ENSG00000068745	A	1.92797e-07	-0.145304	2.93149e-13	A	-	3:49689210:A:G	IP6K2
rs34762726-A	1.957e-08	3	49689210	GTEx/v8	Skin_Not_Sun_Exposed_Suprapubic	ENSG00000145020	A	1.27088e-10	0.196847	1.04272e-44	A	+	3:49689210:A:G	AMT
rs34762726-A	1.957e-08	3	49689210	GTEx/v8	Skin_Not_Sun_Exposed_Suprapubic	ENSG00000164062	A	9.23547e-12	0.175104	1.62678e-08	A	+	3:49689210:A:G	APEH
rs34762726-A	1.957e-08	3	49689210	GTEx/v8	Skin_Not_Sun_Exposed_Suprapubic	ENSG00000173531	A	1.26119e-17	0.220347	1.37116e-13	A	+	3:49689210:A:G	MST1
rs34762726-A	1.957e-08	3	49689210	GTEx/v8	Skin_Not_Sun_Exposed_Suprapubic	ENSG00000173540	A	6.97934e-07	-0.178152	2.52151e-54	A	-	3:49689210:A:G	GMPPB
rs34762726-A	1.957e-08	3	49689210	GTEx/v8	Skin_Not_Sun_Exposed_Suprapubic	ENSG00000178252	A	2.30622e-09	0.271364	1.70479e-80	A	+	3:49689210:A:G	WDR6
rs34762726-A	1.957e-08	3	49689210	GTEx/v8	Skin_Not_Sun_Exposed_Suprapubic	ENSG00000182179	A	2.92123e-12	0.193622	2.13071e-21	A	+	3:49689210:A:G	UBA7
rs34762726-A	1.957e-08	3	49689210	GTEx/v8	Skin_Not_Sun_Exposed_Suprapubic	ENSG00000185614	A	9.48244e-09	-0.136754	4.55389e-18	A	-	3:49689210:A:G	FAM212A
rs34762726-A	1.957e-08	3	49689210	GTEx/v8	Skin_Not_Sun_Exposed_Suprapubic	ENSG00000185909	A	1.6316e-09	-0.168037	3.57832e-12	A	-	3:49689210:A:G	KLHDC8B
rs34762726-A	1.957e-08	3	49689210	GTEx/v8	Skin_Sun_Exposed_Lower_leg	ENSG00000004534	A	1.97052e-17	0.238314	1.29885e-81	A	+	3:49689210:A:G	RBM6
rs34762726-A	1.957e-08	3	49689210	GTEx/v8	Skin_Sun_Exposed_Lower_leg	ENSG00000145020	A	1.43163e-10	0.166114	3.81896e-42	A	+	3:49689210:A:G	AMT
rs34762726-A	1.957e-08	3	49689210	GTEx/v8	Skin_Sun_Exposed_Lower_leg	ENSG00000145029	A	5.68042e-08	0.152141	2.10749e-20	A	+	3:49689210:A:G	NICN1
rs34762726-A	1.957e-08	3	49689210	GTEx/v8	Skin_Sun_Exposed_Lower_leg	ENSG00000164062	A	8.1599e-11	0.149576	6.97858e-09	A	+	3:49689210:A:G	APEH
rs34762726-A	1.957e-08	3	49689210	GTEx/v8	Skin_Sun_Exposed_Lower_leg	ENSG00000173531	A	2.02005e-16	0.196585	6.29643e-13	A	+	3:49689210:A:G	MST1
rs34762726-A	1.957e-08	3	49689210	GTEx/v8	Skin_Sun_Exposed_Lower_leg	ENSG00000178252	A	3.06816e-09	0.266279	1.81688e-102	A	+	3:49689210:A:G	WDR6
rs34762726-A	1.957e-08	3	49689210	GTEx/v8	Skin_Sun_Exposed_Lower_leg	ENSG00000182179	A	7.6294e-09	0.13276	5.04182e-21	A	+	3:49689210:A:G	UBA7
rs34762726-A	1.957e-08	3	49689210	GTEx/v8	Skin_Sun_Exposed_Lower_leg	ENSG00000185614	A	2.61362e-07	-0.113233	2.8348e-15	A	-	3:49689210:A:G	FAM212A
rs34762726-A	1.957e-08	3	49689210	GTEx/v8	Skin_Sun_Exposed_Lower_leg	ENSG00000185909	A	2.97245e-09	-0.16439	8.98072e-20	A	-	3:49689210:A:G	KLHDC8B
rs34762726-A	1.957e-08	3	49689210	GTEx/v8	Spleen	ENSG00000068745	A	6.67087e-08	-0.295842	6.49941e-07	A	-	3:49689210:A:G	IP6K2
rs34762726-A	1.957e-08	3	49689210	GTEx/v8	Spleen	ENSG00000164062	A	5.90737e-07	0.187234	6.06092e-05	A	+	3:49689210:A:G	APEH
rs34762726-A	1.957e-08	3	49689210	GTEx/v8	Stomach	ENSG00000004534	A	2.08234e-09	0.280376	7.27852e-43	A	+	3:49689210:A:G	RBM6
rs34762726-A	1.957e-08	3	49689210	GTEx/v8	Stomach	ENSG00000182179	A	4.99059e-07	0.160267	1.66972e-10	A	+	3:49689210:A:G	UBA7
rs34762726-A	1.957e-08	3	49689210	GTEx/v8	Testis	ENSG00000004534	A	1.40851e-07	0.199852	4.26099e-41	A	+	3:49689210:A:G	RBM6
rs34762726-A	1.957e-08	3	49689210	GTEx/v8	Testis	ENSG00000187492	A	5.47515e-11	-0.382088	3.60667e-66	A	-	3:49689210:A:G	CDHR4
rs34762726-A	1.957e-08	3	49689210	GTEx/v8	Thyroid	ENSG00000004534	A	3.96258e-18	0.27756	1.05393e-97	A	+	3:49689210:A:G	RBM6
rs34762726-A	1.957e-08	3	49689210	GTEx/v8	Thyroid	ENSG00000145020	A	7.80734e-12	0.191524	4.60575e-100	A	+	3:49689210:A:G	AMT
rs34762726-A	1.957e-08	3	49689210	GTEx/v8	Thyroid	ENSG00000145029	A	1.07249e-13	0.235777	1.30111e-62	A	+	3:49689210:A:G	NICN1
rs34762726-A	1.957e-08	3	49689210	GTEx/v8	Thyroid	ENSG00000164068	A	1.68091e-09	-0.186062	4.35736e-15	A	-	3:49689210:A:G	RNF123
rs34762726-A	1.957e-08	3	49689210	GTEx/v8	Thyroid	ENSG00000173531	A	2.94885e-22	0.317997	2.09399e-18	A	+	3:49689210:A:G	MST1
rs34762726-A	1.957e-08	3	49689210	GTEx/v8	Whole_Blood	ENSG00000004534	A	1.18837e-16	0.260148	3.30235e-109	A	+	3:49689210:A:G	RBM6
rs34762726-A	1.957e-08	3	49689210	GTEx/v8	Whole_Blood	ENSG00000145020	A	2.57022e-07	0.127734	4.35484e-40	A	+	3:49689210:A:G	AMT
rs34762726-A	1.957e-08	3	49689210	GTEx/v8	Whole_Blood	ENSG00000182179	A	1.04163e-14	0.150181	2.47495e-51	A	+	3:49689210:A:G	UBA7
rs11709525-T	1.878e-08	3	49690496	eQTLcatalogue	BrainSeq_ge_brain	ENSG00000164068	C	3.02522e-11	-0.0550366	1.51261e-07	T	+	3:49690496:C:T	RNF123
rs11709525-T	1.878e-08	3	49690496	eQTLcatalogue	GEUVADIS_ge_LCL	ENSG00000164062	C	4.19071e-09	0.0467633	2.09536e-05	T	-	3:49690496:C:T	APEH
rs11709525-T	1.878e-08	3	49690496	eQTLGen	eQTLGen_cis_eQTLs	ENSG00000004534	T	1.0163e-279	35.738	0	T	+	3:49690496:C:T	RBM6
rs11709525-T	1.878e-08	3	49690496	eQTLGen	eQTLGen_cis_eQTLs	ENSG00000068745	T	6.7549e-11	-6.5258	0	T	-	3:49690496:C:T	IP6K2
rs11709525-T	1.878e-08	3	49690496	eQTLGen	eQTLGen_cis_eQTLs	ENSG00000114302	T	6.1398e-10	-6.1867	0	T	-	3:49690496:C:T	PRKAR2A
rs11709525-T	1.878e-08	3	49690496	eQTLGen	eQTLGen_cis_eQTLs	ENSG00000114738	T	2.1739e-15	7.9312	0	T	+	3:49690496:C:T	MAPKAPK3
rs11709525-T	1.878e-08	3	49690496	eQTLGen	eQTLGen_cis_eQTLs	ENSG00000145020	T	1.5003e-57	15.9902	0	T	+	3:49690496:C:T	AMT
rs11709525-T	1.878e-08	3	49690496	eQTLGen	eQTLGen_cis_eQTLs	ENSG00000145029	T	5.444e-30	-11.3769	0	T	-	3:49690496:C:T	NICN1
rs11709525-T	1.878e-08	3	49690496	eQTLGen	eQTLGen_cis_eQTLs	ENSG00000164061	T	3.3814e-10	-6.2801	0	T	-	3:49690496:C:T	BSN
rs11709525-T	1.878e-08	3	49690496	eQTLGen	eQTLGen_cis_eQTLs	ENSG00000164062	T	8.3279e-226	32.0803	0	T	+	3:49690496:C:T	APEH
rs11709525-T	1.878e-08	3	49690496	eQTLGen	eQTLGen_cis_eQTLs	ENSG00000164077	T	5.5166e-08	5.4339	0.000227503	T	+	3:49690496:C:T	MON1A
rs11709525-T	1.878e-08	3	49690496	eQTLGen	eQTLGen_cis_eQTLs	ENSG00000173402	T	4.213e-23	9.8988	0	T	+	3:49690496:C:T	DAG1
rs11709525-T	1.878e-08	3	49690496	eQTLGen	eQTLGen_cis_eQTLs	ENSG00000173531	T	4.3554e-08	5.4759	0.000164807	T	+	3:49690496:C:T	MST1
rs11709525-T	1.878e-08	3	49690496	eQTLGen	eQTLGen_cis_eQTLs	ENSG00000178252	T	1.1659e-13	7.4207	0	T	+	3:49690496:C:T	WDR6
rs11709525-T	1.878e-08	3	49690496	eQTLGen	eQTLGen_cis_eQTLs	ENSG00000185614	T	7.9435e-21	9.3604	0	T	+	3:49690496:C:T	FAM212A
rs11709525-T	1.878e-08	3	49690496	eQTLGen	eQTLGen_cis_eQTLs	ENSG00000185909	T	1.7692e-34	12.2458	0	T	+	3:49690496:C:T	KLHDC8B
rs11709525-T	1.878e-08	3	49690496	eQTLGen	eQTLGen_cis_eQTLs	ENSG00000186792	T	2.815e-22	-9.7068	0	T	-	3:49690496:C:T	HYAL3
rs11709525-T	1.878e-08	3	49690496	eQTLGen	eQTLGen_cis_eQTLs	ENSG00000198218	T	4.5042e-24	-10.1198	0	T	-	3:49690496:C:T	QRICH1
rs11709525-T	1.878e-08	3	49690496	eQTLGen	eQTLGen_cis_eQTLs	ENSG00000233276	T	1.1444e-28	-11.1081	0	T	-	3:49690496:C:T	GPX1
rs11709525-T	1.878e-08	3	49690496	GTEx/v8	Adipose_Subcutaneous	ENSG00000004534	T	1.63881e-16	0.27601	1.82927e-97	T	+	3:49690496:C:T	RBM6
rs11709525-T	1.878e-08	3	49690496	GTEx/v8	Adipose_Subcutaneous	ENSG00000145020	T	5.12826e-15	0.19085	1.90528e-62	T	+	3:49690496:C:T	AMT
rs11709525-T	1.878e-08	3	49690496	GTEx/v8	Adipose_Subcutaneous	ENSG00000145029	T	1.51443e-12	0.193333	2.79528e-25	T	+	3:49690496:C:T	NICN1
rs11709525-T	1.878e-08	3	49690496	GTEx/v8	Adipose_Subcutaneous	ENSG00000164062	T	1.69744e-13	0.138757	1.51921e-10	T	+	3:49690496:C:T	APEH
rs11709525-T	1.878e-08	3	49690496	GTEx/v8	Adipose_Subcutaneous	ENSG00000164068	T	1.564e-12	-0.207329	7.57654e-27	T	-	3:49690496:C:T	RNF123
rs11709525-T	1.878e-08	3	49690496	GTEx/v8	Adipose_Subcutaneous	ENSG00000173531	T	1.00199e-08	0.161792	8.51204e-08	T	+	3:49690496:C:T	MST1
rs11709525-T	1.878e-08	3	49690496	GTEx/v8	Adipose_Visceral_Omentum	ENSG00000004534	T	1.18452e-18	0.292089	2.04245e-67	T	+	3:49690496:C:T	RBM6
rs11709525-T	1.878e-08	3	49690496	GTEx/v8	Adipose_Visceral_Omentum	ENSG00000145020	T	4.75447e-11	0.163686	6.72678e-58	T	+	3:49690496:C:T	AMT
rs11709525-T	1.878e-08	3	49690496	GTEx/v8	Adipose_Visceral_Omentum	ENSG00000145029	T	1.27558e-10	0.192809	3.50248e-21	T	+	3:49690496:C:T	NICN1
rs11709525-T	1.878e-08	3	49690496	GTEx/v8	Adipose_Visceral_Omentum	ENSG00000164068	T	5.63598e-10	-0.183369	7.20961e-15	T	-	3:49690496:C:T	RNF123
rs11709525-T	1.878e-08	3	49690496	GTEx/v8	Artery_Aorta	ENSG00000004534	T	1.95017e-12	0.257387	9.05165e-58	T	+	3:49690496:C:T	RBM6
rs11709525-T	1.878e-08	3	49690496	GTEx/v8	Artery_Aorta	ENSG00000068745	T	1.52785e-10	-0.214629	1.31287e-07	T	-	3:49690496:C:T	IP6K2
rs11709525-T	1.878e-08	3	49690496	GTEx/v8	Artery_Aorta	ENSG00000145020	T	1.2601e-13	0.216398	8.29211e-58	T	+	3:49690496:C:T	AMT
rs11709525-T	1.878e-08	3	49690496	GTEx/v8	Artery_Aorta	ENSG00000145029	T	3.90707e-14	0.214703	5.32224e-19	T	+	3:49690496:C:T	NICN1
rs11709525-T	1.878e-08	3	49690496	GTEx/v8	Artery_Coronary	ENSG00000145020	T	4.38809e-07	0.191486	3.27365e-23	T	+	3:49690496:C:T	AMT
rs11709525-T	1.878e-08	3	49690496	GTEx/v8	Artery_Tibial	ENSG00000004534	T	8.35952e-15	0.222551	1.51621e-80	T	+	3:49690496:C:T	RBM6
rs11709525-T	1.878e-08	3	49690496	GTEx/v8	Artery_Tibial	ENSG00000068745	T	1.58536e-12	-0.183029	1.24228e-14	T	-	3:49690496:C:T	IP6K2
rs11709525-T	1.878e-08	3	49690496	GTEx/v8	Artery_Tibial	ENSG00000145020	T	9.47608e-18	0.200997	2.31462e-81	T	+	3:49690496:C:T	AMT
rs11709525-T	1.878e-08	3	49690496	GTEx/v8	Artery_Tibial	ENSG00000145029	T	1.36458e-17	0.197775	3.54662e-24	T	+	3:49690496:C:T	NICN1
rs11709525-T	1.878e-08	3	49690496	GTEx/v8	Artery_Tibial	ENSG00000164068	T	6.60585e-13	-0.184973	2.60502e-20	T	-	3:49690496:C:T	RNF123
rs11709525-T	1.878e-08	3	49690496	GTEx/v8	Artery_Tibial	ENSG00000173531	T	4.76131e-08	0.188627	7.66612e-07	T	+	3:49690496:C:T	MST1
rs11709525-T	1.878e-08	3	49690496	GTEx/v8	Brain_Cerebellar_Hemisphere	ENSG00000185614	T	6.07794e-08	-0.407001	7.65634e-16	T	-	3:49690496:C:T	FAM212A
rs11709525-T	1.878e-08	3	49690496	GTEx/v8	Brain_Cerebellum	ENSG00000004534	T	2.30517e-07	0.348365	1.61235e-34	T	+	3:49690496:C:T	RBM6
rs11709525-T	1.878e-08	3	49690496	GTEx/v8	Brain_Cerebellum	ENSG00000173531	T	6.95367e-07	0.399197	2.63749e-05	T	+	3:49690496:C:T	MST1
rs11709525-T	1.878e-08	3	49690496	GTEx/v8	Brain_Cerebellum	ENSG00000185614	T	4.0525e-08	-0.416914	2.06179e-23	T	-	3:49690496:C:T	FAM212A
rs11709525-T	1.878e-08	3	49690496	GTEx/v8	Brain_Frontal_Cortex_BA9	ENSG00000233276	T	4.22384e-07	-0.258624	2.09108e-06	T	-	3:49690496:C:T	GPX1
rs11709525-T	1.878e-08	3	49690496	GTEx/v8	Breast_Mammary_Tissue	ENSG00000004534	T	1.12934e-12	0.300674	9.60233e-55	T	+	3:49690496:C:T	RBM6
rs11709525-T	1.878e-08	3	49690496	GTEx/v8	Breast_Mammary_Tissue	ENSG00000145020	T	5.61283e-08	0.141576	3.78485e-39	T	+	3:49690496:C:T	AMT
rs11709525-T	1.878e-08	3	49690496	GTEx/v8	Breast_Mammary_Tissue	ENSG00000164062	T	1.48862e-07	0.113787	4.59463e-05	T	+	3:49690496:C:T	APEH
rs11709525-T	1.878e-08	3	49690496	GTEx/v8	Breast_Mammary_Tissue	ENSG00000164068	T	9.42683e-07	-0.176915	9.10196e-13	T	-	3:49690496:C:T	RNF123
rs11709525-T	1.878e-08	3	49690496	GTEx/v8	Cells_Cultured_fibroblasts	ENSG00000004534	T	1.19054e-12	0.246257	3.73969e-66	T	+	3:49690496:C:T	RBM6
rs11709525-T	1.878e-08	3	49690496	GTEx/v8	Cells_Cultured_fibroblasts	ENSG00000068745	T	8.06164e-09	-0.169819	8.45701e-35	T	-	3:49690496:C:T	IP6K2
rs11709525-T	1.878e-08	3	49690496	GTEx/v8	Cells_Cultured_fibroblasts	ENSG00000145020	T	1.47715e-08	0.130794	6.32799e-71	T	+	3:49690496:C:T	AMT
rs11709525-T	1.878e-08	3	49690496	GTEx/v8	Cells_Cultured_fibroblasts	ENSG00000164062	T	4.54482e-19	0.189759	1.57262e-14	T	+	3:49690496:C:T	APEH
rs11709525-T	1.878e-08	3	49690496	GTEx/v8	Cells_Cultured_fibroblasts	ENSG00000164068	T	1.98018e-09	-0.209589	1.20526e-15	T	-	3:49690496:C:T	RNF123
rs11709525-T	1.878e-08	3	49690496	GTEx/v8	Cells_Cultured_fibroblasts	ENSG00000173402	T	3.58944e-07	0.0970533	5.36154e-08	T	+	3:49690496:C:T	DAG1
rs11709525-T	1.878e-08	3	49690496	GTEx/v8	Cells_Cultured_fibroblasts	ENSG00000233276	T	3.20405e-07	0.174864	1.10725e-28	T	+	3:49690496:C:T	GPX1
rs11709525-T	1.878e-08	3	49690496	GTEx/v8	Colon_Sigmoid	ENSG00000004534	T	1.05816e-10	0.28586	1.74945e-39	T	+	3:49690496:C:T	RBM6
rs11709525-T	1.878e-08	3	49690496	GTEx/v8	Colon_Sigmoid	ENSG00000145029	T	2.07814e-07	0.181751	6.78403e-14	T	+	3:49690496:C:T	NICN1
rs11709525-T	1.878e-08	3	49690496	GTEx/v8	Colon_Sigmoid	ENSG00000164068	T	2.33289e-09	-0.17456	1.80664e-12	T	-	3:49690496:C:T	RNF123
rs11709525-T	1.878e-08	3	49690496	GTEx/v8	Colon_Transverse	ENSG00000004534	T	1.50855e-11	0.303237	2.41861e-57	T	+	3:49690496:C:T	RBM6
rs11709525-T	1.878e-08	3	49690496	GTEx/v8	Colon_Transverse	ENSG00000182179	T	1.05928e-12	0.259862	1.2048e-23	T	+	3:49690496:C:T	UBA7
rs11709525-T	1.878e-08	3	49690496	GTEx/v8	Esophagus_Gastroesophageal_Junction	ENSG00000004534	T	3.2674e-13	0.303303	6.48329e-51	T	+	3:49690496:C:T	RBM6
rs11709525-T	1.878e-08	3	49690496	GTEx/v8	Esophagus_Gastroesophageal_Junction	ENSG00000145020	T	3.83993e-07	0.153228	6.17114e-30	T	+	3:49690496:C:T	AMT
rs11709525-T	1.878e-08	3	49690496	GTEx/v8	Esophagus_Gastroesophageal_Junction	ENSG00000145029	T	5.88321e-07	0.183207	6.57192e-11	T	+	3:49690496:C:T	NICN1
rs11709525-T	1.878e-08	3	49690496	GTEx/v8	Esophagus_Mucosa	ENSG00000004534	T	2.249e-22	0.291622	7.74144e-89	T	+	3:49690496:C:T	RBM6
rs11709525-T	1.878e-08	3	49690496	GTEx/v8	Esophagus_Mucosa	ENSG00000145020	T	1.23142e-11	0.155649	1.46666e-61	T	+	3:49690496:C:T	AMT
rs11709525-T	1.878e-08	3	49690496	GTEx/v8	Esophagus_Mucosa	ENSG00000145029	T	4.17568e-09	0.169348	9.29921e-10	T	+	3:49690496:C:T	NICN1
rs11709525-T	1.878e-08	3	49690496	GTEx/v8	Esophagus_Mucosa	ENSG00000164062	T	4.48846e-17	0.216977	2.81907e-17	T	+	3:49690496:C:T	APEH
rs11709525-T	1.878e-08	3	49690496	GTEx/v8	Esophagus_Mucosa	ENSG00000173402	T	7.49992e-07	0.129044	3.63685e-07	T	+	3:49690496:C:T	DAG1
rs11709525-T	1.878e-08	3	49690496	GTEx/v8	Esophagus_Mucosa	ENSG00000173531	T	8.36966e-14	0.197097	1.43888e-11	T	+	3:49690496:C:T	MST1
rs11709525-T	1.878e-08	3	49690496	GTEx/v8	Esophagus_Mucosa	ENSG00000178252	T	1.14171e-08	0.261606	4.41062e-69	T	+	3:49690496:C:T	WDR6
rs11709525-T	1.878e-08	3	49690496	GTEx/v8	Esophagus_Mucosa	ENSG00000182179	T	1.97264e-11	0.169357	1.21803e-29	T	+	3:49690496:C:T	UBA7
rs11709525-T	1.878e-08	3	49690496	GTEx/v8	Esophagus_Mucosa	ENSG00000185614	T	4.2683e-15	-0.248391	1.03287e-36	T	-	3:49690496:C:T	FAM212A
rs11709525-T	1.878e-08	3	49690496	GTEx/v8	Esophagus_Muscularis	ENSG00000004534	T	9.33042e-15	0.264468	2.23556e-74	T	+	3:49690496:C:T	RBM6
rs11709525-T	1.878e-08	3	49690496	GTEx/v8	Esophagus_Muscularis	ENSG00000068745	T	7.56626e-07	-0.147461	3.01642e-10	T	-	3:49690496:C:T	IP6K2
rs11709525-T	1.878e-08	3	49690496	GTEx/v8	Esophagus_Muscularis	ENSG00000145020	T	6.83697e-10	0.136099	5.56478e-59	T	+	3:49690496:C:T	AMT
rs11709525-T	1.878e-08	3	49690496	GTEx/v8	Esophagus_Muscularis	ENSG00000145029	T	1.03717e-08	0.144189	1.36282e-15	T	+	3:49690496:C:T	NICN1
rs11709525-T	1.878e-08	3	49690496	GTEx/v8	Esophagus_Muscularis	ENSG00000164068	T	4.63548e-07	-0.126107	4.97302e-17	T	-	3:49690496:C:T	RNF123
rs11709525-T	1.878e-08	3	49690496	GTEx/v8	Heart_Atrial_Appendage	ENSG00000004534	T	7.89837e-14	0.283227	4.26232e-65	T	+	3:49690496:C:T	RBM6
rs11709525-T	1.878e-08	3	49690496	GTEx/v8	Heart_Left_Ventricle	ENSG00000004534	T	6.90274e-10	0.217001	2.16197e-49	T	+	3:49690496:C:T	RBM6
rs11709525-T	1.878e-08	3	49690496	GTEx/v8	Lung	ENSG00000004534	T	7.28712e-14	0.191856	6.34992e-71	T	+	3:49690496:C:T	RBM6
rs11709525-T	1.878e-08	3	49690496	GTEx/v8	Lung	ENSG00000145020	T	2.09612e-13	0.194341	2.23899e-72	T	+	3:49690496:C:T	AMT
rs11709525-T	1.878e-08	3	49690496	GTEx/v8	Lung	ENSG00000145029	T	5.70475e-10	0.181486	3.36343e-23	T	+	3:49690496:C:T	NICN1
rs11709525-T	1.878e-08	3	49690496	GTEx/v8	Lung	ENSG00000164068	T	1.48087e-08	-0.149812	5.97653e-14	T	-	3:49690496:C:T	RNF123
rs11709525-T	1.878e-08	3	49690496	GTEx/v8	Muscle_Skeletal	ENSG00000004534	T	2.54264e-10	0.181177	9.65316e-50	T	+	3:49690496:C:T	RBM6
rs11709525-T	1.878e-08	3	49690496	GTEx/v8	Muscle_Skeletal	ENSG00000067560	T	4.24709e-07	-0.120829	2.138e-14	T	-	3:49690496:C:T	RHOA
rs11709525-T	1.878e-08	3	49690496	GTEx/v8	Muscle_Skeletal	ENSG00000068745	T	2.56736e-09	-0.194556	1.88332e-15	T	-	3:49690496:C:T	IP6K2
rs11709525-T	1.878e-08	3	49690496	GTEx/v8	Muscle_Skeletal	ENSG00000145020	T	4.50991e-14	0.143988	9.34742e-51	T	+	3:49690496:C:T	AMT
rs11709525-T	1.878e-08	3	49690496	GTEx/v8	Muscle_Skeletal	ENSG00000164078	T	8.26359e-09	-0.230267	1.01312e-09	T	-	3:49690496:C:T	MST1R
rs11709525-T	1.878e-08	3	49690496	GTEx/v8	Muscle_Skeletal	ENSG00000182179	T	4.75019e-07	-0.112353	0.000180946	T	-	3:49690496:C:T	UBA7
rs11709525-T	1.878e-08	3	49690496	GTEx/v8	Muscle_Skeletal	ENSG00000185614	T	5.69054e-34	-0.330138	1.91335e-28	T	-	3:49690496:C:T	FAM212A
rs11709525-T	1.878e-08	3	49690496	GTEx/v8	Nerve_Tibial	ENSG00000004534	T	2.10681e-18	0.237967	5.77897e-87	T	+	3:49690496:C:T	RBM6
rs11709525-T	1.878e-08	3	49690496	GTEx/v8	Nerve_Tibial	ENSG00000068745	T	6.60394e-08	-0.122968	1.13179e-12	T	-	3:49690496:C:T	IP6K2
rs11709525-T	1.878e-08	3	49690496	GTEx/v8	Nerve_Tibial	ENSG00000145020	T	2.98627e-18	0.207868	7.83293e-77	T	+	3:49690496:C:T	AMT
rs11709525-T	1.878e-08	3	49690496	GTEx/v8	Nerve_Tibial	ENSG00000145029	T	3.42569e-19	0.217076	3.42848e-28	T	+	3:49690496:C:T	NICN1
rs11709525-T	1.878e-08	3	49690496	GTEx/v8	Nerve_Tibial	ENSG00000164062	T	4.73544e-11	0.146135	1.02793e-07	T	+	3:49690496:C:T	APEH
rs11709525-T	1.878e-08	3	49690496	GTEx/v8	Nerve_Tibial	ENSG00000164068	T	2.05679e-12	-0.241717	6.26723e-28	T	-	3:49690496:C:T	RNF123
rs11709525-T	1.878e-08	3	49690496	GTEx/v8	Nerve_Tibial	ENSG00000173531	T	7.25426e-15	0.211812	1.54103e-12	T	+	3:49690496:C:T	MST1
rs11709525-T	1.878e-08	3	49690496	GTEx/v8	Pancreas	ENSG00000004534	T	3.20949e-07	0.250234	4.09069e-49	T	+	3:49690496:C:T	RBM6
rs11709525-T	1.878e-08	3	49690496	GTEx/v8	Pancreas	ENSG00000182179	T	1.6501e-09	0.29429	1.9056e-19	T	+	3:49690496:C:T	UBA7
rs11709525-T	1.878e-08	3	49690496	GTEx/v8	Pituitary	ENSG00000004534	T	2.0222e-09	0.407652	1.04903e-28	T	+	3:49690496:C:T	RBM6
rs11709525-T	1.878e-08	3	49690496	GTEx/v8	Prostate	ENSG00000004534	T	1.02856e-07	0.296198	2.1592e-25	T	+	3:49690496:C:T	RBM6
rs11709525-T	1.878e-08	3	49690496	GTEx/v8	Skin_Not_Sun_Exposed_Suprapubic	ENSG00000004534	T	9.23249e-14	0.221982	6.61929e-62	T	+	3:49690496:C:T	RBM6
rs11709525-T	1.878e-08	3	49690496	GTEx/v8	Skin_Not_Sun_Exposed_Suprapubic	ENSG00000068745	T	1.92797e-07	-0.145304	2.93149e-13	T	-	3:49690496:C:T	IP6K2
rs11709525-T	1.878e-08	3	49690496	GTEx/v8	Skin_Not_Sun_Exposed_Suprapubic	ENSG00000145020	T	1.27088e-10	0.196847	1.04272e-44	T	+	3:49690496:C:T	AMT
rs11709525-T	1.878e-08	3	49690496	GTEx/v8	Skin_Not_Sun_Exposed_Suprapubic	ENSG00000164062	T	9.23547e-12	0.175104	1.62678e-08	T	+	3:49690496:C:T	APEH
rs11709525-T	1.878e-08	3	49690496	GTEx/v8	Skin_Not_Sun_Exposed_Suprapubic	ENSG00000173531	T	1.26119e-17	0.220347	1.37116e-13	T	+	3:49690496:C:T	MST1
rs11709525-T	1.878e-08	3	49690496	GTEx/v8	Skin_Not_Sun_Exposed_Suprapubic	ENSG00000173540	T	6.97934e-07	-0.178152	2.52151e-54	T	-	3:49690496:C:T	GMPPB
rs11709525-T	1.878e-08	3	49690496	GTEx/v8	Skin_Not_Sun_Exposed_Suprapubic	ENSG00000178252	T	2.30622e-09	0.271364	1.70479e-80	T	+	3:49690496:C:T	WDR6
rs11709525-T	1.878e-08	3	49690496	GTEx/v8	Skin_Not_Sun_Exposed_Suprapubic	ENSG00000182179	T	2.92123e-12	0.193622	2.13071e-21	T	+	3:49690496:C:T	UBA7
rs11709525-T	1.878e-08	3	49690496	GTEx/v8	Skin_Not_Sun_Exposed_Suprapubic	ENSG00000185614	T	9.48244e-09	-0.136754	4.55389e-18	T	-	3:49690496:C:T	FAM212A
rs11709525-T	1.878e-08	3	49690496	GTEx/v8	Skin_Not_Sun_Exposed_Suprapubic	ENSG00000185909	T	1.6316e-09	-0.168037	3.57832e-12	T	-	3:49690496:C:T	KLHDC8B
rs11709525-T	1.878e-08	3	49690496	GTEx/v8	Skin_Sun_Exposed_Lower_leg	ENSG00000004534	T	1.97052e-17	0.238314	1.29885e-81	T	+	3:49690496:C:T	RBM6
rs11709525-T	1.878e-08	3	49690496	GTEx/v8	Skin_Sun_Exposed_Lower_leg	ENSG00000145020	T	1.43163e-10	0.166114	3.81896e-42	T	+	3:49690496:C:T	AMT
rs11709525-T	1.878e-08	3	49690496	GTEx/v8	Skin_Sun_Exposed_Lower_leg	ENSG00000145029	T	5.68042e-08	0.152141	2.10749e-20	T	+	3:49690496:C:T	NICN1
rs11709525-T	1.878e-08	3	49690496	GTEx/v8	Skin_Sun_Exposed_Lower_leg	ENSG00000164062	T	8.1599e-11	0.149576	6.97858e-09	T	+	3:49690496:C:T	APEH
rs11709525-T	1.878e-08	3	49690496	GTEx/v8	Skin_Sun_Exposed_Lower_leg	ENSG00000173531	T	2.02005e-16	0.196585	6.29643e-13	T	+	3:49690496:C:T	MST1
rs11709525-T	1.878e-08	3	49690496	GTEx/v8	Skin_Sun_Exposed_Lower_leg	ENSG00000178252	T	3.06816e-09	0.266279	1.81688e-102	T	+	3:49690496:C:T	WDR6
rs11709525-T	1.878e-08	3	49690496	GTEx/v8	Skin_Sun_Exposed_Lower_leg	ENSG00000182179	T	7.6294e-09	0.13276	5.04182e-21	T	+	3:49690496:C:T	UBA7
rs11709525-T	1.878e-08	3	49690496	GTEx/v8	Skin_Sun_Exposed_Lower_leg	ENSG00000185614	T	2.61362e-07	-0.113233	2.8348e-15	T	-	3:49690496:C:T	FAM212A
rs11709525-T	1.878e-08	3	49690496	GTEx/v8	Skin_Sun_Exposed_Lower_leg	ENSG00000185909	T	2.97245e-09	-0.16439	8.98072e-20	T	-	3:49690496:C:T	KLHDC8B
rs11709525-T	1.878e-08	3	49690496	GTEx/v8	Spleen	ENSG00000068745	T	6.67087e-08	-0.295842	6.49941e-07	T	-	3:49690496:C:T	IP6K2
rs11709525-T	1.878e-08	3	49690496	GTEx/v8	Spleen	ENSG00000164062	T	5.90737e-07	0.187234	6.06092e-05	T	+	3:49690496:C:T	APEH
rs11709525-T	1.878e-08	3	49690496	GTEx/v8	Stomach	ENSG00000004534	T	2.08234e-09	0.280376	7.27852e-43	T	+	3:49690496:C:T	RBM6
rs11709525-T	1.878e-08	3	49690496	GTEx/v8	Stomach	ENSG00000182179	T	4.99059e-07	0.160267	1.66972e-10	T	+	3:49690496:C:T	UBA7
rs11709525-T	1.878e-08	3	49690496	GTEx/v8	Testis	ENSG00000004534	T	1.40851e-07	0.199852	4.26099e-41	T	+	3:49690496:C:T	RBM6
rs11709525-T	1.878e-08	3	49690496	GTEx/v8	Testis	ENSG00000187492	T	5.47515e-11	-0.382088	3.60667e-66	T	-	3:49690496:C:T	CDHR4
rs11709525-T	1.878e-08	3	49690496	GTEx/v8	Thyroid	ENSG00000004534	T	3.96258e-18	0.27756	1.05393e-97	T	+	3:49690496:C:T	RBM6
rs11709525-T	1.878e-08	3	49690496	GTEx/v8	Thyroid	ENSG00000145020	T	7.80734e-12	0.191524	4.60575e-100	T	+	3:49690496:C:T	AMT
rs11709525-T	1.878e-08	3	49690496	GTEx/v8	Thyroid	ENSG00000145029	T	1.07249e-13	0.235777	1.30111e-62	T	+	3:49690496:C:T	NICN1
rs11709525-T	1.878e-08	3	49690496	GTEx/v8	Thyroid	ENSG00000164068	T	1.68091e-09	-0.186062	4.35736e-15	T	-	3:49690496:C:T	RNF123
rs11709525-T	1.878e-08	3	49690496	GTEx/v8	Thyroid	ENSG00000173531	T	2.94885e-22	0.317997	2.09399e-18	T	+	3:49690496:C:T	MST1
rs11709525-T	1.878e-08	3	49690496	GTEx/v8	Whole_Blood	ENSG00000004534	T	1.18837e-16	0.260148	3.30235e-109	T	+	3:49690496:C:T	RBM6
rs11709525-T	1.878e-08	3	49690496	GTEx/v8	Whole_Blood	ENSG00000145020	T	2.57022e-07	0.127734	4.35484e-40	T	+	3:49690496:C:T	AMT
rs11709525-T	1.878e-08	3	49690496	GTEx/v8	Whole_Blood	ENSG00000182179	T	1.04163e-14	0.150181	2.47495e-51	T	+	3:49690496:C:T	UBA7
rs11718165-G	1.822e-08	3	49696797	eQTLcatalogue	BrainSeq_ge_brain	ENSG00000164068	A	1.96037e-10	-0.0531371	9.80185e-07	G	+	3:49696797:A:G	RNF123
rs11718165-G	1.822e-08	3	49696797	eQTLcatalogue	GEUVADIS_ge_LCL	ENSG00000164062	A	1.45055e-09	0.0482307	7.25275e-06	G	-	3:49696797:A:G	APEH
rs11718165-G	1.822e-08	3	49696797	eQTLGen	eQTLGen_cis_eQTLs	ENSG00000004534	G	2.1032e-283	35.9744	0	G	+	3:49696797:A:G	RBM6
rs11718165-G	1.822e-08	3	49696797	eQTLGen	eQTLGen_cis_eQTLs	ENSG00000068745	G	5.6968e-10	-6.1986	0	G	-	3:49696797:A:G	IP6K2
rs11718165-G	1.822e-08	3	49696797	eQTLGen	eQTLGen_cis_eQTLs	ENSG00000114302	G	4.8526e-10	-6.2237	0	G	-	3:49696797:A:G	PRKAR2A
rs11718165-G	1.822e-08	3	49696797	eQTLGen	eQTLGen_cis_eQTLs	ENSG00000114738	G	7.1225e-16	8.0684	0	G	+	3:49696797:A:G	MAPKAPK3
rs11718165-G	1.822e-08	3	49696797	eQTLGen	eQTLGen_cis_eQTLs	ENSG00000145020	G	3.6512e-58	16.0778	0	G	+	3:49696797:A:G	AMT
rs11718165-G	1.822e-08	3	49696797	eQTLGen	eQTLGen_cis_eQTLs	ENSG00000145029	G	3.1229e-29	-11.2235	0	G	-	3:49696797:A:G	NICN1
rs11718165-G	1.822e-08	3	49696797	eQTLGen	eQTLGen_cis_eQTLs	ENSG00000164061	G	1.7548e-10	-6.3812	0	G	-	3:49696797:A:G	BSN
rs11718165-G	1.822e-08	3	49696797	eQTLGen	eQTLGen_cis_eQTLs	ENSG00000164062	G	5.9323e-231	32.4473	0	G	+	3:49696797:A:G	APEH
rs11718165-G	1.822e-08	3	49696797	eQTLGen	eQTLGen_cis_eQTLs	ENSG00000164077	G	4.4098e-08	5.4737	0.000171124	G	+	3:49696797:A:G	MON1A
rs11718165-G	1.822e-08	3	49696797	eQTLGen	eQTLGen_cis_eQTLs	ENSG00000173402	G	6.5607e-23	9.8544	0	G	+	3:49696797:A:G	DAG1
rs11718165-G	1.822e-08	3	49696797	eQTLGen	eQTLGen_cis_eQTLs	ENSG00000173531	G	3.0282e-08	5.5399	0.000133554	G	+	3:49696797:A:G	MST1
rs11718165-G	1.822e-08	3	49696797	eQTLGen	eQTLGen_cis_eQTLs	ENSG00000178252	G	1.2611e-16	8.2772	0	G	+	3:49696797:A:G	WDR6
rs11718165-G	1.822e-08	3	49696797	eQTLGen	eQTLGen_cis_eQTLs	ENSG00000185614	G	1.5227e-20	9.2915	0	G	+	3:49696797:A:G	FAM212A
rs11718165-G	1.822e-08	3	49696797	eQTLGen	eQTLGen_cis_eQTLs	ENSG00000185909	G	1.3437e-36	12.6357	0	G	+	3:49696797:A:G	KLHDC8B
rs11718165-G	1.822e-08	3	49696797	eQTLGen	eQTLGen_cis_eQTLs	ENSG00000186792	G	8.216e-24	-10.0609	0	G	-	3:49696797:A:G	HYAL3
rs11718165-G	1.822e-08	3	49696797	eQTLGen	eQTLGen_cis_eQTLs	ENSG00000198218	G	1.9264e-24	-10.2027	0	G	-	3:49696797:A:G	QRICH1
rs11718165-G	1.822e-08	3	49696797	eQTLGen	eQTLGen_cis_eQTLs	ENSG00000233276	G	8.7843e-29	-11.1316	0	G	-	3:49696797:A:G	GPX1
rs11718165-G	1.822e-08	3	49696797	GTEx/v8	Adipose_Subcutaneous	ENSG00000004534	G	3.17399e-17	0.283567	1.82927e-97	G	+	3:49696797:A:G	RBM6
rs11718165-G	1.822e-08	3	49696797	GTEx/v8	Adipose_Subcutaneous	ENSG00000145020	G	6.50719e-15	0.191172	1.90528e-62	G	+	3:49696797:A:G	AMT
rs11718165-G	1.822e-08	3	49696797	GTEx/v8	Adipose_Subcutaneous	ENSG00000145029	G	7.51718e-12	0.188444	2.79528e-25	G	+	3:49696797:A:G	NICN1
rs11718165-G	1.822e-08	3	49696797	GTEx/v8	Adipose_Subcutaneous	ENSG00000164062	G	2.18003e-13	0.138895	1.51921e-10	G	+	3:49696797:A:G	APEH
rs11718165-G	1.822e-08	3	49696797	GTEx/v8	Adipose_Subcutaneous	ENSG00000164068	G	8.57675e-13	-0.210757	7.57654e-27	G	-	3:49696797:A:G	RNF123
rs11718165-G	1.822e-08	3	49696797	GTEx/v8	Adipose_Subcutaneous	ENSG00000173531	G	2.07646e-08	0.159217	8.51204e-08	G	+	3:49696797:A:G	MST1
rs11718165-G	1.822e-08	3	49696797	GTEx/v8	Adipose_Visceral_Omentum	ENSG00000004534	G	1.25081e-18	0.29284	2.04245e-67	G	+	3:49696797:A:G	RBM6
rs11718165-G	1.822e-08	3	49696797	GTEx/v8	Adipose_Visceral_Omentum	ENSG00000145020	G	8.01634e-12	0.17033	6.72678e-58	G	+	3:49696797:A:G	AMT
rs11718165-G	1.822e-08	3	49696797	GTEx/v8	Adipose_Visceral_Omentum	ENSG00000145029	G	8.344e-11	0.195258	3.50248e-21	G	+	3:49696797:A:G	NICN1
rs11718165-G	1.822e-08	3	49696797	GTEx/v8	Adipose_Visceral_Omentum	ENSG00000164062	G	9.55979e-07	0.0998224	0.000275599	G	+	3:49696797:A:G	APEH
rs11718165-G	1.822e-08	3	49696797	GTEx/v8	Adipose_Visceral_Omentum	ENSG00000164068	G	8.5764e-11	-0.192119	7.20961e-15	G	-	3:49696797:A:G	RNF123
rs11718165-G	1.822e-08	3	49696797	GTEx/v8	Artery_Aorta	ENSG00000004534	G	8.69731e-13	0.262501	9.05165e-58	G	+	3:49696797:A:G	RBM6
rs11718165-G	1.822e-08	3	49696797	GTEx/v8	Artery_Aorta	ENSG00000068745	G	1.39342e-10	-0.216179	1.31287e-07	G	-	3:49696797:A:G	IP6K2
rs11718165-G	1.822e-08	3	49696797	GTEx/v8	Artery_Aorta	ENSG00000145020	G	3.51405e-14	0.222004	8.29211e-58	G	+	3:49696797:A:G	AMT
rs11718165-G	1.822e-08	3	49696797	GTEx/v8	Artery_Aorta	ENSG00000145029	G	2.89667e-14	0.21682	5.32224e-19	G	+	3:49696797:A:G	NICN1
rs11718165-G	1.822e-08	3	49696797	GTEx/v8	Artery_Tibial	ENSG00000004534	G	2.82808e-15	0.226179	1.51621e-80	G	+	3:49696797:A:G	RBM6
rs11718165-G	1.822e-08	3	49696797	GTEx/v8	Artery_Tibial	ENSG00000068745	G	2.43766e-11	-0.173343	1.24228e-14	G	-	3:49696797:A:G	IP6K2
rs11718165-G	1.822e-08	3	49696797	GTEx/v8	Artery_Tibial	ENSG00000145020	G	1.24339e-17	0.200272	2.31462e-81	G	+	3:49696797:A:G	AMT
rs11718165-G	1.822e-08	3	49696797	GTEx/v8	Artery_Tibial	ENSG00000145029	G	1.32902e-17	0.197799	3.54662e-24	G	+	3:49696797:A:G	NICN1
rs11718165-G	1.822e-08	3	49696797	GTEx/v8	Artery_Tibial	ENSG00000164068	G	4.06082e-13	-0.18655	2.60502e-20	G	-	3:49696797:A:G	RNF123
rs11718165-G	1.822e-08	3	49696797	GTEx/v8	Artery_Tibial	ENSG00000173531	G	7.9784e-08	0.185486	7.66612e-07	G	+	3:49696797:A:G	MST1
rs11718165-G	1.822e-08	3	49696797	GTEx/v8	Brain_Cerebellar_Hemisphere	ENSG00000185614	G	6.07794e-08	-0.407001	7.65634e-16	G	-	3:49696797:A:G	FAM212A
rs11718165-G	1.822e-08	3	49696797	GTEx/v8	Brain_Cerebellum	ENSG00000004534	G	2.34542e-07	0.346292	1.61235e-34	G	+	3:49696797:A:G	RBM6
rs11718165-G	1.822e-08	3	49696797	GTEx/v8	Brain_Cerebellum	ENSG00000173531	G	3.53202e-08	0.43741	2.63749e-05	G	+	3:49696797:A:G	MST1
rs11718165-G	1.822e-08	3	49696797	GTEx/v8	Brain_Cerebellum	ENSG00000185614	G	3.20456e-08	-0.417521	2.06179e-23	G	-	3:49696797:A:G	FAM212A
rs11718165-G	1.822e-08	3	49696797	GTEx/v8	Brain_Frontal_Cortex_BA9	ENSG00000233276	G	4.22384e-07	-0.258624	2.09108e-06	G	-	3:49696797:A:G	GPX1
rs11718165-G	1.822e-08	3	49696797	GTEx/v8	Breast_Mammary_Tissue	ENSG00000004534	G	5.91182e-12	0.290101	9.60233e-55	G	+	3:49696797:A:G	RBM6
rs11718165-G	1.822e-08	3	49696797	GTEx/v8	Breast_Mammary_Tissue	ENSG00000145020	G	4.00289e-08	0.142346	3.78485e-39	G	+	3:49696797:A:G	AMT
rs11718165-G	1.822e-08	3	49696797	GTEx/v8	Breast_Mammary_Tissue	ENSG00000164062	G	6.51361e-08	0.116305	4.59463e-05	G	+	3:49696797:A:G	APEH
rs11718165-G	1.822e-08	3	49696797	GTEx/v8	Breast_Mammary_Tissue	ENSG00000164068	G	3.62426e-07	-0.182386	9.10196e-13	G	-	3:49696797:A:G	RNF123
rs11718165-G	1.822e-08	3	49696797	GTEx/v8	Cells_Cultured_fibroblasts	ENSG00000004534	G	2.45917e-13	0.251772	3.73969e-66	G	+	3:49696797:A:G	RBM6
rs11718165-G	1.822e-08	3	49696797	GTEx/v8	Cells_Cultured_fibroblasts	ENSG00000068745	G	1.35112e-08	-0.166374	8.45701e-35	G	-	3:49696797:A:G	IP6K2
rs11718165-G	1.822e-08	3	49696797	GTEx/v8	Cells_Cultured_fibroblasts	ENSG00000145020	G	3.64489e-08	0.126571	6.32799e-71	G	+	3:49696797:A:G	AMT
rs11718165-G	1.822e-08	3	49696797	GTEx/v8	Cells_Cultured_fibroblasts	ENSG00000164062	G	1.41395e-18	0.186236	1.57262e-14	G	+	3:49696797:A:G	APEH
rs11718165-G	1.822e-08	3	49696797	GTEx/v8	Cells_Cultured_fibroblasts	ENSG00000164068	G	4.23028e-09	-0.204239	1.20526e-15	G	-	3:49696797:A:G	RNF123
rs11718165-G	1.822e-08	3	49696797	GTEx/v8	Cells_Cultured_fibroblasts	ENSG00000173402	G	1.5955e-07	0.0992767	5.36154e-08	G	+	3:49696797:A:G	DAG1
rs11718165-G	1.822e-08	3	49696797	GTEx/v8	Cells_Cultured_fibroblasts	ENSG00000182179	G	4.98441e-07	0.0959375	3.50302e-14	G	+	3:49696797:A:G	UBA7
rs11718165-G	1.822e-08	3	49696797	GTEx/v8	Cells_Cultured_fibroblasts	ENSG00000233276	G	1.91205e-07	0.177039	1.10725e-28	G	+	3:49696797:A:G	GPX1
rs11718165-G	1.822e-08	3	49696797	GTEx/v8	Colon_Sigmoid	ENSG00000004534	G	2.60255e-09	0.265464	1.74945e-39	G	+	3:49696797:A:G	RBM6
rs11718165-G	1.822e-08	3	49696797	GTEx/v8	Colon_Sigmoid	ENSG00000145029	G	2.25668e-07	0.181482	6.78403e-14	G	+	3:49696797:A:G	NICN1
rs11718165-G	1.822e-08	3	49696797	GTEx/v8	Colon_Sigmoid	ENSG00000164068	G	2.87162e-09	-0.173865	1.80664e-12	G	-	3:49696797:A:G	RNF123
rs11718165-G	1.822e-08	3	49696797	GTEx/v8	Colon_Transverse	ENSG00000004534	G	2.34071e-11	0.300889	2.41861e-57	G	+	3:49696797:A:G	RBM6
rs11718165-G	1.822e-08	3	49696797	GTEx/v8	Colon_Transverse	ENSG00000182179	G	1.28495e-12	0.259245	1.2048e-23	G	+	3:49696797:A:G	UBA7
rs11718165-G	1.822e-08	3	49696797	GTEx/v8	Esophagus_Gastroesophageal_Junction	ENSG00000004534	G	3.68942e-12	0.293831	6.48329e-51	G	+	3:49696797:A:G	RBM6
rs11718165-G	1.822e-08	3	49696797	GTEx/v8	Esophagus_Gastroesophageal_Junction	ENSG00000145020	G	1.873e-07	0.158849	6.17114e-30	G	+	3:49696797:A:G	AMT
rs11718165-G	1.822e-08	3	49696797	GTEx/v8	Esophagus_Gastroesophageal_Junction	ENSG00000145029	G	4.08589e-07	0.187718	6.57192e-11	G	+	3:49696797:A:G	NICN1
rs11718165-G	1.822e-08	3	49696797	GTEx/v8	Esophagus_Mucosa	ENSG00000004534	G	1.56504e-21	0.285332	7.74144e-89	G	+	3:49696797:A:G	RBM6
rs11718165-G	1.822e-08	3	49696797	GTEx/v8	Esophagus_Mucosa	ENSG00000145020	G	2.49325e-11	0.152911	1.46666e-61	G	+	3:49696797:A:G	AMT
rs11718165-G	1.822e-08	3	49696797	GTEx/v8	Esophagus_Mucosa	ENSG00000145029	G	3.92064e-09	0.169083	9.29921e-10	G	+	3:49696797:A:G	NICN1
rs11718165-G	1.822e-08	3	49696797	GTEx/v8	Esophagus_Mucosa	ENSG00000164062	G	4.29636e-17	0.21639	2.81907e-17	G	+	3:49696797:A:G	APEH
rs11718165-G	1.822e-08	3	49696797	GTEx/v8	Esophagus_Mucosa	ENSG00000173531	G	3.07942e-14	0.199665	1.43888e-11	G	+	3:49696797:A:G	MST1
rs11718165-G	1.822e-08	3	49696797	GTEx/v8	Esophagus_Mucosa	ENSG00000178252	G	4.43953e-09	0.267716	4.41062e-69	G	+	3:49696797:A:G	WDR6
rs11718165-G	1.822e-08	3	49696797	GTEx/v8	Esophagus_Mucosa	ENSG00000182179	G	2.66966e-12	0.175606	1.21803e-29	G	+	3:49696797:A:G	UBA7
rs11718165-G	1.822e-08	3	49696797	GTEx/v8	Esophagus_Mucosa	ENSG00000185614	G	2.60119e-15	-0.249393	1.03287e-36	G	-	3:49696797:A:G	FAM212A
rs11718165-G	1.822e-08	3	49696797	GTEx/v8	Esophagus_Muscularis	ENSG00000004534	G	1.00073e-14	0.263718	2.23556e-74	G	+	3:49696797:A:G	RBM6
rs11718165-G	1.822e-08	3	49696797	GTEx/v8	Esophagus_Muscularis	ENSG00000145020	G	2.45991e-09	0.131532	5.56478e-59	G	+	3:49696797:A:G	AMT
rs11718165-G	1.822e-08	3	49696797	GTEx/v8	Esophagus_Muscularis	ENSG00000145029	G	1.62226e-08	0.142088	1.36282e-15	G	+	3:49696797:A:G	NICN1
rs11718165-G	1.822e-08	3	49696797	GTEx/v8	Esophagus_Muscularis	ENSG00000164068	G	3.06929e-07	-0.127776	4.97302e-17	G	-	3:49696797:A:G	RNF123
rs11718165-G	1.822e-08	3	49696797	GTEx/v8	Heart_Atrial_Appendage	ENSG00000004534	G	9.31459e-14	0.279804	4.26232e-65	G	+	3:49696797:A:G	RBM6
rs11718165-G	1.822e-08	3	49696797	GTEx/v8	Heart_Left_Ventricle	ENSG00000004534	G	2.89091e-10	0.220585	2.16197e-49	G	+	3:49696797:A:G	RBM6
rs11718165-G	1.822e-08	3	49696797	GTEx/v8	Lung	ENSG00000004534	G	3.50985e-14	0.19383	6.34992e-71	G	+	3:49696797:A:G	RBM6
rs11718165-G	1.822e-08	3	49696797	GTEx/v8	Lung	ENSG00000145020	G	8.991e-14	0.196812	2.23899e-72	G	+	3:49696797:A:G	AMT
rs11718165-G	1.822e-08	3	49696797	GTEx/v8	Lung	ENSG00000145029	G	7.21544e-10	0.180149	3.36343e-23	G	+	3:49696797:A:G	NICN1
rs11718165-G	1.822e-08	3	49696797	GTEx/v8	Lung	ENSG00000164068	G	2.21634e-08	-0.147794	5.97653e-14	G	-	3:49696797:A:G	RNF123
rs11718165-G	1.822e-08	3	49696797	GTEx/v8	Muscle_Skeletal	ENSG00000004534	G	1.00313e-10	0.185863	9.65316e-50	G	+	3:49696797:A:G	RBM6
rs11718165-G	1.822e-08	3	49696797	GTEx/v8	Muscle_Skeletal	ENSG00000067560	G	3.45777e-07	-0.122234	2.138e-14	G	-	3:49696797:A:G	RHOA
rs11718165-G	1.822e-08	3	49696797	GTEx/v8	Muscle_Skeletal	ENSG00000068745	G	3.68721e-09	-0.193444	1.88332e-15	G	-	3:49696797:A:G	IP6K2
rs11718165-G	1.822e-08	3	49696797	GTEx/v8	Muscle_Skeletal	ENSG00000145020	G	3.05007e-14	0.145499	9.34742e-51	G	+	3:49696797:A:G	AMT
rs11718165-G	1.822e-08	3	49696797	GTEx/v8	Muscle_Skeletal	ENSG00000164078	G	7.31131e-09	-0.232002	1.01312e-09	G	-	3:49696797:A:G	MST1R
rs11718165-G	1.822e-08	3	49696797	GTEx/v8	Muscle_Skeletal	ENSG00000182179	G	3.40727e-07	-0.114195	0.000180946	G	-	3:49696797:A:G	UBA7
rs11718165-G	1.822e-08	3	49696797	GTEx/v8	Muscle_Skeletal	ENSG00000185614	G	2.37627e-33	-0.328619	1.91335e-28	G	-	3:49696797:A:G	FAM212A
rs11718165-G	1.822e-08	3	49696797	GTEx/v8	Nerve_Tibial	ENSG00000004534	G	9.65855e-19	0.240133	5.77897e-87	G	+	3:49696797:A:G	RBM6
rs11718165-G	1.822e-08	3	49696797	GTEx/v8	Nerve_Tibial	ENSG00000068745	G	8.57084e-08	-0.121923	1.13179e-12	G	-	3:49696797:A:G	IP6K2
rs11718165-G	1.822e-08	3	49696797	GTEx/v8	Nerve_Tibial	ENSG00000145020	G	1.29569e-17	0.204157	7.83293e-77	G	+	3:49696797:A:G	AMT
rs11718165-G	1.822e-08	3	49696797	GTEx/v8	Nerve_Tibial	ENSG00000145029	G	4.16252e-18	0.210822	3.42848e-28	G	+	3:49696797:A:G	NICN1
rs11718165-G	1.822e-08	3	49696797	GTEx/v8	Nerve_Tibial	ENSG00000164062	G	2.04647e-10	0.141425	1.02793e-07	G	+	3:49696797:A:G	APEH
rs11718165-G	1.822e-08	3	49696797	GTEx/v8	Nerve_Tibial	ENSG00000164068	G	2.1567e-13	-0.251696	6.26723e-28	G	-	3:49696797:A:G	RNF123
rs11718165-G	1.822e-08	3	49696797	GTEx/v8	Nerve_Tibial	ENSG00000173531	G	6.9667e-15	0.211924	1.54103e-12	G	+	3:49696797:A:G	MST1
rs11718165-G	1.822e-08	3	49696797	GTEx/v8	Nerve_Tibial	ENSG00000182179	G	6.44605e-07	0.0839791	1.79953e-13	G	+	3:49696797:A:G	UBA7
rs11718165-G	1.822e-08	3	49696797	GTEx/v8	Pancreas	ENSG00000004534	G	2.11893e-07	0.251871	4.09069e-49	G	+	3:49696797:A:G	RBM6
rs11718165-G	1.822e-08	3	49696797	GTEx/v8	Pancreas	ENSG00000182179	G	8.80025e-10	0.296527	1.9056e-19	G	+	3:49696797:A:G	UBA7
rs11718165-G	1.822e-08	3	49696797	GTEx/v8	Pituitary	ENSG00000004534	G	2.0061e-09	0.405241	1.04903e-28	G	+	3:49696797:A:G	RBM6
rs11718165-G	1.822e-08	3	49696797	GTEx/v8	Prostate	ENSG00000004534	G	2.28071e-07	0.289905	2.1592e-25	G	+	3:49696797:A:G	RBM6
rs11718165-G	1.822e-08	3	49696797	GTEx/v8	Skin_Not_Sun_Exposed_Suprapubic	ENSG00000004534	G	1.05969e-13	0.221837	6.61929e-62	G	+	3:49696797:A:G	RBM6
rs11718165-G	1.822e-08	3	49696797	GTEx/v8	Skin_Not_Sun_Exposed_Suprapubic	ENSG00000068745	G	2.49006e-07	-0.144249	2.93149e-13	G	-	3:49696797:A:G	IP6K2
rs11718165-G	1.822e-08	3	49696797	GTEx/v8	Skin_Not_Sun_Exposed_Suprapubic	ENSG00000145020	G	2.59226e-10	0.193971	1.04272e-44	G	+	3:49696797:A:G	AMT
rs11718165-G	1.822e-08	3	49696797	GTEx/v8	Skin_Not_Sun_Exposed_Suprapubic	ENSG00000164062	G	4.66536e-11	0.169599	1.62678e-08	G	+	3:49696797:A:G	APEH
rs11718165-G	1.822e-08	3	49696797	GTEx/v8	Skin_Not_Sun_Exposed_Suprapubic	ENSG00000173531	G	1.1212e-17	0.221032	1.37116e-13	G	+	3:49696797:A:G	MST1
rs11718165-G	1.822e-08	3	49696797	GTEx/v8	Skin_Not_Sun_Exposed_Suprapubic	ENSG00000173540	G	7.19355e-07	-0.17824	2.52151e-54	G	-	3:49696797:A:G	GMPPB
rs11718165-G	1.822e-08	3	49696797	GTEx/v8	Skin_Not_Sun_Exposed_Suprapubic	ENSG00000178252	G	2.81438e-09	0.270388	1.70479e-80	G	+	3:49696797:A:G	WDR6
rs11718165-G	1.822e-08	3	49696797	GTEx/v8	Skin_Not_Sun_Exposed_Suprapubic	ENSG00000182179	G	1.67851e-12	0.195975	2.13071e-21	G	+	3:49696797:A:G	UBA7
rs11718165-G	1.822e-08	3	49696797	GTEx/v8	Skin_Not_Sun_Exposed_Suprapubic	ENSG00000185614	G	1.22391e-08	-0.135981	4.55389e-18	G	-	3:49696797:A:G	FAM212A
rs11718165-G	1.822e-08	3	49696797	GTEx/v8	Skin_Not_Sun_Exposed_Suprapubic	ENSG00000185909	G	1.04047e-09	-0.170249	3.57832e-12	G	-	3:49696797:A:G	KLHDC8B
rs11718165-G	1.822e-08	3	49696797	GTEx/v8	Skin_Sun_Exposed_Lower_leg	ENSG00000004534	G	3.04207e-17	0.237083	1.29885e-81	G	+	3:49696797:A:G	RBM6
rs11718165-G	1.822e-08	3	49696797	GTEx/v8	Skin_Sun_Exposed_Lower_leg	ENSG00000145020	G	4.72282e-10	0.161575	3.81896e-42	G	+	3:49696797:A:G	AMT
rs11718165-G	1.822e-08	3	49696797	GTEx/v8	Skin_Sun_Exposed_Lower_leg	ENSG00000145029	G	1.20462e-07	0.148495	2.10749e-20	G	+	3:49696797:A:G	NICN1
rs11718165-G	1.822e-08	3	49696797	GTEx/v8	Skin_Sun_Exposed_Lower_leg	ENSG00000164062	G	6.6531e-10	0.142455	6.97858e-09	G	+	3:49696797:A:G	APEH
rs11718165-G	1.822e-08	3	49696797	GTEx/v8	Skin_Sun_Exposed_Lower_leg	ENSG00000173531	G	2.33576e-16	0.196272	6.29643e-13	G	+	3:49696797:A:G	MST1
rs11718165-G	1.822e-08	3	49696797	GTEx/v8	Skin_Sun_Exposed_Lower_leg	ENSG00000178252	G	2.61924e-10	0.283366	1.81688e-102	G	+	3:49696797:A:G	WDR6
rs11718165-G	1.822e-08	3	49696797	GTEx/v8	Skin_Sun_Exposed_Lower_leg	ENSG00000182179	G	7.94653e-09	0.13266	5.04182e-21	G	+	3:49696797:A:G	UBA7
rs11718165-G	1.822e-08	3	49696797	GTEx/v8	Skin_Sun_Exposed_Lower_leg	ENSG00000185614	G	2.89013e-07	-0.112873	2.8348e-15	G	-	3:49696797:A:G	FAM212A
rs11718165-G	1.822e-08	3	49696797	GTEx/v8	Skin_Sun_Exposed_Lower_leg	ENSG00000185909	G	5.62586e-09	-0.161621	8.98072e-20	G	-	3:49696797:A:G	KLHDC8B
rs11718165-G	1.822e-08	3	49696797	GTEx/v8	Spleen	ENSG00000068745	G	8.49073e-07	-0.27361	6.49941e-07	G	-	3:49696797:A:G	IP6K2
rs11718165-G	1.822e-08	3	49696797	GTEx/v8	Spleen	ENSG00000164062	G	3.13366e-07	0.192952	6.06092e-05	G	+	3:49696797:A:G	APEH
rs11718165-G	1.822e-08	3	49696797	GTEx/v8	Stomach	ENSG00000004534	G	1.18565e-08	0.268896	7.27852e-43	G	+	3:49696797:A:G	RBM6
rs11718165-G	1.822e-08	3	49696797	GTEx/v8	Testis	ENSG00000004534	G	9.15531e-08	0.202176	4.26099e-41	G	+	3:49696797:A:G	RBM6
rs11718165-G	1.822e-08	3	49696797	GTEx/v8	Testis	ENSG00000187492	G	7.00252e-11	-0.379165	3.60667e-66	G	-	3:49696797:A:G	CDHR4
rs11718165-G	1.822e-08	3	49696797	GTEx/v8	Thyroid	ENSG00000004534	G	5.76272e-17	0.269154	1.05393e-97	G	+	3:49696797:A:G	RBM6
rs11718165-G	1.822e-08	3	49696797	GTEx/v8	Thyroid	ENSG00000145020	G	5.47163e-11	0.184461	4.60575e-100	G	+	3:49696797:A:G	AMT
rs11718165-G	1.822e-08	3	49696797	GTEx/v8	Thyroid	ENSG00000145029	G	8.89381e-13	0.227885	1.30111e-62	G	+	3:49696797:A:G	NICN1
rs11718165-G	1.822e-08	3	49696797	GTEx/v8	Thyroid	ENSG00000164068	G	4.6933e-10	-0.192682	4.35736e-15	G	-	3:49696797:A:G	RNF123
rs11718165-G	1.822e-08	3	49696797	GTEx/v8	Thyroid	ENSG00000173531	G	2.43813e-23	0.326444	2.09399e-18	G	+	3:49696797:A:G	MST1
rs11718165-G	1.822e-08	3	49696797	GTEx/v8	Thyroid	ENSG00000173540	G	2.5123e-07	-0.107115	2.4691e-28	G	-	3:49696797:A:G	GMPPB
rs11718165-G	1.822e-08	3	49696797	GTEx/v8	Whole_Blood	ENSG00000004534	G	2.98082e-17	0.266054	3.30235e-109	G	+	3:49696797:A:G	RBM6
rs11718165-G	1.822e-08	3	49696797	GTEx/v8	Whole_Blood	ENSG00000145020	G	8.96168e-07	0.12242	4.35484e-40	G	+	3:49696797:A:G	AMT
rs11718165-G	1.822e-08	3	49696797	GTEx/v8	Whole_Blood	ENSG00000182179	G	4.73192e-16	0.157889	2.47495e-51	G	+	3:49696797:A:G	UBA7
rs9836291-A	1.798e-08	3	49697459	eQTLcatalogue	BrainSeq_ge_brain	ENSG00000164068	G	1.85811e-11	-0.0543652	9.29055e-08	A	+	3:49697459:A:G	RNF123
rs9836291-A	1.798e-08	3	49697459	eQTLcatalogue	GEUVADIS_ge_LCL	ENSG00000164062	G	1.38532e-07	0.0417333	0.00069266	A	-	3:49697459:A:G	APEH
rs9836291-A	1.798e-08	3	49697459	eQTLGen	eQTLGen_cis_eQTLs	ENSG00000004534	A	5.5453e-282	35.8835	0	A	+	3:49697459:A:G	RBM6
rs9836291-A	1.798e-08	3	49697459	eQTLGen	eQTLGen_cis_eQTLs	ENSG00000068745	A	1.3066e-10	-6.4263	0	A	-	3:49697459:A:G	IP6K2
rs9836291-A	1.798e-08	3	49697459	eQTLGen	eQTLGen_cis_eQTLs	ENSG00000114302	A	1.0607e-09	-6.0999	1.31234e-05	A	-	3:49697459:A:G	PRKAR2A
rs9836291-A	1.798e-08	3	49697459	eQTLGen	eQTLGen_cis_eQTLs	ENSG00000114738	A	8.212e-16	8.0512	0	A	+	3:49697459:A:G	MAPKAPK3
rs9836291-A	1.798e-08	3	49697459	eQTLGen	eQTLGen_cis_eQTLs	ENSG00000145020	A	5.3816e-59	16.196	0	A	+	3:49697459:A:G	AMT
rs9836291-A	1.798e-08	3	49697459	eQTLGen	eQTLGen_cis_eQTLs	ENSG00000145029	A	1.4308e-29	-11.2922	0	A	-	3:49697459:A:G	NICN1
rs9836291-A	1.798e-08	3	49697459	eQTLGen	eQTLGen_cis_eQTLs	ENSG00000164061	A	3.0229e-10	-6.2974	0	A	-	3:49697459:A:G	BSN
rs9836291-A	1.798e-08	3	49697459	eQTLGen	eQTLGen_cis_eQTLs	ENSG00000164062	A	1.246e-227	32.211	0	A	+	3:49697459:A:G	APEH
rs9836291-A	1.798e-08	3	49697459	eQTLGen	eQTLGen_cis_eQTLs	ENSG00000164077	A	6.7689e-08	5.3973	0.00027755	A	+	3:49697459:A:G	MON1A
rs9836291-A	1.798e-08	3	49697459	eQTLGen	eQTLGen_cis_eQTLs	ENSG00000173402	A	5.4618e-23	9.8728	0	A	+	3:49697459:A:G	DAG1
rs9836291-A	1.798e-08	3	49697459	eQTLGen	eQTLGen_cis_eQTLs	ENSG00000173531	A	4.671e-08	5.4634	0.000183661	A	+	3:49697459:A:G	MST1
rs9836291-A	1.798e-08	3	49697459	eQTLGen	eQTLGen_cis_eQTLs	ENSG00000178252	A	5.7814e-17	8.3697	0	A	+	3:49697459:A:G	WDR6
rs9836291-A	1.798e-08	3	49697459	eQTLGen	eQTLGen_cis_eQTLs	ENSG00000185614	A	8.6495e-21	9.3515	0	A	+	3:49697459:A:G	FAM212A
rs9836291-A	1.798e-08	3	49697459	eQTLGen	eQTLGen_cis_eQTLs	ENSG00000185909	A	1.2183e-35	12.461	0	A	+	3:49697459:A:G	KLHDC8B
rs9836291-A	1.798e-08	3	49697459	eQTLGen	eQTLGen_cis_eQTLs	ENSG00000186792	A	2.2307e-23	-9.9622	0	A	-	3:49697459:A:G	HYAL3
rs9836291-A	1.798e-08	3	49697459	eQTLGen	eQTLGen_cis_eQTLs	ENSG00000198218	A	9.2105e-25	-10.2741	0	A	-	3:49697459:A:G	QRICH1
rs9836291-A	1.798e-08	3	49697459	eQTLGen	eQTLGen_cis_eQTLs	ENSG00000233276	A	2.9312e-29	-11.2291	0	A	-	3:49697459:A:G	GPX1
rs9836291-A	1.798e-08	3	49697459	eQTLGen	eQTLGen_trans_eQTLs	ENSG00000170315	A	1.6109e-14	-7.6782	0	A	-	3:49697459:A:G	UBB
rs9836291-A	1.798e-08	3	49697459	eQTLGen	eQTLGen_trans_eQTLs	ENSG00000244617	A	9.5253e-07	-4.901	0.00782329	A	-	3:49697459:A:G	ASPRV1
rs9836291-A	1.798e-08	3	49697459	GTEx/v8	Adipose_Subcutaneous	ENSG00000004534	A	1.98458e-16	0.275367	1.82927e-97	A	+	3:49697459:A:G	RBM6
rs9836291-A	1.798e-08	3	49697459	GTEx/v8	Adipose_Subcutaneous	ENSG00000145020	A	1.10185e-15	0.195284	1.90528e-62	A	+	3:49697459:A:G	AMT
rs9836291-A	1.798e-08	3	49697459	GTEx/v8	Adipose_Subcutaneous	ENSG00000145029	A	7.42578e-13	0.195938	2.79528e-25	A	+	3:49697459:A:G	NICN1
rs9836291-A	1.798e-08	3	49697459	GTEx/v8	Adipose_Subcutaneous	ENSG00000164062	A	1.67823e-13	0.138822	1.51921e-10	A	+	3:49697459:A:G	APEH
rs9836291-A	1.798e-08	3	49697459	GTEx/v8	Adipose_Subcutaneous	ENSG00000164068	A	3.24111e-12	-0.204539	7.57654e-27	A	-	3:49697459:A:G	RNF123
rs9836291-A	1.798e-08	3	49697459	GTEx/v8	Adipose_Subcutaneous	ENSG00000173531	A	3.93327e-08	0.155355	8.51204e-08	A	+	3:49697459:A:G	MST1
rs9836291-A	1.798e-08	3	49697459	GTEx/v8	Adipose_Visceral_Omentum	ENSG00000004534	A	6.62135e-19	0.292207	2.04245e-67	A	+	3:49697459:A:G	RBM6
rs9836291-A	1.798e-08	3	49697459	GTEx/v8	Adipose_Visceral_Omentum	ENSG00000145020	A	7.30654e-11	0.161165	6.72678e-58	A	+	3:49697459:A:G	AMT
rs9836291-A	1.798e-08	3	49697459	GTEx/v8	Adipose_Visceral_Omentum	ENSG00000145029	A	5.8656e-10	0.184916	3.50248e-21	A	+	3:49697459:A:G	NICN1
rs9836291-A	1.798e-08	3	49697459	GTEx/v8	Adipose_Visceral_Omentum	ENSG00000164068	A	1.16791e-09	-0.178986	7.20961e-15	A	-	3:49697459:A:G	RNF123
rs9836291-A	1.798e-08	3	49697459	GTEx/v8	Artery_Aorta	ENSG00000004534	A	6.05525e-13	0.263666	9.05165e-58	A	+	3:49697459:A:G	RBM6
rs9836291-A	1.798e-08	3	49697459	GTEx/v8	Artery_Aorta	ENSG00000068745	A	9.32208e-11	-0.217679	1.31287e-07	A	-	3:49697459:A:G	IP6K2
rs9836291-A	1.798e-08	3	49697459	GTEx/v8	Artery_Aorta	ENSG00000145020	A	3.66143e-14	0.221433	8.29211e-58	A	+	3:49697459:A:G	AMT
rs9836291-A	1.798e-08	3	49697459	GTEx/v8	Artery_Aorta	ENSG00000145029	A	2.39602e-14	0.217037	5.32224e-19	A	+	3:49697459:A:G	NICN1
rs9836291-A	1.798e-08	3	49697459	GTEx/v8	Artery_Coronary	ENSG00000145020	A	7.42258e-07	0.185338	3.27365e-23	A	+	3:49697459:A:G	AMT
rs9836291-A	1.798e-08	3	49697459	GTEx/v8	Artery_Tibial	ENSG00000004534	A	1.26528e-15	0.227337	1.51621e-80	A	+	3:49697459:A:G	RBM6
rs9836291-A	1.798e-08	3	49697459	GTEx/v8	Artery_Tibial	ENSG00000068745	A	3.54247e-12	-0.179014	1.24228e-14	A	-	3:49697459:A:G	IP6K2
rs9836291-A	1.798e-08	3	49697459	GTEx/v8	Artery_Tibial	ENSG00000145020	A	2.03229e-17	0.197706	2.31462e-81	A	+	3:49697459:A:G	AMT
rs9836291-A	1.798e-08	3	49697459	GTEx/v8	Artery_Tibial	ENSG00000145029	A	4.66479e-17	0.193345	3.54662e-24	A	+	3:49697459:A:G	NICN1
rs9836291-A	1.798e-08	3	49697459	GTEx/v8	Artery_Tibial	ENSG00000164068	A	1.9211e-12	-0.18012	2.60502e-20	A	-	3:49697459:A:G	RNF123
rs9836291-A	1.798e-08	3	49697459	GTEx/v8	Artery_Tibial	ENSG00000173531	A	8.15674e-08	0.184118	7.66612e-07	A	+	3:49697459:A:G	MST1
rs9836291-A	1.798e-08	3	49697459	GTEx/v8	Artery_Tibial	ENSG00000187492	A	4.43145e-07	-0.171633	2.24065e-06	A	-	3:49697459:A:G	CDHR4
rs9836291-A	1.798e-08	3	49697459	GTEx/v8	Brain_Cerebellar_Hemisphere	ENSG00000185614	A	4.49249e-08	-0.408911	7.65634e-16	A	-	3:49697459:A:G	FAM212A
rs9836291-A	1.798e-08	3	49697459	GTEx/v8	Brain_Cerebellum	ENSG00000004534	A	1.18188e-07	0.360981	1.61235e-34	A	+	3:49697459:A:G	RBM6
rs9836291-A	1.798e-08	3	49697459	GTEx/v8	Brain_Cerebellum	ENSG00000173531	A	6.63015e-07	0.40547	2.63749e-05	A	+	3:49697459:A:G	MST1
rs9836291-A	1.798e-08	3	49697459	GTEx/v8	Brain_Cerebellum	ENSG00000185614	A	8.90428e-09	-0.441031	2.06179e-23	A	-	3:49697459:A:G	FAM212A
rs9836291-A	1.798e-08	3	49697459	GTEx/v8	Breast_Mammary_Tissue	ENSG00000004534	A	5.6275e-13	0.302947	9.60233e-55	A	+	3:49697459:A:G	RBM6
rs9836291-A	1.798e-08	3	49697459	GTEx/v8	Breast_Mammary_Tissue	ENSG00000145020	A	8.38239e-08	0.139115	3.78485e-39	A	+	3:49697459:A:G	AMT
rs9836291-A	1.798e-08	3	49697459	GTEx/v8	Breast_Mammary_Tissue	ENSG00000164062	A	8.29796e-08	0.115443	4.59463e-05	A	+	3:49697459:A:G	APEH
rs9836291-A	1.798e-08	3	49697459	GTEx/v8	Cells_Cultured_fibroblasts	ENSG00000004534	A	5.52988e-12	0.23756	3.73969e-66	A	+	3:49697459:A:G	RBM6
rs9836291-A	1.798e-08	3	49697459	GTEx/v8	Cells_Cultured_fibroblasts	ENSG00000068745	A	9.64884e-09	-0.167782	8.45701e-35	A	-	3:49697459:A:G	IP6K2
rs9836291-A	1.798e-08	3	49697459	GTEx/v8	Cells_Cultured_fibroblasts	ENSG00000145020	A	1.64589e-08	0.129473	6.32799e-71	A	+	3:49697459:A:G	AMT
rs9836291-A	1.798e-08	3	49697459	GTEx/v8	Cells_Cultured_fibroblasts	ENSG00000164062	A	8.09048e-18	0.18219	1.57262e-14	A	+	3:49697459:A:G	APEH
rs9836291-A	1.798e-08	3	49697459	GTEx/v8	Cells_Cultured_fibroblasts	ENSG00000164068	A	3.0076e-09	-0.205861	1.20526e-15	A	-	3:49697459:A:G	RNF123
rs9836291-A	1.798e-08	3	49697459	GTEx/v8	Cells_Cultured_fibroblasts	ENSG00000173402	A	2.50401e-07	0.0976213	5.36154e-08	A	+	3:49697459:A:G	DAG1
rs9836291-A	1.798e-08	3	49697459	GTEx/v8	Cells_Cultured_fibroblasts	ENSG00000233276	A	7.54413e-07	0.168232	1.10725e-28	A	+	3:49697459:A:G	GPX1
rs9836291-A	1.798e-08	3	49697459	GTEx/v8	Colon_Sigmoid	ENSG00000004534	A	5.52216e-11	0.288304	1.74945e-39	A	+	3:49697459:A:G	RBM6
rs9836291-A	1.798e-08	3	49697459	GTEx/v8	Colon_Sigmoid	ENSG00000145029	A	2.03058e-07	0.180927	6.78403e-14	A	+	3:49697459:A:G	NICN1
rs9836291-A	1.798e-08	3	49697459	GTEx/v8	Colon_Sigmoid	ENSG00000164068	A	9.41938e-09	-0.167314	1.80664e-12	A	-	3:49697459:A:G	RNF123
rs9836291-A	1.798e-08	3	49697459	GTEx/v8	Colon_Transverse	ENSG00000004534	A	3.91999e-12	0.307841	2.41861e-57	A	+	3:49697459:A:G	RBM6
rs9836291-A	1.798e-08	3	49697459	GTEx/v8	Colon_Transverse	ENSG00000182179	A	2.76177e-13	0.263062	1.2048e-23	A	+	3:49697459:A:G	UBA7
rs9836291-A	1.798e-08	3	49697459	GTEx/v8	Esophagus_Gastroesophageal_Junction	ENSG00000004534	A	6.26954e-13	0.299788	6.48329e-51	A	+	3:49697459:A:G	RBM6
rs9836291-A	1.798e-08	3	49697459	GTEx/v8	Esophagus_Gastroesophageal_Junction	ENSG00000145020	A	2.9426e-07	0.154589	6.17114e-30	A	+	3:49697459:A:G	AMT
rs9836291-A	1.798e-08	3	49697459	GTEx/v8	Esophagus_Gastroesophageal_Junction	ENSG00000145029	A	6.81104e-07	0.182109	6.57192e-11	A	+	3:49697459:A:G	NICN1
rs9836291-A	1.798e-08	3	49697459	GTEx/v8	Esophagus_Mucosa	ENSG00000004534	A	1.06538e-22	0.291117	7.74144e-89	A	+	3:49697459:A:G	RBM6
rs9836291-A	1.798e-08	3	49697459	GTEx/v8	Esophagus_Mucosa	ENSG00000145020	A	1.61243e-11	0.153466	1.46666e-61	A	+	3:49697459:A:G	AMT
rs9836291-A	1.798e-08	3	49697459	GTEx/v8	Esophagus_Mucosa	ENSG00000145029	A	2.51864e-09	0.170169	9.29921e-10	A	+	3:49697459:A:G	NICN1
rs9836291-A	1.798e-08	3	49697459	GTEx/v8	Esophagus_Mucosa	ENSG00000164062	A	2.75195e-17	0.216456	2.81907e-17	A	+	3:49697459:A:G	APEH
rs9836291-A	1.798e-08	3	49697459	GTEx/v8	Esophagus_Mucosa	ENSG00000173531	A	4.56517e-14	0.197344	1.43888e-11	A	+	3:49697459:A:G	MST1
rs9836291-A	1.798e-08	3	49697459	GTEx/v8	Esophagus_Mucosa	ENSG00000178252	A	2.98442e-08	0.252089	4.41062e-69	A	+	3:49697459:A:G	WDR6
rs9836291-A	1.798e-08	3	49697459	GTEx/v8	Esophagus_Mucosa	ENSG00000182179	A	9.11241e-12	0.170549	1.21803e-29	A	+	3:49697459:A:G	UBA7
rs9836291-A	1.798e-08	3	49697459	GTEx/v8	Esophagus_Mucosa	ENSG00000185614	A	1.31278e-15	-0.250519	1.03287e-36	A	-	3:49697459:A:G	FAM212A
rs9836291-A	1.798e-08	3	49697459	GTEx/v8	Esophagus_Muscularis	ENSG00000004534	A	8.82305e-15	0.264637	2.23556e-74	A	+	3:49697459:A:G	RBM6
rs9836291-A	1.798e-08	3	49697459	GTEx/v8	Esophagus_Muscularis	ENSG00000145020	A	9.03916e-10	0.13514	5.56478e-59	A	+	3:49697459:A:G	AMT
rs9836291-A	1.798e-08	3	49697459	GTEx/v8	Esophagus_Muscularis	ENSG00000145029	A	1.03053e-08	0.144185	1.36282e-15	A	+	3:49697459:A:G	NICN1
rs9836291-A	1.798e-08	3	49697459	GTEx/v8	Esophagus_Muscularis	ENSG00000164068	A	3.25517e-07	-0.127708	4.97302e-17	A	-	3:49697459:A:G	RNF123
rs9836291-A	1.798e-08	3	49697459	GTEx/v8	Heart_Atrial_Appendage	ENSG00000004534	A	2.26736e-14	0.286043	4.26232e-65	A	+	3:49697459:A:G	RBM6
rs9836291-A	1.798e-08	3	49697459	GTEx/v8	Heart_Left_Ventricle	ENSG00000004534	A	2.31569e-11	0.234694	2.16197e-49	A	+	3:49697459:A:G	RBM6
rs9836291-A	1.798e-08	3	49697459	GTEx/v8	Lung	ENSG00000004534	A	4.62122e-14	0.193703	6.34992e-71	A	+	3:49697459:A:G	RBM6
rs9836291-A	1.798e-08	3	49697459	GTEx/v8	Lung	ENSG00000068745	A	8.67014e-07	-0.149615	6.93539e-15	A	-	3:49697459:A:G	IP6K2
rs9836291-A	1.798e-08	3	49697459	GTEx/v8	Lung	ENSG00000145020	A	1.15895e-13	0.196722	2.23899e-72	A	+	3:49697459:A:G	AMT
rs9836291-A	1.798e-08	3	49697459	GTEx/v8	Lung	ENSG00000145029	A	6.81788e-10	0.181083	3.36343e-23	A	+	3:49697459:A:G	NICN1
rs9836291-A	1.798e-08	3	49697459	GTEx/v8	Lung	ENSG00000164068	A	1.69785e-08	-0.149532	5.97653e-14	A	-	3:49697459:A:G	RNF123
rs9836291-A	1.798e-08	3	49697459	GTEx/v8	Muscle_Skeletal	ENSG00000004534	A	7.48884e-11	0.186043	9.65316e-50	A	+	3:49697459:A:G	RBM6
rs9836291-A	1.798e-08	3	49697459	GTEx/v8	Muscle_Skeletal	ENSG00000068745	A	3.67767e-09	-0.192378	1.88332e-15	A	-	3:49697459:A:G	IP6K2
rs9836291-A	1.798e-08	3	49697459	GTEx/v8	Muscle_Skeletal	ENSG00000145020	A	4.12621e-15	0.149313	9.34742e-51	A	+	3:49697459:A:G	AMT
rs9836291-A	1.798e-08	3	49697459	GTEx/v8	Muscle_Skeletal	ENSG00000164078	A	1.24263e-08	-0.227214	1.01312e-09	A	-	3:49697459:A:G	MST1R
rs9836291-A	1.798e-08	3	49697459	GTEx/v8	Muscle_Skeletal	ENSG00000185614	A	1.95803e-35	-0.336158	1.91335e-28	A	-	3:49697459:A:G	FAM212A
rs9836291-A	1.798e-08	3	49697459	GTEx/v8	Nerve_Tibial	ENSG00000004534	A	4.08769e-18	0.234379	5.77897e-87	A	+	3:49697459:A:G	RBM6
rs9836291-A	1.798e-08	3	49697459	GTEx/v8	Nerve_Tibial	ENSG00000068745	A	1.5983e-08	-0.127518	1.13179e-12	A	-	3:49697459:A:G	IP6K2
rs9836291-A	1.798e-08	3	49697459	GTEx/v8	Nerve_Tibial	ENSG00000145020	A	6.78876e-19	0.20998	7.83293e-77	A	+	3:49697459:A:G	AMT
rs9836291-A	1.798e-08	3	49697459	GTEx/v8	Nerve_Tibial	ENSG00000145029	A	9.87379e-20	0.218501	3.42848e-28	A	+	3:49697459:A:G	NICN1
rs9836291-A	1.798e-08	3	49697459	GTEx/v8	Nerve_Tibial	ENSG00000164062	A	6.59233e-10	0.136555	1.02793e-07	A	+	3:49697459:A:G	APEH
rs9836291-A	1.798e-08	3	49697459	GTEx/v8	Nerve_Tibial	ENSG00000164068	A	4.72426e-13	-0.246497	6.26723e-28	A	-	3:49697459:A:G	RNF123
rs9836291-A	1.798e-08	3	49697459	GTEx/v8	Nerve_Tibial	ENSG00000173531	A	1.62528e-13	0.200021	1.54103e-12	A	+	3:49697459:A:G	MST1
rs9836291-A	1.798e-08	3	49697459	GTEx/v8	Pancreas	ENSG00000004534	A	4.16079e-07	0.244633	4.09069e-49	A	+	3:49697459:A:G	RBM6
rs9836291-A	1.798e-08	3	49697459	GTEx/v8	Pancreas	ENSG00000182179	A	1.17886e-09	0.292779	1.9056e-19	A	+	3:49697459:A:G	UBA7
rs9836291-A	1.798e-08	3	49697459	GTEx/v8	Pituitary	ENSG00000004534	A	2.08153e-09	0.406563	1.04903e-28	A	+	3:49697459:A:G	RBM6
rs9836291-A	1.798e-08	3	49697459	GTEx/v8	Prostate	ENSG00000004534	A	8.97396e-08	0.294273	2.1592e-25	A	+	3:49697459:A:G	RBM6
rs9836291-A	1.798e-08	3	49697459	GTEx/v8	Skin_Not_Sun_Exposed_Suprapubic	ENSG00000004534	A	6.54054e-15	0.229945	6.61929e-62	A	+	3:49697459:A:G	RBM6
rs9836291-A	1.798e-08	3	49697459	GTEx/v8	Skin_Not_Sun_Exposed_Suprapubic	ENSG00000068745	A	5.36447e-08	-0.150572	2.93149e-13	A	-	3:49697459:A:G	IP6K2
rs9836291-A	1.798e-08	3	49697459	GTEx/v8	Skin_Not_Sun_Exposed_Suprapubic	ENSG00000145020	A	1.03943e-10	0.196411	1.04272e-44	A	+	3:49697459:A:G	AMT
rs9836291-A	1.798e-08	3	49697459	GTEx/v8	Skin_Not_Sun_Exposed_Suprapubic	ENSG00000164062	A	6.47297e-11	0.166995	1.62678e-08	A	+	3:49697459:A:G	APEH
rs9836291-A	1.798e-08	3	49697459	GTEx/v8	Skin_Not_Sun_Exposed_Suprapubic	ENSG00000173531	A	2.1722e-17	0.217383	1.37116e-13	A	+	3:49697459:A:G	MST1
rs9836291-A	1.798e-08	3	49697459	GTEx/v8	Skin_Not_Sun_Exposed_Suprapubic	ENSG00000173540	A	9.44407e-07	-0.174908	2.52151e-54	A	-	3:49697459:A:G	GMPPB
rs9836291-A	1.798e-08	3	49697459	GTEx/v8	Skin_Not_Sun_Exposed_Suprapubic	ENSG00000178252	A	1.50419e-08	0.255915	1.70479e-80	A	+	3:49697459:A:G	WDR6
rs9836291-A	1.798e-08	3	49697459	GTEx/v8	Skin_Not_Sun_Exposed_Suprapubic	ENSG00000182179	A	3.36062e-12	0.19181	2.13071e-21	A	+	3:49697459:A:G	UBA7
rs9836291-A	1.798e-08	3	49697459	GTEx/v8	Skin_Not_Sun_Exposed_Suprapubic	ENSG00000185614	A	3.33647e-08	-0.13088	4.55389e-18	A	-	3:49697459:A:G	FAM212A
rs9836291-A	1.798e-08	3	49697459	GTEx/v8	Skin_Not_Sun_Exposed_Suprapubic	ENSG00000185909	A	1.28212e-09	-0.167942	3.57832e-12	A	-	3:49697459:A:G	KLHDC8B
rs9836291-A	1.798e-08	3	49697459	GTEx/v8	Skin_Sun_Exposed_Lower_leg	ENSG00000004534	A	8.40923e-17	0.232608	1.29885e-81	A	+	3:49697459:A:G	RBM6
rs9836291-A	1.798e-08	3	49697459	GTEx/v8	Skin_Sun_Exposed_Lower_leg	ENSG00000145020	A	9.23523e-11	0.166882	3.81896e-42	A	+	3:49697459:A:G	AMT
rs9836291-A	1.798e-08	3	49697459	GTEx/v8	Skin_Sun_Exposed_Lower_leg	ENSG00000145029	A	1.12384e-07	0.147994	2.10749e-20	A	+	3:49697459:A:G	NICN1
rs9836291-A	1.798e-08	3	49697459	GTEx/v8	Skin_Sun_Exposed_Lower_leg	ENSG00000164062	A	5.25235e-10	0.142469	6.97858e-09	A	+	3:49697459:A:G	APEH
rs9836291-A	1.798e-08	3	49697459	GTEx/v8	Skin_Sun_Exposed_Lower_leg	ENSG00000173531	A	1.5037e-15	0.190079	6.29643e-13	A	+	3:49697459:A:G	MST1
rs9836291-A	1.798e-08	3	49697459	GTEx/v8	Skin_Sun_Exposed_Lower_leg	ENSG00000178252	A	4.22898e-09	0.26258	1.81688e-102	A	+	3:49697459:A:G	WDR6
rs9836291-A	1.798e-08	3	49697459	GTEx/v8	Skin_Sun_Exposed_Lower_leg	ENSG00000182179	A	4.34116e-09	0.134142	5.04182e-21	A	+	3:49697459:A:G	UBA7
rs9836291-A	1.798e-08	3	49697459	GTEx/v8	Skin_Sun_Exposed_Lower_leg	ENSG00000185614	A	3.93079e-07	-0.110988	2.8348e-15	A	-	3:49697459:A:G	FAM212A
rs9836291-A	1.798e-08	3	49697459	GTEx/v8	Skin_Sun_Exposed_Lower_leg	ENSG00000185909	A	6.73548e-09	-0.159897	8.98072e-20	A	-	3:49697459:A:G	KLHDC8B
rs9836291-A	1.798e-08	3	49697459	GTEx/v8	Spleen	ENSG00000068745	A	1.13074e-07	-0.292497	6.49941e-07	A	-	3:49697459:A:G	IP6K2
rs9836291-A	1.798e-08	3	49697459	GTEx/v8	Spleen	ENSG00000164062	A	1.60808e-07	0.1968	6.06092e-05	A	+	3:49697459:A:G	APEH
rs9836291-A	1.798e-08	3	49697459	GTEx/v8	Stomach	ENSG00000004534	A	2.02894e-09	0.277206	7.27852e-43	A	+	3:49697459:A:G	RBM6
rs9836291-A	1.798e-08	3	49697459	GTEx/v8	Stomach	ENSG00000173531	A	4.99921e-07	0.178437	3.93529e-05	A	+	3:49697459:A:G	MST1
rs9836291-A	1.798e-08	3	49697459	GTEx/v8	Stomach	ENSG00000182179	A	4.49307e-07	0.158954	1.66972e-10	A	+	3:49697459:A:G	UBA7
rs9836291-A	1.798e-08	3	49697459	GTEx/v8	Testis	ENSG00000004534	A	3.18964e-08	0.207997	4.26099e-41	A	+	3:49697459:A:G	RBM6
rs9836291-A	1.798e-08	3	49697459	GTEx/v8	Testis	ENSG00000187492	A	2.52428e-10	-0.367077	3.60667e-66	A	-	3:49697459:A:G	CDHR4
rs9836291-A	1.798e-08	3	49697459	GTEx/v8	Thyroid	ENSG00000004534	A	1.81175e-18	0.279893	1.05393e-97	A	+	3:49697459:A:G	RBM6
rs9836291-A	1.798e-08	3	49697459	GTEx/v8	Thyroid	ENSG00000145020	A	3.93195e-12	0.193927	4.60575e-100	A	+	3:49697459:A:G	AMT
rs9836291-A	1.798e-08	3	49697459	GTEx/v8	Thyroid	ENSG00000145029	A	4.64883e-14	0.238821	1.30111e-62	A	+	3:49697459:A:G	NICN1
rs9836291-A	1.798e-08	3	49697459	GTEx/v8	Thyroid	ENSG00000164068	A	3.2753e-09	-0.18263	4.35736e-15	A	-	3:49697459:A:G	RNF123
rs9836291-A	1.798e-08	3	49697459	GTEx/v8	Thyroid	ENSG00000173531	A	7.40753e-22	0.314854	2.09399e-18	A	+	3:49697459:A:G	MST1
rs9836291-A	1.798e-08	3	49697459	GTEx/v8	Whole_Blood	ENSG00000004534	A	8.46504e-17	0.260975	3.30235e-109	A	+	3:49697459:A:G	RBM6
rs9836291-A	1.798e-08	3	49697459	GTEx/v8	Whole_Blood	ENSG00000145020	A	5.08387e-07	0.12442	4.35484e-40	A	+	3:49697459:A:G	AMT
rs9836291-A	1.798e-08	3	49697459	GTEx/v8	Whole_Blood	ENSG00000182179	A	5.7423e-15	0.15136	2.47495e-51	A	+	3:49697459:A:G	UBA7
rs9858542-A	1.739e-08	3	49701983	eQTLcatalogue	BrainSeq_ge_brain	ENSG00000164068	G	1.963e-10	-0.053127	9.815e-07	A	+	3:49701983:A:G	RNF123
rs9858542-A	1.739e-08	3	49701983	eQTLcatalogue	GEUVADIS_ge_LCL	ENSG00000164062	G	1.45055e-09	0.0482307	7.25275e-06	A	-	3:49701983:A:G	APEH
rs9858542-A	1.739e-08	3	49701983	eQTLGen	eQTLGen_cis_eQTLs	ENSG00000004534	A	2.0732e-283	35.9749	0	A	+	3:49701983:A:G	RBM6
rs9858542-A	1.739e-08	3	49701983	eQTLGen	eQTLGen_cis_eQTLs	ENSG00000068745	A	7.7483e-10	-6.15	1.31648e-05	A	-	3:49701983:A:G	IP6K2
rs9858542-A	1.739e-08	3	49701983	eQTLGen	eQTLGen_cis_eQTLs	ENSG00000114302	A	4.8464e-10	-6.2239	0	A	-	3:49701983:A:G	PRKAR2A
rs9858542-A	1.739e-08	3	49701983	eQTLGen	eQTLGen_cis_eQTLs	ENSG00000114738	A	6.5622e-16	8.0785	0	A	+	3:49701983:A:G	MAPKAPK3
rs9858542-A	1.739e-08	3	49701983	eQTLGen	eQTLGen_cis_eQTLs	ENSG00000145020	A	1.7502e-57	15.9805	0	A	+	3:49701983:A:G	AMT
rs9858542-A	1.739e-08	3	49701983	eQTLGen	eQTLGen_cis_eQTLs	ENSG00000145029	A	1.8341e-28	-11.0659	0	A	-	3:49701983:A:G	NICN1
rs9858542-A	1.739e-08	3	49701983	eQTLGen	eQTLGen_cis_eQTLs	ENSG00000164061	A	3.3125e-10	-6.2832	0	A	-	3:49701983:A:G	BSN
rs9858542-A	1.739e-08	3	49701983	eQTLGen	eQTLGen_cis_eQTLs	ENSG00000164062	A	2.5891e-230	32.4019	0	A	+	3:49701983:A:G	APEH
rs9858542-A	1.739e-08	3	49701983	eQTLGen	eQTLGen_cis_eQTLs	ENSG00000164077	A	4.756e-08	5.4603	0.000183602	A	+	3:49701983:A:G	MON1A
rs9858542-A	1.739e-08	3	49701983	eQTLGen	eQTLGen_cis_eQTLs	ENSG00000173402	A	6.4571e-23	9.856	0	A	+	3:49701983:A:G	DAG1
rs9858542-A	1.739e-08	3	49701983	eQTLGen	eQTLGen_cis_eQTLs	ENSG00000173531	A	2.7857e-08	5.5544	0.000120927	A	+	3:49701983:A:G	MST1
rs9858542-A	1.739e-08	3	49701983	eQTLGen	eQTLGen_cis_eQTLs	ENSG00000178252	A	3.0771e-17	8.4436	0	A	+	3:49701983:A:G	WDR6
rs9858542-A	1.739e-08	3	49701983	eQTLGen	eQTLGen_cis_eQTLs	ENSG00000185614	A	2.8303e-20	9.2253	0	A	+	3:49701983:A:G	FAM212A
rs9858542-A	1.739e-08	3	49701983	eQTLGen	eQTLGen_cis_eQTLs	ENSG00000185909	A	7.5557e-37	12.681	0	A	+	3:49701983:A:G	KLHDC8B
rs9858542-A	1.739e-08	3	49701983	eQTLGen	eQTLGen_cis_eQTLs	ENSG00000186792	A	2.92e-23	-9.9352	0	A	-	3:49701983:A:G	HYAL3
rs9858542-A	1.739e-08	3	49701983	eQTLGen	eQTLGen_cis_eQTLs	ENSG00000198218	A	2.5326e-24	-10.1762	0	A	-	3:49701983:A:G	QRICH1
rs9858542-A	1.739e-08	3	49701983	eQTLGen	eQTLGen_cis_eQTLs	ENSG00000233276	A	1.7896e-28	-11.0681	0	A	-	3:49701983:A:G	GPX1
rs9858542-A	1.739e-08	3	49701983	eQTLGen	eQTLGen_trans_eQTLs	ENSG00000170315	A	1.278e-14	-7.7078	0	A	-	3:49701983:A:G	UBB
rs9858542-A	1.739e-08	3	49701983	eQTLGen	eQTLGen_trans_eQTLs	ENSG00000244617	A	4.8793e-07	-5.0309	0.0043097	A	-	3:49701983:A:G	ASPRV1
rs9858542-A	1.739e-08	3	49701983	GTEx/v8	Adipose_Subcutaneous	ENSG00000004534	A	1.82264e-16	0.277584	1.82927e-97	A	+	3:49701983:A:G	RBM6
rs9858542-A	1.739e-08	3	49701983	GTEx/v8	Adipose_Subcutaneous	ENSG00000145020	A	6.66287e-15	0.191452	1.90528e-62	A	+	3:49701983:A:G	AMT
rs9858542-A	1.739e-08	3	49701983	GTEx/v8	Adipose_Subcutaneous	ENSG00000145029	A	1.23869e-11	0.186896	2.79528e-25	A	+	3:49701983:A:G	NICN1
rs9858542-A	1.739e-08	3	49701983	GTEx/v8	Adipose_Subcutaneous	ENSG00000164062	A	3.52895e-14	0.143454	1.51921e-10	A	+	3:49701983:A:G	APEH
rs9858542-A	1.739e-08	3	49701983	GTEx/v8	Adipose_Subcutaneous	ENSG00000164068	A	2.02489e-12	-0.207802	7.57654e-27	A	-	3:49701983:A:G	RNF123
rs9858542-A	1.739e-08	3	49701983	GTEx/v8	Adipose_Subcutaneous	ENSG00000173531	A	1.03703e-08	0.162789	8.51204e-08	A	+	3:49701983:A:G	MST1
rs9858542-A	1.739e-08	3	49701983	GTEx/v8	Adipose_Visceral_Omentum	ENSG00000004534	A	1.43169e-17	0.283935	2.04245e-67	A	+	3:49701983:A:G	RBM6
rs9858542-A	1.739e-08	3	49701983	GTEx/v8	Adipose_Visceral_Omentum	ENSG00000145020	A	1.79426e-11	0.167293	6.72678e-58	A	+	3:49701983:A:G	AMT
rs9858542-A	1.739e-08	3	49701983	GTEx/v8	Adipose_Visceral_Omentum	ENSG00000145029	A	7.44343e-11	0.195396	3.50248e-21	A	+	3:49701983:A:G	NICN1
rs9858542-A	1.739e-08	3	49701983	GTEx/v8	Adipose_Visceral_Omentum	ENSG00000164062	A	4.92785e-07	0.102177	0.000275599	A	+	3:49701983:A:G	APEH
rs9858542-A	1.739e-08	3	49701983	GTEx/v8	Adipose_Visceral_Omentum	ENSG00000164068	A	3.71592e-10	-0.185465	7.20961e-15	A	-	3:49701983:A:G	RNF123
rs9858542-A	1.739e-08	3	49701983	GTEx/v8	Artery_Aorta	ENSG00000004534	A	9.39995e-13	0.262557	9.05165e-58	A	+	3:49701983:A:G	RBM6
rs9858542-A	1.739e-08	3	49701983	GTEx/v8	Artery_Aorta	ENSG00000068745	A	1.2009e-10	-0.217238	1.31287e-07	A	-	3:49701983:A:G	IP6K2
rs9858542-A	1.739e-08	3	49701983	GTEx/v8	Artery_Aorta	ENSG00000145020	A	6.60933e-14	0.220149	8.29211e-58	A	+	3:49701983:A:G	AMT
rs9858542-A	1.739e-08	3	49701983	GTEx/v8	Artery_Aorta	ENSG00000145029	A	9.05125e-14	0.213281	5.32224e-19	A	+	3:49701983:A:G	NICN1
rs9858542-A	1.739e-08	3	49701983	GTEx/v8	Artery_Tibial	ENSG00000004534	A	2.10089e-15	0.227182	1.51621e-80	A	+	3:49701983:A:G	RBM6
rs9858542-A	1.739e-08	3	49701983	GTEx/v8	Artery_Tibial	ENSG00000068745	A	2.36503e-11	-0.173458	1.24228e-14	A	-	3:49701983:A:G	IP6K2
rs9858542-A	1.739e-08	3	49701983	GTEx/v8	Artery_Tibial	ENSG00000145020	A	2.38483e-17	0.198631	2.31462e-81	A	+	3:49701983:A:G	AMT
rs9858542-A	1.739e-08	3	49701983	GTEx/v8	Artery_Tibial	ENSG00000145029	A	2.83117e-17	0.195911	3.54662e-24	A	+	3:49701983:A:G	NICN1
rs9858542-A	1.739e-08	3	49701983	GTEx/v8	Artery_Tibial	ENSG00000164068	A	1.1792e-12	-0.182992	2.60502e-20	A	-	3:49701983:A:G	RNF123
rs9858542-A	1.739e-08	3	49701983	GTEx/v8	Artery_Tibial	ENSG00000173531	A	5.66188e-08	0.187558	7.66612e-07	A	+	3:49701983:A:G	MST1
rs9858542-A	1.739e-08	3	49701983	GTEx/v8	Brain_Cerebellar_Hemisphere	ENSG00000185614	A	6.07794e-08	-0.407001	7.65634e-16	A	-	3:49701983:A:G	FAM212A
rs9858542-A	1.739e-08	3	49701983	GTEx/v8	Brain_Cerebellum	ENSG00000004534	A	1.16856e-07	0.353597	1.61235e-34	A	+	3:49701983:A:G	RBM6
rs9858542-A	1.739e-08	3	49701983	GTEx/v8	Brain_Cerebellum	ENSG00000173531	A	1.79794e-08	0.445112	2.63749e-05	A	+	3:49701983:A:G	MST1
rs9858542-A	1.739e-08	3	49701983	GTEx/v8	Brain_Cerebellum	ENSG00000185614	A	3.11128e-08	-0.417139	2.06179e-23	A	-	3:49701983:A:G	FAM212A
rs9858542-A	1.739e-08	3	49701983	GTEx/v8	Brain_Frontal_Cortex_BA9	ENSG00000233276	A	4.22384e-07	-0.258624	2.09108e-06	A	-	3:49701983:A:G	GPX1
rs9858542-A	1.739e-08	3	49701983	GTEx/v8	Breast_Mammary_Tissue	ENSG00000004534	A	5.91182e-12	0.290101	9.60233e-55	A	+	3:49701983:A:G	RBM6
rs9858542-A	1.739e-08	3	49701983	GTEx/v8	Breast_Mammary_Tissue	ENSG00000145020	A	4.00289e-08	0.142346	3.78485e-39	A	+	3:49701983:A:G	AMT
rs9858542-A	1.739e-08	3	49701983	GTEx/v8	Breast_Mammary_Tissue	ENSG00000164062	A	6.51361e-08	0.116305	4.59463e-05	A	+	3:49701983:A:G	APEH
rs9858542-A	1.739e-08	3	49701983	GTEx/v8	Breast_Mammary_Tissue	ENSG00000164068	A	3.62426e-07	-0.182386	9.10196e-13	A	-	3:49701983:A:G	RNF123
rs9858542-A	1.739e-08	3	49701983	GTEx/v8	Cells_Cultured_fibroblasts	ENSG00000004534	A	3.53725e-13	0.249924	3.73969e-66	A	+	3:49701983:A:G	RBM6
rs9858542-A	1.739e-08	3	49701983	GTEx/v8	Cells_Cultured_fibroblasts	ENSG00000068745	A	1.94401e-08	-0.164433	8.45701e-35	A	-	3:49701983:A:G	IP6K2
rs9858542-A	1.739e-08	3	49701983	GTEx/v8	Cells_Cultured_fibroblasts	ENSG00000145020	A	4.27861e-08	0.125807	6.32799e-71	A	+	3:49701983:A:G	AMT
rs9858542-A	1.739e-08	3	49701983	GTEx/v8	Cells_Cultured_fibroblasts	ENSG00000164062	A	3.69251e-19	0.188902	1.57262e-14	A	+	3:49701983:A:G	APEH
rs9858542-A	1.739e-08	3	49701983	GTEx/v8	Cells_Cultured_fibroblasts	ENSG00000164068	A	8.82138e-09	-0.199918	1.20526e-15	A	-	3:49701983:A:G	RNF123
rs9858542-A	1.739e-08	3	49701983	GTEx/v8	Cells_Cultured_fibroblasts	ENSG00000173402	A	5.28566e-07	0.0950334	5.36154e-08	A	+	3:49701983:A:G	DAG1
rs9858542-A	1.739e-08	3	49701983	GTEx/v8	Cells_Cultured_fibroblasts	ENSG00000233276	A	1.8942e-07	0.176905	1.10725e-28	A	+	3:49701983:A:G	GPX1
rs9858542-A	1.739e-08	3	49701983	GTEx/v8	Colon_Sigmoid	ENSG00000004534	A	2.60255e-09	0.265464	1.74945e-39	A	+	3:49701983:A:G	RBM6
rs9858542-A	1.739e-08	3	49701983	GTEx/v8	Colon_Sigmoid	ENSG00000145029	A	2.25668e-07	0.181482	6.78403e-14	A	+	3:49701983:A:G	NICN1
rs9858542-A	1.739e-08	3	49701983	GTEx/v8	Colon_Sigmoid	ENSG00000164068	A	2.87162e-09	-0.173865	1.80664e-12	A	-	3:49701983:A:G	RNF123
rs9858542-A	1.739e-08	3	49701983	GTEx/v8	Colon_Transverse	ENSG00000004534	A	2.94974e-11	0.300114	2.41861e-57	A	+	3:49701983:A:G	RBM6
rs9858542-A	1.739e-08	3	49701983	GTEx/v8	Colon_Transverse	ENSG00000182179	A	1.19437e-12	0.26014	1.2048e-23	A	+	3:49701983:A:G	UBA7
rs9858542-A	1.739e-08	3	49701983	GTEx/v8	Esophagus_Gastroesophageal_Junction	ENSG00000004534	A	3.68942e-12	0.293831	6.48329e-51	A	+	3:49701983:A:G	RBM6
rs9858542-A	1.739e-08	3	49701983	GTEx/v8	Esophagus_Gastroesophageal_Junction	ENSG00000145020	A	1.873e-07	0.158849	6.17114e-30	A	+	3:49701983:A:G	AMT
rs9858542-A	1.739e-08	3	49701983	GTEx/v8	Esophagus_Gastroesophageal_Junction	ENSG00000145029	A	4.08589e-07	0.187718	6.57192e-11	A	+	3:49701983:A:G	NICN1
rs9858542-A	1.739e-08	3	49701983	GTEx/v8	Esophagus_Mucosa	ENSG00000004534	A	1.56504e-21	0.285332	7.74144e-89	A	+	3:49701983:A:G	RBM6
rs9858542-A	1.739e-08	3	49701983	GTEx/v8	Esophagus_Mucosa	ENSG00000145020	A	2.49325e-11	0.152911	1.46666e-61	A	+	3:49701983:A:G	AMT
rs9858542-A	1.739e-08	3	49701983	GTEx/v8	Esophagus_Mucosa	ENSG00000145029	A	3.92064e-09	0.169083	9.29921e-10	A	+	3:49701983:A:G	NICN1
rs9858542-A	1.739e-08	3	49701983	GTEx/v8	Esophagus_Mucosa	ENSG00000164062	A	4.29636e-17	0.21639	2.81907e-17	A	+	3:49701983:A:G	APEH
rs9858542-A	1.739e-08	3	49701983	GTEx/v8	Esophagus_Mucosa	ENSG00000173531	A	3.07942e-14	0.199665	1.43888e-11	A	+	3:49701983:A:G	MST1
rs9858542-A	1.739e-08	3	49701983	GTEx/v8	Esophagus_Mucosa	ENSG00000178252	A	4.43953e-09	0.267716	4.41062e-69	A	+	3:49701983:A:G	WDR6
rs9858542-A	1.739e-08	3	49701983	GTEx/v8	Esophagus_Mucosa	ENSG00000182179	A	2.66966e-12	0.175606	1.21803e-29	A	+	3:49701983:A:G	UBA7
rs9858542-A	1.739e-08	3	49701983	GTEx/v8	Esophagus_Mucosa	ENSG00000185614	A	2.60119e-15	-0.249393	1.03287e-36	A	-	3:49701983:A:G	FAM212A
rs9858542-A	1.739e-08	3	49701983	GTEx/v8	Esophagus_Muscularis	ENSG00000004534	A	3.33174e-14	0.257971	2.23556e-74	A	+	3:49701983:A:G	RBM6
rs9858542-A	1.739e-08	3	49701983	GTEx/v8	Esophagus_Muscularis	ENSG00000145020	A	2.1159e-09	0.131609	5.56478e-59	A	+	3:49701983:A:G	AMT
rs9858542-A	1.739e-08	3	49701983	GTEx/v8	Esophagus_Muscularis	ENSG00000145029	A	1.30131e-08	0.142524	1.36282e-15	A	+	3:49701983:A:G	NICN1
rs9858542-A	1.739e-08	3	49701983	GTEx/v8	Esophagus_Muscularis	ENSG00000164068	A	5.68631e-07	-0.124518	4.97302e-17	A	-	3:49701983:A:G	RNF123
rs9858542-A	1.739e-08	3	49701983	GTEx/v8	Heart_Atrial_Appendage	ENSG00000004534	A	9.31459e-14	0.279804	4.26232e-65	A	+	3:49701983:A:G	RBM6
rs9858542-A	1.739e-08	3	49701983	GTEx/v8	Heart_Left_Ventricle	ENSG00000004534	A	2.89091e-10	0.220585	2.16197e-49	A	+	3:49701983:A:G	RBM6
rs9858542-A	1.739e-08	3	49701983	GTEx/v8	Lung	ENSG00000004534	A	8.32966e-14	0.191648	6.34992e-71	A	+	3:49701983:A:G	RBM6
rs9858542-A	1.739e-08	3	49701983	GTEx/v8	Lung	ENSG00000145020	A	2.96547e-13	0.193398	2.23899e-72	A	+	3:49701983:A:G	AMT
rs9858542-A	1.739e-08	3	49701983	GTEx/v8	Lung	ENSG00000145029	A	1.28363e-09	0.178065	3.36343e-23	A	+	3:49701983:A:G	NICN1
rs9858542-A	1.739e-08	3	49701983	GTEx/v8	Lung	ENSG00000164068	A	2.43305e-08	-0.147788	5.97653e-14	A	-	3:49701983:A:G	RNF123
rs9858542-A	1.739e-08	3	49701983	GTEx/v8	Muscle_Skeletal	ENSG00000004534	A	1.10239e-10	0.185725	9.65316e-50	A	+	3:49701983:A:G	RBM6
rs9858542-A	1.739e-08	3	49701983	GTEx/v8	Muscle_Skeletal	ENSG00000067560	A	9.50949e-07	-0.117809	2.138e-14	A	-	3:49701983:A:G	RHOA
rs9858542-A	1.739e-08	3	49701983	GTEx/v8	Muscle_Skeletal	ENSG00000068745	A	4.40504e-09	-0.192773	1.88332e-15	A	-	3:49701983:A:G	IP6K2
rs9858542-A	1.739e-08	3	49701983	GTEx/v8	Muscle_Skeletal	ENSG00000145020	A	3.27561e-14	0.145532	9.34742e-51	A	+	3:49701983:A:G	AMT
rs9858542-A	1.739e-08	3	49701983	GTEx/v8	Muscle_Skeletal	ENSG00000164078	A	9.43751e-09	-0.23064	1.01312e-09	A	-	3:49701983:A:G	MST1R
rs9858542-A	1.739e-08	3	49701983	GTEx/v8	Muscle_Skeletal	ENSG00000182179	A	3.44592e-07	-0.114307	0.000180946	A	-	3:49701983:A:G	UBA7
rs9858542-A	1.739e-08	3	49701983	GTEx/v8	Muscle_Skeletal	ENSG00000185614	A	7.71072e-34	-0.331328	1.91335e-28	A	-	3:49701983:A:G	FAM212A
rs9858542-A	1.739e-08	3	49701983	GTEx/v8	Nerve_Tibial	ENSG00000004534	A	1.19396e-17	0.233056	5.77897e-87	A	+	3:49701983:A:G	RBM6
rs9858542-A	1.739e-08	3	49701983	GTEx/v8	Nerve_Tibial	ENSG00000068745	A	4.64705e-08	-0.124377	1.13179e-12	A	-	3:49701983:A:G	IP6K2
rs9858542-A	1.739e-08	3	49701983	GTEx/v8	Nerve_Tibial	ENSG00000145020	A	6.72093e-18	0.205882	7.83293e-77	A	+	3:49701983:A:G	AMT
rs9858542-A	1.739e-08	3	49701983	GTEx/v8	Nerve_Tibial	ENSG00000145029	A	1.45898e-18	0.213533	3.42848e-28	A	+	3:49701983:A:G	NICN1
rs9858542-A	1.739e-08	3	49701983	GTEx/v8	Nerve_Tibial	ENSG00000164062	A	7.6215e-11	0.144658	1.02793e-07	A	+	3:49701983:A:G	APEH
rs9858542-A	1.739e-08	3	49701983	GTEx/v8	Nerve_Tibial	ENSG00000164068	A	1.24164e-12	-0.24405	6.26723e-28	A	-	3:49701983:A:G	RNF123
rs9858542-A	1.739e-08	3	49701983	GTEx/v8	Nerve_Tibial	ENSG00000173531	A	1.2112e-14	0.210197	1.54103e-12	A	+	3:49701983:A:G	MST1
rs9858542-A	1.739e-08	3	49701983	GTEx/v8	Nerve_Tibial	ENSG00000182179	A	7.2714e-07	0.0836201	1.79953e-13	A	+	3:49701983:A:G	UBA7
rs9858542-A	1.739e-08	3	49701983	GTEx/v8	Pancreas	ENSG00000004534	A	3.9105e-07	0.246455	4.09069e-49	A	+	3:49701983:A:G	RBM6
rs9858542-A	1.739e-08	3	49701983	GTEx/v8	Pancreas	ENSG00000182179	A	2.40655e-09	0.289117	1.9056e-19	A	+	3:49701983:A:G	UBA7
rs9858542-A	1.739e-08	3	49701983	GTEx/v8	Pituitary	ENSG00000004534	A	1.95235e-09	0.404738	1.04903e-28	A	+	3:49701983:A:G	RBM6
rs9858542-A	1.739e-08	3	49701983	GTEx/v8	Prostate	ENSG00000004534	A	2.28071e-07	0.289905	2.1592e-25	A	+	3:49701983:A:G	RBM6
rs9858542-A	1.739e-08	3	49701983	GTEx/v8	Skin_Not_Sun_Exposed_Suprapubic	ENSG00000004534	A	1.05969e-13	0.221837	6.61929e-62	A	+	3:49701983:A:G	RBM6
rs9858542-A	1.739e-08	3	49701983	GTEx/v8	Skin_Not_Sun_Exposed_Suprapubic	ENSG00000068745	A	2.49006e-07	-0.144249	2.93149e-13	A	-	3:49701983:A:G	IP6K2
rs9858542-A	1.739e-08	3	49701983	GTEx/v8	Skin_Not_Sun_Exposed_Suprapubic	ENSG00000145020	A	2.59226e-10	0.193971	1.04272e-44	A	+	3:49701983:A:G	AMT
rs9858542-A	1.739e-08	3	49701983	GTEx/v8	Skin_Not_Sun_Exposed_Suprapubic	ENSG00000164062	A	4.66536e-11	0.169599	1.62678e-08	A	+	3:49701983:A:G	APEH
rs9858542-A	1.739e-08	3	49701983	GTEx/v8	Skin_Not_Sun_Exposed_Suprapubic	ENSG00000173531	A	1.1212e-17	0.221032	1.37116e-13	A	+	3:49701983:A:G	MST1
rs9858542-A	1.739e-08	3	49701983	GTEx/v8	Skin_Not_Sun_Exposed_Suprapubic	ENSG00000173540	A	7.19355e-07	-0.17824	2.52151e-54	A	-	3:49701983:A:G	GMPPB
rs9858542-A	1.739e-08	3	49701983	GTEx/v8	Skin_Not_Sun_Exposed_Suprapubic	ENSG00000178252	A	2.81438e-09	0.270388	1.70479e-80	A	+	3:49701983:A:G	WDR6
rs9858542-A	1.739e-08	3	49701983	GTEx/v8	Skin_Not_Sun_Exposed_Suprapubic	ENSG00000182179	A	1.67851e-12	0.195975	2.13071e-21	A	+	3:49701983:A:G	UBA7
rs9858542-A	1.739e-08	3	49701983	GTEx/v8	Skin_Not_Sun_Exposed_Suprapubic	ENSG00000185614	A	1.22391e-08	-0.135981	4.55389e-18	A	-	3:49701983:A:G	FAM212A
rs9858542-A	1.739e-08	3	49701983	GTEx/v8	Skin_Not_Sun_Exposed_Suprapubic	ENSG00000185909	A	1.04047e-09	-0.170249	3.57832e-12	A	-	3:49701983:A:G	KLHDC8B
rs9858542-A	1.739e-08	3	49701983	GTEx/v8	Skin_Sun_Exposed_Lower_leg	ENSG00000004534	A	5.82704e-17	0.234731	1.29885e-81	A	+	3:49701983:A:G	RBM6
rs9858542-A	1.739e-08	3	49701983	GTEx/v8	Skin_Sun_Exposed_Lower_leg	ENSG00000145020	A	3.2928e-10	0.162741	3.81896e-42	A	+	3:49701983:A:G	AMT
rs9858542-A	1.739e-08	3	49701983	GTEx/v8	Skin_Sun_Exposed_Lower_leg	ENSG00000145029	A	7.71073e-08	0.150484	2.10749e-20	A	+	3:49701983:A:G	NICN1
rs9858542-A	1.739e-08	3	49701983	GTEx/v8	Skin_Sun_Exposed_Lower_leg	ENSG00000164062	A	5.0481e-10	0.14321	6.97858e-09	A	+	3:49701983:A:G	APEH
rs9858542-A	1.739e-08	3	49701983	GTEx/v8	Skin_Sun_Exposed_Lower_leg	ENSG00000173531	A	2.82934e-17	0.201568	6.29643e-13	A	+	3:49701983:A:G	MST1
rs9858542-A	1.739e-08	3	49701983	GTEx/v8	Skin_Sun_Exposed_Lower_leg	ENSG00000178252	A	4.4056e-10	0.279457	1.81688e-102	A	+	3:49701983:A:G	WDR6
rs9858542-A	1.739e-08	3	49701983	GTEx/v8	Skin_Sun_Exposed_Lower_leg	ENSG00000182179	A	5.85244e-09	0.133605	5.04182e-21	A	+	3:49701983:A:G	UBA7
rs9858542-A	1.739e-08	3	49701983	GTEx/v8	Skin_Sun_Exposed_Lower_leg	ENSG00000185614	A	4.22836e-07	-0.11116	2.8348e-15	A	-	3:49701983:A:G	FAM212A
rs9858542-A	1.739e-08	3	49701983	GTEx/v8	Skin_Sun_Exposed_Lower_leg	ENSG00000185909	A	7.49522e-09	-0.160092	8.98072e-20	A	-	3:49701983:A:G	KLHDC8B
rs9858542-A	1.739e-08	3	49701983	GTEx/v8	Spleen	ENSG00000068745	A	8.49073e-07	-0.27361	6.49941e-07	A	-	3:49701983:A:G	IP6K2
rs9858542-A	1.739e-08	3	49701983	GTEx/v8	Spleen	ENSG00000164062	A	3.13366e-07	0.192952	6.06092e-05	A	+	3:49701983:A:G	APEH
rs9858542-A	1.739e-08	3	49701983	GTEx/v8	Stomach	ENSG00000004534	A	1.18565e-08	0.268896	7.27852e-43	A	+	3:49701983:A:G	RBM6
rs9858542-A	1.739e-08	3	49701983	GTEx/v8	Testis	ENSG00000004534	A	9.15531e-08	0.202176	4.26099e-41	A	+	3:49701983:A:G	RBM6
rs9858542-A	1.739e-08	3	49701983	GTEx/v8	Testis	ENSG00000187492	A	7.00252e-11	-0.379165	3.60667e-66	A	-	3:49701983:A:G	CDHR4
rs9858542-A	1.739e-08	3	49701983	GTEx/v8	Thyroid	ENSG00000004534	A	6.73632e-17	0.268469	1.05393e-97	A	+	3:49701983:A:G	RBM6
rs9858542-A	1.739e-08	3	49701983	GTEx/v8	Thyroid	ENSG00000145020	A	6.11986e-11	0.18392	4.60575e-100	A	+	3:49701983:A:G	AMT
rs9858542-A	1.739e-08	3	49701983	GTEx/v8	Thyroid	ENSG00000145029	A	9.9581e-13	0.227303	1.30111e-62	A	+	3:49701983:A:G	NICN1
rs9858542-A	1.739e-08	3	49701983	GTEx/v8	Thyroid	ENSG00000164068	A	5.44759e-10	-0.191891	4.35736e-15	A	-	3:49701983:A:G	RNF123
rs9858542-A	1.739e-08	3	49701983	GTEx/v8	Thyroid	ENSG00000173531	A	1.68271e-23	0.327375	2.09399e-18	A	+	3:49701983:A:G	MST1
rs9858542-A	1.739e-08	3	49701983	GTEx/v8	Thyroid	ENSG00000173540	A	3.893e-07	-0.10539	2.4691e-28	A	-	3:49701983:A:G	GMPPB
rs9858542-A	1.739e-08	3	49701983	GTEx/v8	Whole_Blood	ENSG00000004534	A	2.52493e-17	0.266894	3.30235e-109	A	+	3:49701983:A:G	RBM6
rs9858542-A	1.739e-08	3	49701983	GTEx/v8	Whole_Blood	ENSG00000145020	A	7.53171e-07	0.123372	4.35484e-40	A	+	3:49701983:A:G	AMT
rs9858542-A	1.739e-08	3	49701983	GTEx/v8	Whole_Blood	ENSG00000182179	A	2.78475e-16	0.159227	2.47495e-51	A	+	3:49701983:A:G	UBA7
rs9882740-C	1.762e-08	3	49702484	eQTLcatalogue	BrainSeq_ge_brain	ENSG00000164068	T	2.00274e-10	-0.0531109	1.00137e-06	C	+	3:49702484:C:T	RNF123
rs9882740-C	1.762e-08	3	49702484	eQTLcatalogue	GEUVADIS_ge_LCL	ENSG00000164062	T	1.61313e-09	0.0481231	8.06565e-06	C	-	3:49702484:C:T	APEH
rs9882740-C	1.762e-08	3	49702484	eQTLGen	eQTLGen_cis_eQTLs	ENSG00000004534	C	1.6113e-283	35.9819	0	C	+	3:49702484:C:T	RBM6
rs9882740-C	1.762e-08	3	49702484	eQTLGen	eQTLGen_cis_eQTLs	ENSG00000068745	C	7.2287e-10	-6.1608	6.58675e-06	C	-	3:49702484:C:T	IP6K2
rs9882740-C	1.762e-08	3	49702484	eQTLGen	eQTLGen_cis_eQTLs	ENSG00000114302	C	6.7517e-10	-6.1718	0	C	-	3:49702484:C:T	PRKAR2A
rs9882740-C	1.762e-08	3	49702484	eQTLGen	eQTLGen_cis_eQTLs	ENSG00000114738	C	8.1186e-16	8.0525	0	C	+	3:49702484:C:T	MAPKAPK3
rs9882740-C	1.762e-08	3	49702484	eQTLGen	eQTLGen_cis_eQTLs	ENSG00000145020	C	1.0759e-56	15.8669	0	C	+	3:49702484:C:T	AMT
rs9882740-C	1.762e-08	3	49702484	eQTLGen	eQTLGen_cis_eQTLs	ENSG00000145029	C	1.5722e-28	-11.0796	0	C	-	3:49702484:C:T	NICN1
rs9882740-C	1.762e-08	3	49702484	eQTLGen	eQTLGen_cis_eQTLs	ENSG00000164061	C	5.9784e-10	-6.1909	0	C	-	3:49702484:C:T	BSN
rs9882740-C	1.762e-08	3	49702484	eQTLGen	eQTLGen_cis_eQTLs	ENSG00000164062	C	1.2589e-229	32.3531	0	C	+	3:49702484:C:T	APEH
rs9882740-C	1.762e-08	3	49702484	eQTLGen	eQTLGen_cis_eQTLs	ENSG00000164077	C	3.9071e-08	5.4952	0.000158589	C	+	3:49702484:C:T	MON1A
rs9882740-C	1.762e-08	3	49702484	eQTLGen	eQTLGen_cis_eQTLs	ENSG00000173402	C	4.6095e-23	9.8899	0	C	+	3:49702484:C:T	DAG1
rs9882740-C	1.762e-08	3	49702484	eQTLGen	eQTLGen_cis_eQTLs	ENSG00000173531	C	2.7698e-08	5.5555	0.000120934	C	+	3:49702484:C:T	MST1
rs9882740-C	1.762e-08	3	49702484	eQTLGen	eQTLGen_cis_eQTLs	ENSG00000178252	C	5.2036e-17	8.3821	0	C	+	3:49702484:C:T	WDR6
rs9882740-C	1.762e-08	3	49702484	eQTLGen	eQTLGen_cis_eQTLs	ENSG00000185614	C	4.5241e-20	9.1748	0	C	+	3:49702484:C:T	FAM212A
rs9882740-C	1.762e-08	3	49702484	eQTLGen	eQTLGen_cis_eQTLs	ENSG00000185909	C	7.2905e-37	12.6836	0	C	+	3:49702484:C:T	KLHDC8B
rs9882740-C	1.762e-08	3	49702484	eQTLGen	eQTLGen_cis_eQTLs	ENSG00000186792	C	6.1434e-23	-9.861	0	C	-	3:49702484:C:T	HYAL3
rs9882740-C	1.762e-08	3	49702484	eQTLGen	eQTLGen_cis_eQTLs	ENSG00000198218	C	2.5016e-24	-10.1773	0	C	-	3:49702484:C:T	QRICH1
rs9882740-C	1.762e-08	3	49702484	eQTLGen	eQTLGen_cis_eQTLs	ENSG00000233276	C	1.0677e-28	-11.1143	0	C	-	3:49702484:C:T	GPX1
rs9882740-C	1.762e-08	3	49702484	GTEx/v8	Adipose_Subcutaneous	ENSG00000004534	C	2.27165e-17	0.28514	1.82927e-97	C	+	3:49702484:C:T	RBM6
rs9882740-C	1.762e-08	3	49702484	GTEx/v8	Adipose_Subcutaneous	ENSG00000145020	C	9.85959e-15	0.19019	1.90528e-62	C	+	3:49702484:C:T	AMT
rs9882740-C	1.762e-08	3	49702484	GTEx/v8	Adipose_Subcutaneous	ENSG00000145029	C	1.49792e-11	0.186061	2.79528e-25	C	+	3:49702484:C:T	NICN1
rs9882740-C	1.762e-08	3	49702484	GTEx/v8	Adipose_Subcutaneous	ENSG00000164062	C	7.31307e-14	0.141666	1.51921e-10	C	+	3:49702484:C:T	APEH
rs9882740-C	1.762e-08	3	49702484	GTEx/v8	Adipose_Subcutaneous	ENSG00000164068	C	5.99292e-13	-0.212393	7.57654e-27	C	-	3:49702484:C:T	RNF123
rs9882740-C	1.762e-08	3	49702484	GTEx/v8	Adipose_Subcutaneous	ENSG00000173531	C	9.91154e-09	0.162904	8.51204e-08	C	+	3:49702484:C:T	MST1
rs9882740-C	1.762e-08	3	49702484	GTEx/v8	Adipose_Visceral_Omentum	ENSG00000004534	C	2.43702e-18	0.290151	2.04245e-67	C	+	3:49702484:C:T	RBM6
rs9882740-C	1.762e-08	3	49702484	GTEx/v8	Adipose_Visceral_Omentum	ENSG00000145020	C	1.18288e-11	0.168768	6.72678e-58	C	+	3:49702484:C:T	AMT
rs9882740-C	1.762e-08	3	49702484	GTEx/v8	Adipose_Visceral_Omentum	ENSG00000145029	C	1.3418e-10	0.192924	3.50248e-21	C	+	3:49702484:C:T	NICN1
rs9882740-C	1.762e-08	3	49702484	GTEx/v8	Adipose_Visceral_Omentum	ENSG00000164062	C	6.54809e-07	0.101132	0.000275599	C	+	3:49702484:C:T	APEH
rs9882740-C	1.762e-08	3	49702484	GTEx/v8	Adipose_Visceral_Omentum	ENSG00000164068	C	2.85049e-10	-0.186686	7.20961e-15	C	-	3:49702484:C:T	RNF123
rs9882740-C	1.762e-08	3	49702484	GTEx/v8	Artery_Aorta	ENSG00000004534	C	9.39995e-13	0.262557	9.05165e-58	C	+	3:49702484:C:T	RBM6
rs9882740-C	1.762e-08	3	49702484	GTEx/v8	Artery_Aorta	ENSG00000068745	C	1.2009e-10	-0.217238	1.31287e-07	C	-	3:49702484:C:T	IP6K2
rs9882740-C	1.762e-08	3	49702484	GTEx/v8	Artery_Aorta	ENSG00000145020	C	6.60933e-14	0.220149	8.29211e-58	C	+	3:49702484:C:T	AMT
rs9882740-C	1.762e-08	3	49702484	GTEx/v8	Artery_Aorta	ENSG00000145029	C	9.05125e-14	0.213281	5.32224e-19	C	+	3:49702484:C:T	NICN1
rs9882740-C	1.762e-08	3	49702484	GTEx/v8	Artery_Tibial	ENSG00000004534	C	2.10089e-15	0.227182	1.51621e-80	C	+	3:49702484:C:T	RBM6
rs9882740-C	1.762e-08	3	49702484	GTEx/v8	Artery_Tibial	ENSG00000068745	C	2.36503e-11	-0.173458	1.24228e-14	C	-	3:49702484:C:T	IP6K2
rs9882740-C	1.762e-08	3	49702484	GTEx/v8	Artery_Tibial	ENSG00000145020	C	2.38483e-17	0.198631	2.31462e-81	C	+	3:49702484:C:T	AMT
rs9882740-C	1.762e-08	3	49702484	GTEx/v8	Artery_Tibial	ENSG00000145029	C	2.83117e-17	0.195911	3.54662e-24	C	+	3:49702484:C:T	NICN1
rs9882740-C	1.762e-08	3	49702484	GTEx/v8	Artery_Tibial	ENSG00000164068	C	1.1792e-12	-0.182992	2.60502e-20	C	-	3:49702484:C:T	RNF123
rs9882740-C	1.762e-08	3	49702484	GTEx/v8	Artery_Tibial	ENSG00000173531	C	5.66188e-08	0.187558	7.66612e-07	C	+	3:49702484:C:T	MST1
rs9882740-C	1.762e-08	3	49702484	GTEx/v8	Brain_Cerebellar_Hemisphere	ENSG00000185614	C	6.07794e-08	-0.407001	7.65634e-16	C	-	3:49702484:C:T	FAM212A
rs9882740-C	1.762e-08	3	49702484	GTEx/v8	Brain_Cerebellum	ENSG00000004534	C	1.16856e-07	0.353597	1.61235e-34	C	+	3:49702484:C:T	RBM6
rs9882740-C	1.762e-08	3	49702484	GTEx/v8	Brain_Cerebellum	ENSG00000173531	C	1.79794e-08	0.445112	2.63749e-05	C	+	3:49702484:C:T	MST1
rs9882740-C	1.762e-08	3	49702484	GTEx/v8	Brain_Cerebellum	ENSG00000185614	C	3.11128e-08	-0.417139	2.06179e-23	C	-	3:49702484:C:T	FAM212A
rs9882740-C	1.762e-08	3	49702484	GTEx/v8	Brain_Frontal_Cortex_BA9	ENSG00000233276	C	4.22384e-07	-0.258624	2.09108e-06	C	-	3:49702484:C:T	GPX1
rs9882740-C	1.762e-08	3	49702484	GTEx/v8	Breast_Mammary_Tissue	ENSG00000004534	C	5.91182e-12	0.290101	9.60233e-55	C	+	3:49702484:C:T	RBM6
rs9882740-C	1.762e-08	3	49702484	GTEx/v8	Breast_Mammary_Tissue	ENSG00000145020	C	4.00289e-08	0.142346	3.78485e-39	C	+	3:49702484:C:T	AMT
rs9882740-C	1.762e-08	3	49702484	GTEx/v8	Breast_Mammary_Tissue	ENSG00000164062	C	6.51361e-08	0.116305	4.59463e-05	C	+	3:49702484:C:T	APEH
rs9882740-C	1.762e-08	3	49702484	GTEx/v8	Breast_Mammary_Tissue	ENSG00000164068	C	3.62426e-07	-0.182386	9.10196e-13	C	-	3:49702484:C:T	RNF123
rs9882740-C	1.762e-08	3	49702484	GTEx/v8	Cells_Cultured_fibroblasts	ENSG00000004534	C	2.53629e-13	0.251134	3.73969e-66	C	+	3:49702484:C:T	RBM6
rs9882740-C	1.762e-08	3	49702484	GTEx/v8	Cells_Cultured_fibroblasts	ENSG00000068745	C	1.09374e-08	-0.167053	8.45701e-35	C	-	3:49702484:C:T	IP6K2
rs9882740-C	1.762e-08	3	49702484	GTEx/v8	Cells_Cultured_fibroblasts	ENSG00000145020	C	4.56879e-08	0.125434	6.32799e-71	C	+	3:49702484:C:T	AMT
rs9882740-C	1.762e-08	3	49702484	GTEx/v8	Cells_Cultured_fibroblasts	ENSG00000164062	C	8.54391e-19	0.186945	1.57262e-14	C	+	3:49702484:C:T	APEH
rs9882740-C	1.762e-08	3	49702484	GTEx/v8	Cells_Cultured_fibroblasts	ENSG00000164068	C	4.38949e-09	-0.203626	1.20526e-15	C	-	3:49702484:C:T	RNF123
rs9882740-C	1.762e-08	3	49702484	GTEx/v8	Cells_Cultured_fibroblasts	ENSG00000173402	C	3.68281e-07	0.0962121	5.36154e-08	C	+	3:49702484:C:T	DAG1
rs9882740-C	1.762e-08	3	49702484	GTEx/v8	Cells_Cultured_fibroblasts	ENSG00000182179	C	6.96138e-07	0.0945538	3.50302e-14	C	+	3:49702484:C:T	UBA7
rs9882740-C	1.762e-08	3	49702484	GTEx/v8	Cells_Cultured_fibroblasts	ENSG00000233276	C	2.15605e-07	0.175951	1.10725e-28	C	+	3:49702484:C:T	GPX1
rs9882740-C	1.762e-08	3	49702484	GTEx/v8	Colon_Sigmoid	ENSG00000004534	C	2.60255e-09	0.265464	1.74945e-39	C	+	3:49702484:C:T	RBM6
rs9882740-C	1.762e-08	3	49702484	GTEx/v8	Colon_Sigmoid	ENSG00000145029	C	2.25668e-07	0.181482	6.78403e-14	C	+	3:49702484:C:T	NICN1
rs9882740-C	1.762e-08	3	49702484	GTEx/v8	Colon_Sigmoid	ENSG00000164068	C	2.87162e-09	-0.173865	1.80664e-12	C	-	3:49702484:C:T	RNF123
rs9882740-C	1.762e-08	3	49702484	GTEx/v8	Colon_Transverse	ENSG00000004534	C	2.94974e-11	0.300114	2.41861e-57	C	+	3:49702484:C:T	RBM6
rs9882740-C	1.762e-08	3	49702484	GTEx/v8	Colon_Transverse	ENSG00000182179	C	1.19437e-12	0.26014	1.2048e-23	C	+	3:49702484:C:T	UBA7
rs9882740-C	1.762e-08	3	49702484	GTEx/v8	Esophagus_Gastroesophageal_Junction	ENSG00000004534	C	3.68942e-12	0.293831	6.48329e-51	C	+	3:49702484:C:T	RBM6
rs9882740-C	1.762e-08	3	49702484	GTEx/v8	Esophagus_Gastroesophageal_Junction	ENSG00000145020	C	1.873e-07	0.158849	6.17114e-30	C	+	3:49702484:C:T	AMT
rs9882740-C	1.762e-08	3	49702484	GTEx/v8	Esophagus_Gastroesophageal_Junction	ENSG00000145029	C	4.08589e-07	0.187718	6.57192e-11	C	+	3:49702484:C:T	NICN1
rs9882740-C	1.762e-08	3	49702484	GTEx/v8	Esophagus_Mucosa	ENSG00000004534	C	1.56504e-21	0.285332	7.74144e-89	C	+	3:49702484:C:T	RBM6
rs9882740-C	1.762e-08	3	49702484	GTEx/v8	Esophagus_Mucosa	ENSG00000145020	C	2.49325e-11	0.152911	1.46666e-61	C	+	3:49702484:C:T	AMT
rs9882740-C	1.762e-08	3	49702484	GTEx/v8	Esophagus_Mucosa	ENSG00000145029	C	3.92064e-09	0.169083	9.29921e-10	C	+	3:49702484:C:T	NICN1
rs9882740-C	1.762e-08	3	49702484	GTEx/v8	Esophagus_Mucosa	ENSG00000164062	C	4.29636e-17	0.21639	2.81907e-17	C	+	3:49702484:C:T	APEH
rs9882740-C	1.762e-08	3	49702484	GTEx/v8	Esophagus_Mucosa	ENSG00000173531	C	3.07942e-14	0.199665	1.43888e-11	C	+	3:49702484:C:T	MST1
rs9882740-C	1.762e-08	3	49702484	GTEx/v8	Esophagus_Mucosa	ENSG00000178252	C	4.43953e-09	0.267716	4.41062e-69	C	+	3:49702484:C:T	WDR6
rs9882740-C	1.762e-08	3	49702484	GTEx/v8	Esophagus_Mucosa	ENSG00000182179	C	2.66966e-12	0.175606	1.21803e-29	C	+	3:49702484:C:T	UBA7
rs9882740-C	1.762e-08	3	49702484	GTEx/v8	Esophagus_Mucosa	ENSG00000185614	C	2.60119e-15	-0.249393	1.03287e-36	C	-	3:49702484:C:T	FAM212A
rs9882740-C	1.762e-08	3	49702484	GTEx/v8	Esophagus_Muscularis	ENSG00000004534	C	1.00073e-14	0.263718	2.23556e-74	C	+	3:49702484:C:T	RBM6
rs9882740-C	1.762e-08	3	49702484	GTEx/v8	Esophagus_Muscularis	ENSG00000145020	C	2.45991e-09	0.131532	5.56478e-59	C	+	3:49702484:C:T	AMT
rs9882740-C	1.762e-08	3	49702484	GTEx/v8	Esophagus_Muscularis	ENSG00000145029	C	1.62226e-08	0.142088	1.36282e-15	C	+	3:49702484:C:T	NICN1
rs9882740-C	1.762e-08	3	49702484	GTEx/v8	Esophagus_Muscularis	ENSG00000164068	C	3.06929e-07	-0.127776	4.97302e-17	C	-	3:49702484:C:T	RNF123
rs9882740-C	1.762e-08	3	49702484	GTEx/v8	Heart_Atrial_Appendage	ENSG00000004534	C	9.31459e-14	0.279804	4.26232e-65	C	+	3:49702484:C:T	RBM6
rs9882740-C	1.762e-08	3	49702484	GTEx/v8	Heart_Left_Ventricle	ENSG00000004534	C	2.89091e-10	0.220585	2.16197e-49	C	+	3:49702484:C:T	RBM6
rs9882740-C	1.762e-08	3	49702484	GTEx/v8	Lung	ENSG00000004534	C	6.26618e-14	0.192211	6.34992e-71	C	+	3:49702484:C:T	RBM6
rs9882740-C	1.762e-08	3	49702484	GTEx/v8	Lung	ENSG00000145020	C	1.58106e-13	0.195154	2.23899e-72	C	+	3:49702484:C:T	AMT
rs9882740-C	1.762e-08	3	49702484	GTEx/v8	Lung	ENSG00000145029	C	1.22993e-09	0.177946	3.36343e-23	C	+	3:49702484:C:T	NICN1
rs9882740-C	1.762e-08	3	49702484	GTEx/v8	Lung	ENSG00000164068	C	3.17862e-08	-0.146336	5.97653e-14	C	-	3:49702484:C:T	RNF123
rs9882740-C	1.762e-08	3	49702484	GTEx/v8	Muscle_Skeletal	ENSG00000004534	C	8.30944e-11	0.186765	9.65316e-50	C	+	3:49702484:C:T	RBM6
rs9882740-C	1.762e-08	3	49702484	GTEx/v8	Muscle_Skeletal	ENSG00000067560	C	6.34232e-07	-0.119576	2.138e-14	C	-	3:49702484:C:T	RHOA
rs9882740-C	1.762e-08	3	49702484	GTEx/v8	Muscle_Skeletal	ENSG00000068745	C	4.56598e-09	-0.19243	1.88332e-15	C	-	3:49702484:C:T	IP6K2
rs9882740-C	1.762e-08	3	49702484	GTEx/v8	Muscle_Skeletal	ENSG00000145020	C	3.15008e-14	0.14551	9.34742e-51	C	+	3:49702484:C:T	AMT
rs9882740-C	1.762e-08	3	49702484	GTEx/v8	Muscle_Skeletal	ENSG00000164078	C	7.02592e-09	-0.232403	1.01312e-09	C	-	3:49702484:C:T	MST1R
rs9882740-C	1.762e-08	3	49702484	GTEx/v8	Muscle_Skeletal	ENSG00000182179	C	4.1426e-07	-0.113449	0.000180946	C	-	3:49702484:C:T	UBA7
rs9882740-C	1.762e-08	3	49702484	GTEx/v8	Muscle_Skeletal	ENSG00000185614	C	2.38284e-33	-0.328811	1.91335e-28	C	-	3:49702484:C:T	FAM212A
rs9882740-C	1.762e-08	3	49702484	GTEx/v8	Nerve_Tibial	ENSG00000004534	C	9.65855e-19	0.240133	5.77897e-87	C	+	3:49702484:C:T	RBM6
rs9882740-C	1.762e-08	3	49702484	GTEx/v8	Nerve_Tibial	ENSG00000068745	C	8.57084e-08	-0.121923	1.13179e-12	C	-	3:49702484:C:T	IP6K2
rs9882740-C	1.762e-08	3	49702484	GTEx/v8	Nerve_Tibial	ENSG00000145020	C	1.29569e-17	0.204157	7.83293e-77	C	+	3:49702484:C:T	AMT
rs9882740-C	1.762e-08	3	49702484	GTEx/v8	Nerve_Tibial	ENSG00000145029	C	4.16252e-18	0.210822	3.42848e-28	C	+	3:49702484:C:T	NICN1
rs9882740-C	1.762e-08	3	49702484	GTEx/v8	Nerve_Tibial	ENSG00000164062	C	2.04647e-10	0.141425	1.02793e-07	C	+	3:49702484:C:T	APEH
rs9882740-C	1.762e-08	3	49702484	GTEx/v8	Nerve_Tibial	ENSG00000164068	C	2.1567e-13	-0.251696	6.26723e-28	C	-	3:49702484:C:T	RNF123
rs9882740-C	1.762e-08	3	49702484	GTEx/v8	Nerve_Tibial	ENSG00000173531	C	6.9667e-15	0.211924	1.54103e-12	C	+	3:49702484:C:T	MST1
rs9882740-C	1.762e-08	3	49702484	GTEx/v8	Nerve_Tibial	ENSG00000182179	C	6.44605e-07	0.0839791	1.79953e-13	C	+	3:49702484:C:T	UBA7
rs9882740-C	1.762e-08	3	49702484	GTEx/v8	Pancreas	ENSG00000004534	C	1.55342e-07	0.254898	4.09069e-49	C	+	3:49702484:C:T	RBM6
rs9882740-C	1.762e-08	3	49702484	GTEx/v8	Pancreas	ENSG00000182179	C	9.58506e-10	0.296365	1.9056e-19	C	+	3:49702484:C:T	UBA7
rs9882740-C	1.762e-08	3	49702484	GTEx/v8	Pituitary	ENSG00000004534	C	1.95235e-09	0.404738	1.04903e-28	C	+	3:49702484:C:T	RBM6
rs9882740-C	1.762e-08	3	49702484	GTEx/v8	Prostate	ENSG00000004534	C	2.28071e-07	0.289905	2.1592e-25	C	+	3:49702484:C:T	RBM6
rs9882740-C	1.762e-08	3	49702484	GTEx/v8	Skin_Not_Sun_Exposed_Suprapubic	ENSG00000004534	C	1.05969e-13	0.221837	6.61929e-62	C	+	3:49702484:C:T	RBM6
rs9882740-C	1.762e-08	3	49702484	GTEx/v8	Skin_Not_Sun_Exposed_Suprapubic	ENSG00000068745	C	2.49006e-07	-0.144249	2.93149e-13	C	-	3:49702484:C:T	IP6K2
rs9882740-C	1.762e-08	3	49702484	GTEx/v8	Skin_Not_Sun_Exposed_Suprapubic	ENSG00000145020	C	2.59226e-10	0.193971	1.04272e-44	C	+	3:49702484:C:T	AMT
rs9882740-C	1.762e-08	3	49702484	GTEx/v8	Skin_Not_Sun_Exposed_Suprapubic	ENSG00000164062	C	4.66536e-11	0.169599	1.62678e-08	C	+	3:49702484:C:T	APEH
rs9882740-C	1.762e-08	3	49702484	GTEx/v8	Skin_Not_Sun_Exposed_Suprapubic	ENSG00000173531	C	1.1212e-17	0.221032	1.37116e-13	C	+	3:49702484:C:T	MST1
rs9882740-C	1.762e-08	3	49702484	GTEx/v8	Skin_Not_Sun_Exposed_Suprapubic	ENSG00000173540	C	7.19355e-07	-0.17824	2.52151e-54	C	-	3:49702484:C:T	GMPPB
rs9882740-C	1.762e-08	3	49702484	GTEx/v8	Skin_Not_Sun_Exposed_Suprapubic	ENSG00000178252	C	2.81438e-09	0.270388	1.70479e-80	C	+	3:49702484:C:T	WDR6
rs9882740-C	1.762e-08	3	49702484	GTEx/v8	Skin_Not_Sun_Exposed_Suprapubic	ENSG00000182179	C	1.67851e-12	0.195975	2.13071e-21	C	+	3:49702484:C:T	UBA7
rs9882740-C	1.762e-08	3	49702484	GTEx/v8	Skin_Not_Sun_Exposed_Suprapubic	ENSG00000185614	C	1.22391e-08	-0.135981	4.55389e-18	C	-	3:49702484:C:T	FAM212A
rs9882740-C	1.762e-08	3	49702484	GTEx/v8	Skin_Not_Sun_Exposed_Suprapubic	ENSG00000185909	C	1.04047e-09	-0.170249	3.57832e-12	C	-	3:49702484:C:T	KLHDC8B
rs9882740-C	1.762e-08	3	49702484	GTEx/v8	Skin_Sun_Exposed_Lower_leg	ENSG00000004534	C	2.59927e-17	0.237728	1.29885e-81	C	+	3:49702484:C:T	RBM6
rs9882740-C	1.762e-08	3	49702484	GTEx/v8	Skin_Sun_Exposed_Lower_leg	ENSG00000145020	C	4.59738e-10	0.161792	3.81896e-42	C	+	3:49702484:C:T	AMT
rs9882740-C	1.762e-08	3	49702484	GTEx/v8	Skin_Sun_Exposed_Lower_leg	ENSG00000145029	C	1.35791e-07	0.147998	2.10749e-20	C	+	3:49702484:C:T	NICN1
rs9882740-C	1.762e-08	3	49702484	GTEx/v8	Skin_Sun_Exposed_Lower_leg	ENSG00000164062	C	5.56371e-10	0.143182	6.97858e-09	C	+	3:49702484:C:T	APEH
rs9882740-C	1.762e-08	3	49702484	GTEx/v8	Skin_Sun_Exposed_Lower_leg	ENSG00000173531	C	7.3846e-17	0.199486	6.29643e-13	C	+	3:49702484:C:T	MST1
rs9882740-C	1.762e-08	3	49702484	GTEx/v8	Skin_Sun_Exposed_Lower_leg	ENSG00000178252	C	1.39645e-10	0.287727	1.81688e-102	C	+	3:49702484:C:T	WDR6
rs9882740-C	1.762e-08	3	49702484	GTEx/v8	Skin_Sun_Exposed_Lower_leg	ENSG00000182179	C	5.35514e-09	0.134226	5.04182e-21	C	+	3:49702484:C:T	UBA7
rs9882740-C	1.762e-08	3	49702484	GTEx/v8	Skin_Sun_Exposed_Lower_leg	ENSG00000185614	C	2.40377e-07	-0.113693	2.8348e-15	C	-	3:49702484:C:T	FAM212A
rs9882740-C	1.762e-08	3	49702484	GTEx/v8	Skin_Sun_Exposed_Lower_leg	ENSG00000185909	C	8.71031e-09	-0.159758	8.98072e-20	C	-	3:49702484:C:T	KLHDC8B
rs9882740-C	1.762e-08	3	49702484	GTEx/v8	Spleen	ENSG00000068745	C	8.49073e-07	-0.27361	6.49941e-07	C	-	3:49702484:C:T	IP6K2
rs9882740-C	1.762e-08	3	49702484	GTEx/v8	Spleen	ENSG00000164062	C	3.13366e-07	0.192952	6.06092e-05	C	+	3:49702484:C:T	APEH
rs9882740-C	1.762e-08	3	49702484	GTEx/v8	Stomach	ENSG00000004534	C	1.18565e-08	0.268896	7.27852e-43	C	+	3:49702484:C:T	RBM6
rs9882740-C	1.762e-08	3	49702484	GTEx/v8	Testis	ENSG00000004534	C	9.15531e-08	0.202176	4.26099e-41	C	+	3:49702484:C:T	RBM6
rs9882740-C	1.762e-08	3	49702484	GTEx/v8	Testis	ENSG00000187492	C	7.00252e-11	-0.379165	3.60667e-66	C	-	3:49702484:C:T	CDHR4
rs9882740-C	1.762e-08	3	49702484	GTEx/v8	Thyroid	ENSG00000004534	C	6.73632e-17	0.268469	1.05393e-97	C	+	3:49702484:C:T	RBM6
rs9882740-C	1.762e-08	3	49702484	GTEx/v8	Thyroid	ENSG00000145020	C	6.11986e-11	0.18392	4.60575e-100	C	+	3:49702484:C:T	AMT
rs9882740-C	1.762e-08	3	49702484	GTEx/v8	Thyroid	ENSG00000145029	C	9.9581e-13	0.227303	1.30111e-62	C	+	3:49702484:C:T	NICN1
rs9882740-C	1.762e-08	3	49702484	GTEx/v8	Thyroid	ENSG00000164068	C	5.44759e-10	-0.191891	4.35736e-15	C	-	3:49702484:C:T	RNF123
rs9882740-C	1.762e-08	3	49702484	GTEx/v8	Thyroid	ENSG00000173531	C	1.68271e-23	0.327375	2.09399e-18	C	+	3:49702484:C:T	MST1
rs9882740-C	1.762e-08	3	49702484	GTEx/v8	Thyroid	ENSG00000173540	C	3.893e-07	-0.10539	2.4691e-28	C	-	3:49702484:C:T	GMPPB
rs9882740-C	1.762e-08	3	49702484	GTEx/v8	Whole_Blood	ENSG00000004534	C	2.52493e-17	0.266894	3.30235e-109	C	+	3:49702484:C:T	RBM6
rs9882740-C	1.762e-08	3	49702484	GTEx/v8	Whole_Blood	ENSG00000145020	C	7.53171e-07	0.123372	4.35484e-40	C	+	3:49702484:C:T	AMT
rs9882740-C	1.762e-08	3	49702484	GTEx/v8	Whole_Blood	ENSG00000182179	C	2.78475e-16	0.159227	2.47495e-51	C	+	3:49702484:C:T	UBA7
rs9823546-A	1.769e-08	3	49705512	eQTLcatalogue	BrainSeq_ge_brain	ENSG00000164068	T	1.95399e-10	-0.0531253	9.76995e-07	A	+	3:49705512:A:T	RNF123
rs9823546-A	1.769e-08	3	49705512	eQTLcatalogue	GEUVADIS_ge_LCL	ENSG00000164062	T	1.45055e-09	0.0482307	7.25275e-06	A	-	3:49705512:A:T	APEH
rs9823546-A	1.769e-08	3	49705512	eQTLGen	eQTLGen_cis_eQTLs	ENSG00000004534	A	5.5178e-283	35.9478	0	A	+	3:49705512:A:T	RBM6
rs9823546-A	1.769e-08	3	49705512	eQTLGen	eQTLGen_cis_eQTLs	ENSG00000068745	A	8.7769e-10	-6.13	1.3151e-05	A	-	3:49705512:A:T	IP6K2
rs9823546-A	1.769e-08	3	49705512	eQTLGen	eQTLGen_cis_eQTLs	ENSG00000114302	A	4.997e-10	-6.2192	0	A	-	3:49705512:A:T	PRKAR2A
rs9823546-A	1.769e-08	3	49705512	eQTLGen	eQTLGen_cis_eQTLs	ENSG00000114738	A	6.9725e-16	8.0712	0	A	+	3:49705512:A:T	MAPKAPK3
rs9823546-A	1.769e-08	3	49705512	eQTLGen	eQTLGen_cis_eQTLs	ENSG00000145020	A	1.0777e-57	16.0107	0	A	+	3:49705512:A:T	AMT
rs9823546-A	1.769e-08	3	49705512	eQTLGen	eQTLGen_cis_eQTLs	ENSG00000145029	A	1.2657e-28	-11.0991	0	A	-	3:49705512:A:T	NICN1
rs9823546-A	1.769e-08	3	49705512	eQTLGen	eQTLGen_cis_eQTLs	ENSG00000164061	A	3.3597e-10	-6.281	0	A	-	3:49705512:A:T	BSN
rs9823546-A	1.769e-08	3	49705512	eQTLGen	eQTLGen_cis_eQTLs	ENSG00000164062	A	1.571e-230	32.4173	0	A	+	3:49705512:A:T	APEH
rs9823546-A	1.769e-08	3	49705512	eQTLGen	eQTLGen_cis_eQTLs	ENSG00000164077	A	3.9115e-08	5.4949	0.000158589	A	+	3:49705512:A:T	MON1A
rs9823546-A	1.769e-08	3	49705512	eQTLGen	eQTLGen_cis_eQTLs	ENSG00000173402	A	5.5941e-23	9.8704	0	A	+	3:49705512:A:T	DAG1
rs9823546-A	1.769e-08	3	49705512	eQTLGen	eQTLGen_cis_eQTLs	ENSG00000173531	A	3.2096e-08	5.5297	0.000139833	A	+	3:49705512:A:T	MST1
rs9823546-A	1.769e-08	3	49705512	eQTLGen	eQTLGen_cis_eQTLs	ENSG00000178252	A	4.367e-17	8.4028	0	A	+	3:49705512:A:T	WDR6
rs9823546-A	1.769e-08	3	49705512	eQTLGen	eQTLGen_cis_eQTLs	ENSG00000185614	A	2.2788e-20	9.2484	0	A	+	3:49705512:A:T	FAM212A
rs9823546-A	1.769e-08	3	49705512	eQTLGen	eQTLGen_cis_eQTLs	ENSG00000185909	A	9.4324e-37	12.6636	0	A	+	3:49705512:A:T	KLHDC8B
rs9823546-A	1.769e-08	3	49705512	eQTLGen	eQTLGen_cis_eQTLs	ENSG00000186792	A	1.9849e-23	-9.9738	0	A	-	3:49705512:A:T	HYAL3
rs9823546-A	1.769e-08	3	49705512	eQTLGen	eQTLGen_cis_eQTLs	ENSG00000198218	A	1.4856e-24	-10.2278	0	A	-	3:49705512:A:T	QRICH1
rs9823546-A	1.769e-08	3	49705512	eQTLGen	eQTLGen_cis_eQTLs	ENSG00000233276	A	2.8442e-28	-11.0266	0	A	-	3:49705512:A:T	GPX1
rs9823546-A	1.769e-08	3	49705512	GTEx/v8	Adipose_Subcutaneous	ENSG00000004534	A	2.27165e-17	0.28514	1.82927e-97	A	+	3:49705512:A:T	RBM6
rs9823546-A	1.769e-08	3	49705512	GTEx/v8	Adipose_Subcutaneous	ENSG00000145020	A	9.85959e-15	0.19019	1.90528e-62	A	+	3:49705512:A:T	AMT
rs9823546-A	1.769e-08	3	49705512	GTEx/v8	Adipose_Subcutaneous	ENSG00000145029	A	1.49792e-11	0.186061	2.79528e-25	A	+	3:49705512:A:T	NICN1
rs9823546-A	1.769e-08	3	49705512	GTEx/v8	Adipose_Subcutaneous	ENSG00000164062	A	7.31307e-14	0.141666	1.51921e-10	A	+	3:49705512:A:T	APEH
rs9823546-A	1.769e-08	3	49705512	GTEx/v8	Adipose_Subcutaneous	ENSG00000164068	A	5.99292e-13	-0.212393	7.57654e-27	A	-	3:49705512:A:T	RNF123
rs9823546-A	1.769e-08	3	49705512	GTEx/v8	Adipose_Subcutaneous	ENSG00000173531	A	9.91154e-09	0.162904	8.51204e-08	A	+	3:49705512:A:T	MST1
rs9823546-A	1.769e-08	3	49705512	GTEx/v8	Adipose_Visceral_Omentum	ENSG00000004534	A	2.43702e-18	0.290151	2.04245e-67	A	+	3:49705512:A:T	RBM6
rs9823546-A	1.769e-08	3	49705512	GTEx/v8	Adipose_Visceral_Omentum	ENSG00000145020	A	1.18288e-11	0.168768	6.72678e-58	A	+	3:49705512:A:T	AMT
rs9823546-A	1.769e-08	3	49705512	GTEx/v8	Adipose_Visceral_Omentum	ENSG00000145029	A	1.3418e-10	0.192924	3.50248e-21	A	+	3:49705512:A:T	NICN1
rs9823546-A	1.769e-08	3	49705512	GTEx/v8	Adipose_Visceral_Omentum	ENSG00000164062	A	6.54809e-07	0.101132	0.000275599	A	+	3:49705512:A:T	APEH
rs9823546-A	1.769e-08	3	49705512	GTEx/v8	Adipose_Visceral_Omentum	ENSG00000164068	A	2.85049e-10	-0.186686	7.20961e-15	A	-	3:49705512:A:T	RNF123
rs9823546-A	1.769e-08	3	49705512	GTEx/v8	Artery_Aorta	ENSG00000004534	A	9.39995e-13	0.262557	9.05165e-58	A	+	3:49705512:A:T	RBM6
rs9823546-A	1.769e-08	3	49705512	GTEx/v8	Artery_Aorta	ENSG00000068745	A	1.2009e-10	-0.217238	1.31287e-07	A	-	3:49705512:A:T	IP6K2
rs9823546-A	1.769e-08	3	49705512	GTEx/v8	Artery_Aorta	ENSG00000145020	A	6.60933e-14	0.220149	8.29211e-58	A	+	3:49705512:A:T	AMT
rs9823546-A	1.769e-08	3	49705512	GTEx/v8	Artery_Aorta	ENSG00000145029	A	9.05125e-14	0.213281	5.32224e-19	A	+	3:49705512:A:T	NICN1
rs9823546-A	1.769e-08	3	49705512	GTEx/v8	Artery_Tibial	ENSG00000004534	A	2.10089e-15	0.227182	1.51621e-80	A	+	3:49705512:A:T	RBM6
rs9823546-A	1.769e-08	3	49705512	GTEx/v8	Artery_Tibial	ENSG00000068745	A	2.36503e-11	-0.173458	1.24228e-14	A	-	3:49705512:A:T	IP6K2
rs9823546-A	1.769e-08	3	49705512	GTEx/v8	Artery_Tibial	ENSG00000145020	A	2.38483e-17	0.198631	2.31462e-81	A	+	3:49705512:A:T	AMT
rs9823546-A	1.769e-08	3	49705512	GTEx/v8	Artery_Tibial	ENSG00000145029	A	2.83117e-17	0.195911	3.54662e-24	A	+	3:49705512:A:T	NICN1
rs9823546-A	1.769e-08	3	49705512	GTEx/v8	Artery_Tibial	ENSG00000164068	A	1.1792e-12	-0.182992	2.60502e-20	A	-	3:49705512:A:T	RNF123
rs9823546-A	1.769e-08	3	49705512	GTEx/v8	Artery_Tibial	ENSG00000173531	A	5.66188e-08	0.187558	7.66612e-07	A	+	3:49705512:A:T	MST1
rs9823546-A	1.769e-08	3	49705512	GTEx/v8	Brain_Cerebellar_Hemisphere	ENSG00000185614	A	6.07794e-08	-0.407001	7.65634e-16	A	-	3:49705512:A:T	FAM212A
rs9823546-A	1.769e-08	3	49705512	GTEx/v8	Brain_Cerebellum	ENSG00000004534	A	1.16856e-07	0.353597	1.61235e-34	A	+	3:49705512:A:T	RBM6
rs9823546-A	1.769e-08	3	49705512	GTEx/v8	Brain_Cerebellum	ENSG00000173531	A	1.79794e-08	0.445112	2.63749e-05	A	+	3:49705512:A:T	MST1
rs9823546-A	1.769e-08	3	49705512	GTEx/v8	Brain_Cerebellum	ENSG00000185614	A	3.11128e-08	-0.417139	2.06179e-23	A	-	3:49705512:A:T	FAM212A
rs9823546-A	1.769e-08	3	49705512	GTEx/v8	Brain_Frontal_Cortex_BA9	ENSG00000233276	A	4.22384e-07	-0.258624	2.09108e-06	A	-	3:49705512:A:T	GPX1
rs9823546-A	1.769e-08	3	49705512	GTEx/v8	Breast_Mammary_Tissue	ENSG00000004534	A	5.91182e-12	0.290101	9.60233e-55	A	+	3:49705512:A:T	RBM6
rs9823546-A	1.769e-08	3	49705512	GTEx/v8	Breast_Mammary_Tissue	ENSG00000145020	A	4.00289e-08	0.142346	3.78485e-39	A	+	3:49705512:A:T	AMT
rs9823546-A	1.769e-08	3	49705512	GTEx/v8	Breast_Mammary_Tissue	ENSG00000164062	A	6.51361e-08	0.116305	4.59463e-05	A	+	3:49705512:A:T	APEH
rs9823546-A	1.769e-08	3	49705512	GTEx/v8	Breast_Mammary_Tissue	ENSG00000164068	A	3.62426e-07	-0.182386	9.10196e-13	A	-	3:49705512:A:T	RNF123
rs9823546-A	1.769e-08	3	49705512	GTEx/v8	Cells_Cultured_fibroblasts	ENSG00000004534	A	2.53629e-13	0.251134	3.73969e-66	A	+	3:49705512:A:T	RBM6
rs9823546-A	1.769e-08	3	49705512	GTEx/v8	Cells_Cultured_fibroblasts	ENSG00000068745	A	1.09374e-08	-0.167053	8.45701e-35	A	-	3:49705512:A:T	IP6K2
rs9823546-A	1.769e-08	3	49705512	GTEx/v8	Cells_Cultured_fibroblasts	ENSG00000145020	A	4.56879e-08	0.125434	6.32799e-71	A	+	3:49705512:A:T	AMT
rs9823546-A	1.769e-08	3	49705512	GTEx/v8	Cells_Cultured_fibroblasts	ENSG00000164062	A	8.54391e-19	0.186945	1.57262e-14	A	+	3:49705512:A:T	APEH
rs9823546-A	1.769e-08	3	49705512	GTEx/v8	Cells_Cultured_fibroblasts	ENSG00000164068	A	4.38949e-09	-0.203626	1.20526e-15	A	-	3:49705512:A:T	RNF123
rs9823546-A	1.769e-08	3	49705512	GTEx/v8	Cells_Cultured_fibroblasts	ENSG00000173402	A	3.68281e-07	0.0962121	5.36154e-08	A	+	3:49705512:A:T	DAG1
rs9823546-A	1.769e-08	3	49705512	GTEx/v8	Cells_Cultured_fibroblasts	ENSG00000182179	A	6.96138e-07	0.0945538	3.50302e-14	A	+	3:49705512:A:T	UBA7
rs9823546-A	1.769e-08	3	49705512	GTEx/v8	Cells_Cultured_fibroblasts	ENSG00000233276	A	2.15605e-07	0.175951	1.10725e-28	A	+	3:49705512:A:T	GPX1
rs9823546-A	1.769e-08	3	49705512	GTEx/v8	Colon_Sigmoid	ENSG00000004534	A	2.60255e-09	0.265464	1.74945e-39	A	+	3:49705512:A:T	RBM6
rs9823546-A	1.769e-08	3	49705512	GTEx/v8	Colon_Sigmoid	ENSG00000145029	A	2.25668e-07	0.181482	6.78403e-14	A	+	3:49705512:A:T	NICN1
rs9823546-A	1.769e-08	3	49705512	GTEx/v8	Colon_Sigmoid	ENSG00000164068	A	2.87162e-09	-0.173865	1.80664e-12	A	-	3:49705512:A:T	RNF123
rs9823546-A	1.769e-08	3	49705512	GTEx/v8	Colon_Transverse	ENSG00000004534	A	2.94974e-11	0.300114	2.41861e-57	A	+	3:49705512:A:T	RBM6
rs9823546-A	1.769e-08	3	49705512	GTEx/v8	Colon_Transverse	ENSG00000182179	A	1.19437e-12	0.26014	1.2048e-23	A	+	3:49705512:A:T	UBA7
rs9823546-A	1.769e-08	3	49705512	GTEx/v8	Esophagus_Gastroesophageal_Junction	ENSG00000004534	A	3.68942e-12	0.293831	6.48329e-51	A	+	3:49705512:A:T	RBM6
rs9823546-A	1.769e-08	3	49705512	GTEx/v8	Esophagus_Gastroesophageal_Junction	ENSG00000145020	A	1.873e-07	0.158849	6.17114e-30	A	+	3:49705512:A:T	AMT
rs9823546-A	1.769e-08	3	49705512	GTEx/v8	Esophagus_Gastroesophageal_Junction	ENSG00000145029	A	4.08589e-07	0.187718	6.57192e-11	A	+	3:49705512:A:T	NICN1
rs9823546-A	1.769e-08	3	49705512	GTEx/v8	Esophagus_Mucosa	ENSG00000004534	A	1.56504e-21	0.285332	7.74144e-89	A	+	3:49705512:A:T	RBM6
rs9823546-A	1.769e-08	3	49705512	GTEx/v8	Esophagus_Mucosa	ENSG00000145020	A	2.49325e-11	0.152911	1.46666e-61	A	+	3:49705512:A:T	AMT
rs9823546-A	1.769e-08	3	49705512	GTEx/v8	Esophagus_Mucosa	ENSG00000145029	A	3.92064e-09	0.169083	9.29921e-10	A	+	3:49705512:A:T	NICN1
rs9823546-A	1.769e-08	3	49705512	GTEx/v8	Esophagus_Mucosa	ENSG00000164062	A	4.29636e-17	0.21639	2.81907e-17	A	+	3:49705512:A:T	APEH
rs9823546-A	1.769e-08	3	49705512	GTEx/v8	Esophagus_Mucosa	ENSG00000173531	A	3.07942e-14	0.199665	1.43888e-11	A	+	3:49705512:A:T	MST1
rs9823546-A	1.769e-08	3	49705512	GTEx/v8	Esophagus_Mucosa	ENSG00000178252	A	4.43953e-09	0.267716	4.41062e-69	A	+	3:49705512:A:T	WDR6
rs9823546-A	1.769e-08	3	49705512	GTEx/v8	Esophagus_Mucosa	ENSG00000182179	A	2.66966e-12	0.175606	1.21803e-29	A	+	3:49705512:A:T	UBA7
rs9823546-A	1.769e-08	3	49705512	GTEx/v8	Esophagus_Mucosa	ENSG00000185614	A	2.60119e-15	-0.249393	1.03287e-36	A	-	3:49705512:A:T	FAM212A
rs9823546-A	1.769e-08	3	49705512	GTEx/v8	Esophagus_Muscularis	ENSG00000004534	A	1.00073e-14	0.263718	2.23556e-74	A	+	3:49705512:A:T	RBM6
rs9823546-A	1.769e-08	3	49705512	GTEx/v8	Esophagus_Muscularis	ENSG00000145020	A	2.45991e-09	0.131532	5.56478e-59	A	+	3:49705512:A:T	AMT
rs9823546-A	1.769e-08	3	49705512	GTEx/v8	Esophagus_Muscularis	ENSG00000145029	A	1.62226e-08	0.142088	1.36282e-15	A	+	3:49705512:A:T	NICN1
rs9823546-A	1.769e-08	3	49705512	GTEx/v8	Esophagus_Muscularis	ENSG00000164068	A	3.06929e-07	-0.127776	4.97302e-17	A	-	3:49705512:A:T	RNF123
rs9823546-A	1.769e-08	3	49705512	GTEx/v8	Heart_Atrial_Appendage	ENSG00000004534	A	9.31459e-14	0.279804	4.26232e-65	A	+	3:49705512:A:T	RBM6
rs9823546-A	1.769e-08	3	49705512	GTEx/v8	Heart_Left_Ventricle	ENSG00000004534	A	2.89091e-10	0.220585	2.16197e-49	A	+	3:49705512:A:T	RBM6
rs9823546-A	1.769e-08	3	49705512	GTEx/v8	Lung	ENSG00000004534	A	6.26618e-14	0.192211	6.34992e-71	A	+	3:49705512:A:T	RBM6
rs9823546-A	1.769e-08	3	49705512	GTEx/v8	Lung	ENSG00000145020	A	1.58106e-13	0.195154	2.23899e-72	A	+	3:49705512:A:T	AMT
rs9823546-A	1.769e-08	3	49705512	GTEx/v8	Lung	ENSG00000145029	A	1.22993e-09	0.177946	3.36343e-23	A	+	3:49705512:A:T	NICN1
rs9823546-A	1.769e-08	3	49705512	GTEx/v8	Lung	ENSG00000164068	A	3.17862e-08	-0.146336	5.97653e-14	A	-	3:49705512:A:T	RNF123
rs9823546-A	1.769e-08	3	49705512	GTEx/v8	Muscle_Skeletal	ENSG00000004534	A	8.30944e-11	0.186765	9.65316e-50	A	+	3:49705512:A:T	RBM6
rs9823546-A	1.769e-08	3	49705512	GTEx/v8	Muscle_Skeletal	ENSG00000067560	A	6.34232e-07	-0.119576	2.138e-14	A	-	3:49705512:A:T	RHOA
rs9823546-A	1.769e-08	3	49705512	GTEx/v8	Muscle_Skeletal	ENSG00000068745	A	4.56598e-09	-0.19243	1.88332e-15	A	-	3:49705512:A:T	IP6K2
rs9823546-A	1.769e-08	3	49705512	GTEx/v8	Muscle_Skeletal	ENSG00000145020	A	3.15008e-14	0.14551	9.34742e-51	A	+	3:49705512:A:T	AMT
rs9823546-A	1.769e-08	3	49705512	GTEx/v8	Muscle_Skeletal	ENSG00000164078	A	7.02592e-09	-0.232403	1.01312e-09	A	-	3:49705512:A:T	MST1R
rs9823546-A	1.769e-08	3	49705512	GTEx/v8	Muscle_Skeletal	ENSG00000182179	A	4.1426e-07	-0.113449	0.000180946	A	-	3:49705512:A:T	UBA7
rs9823546-A	1.769e-08	3	49705512	GTEx/v8	Muscle_Skeletal	ENSG00000185614	A	2.38284e-33	-0.328811	1.91335e-28	A	-	3:49705512:A:T	FAM212A
rs9823546-A	1.769e-08	3	49705512	GTEx/v8	Nerve_Tibial	ENSG00000004534	A	9.65855e-19	0.240133	5.77897e-87	A	+	3:49705512:A:T	RBM6
rs9823546-A	1.769e-08	3	49705512	GTEx/v8	Nerve_Tibial	ENSG00000068745	A	8.57084e-08	-0.121923	1.13179e-12	A	-	3:49705512:A:T	IP6K2
rs9823546-A	1.769e-08	3	49705512	GTEx/v8	Nerve_Tibial	ENSG00000145020	A	1.29569e-17	0.204157	7.83293e-77	A	+	3:49705512:A:T	AMT
rs9823546-A	1.769e-08	3	49705512	GTEx/v8	Nerve_Tibial	ENSG00000145029	A	4.16252e-18	0.210822	3.42848e-28	A	+	3:49705512:A:T	NICN1
rs9823546-A	1.769e-08	3	49705512	GTEx/v8	Nerve_Tibial	ENSG00000164062	A	2.04647e-10	0.141425	1.02793e-07	A	+	3:49705512:A:T	APEH
rs9823546-A	1.769e-08	3	49705512	GTEx/v8	Nerve_Tibial	ENSG00000164068	A	2.1567e-13	-0.251696	6.26723e-28	A	-	3:49705512:A:T	RNF123
rs9823546-A	1.769e-08	3	49705512	GTEx/v8	Nerve_Tibial	ENSG00000173531	A	6.9667e-15	0.211924	1.54103e-12	A	+	3:49705512:A:T	MST1
rs9823546-A	1.769e-08	3	49705512	GTEx/v8	Nerve_Tibial	ENSG00000182179	A	6.44605e-07	0.0839791	1.79953e-13	A	+	3:49705512:A:T	UBA7
rs9823546-A	1.769e-08	3	49705512	GTEx/v8	Pancreas	ENSG00000004534	A	1.55342e-07	0.254898	4.09069e-49	A	+	3:49705512:A:T	RBM6
rs9823546-A	1.769e-08	3	49705512	GTEx/v8	Pancreas	ENSG00000182179	A	9.58506e-10	0.296365	1.9056e-19	A	+	3:49705512:A:T	UBA7
rs9823546-A	1.769e-08	3	49705512	GTEx/v8	Pituitary	ENSG00000004534	A	1.95235e-09	0.404738	1.04903e-28	A	+	3:49705512:A:T	RBM6
rs9823546-A	1.769e-08	3	49705512	GTEx/v8	Prostate	ENSG00000004534	A	2.28071e-07	0.289905	2.1592e-25	A	+	3:49705512:A:T	RBM6
rs9823546-A	1.769e-08	3	49705512	GTEx/v8	Skin_Not_Sun_Exposed_Suprapubic	ENSG00000004534	A	1.05969e-13	0.221837	6.61929e-62	A	+	3:49705512:A:T	RBM6
rs9823546-A	1.769e-08	3	49705512	GTEx/v8	Skin_Not_Sun_Exposed_Suprapubic	ENSG00000068745	A	2.49006e-07	-0.144249	2.93149e-13	A	-	3:49705512:A:T	IP6K2
rs9823546-A	1.769e-08	3	49705512	GTEx/v8	Skin_Not_Sun_Exposed_Suprapubic	ENSG00000145020	A	2.59226e-10	0.193971	1.04272e-44	A	+	3:49705512:A:T	AMT
rs9823546-A	1.769e-08	3	49705512	GTEx/v8	Skin_Not_Sun_Exposed_Suprapubic	ENSG00000164062	A	4.66536e-11	0.169599	1.62678e-08	A	+	3:49705512:A:T	APEH
rs9823546-A	1.769e-08	3	49705512	GTEx/v8	Skin_Not_Sun_Exposed_Suprapubic	ENSG00000173531	A	1.1212e-17	0.221032	1.37116e-13	A	+	3:49705512:A:T	MST1
rs9823546-A	1.769e-08	3	49705512	GTEx/v8	Skin_Not_Sun_Exposed_Suprapubic	ENSG00000173540	A	7.19355e-07	-0.17824	2.52151e-54	A	-	3:49705512:A:T	GMPPB
rs9823546-A	1.769e-08	3	49705512	GTEx/v8	Skin_Not_Sun_Exposed_Suprapubic	ENSG00000178252	A	2.81438e-09	0.270388	1.70479e-80	A	+	3:49705512:A:T	WDR6
rs9823546-A	1.769e-08	3	49705512	GTEx/v8	Skin_Not_Sun_Exposed_Suprapubic	ENSG00000182179	A	1.67851e-12	0.195975	2.13071e-21	A	+	3:49705512:A:T	UBA7
rs9823546-A	1.769e-08	3	49705512	GTEx/v8	Skin_Not_Sun_Exposed_Suprapubic	ENSG00000185614	A	1.22391e-08	-0.135981	4.55389e-18	A	-	3:49705512:A:T	FAM212A
rs9823546-A	1.769e-08	3	49705512	GTEx/v8	Skin_Not_Sun_Exposed_Suprapubic	ENSG00000185909	A	1.04047e-09	-0.170249	3.57832e-12	A	-	3:49705512:A:T	KLHDC8B
rs9823546-A	1.769e-08	3	49705512	GTEx/v8	Skin_Sun_Exposed_Lower_leg	ENSG00000004534	A	2.59927e-17	0.237728	1.29885e-81	A	+	3:49705512:A:T	RBM6
rs9823546-A	1.769e-08	3	49705512	GTEx/v8	Skin_Sun_Exposed_Lower_leg	ENSG00000145020	A	4.59738e-10	0.161792	3.81896e-42	A	+	3:49705512:A:T	AMT
rs9823546-A	1.769e-08	3	49705512	GTEx/v8	Skin_Sun_Exposed_Lower_leg	ENSG00000145029	A	1.35791e-07	0.147998	2.10749e-20	A	+	3:49705512:A:T	NICN1
rs9823546-A	1.769e-08	3	49705512	GTEx/v8	Skin_Sun_Exposed_Lower_leg	ENSG00000164062	A	5.56371e-10	0.143182	6.97858e-09	A	+	3:49705512:A:T	APEH
rs9823546-A	1.769e-08	3	49705512	GTEx/v8	Skin_Sun_Exposed_Lower_leg	ENSG00000173531	A	7.3846e-17	0.199486	6.29643e-13	A	+	3:49705512:A:T	MST1
rs9823546-A	1.769e-08	3	49705512	GTEx/v8	Skin_Sun_Exposed_Lower_leg	ENSG00000178252	A	1.39645e-10	0.287727	1.81688e-102	A	+	3:49705512:A:T	WDR6
rs9823546-A	1.769e-08	3	49705512	GTEx/v8	Skin_Sun_Exposed_Lower_leg	ENSG00000182179	A	5.35514e-09	0.134226	5.04182e-21	A	+	3:49705512:A:T	UBA7
rs9823546-A	1.769e-08	3	49705512	GTEx/v8	Skin_Sun_Exposed_Lower_leg	ENSG00000185614	A	2.40377e-07	-0.113693	2.8348e-15	A	-	3:49705512:A:T	FAM212A
rs9823546-A	1.769e-08	3	49705512	GTEx/v8	Skin_Sun_Exposed_Lower_leg	ENSG00000185909	A	8.71031e-09	-0.159758	8.98072e-20	A	-	3:49705512:A:T	KLHDC8B
rs9823546-A	1.769e-08	3	49705512	GTEx/v8	Spleen	ENSG00000068745	A	8.49073e-07	-0.27361	6.49941e-07	A	-	3:49705512:A:T	IP6K2
rs9823546-A	1.769e-08	3	49705512	GTEx/v8	Spleen	ENSG00000164062	A	3.13366e-07	0.192952	6.06092e-05	A	+	3:49705512:A:T	APEH
rs9823546-A	1.769e-08	3	49705512	GTEx/v8	Stomach	ENSG00000004534	A	1.18565e-08	0.268896	7.27852e-43	A	+	3:49705512:A:T	RBM6
rs9823546-A	1.769e-08	3	49705512	GTEx/v8	Testis	ENSG00000004534	A	9.15531e-08	0.202176	4.26099e-41	A	+	3:49705512:A:T	RBM6
rs9823546-A	1.769e-08	3	49705512	GTEx/v8	Testis	ENSG00000187492	A	7.00252e-11	-0.379165	3.60667e-66	A	-	3:49705512:A:T	CDHR4
rs9823546-A	1.769e-08	3	49705512	GTEx/v8	Thyroid	ENSG00000004534	A	6.73632e-17	0.268469	1.05393e-97	A	+	3:49705512:A:T	RBM6
rs9823546-A	1.769e-08	3	49705512	GTEx/v8	Thyroid	ENSG00000145020	A	6.11986e-11	0.18392	4.60575e-100	A	+	3:49705512:A:T	AMT
rs9823546-A	1.769e-08	3	49705512	GTEx/v8	Thyroid	ENSG00000145029	A	9.9581e-13	0.227303	1.30111e-62	A	+	3:49705512:A:T	NICN1
rs9823546-A	1.769e-08	3	49705512	GTEx/v8	Thyroid	ENSG00000164068	A	5.44759e-10	-0.191891	4.35736e-15	A	-	3:49705512:A:T	RNF123
rs9823546-A	1.769e-08	3	49705512	GTEx/v8	Thyroid	ENSG00000173531	A	1.68271e-23	0.327375	2.09399e-18	A	+	3:49705512:A:T	MST1
rs9823546-A	1.769e-08	3	49705512	GTEx/v8	Thyroid	ENSG00000173540	A	3.893e-07	-0.10539	2.4691e-28	A	-	3:49705512:A:T	GMPPB
rs9823546-A	1.769e-08	3	49705512	GTEx/v8	Whole_Blood	ENSG00000004534	A	2.52493e-17	0.266894	3.30235e-109	A	+	3:49705512:A:T	RBM6
rs9823546-A	1.769e-08	3	49705512	GTEx/v8	Whole_Blood	ENSG00000145020	A	7.53171e-07	0.123372	4.35484e-40	A	+	3:49705512:A:T	AMT
rs9823546-A	1.769e-08	3	49705512	GTEx/v8	Whole_Blood	ENSG00000182179	A	2.78475e-16	0.159227	2.47495e-51	A	+	3:49705512:A:T	UBA7
rs36116071-G	1.609e-06	3	49706699	eQTLGen	eQTLGen_cis_eQTLs	ENSG00000004534	G	1.5485e-52	15.2542	0	G	+	3:49706699:A:G	RBM6
rs36116071-G	1.609e-06	3	49706699	eQTLGen	eQTLGen_cis_eQTLs	ENSG00000145020	G	3.5316e-13	7.2725	0	G	+	3:49706699:A:G	AMT
rs36116071-G	1.609e-06	3	49706699	eQTLGen	eQTLGen_cis_eQTLs	ENSG00000145029	G	9.9008e-07	-4.8934	0.00307391	G	-	3:49706699:A:G	NICN1
rs36116071-G	1.609e-06	3	49706699	eQTLGen	eQTLGen_cis_eQTLs	ENSG00000164062	G	4.0222e-105	21.7748	0	G	+	3:49706699:A:G	APEH
rs36116071-G	1.609e-06	3	49706699	eQTLGen	eQTLGen_cis_eQTLs	ENSG00000173402	G	3.1308e-07	5.1155	0.00101731	G	+	3:49706699:A:G	DAG1
rs36116071-G	1.609e-06	3	49706699	eQTLGen	eQTLGen_cis_eQTLs	ENSG00000173531	G	3.4165e-32	11.8113	0	G	+	3:49706699:A:G	MST1
rs36116071-G	1.609e-06	3	49706699	eQTLGen	eQTLGen_cis_eQTLs	ENSG00000178252	G	7.9659e-43	-13.7175	0	G	-	3:49706699:A:G	WDR6
rs36116071-G	1.609e-06	3	49706699	eQTLGen	eQTLGen_cis_eQTLs	ENSG00000178467	G	3.4654e-07	5.0963	0.00110237	G	+	3:49706699:A:G	P4HTM
rs36116071-G	1.609e-06	3	49706699	eQTLGen	eQTLGen_cis_eQTLs	ENSG00000182179	G	4.0656e-67	17.3084	0	G	+	3:49706699:A:G	UBA7
rs36116071-G	1.609e-06	3	49706699	eQTLGen	eQTLGen_cis_eQTLs	ENSG00000186792	G	5.0052e-65	-17.0288	0	G	-	3:49706699:A:G	HYAL3
rs36116071-G	1.609e-06	3	49706699	eQTLGen	eQTLGen_cis_eQTLs	ENSG00000213672	G	5.0999e-10	6.2162	0	G	+	3:49706699:A:G	NCKIPSD
rs36116071-G	1.609e-06	3	49706699	eQTLGen	eQTLGen_cis_eQTLs	ENSG00000233276	G	1.5193e-07	-5.2502	0.000519302	G	-	3:49706699:A:G	GPX1
rs36116071-G	1.609e-06	3	49706699	GTEx/v8	Adipose_Subcutaneous	ENSG00000173531	G	4.05328e-11	0.30626	8.51204e-08	G	+	3:49706699:A:G	MST1
rs36116071-G	1.609e-06	3	49706699	GTEx/v8	Adipose_Visceral_Omentum	ENSG00000173531	G	4.62381e-09	0.218014	1.2258e-05	G	+	3:49706699:A:G	MST1
rs36116071-G	1.609e-06	3	49706699	GTEx/v8	Adrenal_Gland	ENSG00000173531	G	1.11985e-07	0.517845	0.000223205	G	+	3:49706699:A:G	MST1
rs36116071-G	1.609e-06	3	49706699	GTEx/v8	Artery_Tibial	ENSG00000187492	G	7.88577e-07	-0.288967	2.24065e-06	G	-	3:49706699:A:G	CDHR4
rs36116071-G	1.609e-06	3	49706699	GTEx/v8	Breast_Mammary_Tissue	ENSG00000164062	G	5.42536e-08	0.226958	4.59463e-05	G	+	3:49706699:A:G	APEH
rs36116071-G	1.609e-06	3	49706699	GTEx/v8	Cells_Cultured_fibroblasts	ENSG00000164062	G	2.5347e-14	0.290012	1.57262e-14	G	+	3:49706699:A:G	APEH
rs36116071-G	1.609e-06	3	49706699	GTEx/v8	Cells_Cultured_fibroblasts	ENSG00000173531	G	1.0939e-09	0.163678	1.17303e-06	G	+	3:49706699:A:G	MST1
rs36116071-G	1.609e-06	3	49706699	GTEx/v8	Colon_Sigmoid	ENSG00000173531	G	3.45322e-07	0.386729	0.000121543	G	+	3:49706699:A:G	MST1
rs36116071-G	1.609e-06	3	49706699	GTEx/v8	Esophagus_Mucosa	ENSG00000164062	G	4.76522e-21	0.431588	2.81907e-17	G	+	3:49706699:A:G	APEH
rs36116071-G	1.609e-06	3	49706699	GTEx/v8	Esophagus_Mucosa	ENSG00000173531	G	6.33919e-16	0.380563	1.43888e-11	G	+	3:49706699:A:G	MST1
rs36116071-G	1.609e-06	3	49706699	GTEx/v8	Esophagus_Muscularis	ENSG00000173531	G	3.31256e-07	0.268623	0.000188685	G	+	3:49706699:A:G	MST1
rs36116071-G	1.609e-06	3	49706699	GTEx/v8	Lung	ENSG00000173531	G	2.51769e-13	0.415867	1.2937e-09	G	+	3:49706699:A:G	MST1
rs36116071-G	1.609e-06	3	49706699	GTEx/v8	Muscle_Skeletal	ENSG00000173531	G	3.00626e-07	0.26125	1.75682e-07	G	+	3:49706699:A:G	MST1
rs36116071-G	1.609e-06	3	49706699	GTEx/v8	Nerve_Tibial	ENSG00000173531	G	1.69409e-14	0.37375	1.54103e-12	G	+	3:49706699:A:G	MST1
rs36116071-G	1.609e-06	3	49706699	GTEx/v8	Skin_Not_Sun_Exposed_Suprapubic	ENSG00000164062	G	1.39418e-10	0.279575	1.62678e-08	G	+	3:49706699:A:G	APEH
rs36116071-G	1.609e-06	3	49706699	GTEx/v8	Skin_Not_Sun_Exposed_Suprapubic	ENSG00000173531	G	3.06447e-13	0.321447	1.37116e-13	G	+	3:49706699:A:G	MST1
rs36116071-G	1.609e-06	3	49706699	GTEx/v8	Skin_Sun_Exposed_Lower_leg	ENSG00000164062	G	1.00501e-11	0.268632	6.97858e-09	G	+	3:49706699:A:G	APEH
rs36116071-G	1.609e-06	3	49706699	GTEx/v8	Skin_Sun_Exposed_Lower_leg	ENSG00000173531	G	2.51462e-09	0.248494	6.29643e-13	G	+	3:49706699:A:G	MST1
rs36116071-G	1.609e-06	3	49706699	GTEx/v8	Stomach	ENSG00000173531	G	1.4907e-07	0.340148	3.93529e-05	G	+	3:49706699:A:G	MST1
rs36116071-G	1.609e-06	3	49706699	GTEx/v8	Thyroid	ENSG00000173531	G	3.07439e-19	0.503812	2.09399e-18	G	+	3:49706699:A:G	MST1
rs36116071-G	1.609e-06	3	49706699	GTEx/v8	Whole_Blood	ENSG00000173531	G	4.85381e-07	0.254863	0.000306983	G	+	3:49706699:A:G	MST1
rs71324984-T	1.657e-06	3	49709147	eQTLGen	eQTLGen_cis_eQTLs	ENSG00000004534	T	2.4273e-57	15.9601	0	T	+	3:49709147:A:T	RBM6
rs71324984-T	1.657e-06	3	49709147	eQTLGen	eQTLGen_cis_eQTLs	ENSG00000145020	T	9.3467e-13	7.1399	0	T	+	3:49709147:A:T	AMT
rs71324984-T	1.657e-06	3	49709147	eQTLGen	eQTLGen_cis_eQTLs	ENSG00000145029	T	6.8985e-07	-4.9641	0.00213368	T	-	3:49709147:A:T	NICN1
rs71324984-T	1.657e-06	3	49709147	eQTLGen	eQTLGen_cis_eQTLs	ENSG00000164062	T	2.2773e-104	21.6953	0	T	+	3:49709147:A:T	APEH
rs71324984-T	1.657e-06	3	49709147	eQTLGen	eQTLGen_cis_eQTLs	ENSG00000173402	T	7.9526e-08	5.3683	0.000321138	T	+	3:49709147:A:T	DAG1
rs71324984-T	1.657e-06	3	49709147	eQTLGen	eQTLGen_cis_eQTLs	ENSG00000173531	T	7.7572e-33	11.9353	0	T	+	3:49709147:A:T	MST1
rs71324984-T	1.657e-06	3	49709147	eQTLGen	eQTLGen_cis_eQTLs	ENSG00000178252	T	1.896e-41	-13.4857	0	T	-	3:49709147:A:T	WDR6
rs71324984-T	1.657e-06	3	49709147	eQTLGen	eQTLGen_cis_eQTLs	ENSG00000178467	T	4.8387e-07	5.0327	0.00157398	T	+	3:49709147:A:T	P4HTM
rs71324984-T	1.657e-06	3	49709147	eQTLGen	eQTLGen_cis_eQTLs	ENSG00000182179	T	2.3208e-66	17.2078	0	T	+	3:49709147:A:T	UBA7
rs71324984-T	1.657e-06	3	49709147	eQTLGen	eQTLGen_cis_eQTLs	ENSG00000186792	T	2.678e-61	-16.5189	0	T	-	3:49709147:A:T	HYAL3
rs71324984-T	1.657e-06	3	49709147	eQTLGen	eQTLGen_cis_eQTLs	ENSG00000213672	T	4.0679e-10	6.2515	0	T	+	3:49709147:A:T	NCKIPSD
rs71324984-T	1.657e-06	3	49709147	eQTLGen	eQTLGen_cis_eQTLs	ENSG00000233276	T	1.657e-07	-5.234	0.000550241	T	-	3:49709147:A:T	GPX1
rs71324984-T	1.657e-06	3	49709147	GTEx/v8	Adipose_Subcutaneous	ENSG00000173531	T	4.05328e-11	0.30626	8.51204e-08	T	+	3:49709147:A:T	MST1
rs71324984-T	1.657e-06	3	49709147	GTEx/v8	Adipose_Visceral_Omentum	ENSG00000173531	T	4.62381e-09	0.218014	1.2258e-05	T	+	3:49709147:A:T	MST1
rs71324984-T	1.657e-06	3	49709147	GTEx/v8	Adrenal_Gland	ENSG00000173531	T	1.11985e-07	0.517845	0.000223205	T	+	3:49709147:A:T	MST1
rs71324984-T	1.657e-06	3	49709147	GTEx/v8	Artery_Tibial	ENSG00000187492	T	7.88577e-07	-0.288967	2.24065e-06	T	-	3:49709147:A:T	CDHR4
rs71324984-T	1.657e-06	3	49709147	GTEx/v8	Breast_Mammary_Tissue	ENSG00000164062	T	5.42536e-08	0.226958	4.59463e-05	T	+	3:49709147:A:T	APEH
rs71324984-T	1.657e-06	3	49709147	GTEx/v8	Cells_Cultured_fibroblasts	ENSG00000164062	T	2.5347e-14	0.290012	1.57262e-14	T	+	3:49709147:A:T	APEH
rs71324984-T	1.657e-06	3	49709147	GTEx/v8	Cells_Cultured_fibroblasts	ENSG00000173531	T	1.0939e-09	0.163678	1.17303e-06	T	+	3:49709147:A:T	MST1
rs71324984-T	1.657e-06	3	49709147	GTEx/v8	Colon_Sigmoid	ENSG00000173531	T	3.45322e-07	0.386729	0.000121543	T	+	3:49709147:A:T	MST1
rs71324984-T	1.657e-06	3	49709147	GTEx/v8	Esophagus_Mucosa	ENSG00000164062	T	4.76522e-21	0.431588	2.81907e-17	T	+	3:49709147:A:T	APEH
rs71324984-T	1.657e-06	3	49709147	GTEx/v8	Esophagus_Mucosa	ENSG00000173531	T	6.33919e-16	0.380563	1.43888e-11	T	+	3:49709147:A:T	MST1
rs71324984-T	1.657e-06	3	49709147	GTEx/v8	Esophagus_Muscularis	ENSG00000173531	T	3.31256e-07	0.268623	0.000188685	T	+	3:49709147:A:T	MST1
rs71324984-T	1.657e-06	3	49709147	GTEx/v8	Lung	ENSG00000173531	T	2.51769e-13	0.415867	1.2937e-09	T	+	3:49709147:A:T	MST1
rs71324984-T	1.657e-06	3	49709147	GTEx/v8	Muscle_Skeletal	ENSG00000173531	T	3.00626e-07	0.26125	1.75682e-07	T	+	3:49709147:A:T	MST1
rs71324984-T	1.657e-06	3	49709147	GTEx/v8	Nerve_Tibial	ENSG00000173531	T	1.69409e-14	0.37375	1.54103e-12	T	+	3:49709147:A:T	MST1
rs71324984-T	1.657e-06	3	49709147	GTEx/v8	Skin_Not_Sun_Exposed_Suprapubic	ENSG00000164062	T	1.39418e-10	0.279575	1.62678e-08	T	+	3:49709147:A:T	APEH
rs71324984-T	1.657e-06	3	49709147	GTEx/v8	Skin_Not_Sun_Exposed_Suprapubic	ENSG00000173531	T	3.06447e-13	0.321447	1.37116e-13	T	+	3:49709147:A:T	MST1
rs71324984-T	1.657e-06	3	49709147	GTEx/v8	Skin_Sun_Exposed_Lower_leg	ENSG00000164062	T	1.00501e-11	0.268632	6.97858e-09	T	+	3:49709147:A:T	APEH
rs71324984-T	1.657e-06	3	49709147	GTEx/v8	Skin_Sun_Exposed_Lower_leg	ENSG00000173531	T	2.51462e-09	0.248494	6.29643e-13	T	+	3:49709147:A:T	MST1
rs71324984-T	1.657e-06	3	49709147	GTEx/v8	Stomach	ENSG00000173531	T	1.4907e-07	0.340148	3.93529e-05	T	+	3:49709147:A:T	MST1
rs71324984-T	1.657e-06	3	49709147	GTEx/v8	Thyroid	ENSG00000173531	T	3.07439e-19	0.503812	2.09399e-18	T	+	3:49709147:A:T	MST1
rs71324984-T	1.657e-06	3	49709147	GTEx/v8	Whole_Blood	ENSG00000173531	T	4.85381e-07	0.254863	0.000306983	T	+	3:49709147:A:T	MST1
rs371314787-CT	2.972e-07	3	49709912	eQTLcatalogue	BrainSeq_ge_brain	ENSG00000164068	C	4.91428e-11	-0.0584923	2.45714e-07	CT	+	3:49709912:C:CT	RNF123
rs371314787-CT	2.972e-07	3	49709912	eQTLcatalogue	GEUVADIS_ge_LCL	ENSG00000164062	C	2.27519e-10	0.0518184	1.1376e-06	CT	-	3:49709912:C:CT	APEH
rs13093385-T	1.895e-08	3	49710479	eQTLcatalogue	BrainSeq_ge_brain	ENSG00000164068	A	2.95348e-11	-0.0549432	1.47674e-07	T	+	3:49710479:A:T	RNF123
rs13093385-T	1.895e-08	3	49710479	eQTLcatalogue	GEUVADIS_ge_LCL	ENSG00000164062	A	7.73319e-09	0.0460306	3.8666e-05	T	-	3:49710479:A:T	APEH
rs13093385-T	1.895e-08	3	49710479	eQTLGen	eQTLGen_cis_eQTLs	ENSG00000004534	T	6.3508e-174	28.1154	0	T	+	3:49710479:A:T	RBM6
rs13093385-T	1.895e-08	3	49710479	eQTLGen	eQTLGen_cis_eQTLs	ENSG00000114738	T	5.6908e-09	5.8256	3.87597e-05	T	+	3:49710479:A:T	MAPKAPK3
rs13093385-T	1.895e-08	3	49710479	eQTLGen	eQTLGen_cis_eQTLs	ENSG00000145020	T	1.9047e-27	10.8543	0	T	+	3:49710479:A:T	AMT
rs13093385-T	1.895e-08	3	49710479	eQTLGen	eQTLGen_cis_eQTLs	ENSG00000145029	T	1.0232e-28	-11.1181	0	T	-	3:49710479:A:T	NICN1
rs13093385-T	1.895e-08	3	49710479	eQTLGen	eQTLGen_cis_eQTLs	ENSG00000164062	T	1.4676e-104	21.7156	0	T	+	3:49710479:A:T	APEH
rs13093385-T	1.895e-08	3	49710479	eQTLGen	eQTLGen_cis_eQTLs	ENSG00000173402	T	1.0504e-14	7.7331	0	T	+	3:49710479:A:T	DAG1
rs13093385-T	1.895e-08	3	49710479	eQTLGen	eQTLGen_cis_eQTLs	ENSG00000178252	T	6.8196e-19	8.878	0	T	+	3:49710479:A:T	WDR6
rs13093385-T	1.895e-08	3	49710479	eQTLGen	eQTLGen_cis_eQTLs	ENSG00000182179	T	5.2804e-301	37.0831	0	T	+	3:49710479:A:T	UBA7
rs13093385-T	1.895e-08	3	49710479	eQTLGen	eQTLGen_cis_eQTLs	ENSG00000185614	T	1.2315e-10	6.4355	0	T	+	3:49710479:A:T	FAM212A
rs13093385-T	1.895e-08	3	49710479	eQTLGen	eQTLGen_cis_eQTLs	ENSG00000185909	T	2.0757e-19	9.0094	0	T	+	3:49710479:A:T	KLHDC8B
rs13093385-T	1.895e-08	3	49710479	eQTLGen	eQTLGen_cis_eQTLs	ENSG00000186792	T	1.5782e-07	-5.2431	0.000525394	T	-	3:49710479:A:T	HYAL3
rs13093385-T	1.895e-08	3	49710479	eQTLGen	eQTLGen_cis_eQTLs	ENSG00000198218	T	9.2385e-13	-7.1412	0	T	-	3:49710479:A:T	QRICH1
rs13093385-T	1.895e-08	3	49710479	eQTLGen	eQTLGen_cis_eQTLs	ENSG00000233276	T	4.2731e-14	-7.5523	0	T	-	3:49710479:A:T	GPX1
rs13093385-T	1.895e-08	3	49710479	GTEx/v8	Adipose_Subcutaneous	ENSG00000004534	T	8.03256e-18	0.286864	1.82927e-97	T	+	3:49710479:A:T	RBM6
rs13093385-T	1.895e-08	3	49710479	GTEx/v8	Adipose_Subcutaneous	ENSG00000145020	T	9.78979e-15	0.188872	1.90528e-62	T	+	3:49710479:A:T	AMT
rs13093385-T	1.895e-08	3	49710479	GTEx/v8	Adipose_Subcutaneous	ENSG00000145029	T	6.22934e-12	0.18805	2.79528e-25	T	+	3:49710479:A:T	NICN1
rs13093385-T	1.895e-08	3	49710479	GTEx/v8	Adipose_Subcutaneous	ENSG00000164062	T	2.09915e-14	0.143551	1.51921e-10	T	+	3:49710479:A:T	APEH
rs13093385-T	1.895e-08	3	49710479	GTEx/v8	Adipose_Subcutaneous	ENSG00000164068	T	4.78876e-13	-0.211747	7.57654e-27	T	-	3:49710479:A:T	RNF123
rs13093385-T	1.895e-08	3	49710479	GTEx/v8	Adipose_Subcutaneous	ENSG00000173531	T	6.50448e-09	0.163697	8.51204e-08	T	+	3:49710479:A:T	MST1
rs13093385-T	1.895e-08	3	49710479	GTEx/v8	Adipose_Visceral_Omentum	ENSG00000004534	T	1.53147e-19	0.29764	2.04245e-67	T	+	3:49710479:A:T	RBM6
rs13093385-T	1.895e-08	3	49710479	GTEx/v8	Adipose_Visceral_Omentum	ENSG00000145020	T	2.66902e-11	0.165022	6.72678e-58	T	+	3:49710479:A:T	AMT
rs13093385-T	1.895e-08	3	49710479	GTEx/v8	Adipose_Visceral_Omentum	ENSG00000145029	T	6.76879e-10	0.184673	3.50248e-21	T	+	3:49710479:A:T	NICN1
rs13093385-T	1.895e-08	3	49710479	GTEx/v8	Adipose_Visceral_Omentum	ENSG00000164062	T	8.83662e-07	0.0994024	0.000275599	T	+	3:49710479:A:T	APEH
rs13093385-T	1.895e-08	3	49710479	GTEx/v8	Adipose_Visceral_Omentum	ENSG00000164068	T	2.08595e-09	-0.176738	7.20961e-15	T	-	3:49710479:A:T	RNF123
rs13093385-T	1.895e-08	3	49710479	GTEx/v8	Artery_Aorta	ENSG00000004534	T	9.79479e-13	0.260624	9.05165e-58	T	+	3:49710479:A:T	RBM6
rs13093385-T	1.895e-08	3	49710479	GTEx/v8	Artery_Aorta	ENSG00000068745	T	8.67696e-11	-0.217336	1.31287e-07	T	-	3:49710479:A:T	IP6K2
rs13093385-T	1.895e-08	3	49710479	GTEx/v8	Artery_Aorta	ENSG00000145020	T	1.87233e-13	0.215004	8.29211e-58	T	+	3:49710479:A:T	AMT
rs13093385-T	1.895e-08	3	49710479	GTEx/v8	Artery_Aorta	ENSG00000145029	T	1.4203e-13	0.210313	5.32224e-19	T	+	3:49710479:A:T	NICN1
rs13093385-T	1.895e-08	3	49710479	GTEx/v8	Artery_Coronary	ENSG00000145020	T	8.05002e-07	0.18516	3.27365e-23	T	+	3:49710479:A:T	AMT
rs13093385-T	1.895e-08	3	49710479	GTEx/v8	Artery_Tibial	ENSG00000004534	T	3.24884e-15	0.22472	1.51621e-80	T	+	3:49710479:A:T	RBM6
rs13093385-T	1.895e-08	3	49710479	GTEx/v8	Artery_Tibial	ENSG00000068745	T	3.93574e-12	-0.179055	1.24228e-14	T	-	3:49710479:A:T	IP6K2
rs13093385-T	1.895e-08	3	49710479	GTEx/v8	Artery_Tibial	ENSG00000145020	T	1.46482e-17	0.19898	2.31462e-81	T	+	3:49710479:A:T	AMT
rs13093385-T	1.895e-08	3	49710479	GTEx/v8	Artery_Tibial	ENSG00000145029	T	2.39712e-17	0.195459	3.54662e-24	T	+	3:49710479:A:T	NICN1
rs13093385-T	1.895e-08	3	49710479	GTEx/v8	Artery_Tibial	ENSG00000164068	T	4.36774e-12	-0.177708	2.60502e-20	T	-	3:49710479:A:T	RNF123
rs13093385-T	1.895e-08	3	49710479	GTEx/v8	Artery_Tibial	ENSG00000173531	T	3.5639e-08	0.189467	7.66612e-07	T	+	3:49710479:A:T	MST1
rs13093385-T	1.895e-08	3	49710479	GTEx/v8	Artery_Tibial	ENSG00000187492	T	8.29635e-07	-0.167993	2.24065e-06	T	-	3:49710479:A:T	CDHR4
rs13093385-T	1.895e-08	3	49710479	GTEx/v8	Brain_Cerebellar_Hemisphere	ENSG00000185614	T	6.07794e-08	-0.407001	7.65634e-16	T	-	3:49710479:A:T	FAM212A
rs13093385-T	1.895e-08	3	49710479	GTEx/v8	Brain_Cerebellum	ENSG00000004534	T	1.17588e-07	0.355122	1.61235e-34	T	+	3:49710479:A:T	RBM6
rs13093385-T	1.895e-08	3	49710479	GTEx/v8	Brain_Cerebellum	ENSG00000173531	T	3.89592e-07	0.406409	2.63749e-05	T	+	3:49710479:A:T	MST1
rs13093385-T	1.895e-08	3	49710479	GTEx/v8	Brain_Cerebellum	ENSG00000185614	T	4.05323e-08	-0.415804	2.06179e-23	T	-	3:49710479:A:T	FAM212A
rs13093385-T	1.895e-08	3	49710479	GTEx/v8	Brain_Frontal_Cortex_BA9	ENSG00000233276	T	4.22384e-07	-0.258624	2.09108e-06	T	-	3:49710479:A:T	GPX1
rs13093385-T	1.895e-08	3	49710479	GTEx/v8	Breast_Mammary_Tissue	ENSG00000004534	T	5.6275e-13	0.302947	9.60233e-55	T	+	3:49710479:A:T	RBM6
rs13093385-T	1.895e-08	3	49710479	GTEx/v8	Breast_Mammary_Tissue	ENSG00000145020	T	8.38239e-08	0.139115	3.78485e-39	T	+	3:49710479:A:T	AMT
rs13093385-T	1.895e-08	3	49710479	GTEx/v8	Breast_Mammary_Tissue	ENSG00000164062	T	8.29796e-08	0.115443	4.59463e-05	T	+	3:49710479:A:T	APEH
rs13093385-T	1.895e-08	3	49710479	GTEx/v8	Cells_Cultured_fibroblasts	ENSG00000004534	T	5.15537e-13	0.248188	3.73969e-66	T	+	3:49710479:A:T	RBM6
rs13093385-T	1.895e-08	3	49710479	GTEx/v8	Cells_Cultured_fibroblasts	ENSG00000068745	T	4.0607e-09	-0.171808	8.45701e-35	T	-	3:49710479:A:T	IP6K2
rs13093385-T	1.895e-08	3	49710479	GTEx/v8	Cells_Cultured_fibroblasts	ENSG00000145020	T	2.1272e-08	0.128466	6.32799e-71	T	+	3:49710479:A:T	AMT
rs13093385-T	1.895e-08	3	49710479	GTEx/v8	Cells_Cultured_fibroblasts	ENSG00000164062	T	1.10355e-18	0.1865	1.57262e-14	T	+	3:49710479:A:T	APEH
rs13093385-T	1.895e-08	3	49710479	GTEx/v8	Cells_Cultured_fibroblasts	ENSG00000164068	T	1.37671e-09	-0.210029	1.20526e-15	T	-	3:49710479:A:T	RNF123
rs13093385-T	1.895e-08	3	49710479	GTEx/v8	Cells_Cultured_fibroblasts	ENSG00000173402	T	6.02665e-07	0.094534	5.36154e-08	T	+	3:49710479:A:T	DAG1
rs13093385-T	1.895e-08	3	49710479	GTEx/v8	Cells_Cultured_fibroblasts	ENSG00000233276	T	5.6236e-07	0.170071	1.10725e-28	T	+	3:49710479:A:T	GPX1
rs13093385-T	1.895e-08	3	49710479	GTEx/v8	Colon_Sigmoid	ENSG00000004534	T	1.07466e-10	0.284377	1.74945e-39	T	+	3:49710479:A:T	RBM6
rs13093385-T	1.895e-08	3	49710479	GTEx/v8	Colon_Sigmoid	ENSG00000145029	T	2.14914e-07	0.180661	6.78403e-14	T	+	3:49710479:A:T	NICN1
rs13093385-T	1.895e-08	3	49710479	GTEx/v8	Colon_Sigmoid	ENSG00000164068	T	2.83525e-09	-0.172846	1.80664e-12	T	-	3:49710479:A:T	RNF123
rs13093385-T	1.895e-08	3	49710479	GTEx/v8	Colon_Transverse	ENSG00000004534	T	7.6717e-12	0.306256	2.41861e-57	T	+	3:49710479:A:T	RBM6
rs13093385-T	1.895e-08	3	49710479	GTEx/v8	Colon_Transverse	ENSG00000182179	T	6.89671e-13	0.260954	1.2048e-23	T	+	3:49710479:A:T	UBA7
rs13093385-T	1.895e-08	3	49710479	GTEx/v8	Esophagus_Gastroesophageal_Junction	ENSG00000004534	T	6.26954e-13	0.299788	6.48329e-51	T	+	3:49710479:A:T	RBM6
rs13093385-T	1.895e-08	3	49710479	GTEx/v8	Esophagus_Gastroesophageal_Junction	ENSG00000145020	T	2.9426e-07	0.154589	6.17114e-30	T	+	3:49710479:A:T	AMT
rs13093385-T	1.895e-08	3	49710479	GTEx/v8	Esophagus_Gastroesophageal_Junction	ENSG00000145029	T	6.81104e-07	0.182109	6.57192e-11	T	+	3:49710479:A:T	NICN1
rs13093385-T	1.895e-08	3	49710479	GTEx/v8	Esophagus_Mucosa	ENSG00000004534	T	6.47299e-23	0.293824	7.74144e-89	T	+	3:49710479:A:T	RBM6
rs13093385-T	1.895e-08	3	49710479	GTEx/v8	Esophagus_Mucosa	ENSG00000145020	T	1.71107e-11	0.154003	1.46666e-61	T	+	3:49710479:A:T	AMT
rs13093385-T	1.895e-08	3	49710479	GTEx/v8	Esophagus_Mucosa	ENSG00000145029	T	4.65453e-09	0.168186	9.29921e-10	T	+	3:49710479:A:T	NICN1
rs13093385-T	1.895e-08	3	49710479	GTEx/v8	Esophagus_Mucosa	ENSG00000164062	T	1.27823e-17	0.219577	2.81907e-17	T	+	3:49710479:A:T	APEH
rs13093385-T	1.895e-08	3	49710479	GTEx/v8	Esophagus_Mucosa	ENSG00000173531	T	5.51755e-14	0.197668	1.43888e-11	T	+	3:49710479:A:T	MST1
rs13093385-T	1.895e-08	3	49710479	GTEx/v8	Esophagus_Mucosa	ENSG00000178252	T	2.12095e-08	0.255899	4.41062e-69	T	+	3:49710479:A:T	WDR6
rs13093385-T	1.895e-08	3	49710479	GTEx/v8	Esophagus_Mucosa	ENSG00000182179	T	1.93394e-11	0.16876	1.21803e-29	T	+	3:49710479:A:T	UBA7
rs13093385-T	1.895e-08	3	49710479	GTEx/v8	Esophagus_Mucosa	ENSG00000185614	T	3.21074e-15	-0.248458	1.03287e-36	T	-	3:49710479:A:T	FAM212A
rs13093385-T	1.895e-08	3	49710479	GTEx/v8	Esophagus_Muscularis	ENSG00000004534	T	2.52455e-15	0.270521	2.23556e-74	T	+	3:49710479:A:T	RBM6
rs13093385-T	1.895e-08	3	49710479	GTEx/v8	Esophagus_Muscularis	ENSG00000145020	T	1.04925e-09	0.135103	5.56478e-59	T	+	3:49710479:A:T	AMT
rs13093385-T	1.895e-08	3	49710479	GTEx/v8	Esophagus_Muscularis	ENSG00000145029	T	1.28366e-08	0.143775	1.36282e-15	T	+	3:49710479:A:T	NICN1
rs13093385-T	1.895e-08	3	49710479	GTEx/v8	Esophagus_Muscularis	ENSG00000164068	T	1.72075e-07	-0.131037	4.97302e-17	T	-	3:49710479:A:T	RNF123
rs13093385-T	1.895e-08	3	49710479	GTEx/v8	Heart_Atrial_Appendage	ENSG00000004534	T	2.86647e-14	0.284641	4.26232e-65	T	+	3:49710479:A:T	RBM6
rs13093385-T	1.895e-08	3	49710479	GTEx/v8	Heart_Left_Ventricle	ENSG00000004534	T	1.1272e-10	0.226051	2.16197e-49	T	+	3:49710479:A:T	RBM6
rs13093385-T	1.895e-08	3	49710479	GTEx/v8	Lung	ENSG00000004534	T	4.54831e-14	0.193407	6.34992e-71	T	+	3:49710479:A:T	RBM6
rs13093385-T	1.895e-08	3	49710479	GTEx/v8	Lung	ENSG00000068745	T	8.94936e-07	-0.149165	6.93539e-15	T	-	3:49710479:A:T	IP6K2
rs13093385-T	1.895e-08	3	49710479	GTEx/v8	Lung	ENSG00000145020	T	9.14977e-14	0.197148	2.23899e-72	T	+	3:49710479:A:T	AMT
rs13093385-T	1.895e-08	3	49710479	GTEx/v8	Lung	ENSG00000145029	T	7.18152e-10	0.18053	3.36343e-23	T	+	3:49710479:A:T	NICN1
rs13093385-T	1.895e-08	3	49710479	GTEx/v8	Lung	ENSG00000164068	T	2.83082e-08	-0.147	5.97653e-14	T	-	3:49710479:A:T	RNF123
rs13093385-T	1.895e-08	3	49710479	GTEx/v8	Muscle_Skeletal	ENSG00000004534	T	7.40203e-11	0.186154	9.65316e-50	T	+	3:49710479:A:T	RBM6
rs13093385-T	1.895e-08	3	49710479	GTEx/v8	Muscle_Skeletal	ENSG00000068745	T	3.0262e-09	-0.19346	1.88332e-15	T	-	3:49710479:A:T	IP6K2
rs13093385-T	1.895e-08	3	49710479	GTEx/v8	Muscle_Skeletal	ENSG00000145020	T	2.1614e-14	0.145544	9.34742e-51	T	+	3:49710479:A:T	AMT
rs13093385-T	1.895e-08	3	49710479	GTEx/v8	Muscle_Skeletal	ENSG00000164078	T	4.97634e-09	-0.233283	1.01312e-09	T	-	3:49710479:A:T	MST1R
rs13093385-T	1.895e-08	3	49710479	GTEx/v8	Muscle_Skeletal	ENSG00000185614	T	1.89892e-34	-0.331881	1.91335e-28	T	-	3:49710479:A:T	FAM212A
rs13093385-T	1.895e-08	3	49710479	GTEx/v8	Nerve_Tibial	ENSG00000004534	T	4.25716e-20	0.247517	5.77897e-87	T	+	3:49710479:A:T	RBM6
rs13093385-T	1.895e-08	3	49710479	GTEx/v8	Nerve_Tibial	ENSG00000068745	T	6.83875e-08	-0.122272	1.13179e-12	T	-	3:49710479:A:T	IP6K2
rs13093385-T	1.895e-08	3	49710479	GTEx/v8	Nerve_Tibial	ENSG00000145020	T	3.25966e-18	0.206707	7.83293e-77	T	+	3:49710479:A:T	AMT
rs13093385-T	1.895e-08	3	49710479	GTEx/v8	Nerve_Tibial	ENSG00000145029	T	1.27735e-18	0.212848	3.42848e-28	T	+	3:49710479:A:T	NICN1
rs13093385-T	1.895e-08	3	49710479	GTEx/v8	Nerve_Tibial	ENSG00000164062	T	9.47915e-11	0.143275	1.02793e-07	T	+	3:49710479:A:T	APEH
rs13093385-T	1.895e-08	3	49710479	GTEx/v8	Nerve_Tibial	ENSG00000164068	T	2.17781e-13	-0.250531	6.26723e-28	T	-	3:49710479:A:T	RNF123
rs13093385-T	1.895e-08	3	49710479	GTEx/v8	Nerve_Tibial	ENSG00000173531	T	5.67544e-15	0.211635	1.54103e-12	T	+	3:49710479:A:T	MST1
rs13093385-T	1.895e-08	3	49710479	GTEx/v8	Pancreas	ENSG00000004534	T	1.34699e-07	0.256883	4.09069e-49	T	+	3:49710479:A:T	RBM6
rs13093385-T	1.895e-08	3	49710479	GTEx/v8	Pancreas	ENSG00000182179	T	7.43828e-10	0.299082	1.9056e-19	T	+	3:49710479:A:T	UBA7
rs13093385-T	1.895e-08	3	49710479	GTEx/v8	Pituitary	ENSG00000004534	T	1.98695e-09	0.406949	1.04903e-28	T	+	3:49710479:A:T	RBM6
rs13093385-T	1.895e-08	3	49710479	GTEx/v8	Prostate	ENSG00000004534	T	8.97396e-08	0.294273	2.1592e-25	T	+	3:49710479:A:T	RBM6
rs13093385-T	1.895e-08	3	49710479	GTEx/v8	Skin_Not_Sun_Exposed_Suprapubic	ENSG00000004534	T	1.48107e-14	0.22741	6.61929e-62	T	+	3:49710479:A:T	RBM6
rs13093385-T	1.895e-08	3	49710479	GTEx/v8	Skin_Not_Sun_Exposed_Suprapubic	ENSG00000068745	T	3.19827e-07	-0.141985	2.93149e-13	T	-	3:49710479:A:T	IP6K2
rs13093385-T	1.895e-08	3	49710479	GTEx/v8	Skin_Not_Sun_Exposed_Suprapubic	ENSG00000145020	T	1.29728e-10	0.195721	1.04272e-44	T	+	3:49710479:A:T	AMT
rs13093385-T	1.895e-08	3	49710479	GTEx/v8	Skin_Not_Sun_Exposed_Suprapubic	ENSG00000164062	T	6.21239e-12	0.175558	1.62678e-08	T	+	3:49710479:A:T	APEH
rs13093385-T	1.895e-08	3	49710479	GTEx/v8	Skin_Not_Sun_Exposed_Suprapubic	ENSG00000173531	T	1.2421e-17	0.21923	1.37116e-13	T	+	3:49710479:A:T	MST1
rs13093385-T	1.895e-08	3	49710479	GTEx/v8	Skin_Not_Sun_Exposed_Suprapubic	ENSG00000173540	T	7.1385e-07	-0.177063	2.52151e-54	T	-	3:49710479:A:T	GMPPB
rs13093385-T	1.895e-08	3	49710479	GTEx/v8	Skin_Not_Sun_Exposed_Suprapubic	ENSG00000178252	T	6.2402e-09	0.262789	1.70479e-80	T	+	3:49710479:A:T	WDR6
rs13093385-T	1.895e-08	3	49710479	GTEx/v8	Skin_Not_Sun_Exposed_Suprapubic	ENSG00000182179	T	2.73593e-12	0.192844	2.13071e-21	T	+	3:49710479:A:T	UBA7
rs13093385-T	1.895e-08	3	49710479	GTEx/v8	Skin_Not_Sun_Exposed_Suprapubic	ENSG00000185614	T	1.1806e-08	-0.135184	4.55389e-18	T	-	3:49710479:A:T	FAM212A
rs13093385-T	1.895e-08	3	49710479	GTEx/v8	Skin_Not_Sun_Exposed_Suprapubic	ENSG00000185909	T	9.48682e-10	-0.169467	3.57832e-12	T	-	3:49710479:A:T	KLHDC8B
rs13093385-T	1.895e-08	3	49710479	GTEx/v8	Skin_Sun_Exposed_Lower_leg	ENSG00000004534	T	4.40149e-18	0.242931	1.29885e-81	T	+	3:49710479:A:T	RBM6
rs13093385-T	1.895e-08	3	49710479	GTEx/v8	Skin_Sun_Exposed_Lower_leg	ENSG00000145020	T	2.01595e-10	0.164883	3.81896e-42	T	+	3:49710479:A:T	AMT
rs13093385-T	1.895e-08	3	49710479	GTEx/v8	Skin_Sun_Exposed_Lower_leg	ENSG00000145029	T	2.06816e-07	0.145777	2.10749e-20	T	+	3:49710479:A:T	NICN1
rs13093385-T	1.895e-08	3	49710479	GTEx/v8	Skin_Sun_Exposed_Lower_leg	ENSG00000164062	T	6.73689e-11	0.15028	6.97858e-09	T	+	3:49710479:A:T	APEH
rs13093385-T	1.895e-08	3	49710479	GTEx/v8	Skin_Sun_Exposed_Lower_leg	ENSG00000173531	T	2.46486e-16	0.196137	6.29643e-13	T	+	3:49710479:A:T	MST1
rs13093385-T	1.895e-08	3	49710479	GTEx/v8	Skin_Sun_Exposed_Lower_leg	ENSG00000178252	T	1.07728e-09	0.273763	1.81688e-102	T	+	3:49710479:A:T	WDR6
rs13093385-T	1.895e-08	3	49710479	GTEx/v8	Skin_Sun_Exposed_Lower_leg	ENSG00000182179	T	2.13587e-09	0.137506	5.04182e-21	T	+	3:49710479:A:T	UBA7
rs13093385-T	1.895e-08	3	49710479	GTEx/v8	Skin_Sun_Exposed_Lower_leg	ENSG00000185614	T	1.29077e-07	-0.116088	2.8348e-15	T	-	3:49710479:A:T	FAM212A
rs13093385-T	1.895e-08	3	49710479	GTEx/v8	Skin_Sun_Exposed_Lower_leg	ENSG00000185909	T	8.38579e-09	-0.159829	8.98072e-20	T	-	3:49710479:A:T	KLHDC8B
rs13093385-T	1.895e-08	3	49710479	GTEx/v8	Spleen	ENSG00000068745	T	1.13074e-07	-0.292497	6.49941e-07	T	-	3:49710479:A:T	IP6K2
rs13093385-T	1.895e-08	3	49710479	GTEx/v8	Spleen	ENSG00000164062	T	1.60808e-07	0.1968	6.06092e-05	T	+	3:49710479:A:T	APEH
rs13093385-T	1.895e-08	3	49710479	GTEx/v8	Stomach	ENSG00000004534	T	1.90227e-09	0.279679	7.27852e-43	T	+	3:49710479:A:T	RBM6
rs13093385-T	1.895e-08	3	49710479	GTEx/v8	Stomach	ENSG00000182179	T	4.17945e-07	0.160529	1.66972e-10	T	+	3:49710479:A:T	UBA7
rs13093385-T	1.895e-08	3	49710479	GTEx/v8	Testis	ENSG00000004534	T	3.18964e-08	0.207997	4.26099e-41	T	+	3:49710479:A:T	RBM6
rs13093385-T	1.895e-08	3	49710479	GTEx/v8	Testis	ENSG00000187492	T	2.52428e-10	-0.367077	3.60667e-66	T	-	3:49710479:A:T	CDHR4
rs13093385-T	1.895e-08	3	49710479	GTEx/v8	Thyroid	ENSG00000004534	T	2.25836e-18	0.278382	1.05393e-97	T	+	3:49710479:A:T	RBM6
rs13093385-T	1.895e-08	3	49710479	GTEx/v8	Thyroid	ENSG00000145020	T	1.12184e-11	0.189406	4.60575e-100	T	+	3:49710479:A:T	AMT
rs13093385-T	1.895e-08	3	49710479	GTEx/v8	Thyroid	ENSG00000145029	T	1.6455e-13	0.233177	1.30111e-62	T	+	3:49710479:A:T	NICN1
rs13093385-T	1.895e-08	3	49710479	GTEx/v8	Thyroid	ENSG00000164068	T	1.44061e-09	-0.186091	4.35736e-15	T	-	3:49710479:A:T	RNF123
rs13093385-T	1.895e-08	3	49710479	GTEx/v8	Thyroid	ENSG00000173531	T	1.45187e-22	0.31892	2.09399e-18	T	+	3:49710479:A:T	MST1
rs13093385-T	1.895e-08	3	49710479	GTEx/v8	Whole_Blood	ENSG00000004534	T	4.87484e-17	0.263083	3.30235e-109	T	+	3:49710479:A:T	RBM6
rs13093385-T	1.895e-08	3	49710479	GTEx/v8	Whole_Blood	ENSG00000145020	T	3.07718e-07	0.126824	4.35484e-40	T	+	3:49710479:A:T	AMT
rs13093385-T	1.895e-08	3	49710479	GTEx/v8	Whole_Blood	ENSG00000182179	T	4.59409e-15	0.151983	2.47495e-51	T	+	3:49710479:A:T	UBA7
rs66906465-C	1.239e-07	3	49710514	eQTLcatalogue	BrainSeq_ge_brain	ENSG00000164068	CCGGG	2.3965e-10	-0.0548455	1.19825e-06	C	+	3:49710514:C:CCGGG	RNF123
rs66906465-C	1.239e-07	3	49710514	eQTLcatalogue	GEUVADIS_ge_LCL	ENSG00000164062	CCGGG	2.45383e-08	0.0456375	0.000122692	C	-	3:49710514:C:CCGGG	APEH
rs11130213-T	1.946e-08	3	49712297	eQTLcatalogue	BrainSeq_ge_brain	ENSG00000164068	C	5.60401e-11	-0.05444	2.802e-07	T	+	3:49712297:C:T	RNF123
rs11130213-T	1.946e-08	3	49712297	eQTLcatalogue	GEUVADIS_ge_LCL	ENSG00000164062	C	1.55457e-09	0.0482176	7.77285e-06	T	-	3:49712297:C:T	APEH
rs11130213-T	1.946e-08	3	49712297	eQTLGen	eQTLGen_cis_eQTLs	ENSG00000004534	T	1.4362e-282	35.9211	0	T	+	3:49712297:C:T	RBM6
rs11130213-T	1.946e-08	3	49712297	eQTLGen	eQTLGen_cis_eQTLs	ENSG00000068745	T	7.1199e-10	-6.1633	6.58762e-06	T	-	3:49712297:C:T	IP6K2
rs11130213-T	1.946e-08	3	49712297	eQTLGen	eQTLGen_cis_eQTLs	ENSG00000114302	T	4.2543e-10	-6.2444	0	T	-	3:49712297:C:T	PRKAR2A
rs11130213-T	1.946e-08	3	49712297	eQTLGen	eQTLGen_cis_eQTLs	ENSG00000114738	T	7.6795e-16	8.0593	0	T	+	3:49712297:C:T	MAPKAPK3
rs11130213-T	1.946e-08	3	49712297	eQTLGen	eQTLGen_cis_eQTLs	ENSG00000145020	T	2.7592e-57	15.9521	0	T	+	3:49712297:C:T	AMT
rs11130213-T	1.946e-08	3	49712297	eQTLGen	eQTLGen_cis_eQTLs	ENSG00000145029	T	8.9234e-29	-11.1302	0	T	-	3:49712297:C:T	NICN1
rs11130213-T	1.946e-08	3	49712297	eQTLGen	eQTLGen_cis_eQTLs	ENSG00000164061	T	4.5584e-10	-6.2335	0	T	-	3:49712297:C:T	BSN
rs11130213-T	1.946e-08	3	49712297	eQTLGen	eQTLGen_cis_eQTLs	ENSG00000164062	T	2.349e-230	32.4049	0	T	+	3:49712297:C:T	APEH
rs11130213-T	1.946e-08	3	49712297	eQTLGen	eQTLGen_cis_eQTLs	ENSG00000164077	T	3.5438e-08	5.5123	0.000146041	T	+	3:49712297:C:T	MON1A
rs11130213-T	1.946e-08	3	49712297	eQTLGen	eQTLGen_cis_eQTLs	ENSG00000173402	T	3.5045e-23	9.9173	0	T	+	3:49712297:C:T	DAG1
rs11130213-T	1.946e-08	3	49712297	eQTLGen	eQTLGen_cis_eQTLs	ENSG00000173531	T	3.9249e-08	5.4942	0.000158589	T	+	3:49712297:C:T	MST1
rs11130213-T	1.946e-08	3	49712297	eQTLGen	eQTLGen_cis_eQTLs	ENSG00000178252	T	4.3152e-17	8.4041	0	T	+	3:49712297:C:T	WDR6
rs11130213-T	1.946e-08	3	49712297	eQTLGen	eQTLGen_cis_eQTLs	ENSG00000185614	T	1.8896e-20	9.2685	0	T	+	3:49712297:C:T	FAM212A
rs11130213-T	1.946e-08	3	49712297	eQTLGen	eQTLGen_cis_eQTLs	ENSG00000185909	T	1.5971e-36	12.6221	0	T	+	3:49712297:C:T	KLHDC8B
rs11130213-T	1.946e-08	3	49712297	eQTLGen	eQTLGen_cis_eQTLs	ENSG00000186792	T	3.4626e-23	-9.9183	0	T	-	3:49712297:C:T	HYAL3
rs11130213-T	1.946e-08	3	49712297	eQTLGen	eQTLGen_cis_eQTLs	ENSG00000198218	T	1.3934e-24	-10.2341	0	T	-	3:49712297:C:T	QRICH1
rs11130213-T	1.946e-08	3	49712297	eQTLGen	eQTLGen_cis_eQTLs	ENSG00000233276	T	1.0347e-28	-11.1171	0	T	-	3:49712297:C:T	GPX1
rs11130213-T	1.946e-08	3	49712297	GTEx/v8	Adipose_Subcutaneous	ENSG00000004534	T	6.0409e-17	0.281067	1.82927e-97	T	+	3:49712297:C:T	RBM6
rs11130213-T	1.946e-08	3	49712297	GTEx/v8	Adipose_Subcutaneous	ENSG00000145020	T	1.06068e-14	0.18965	1.90528e-62	T	+	3:49712297:C:T	AMT
rs11130213-T	1.946e-08	3	49712297	GTEx/v8	Adipose_Subcutaneous	ENSG00000145029	T	7.51856e-12	0.188354	2.79528e-25	T	+	3:49712297:C:T	NICN1
rs11130213-T	1.946e-08	3	49712297	GTEx/v8	Adipose_Subcutaneous	ENSG00000164062	T	4.07653e-14	0.14279	1.51921e-10	T	+	3:49712297:C:T	APEH
rs11130213-T	1.946e-08	3	49712297	GTEx/v8	Adipose_Subcutaneous	ENSG00000164068	T	3.98527e-13	-0.213579	7.57654e-27	T	-	3:49712297:C:T	RNF123
rs11130213-T	1.946e-08	3	49712297	GTEx/v8	Adipose_Subcutaneous	ENSG00000173531	T	8.815e-09	0.163171	8.51204e-08	T	+	3:49712297:C:T	MST1
rs11130213-T	1.946e-08	3	49712297	GTEx/v8	Adipose_Visceral_Omentum	ENSG00000004534	T	2.43702e-18	0.290151	2.04245e-67	T	+	3:49712297:C:T	RBM6
rs11130213-T	1.946e-08	3	49712297	GTEx/v8	Adipose_Visceral_Omentum	ENSG00000145020	T	1.18288e-11	0.168768	6.72678e-58	T	+	3:49712297:C:T	AMT
rs11130213-T	1.946e-08	3	49712297	GTEx/v8	Adipose_Visceral_Omentum	ENSG00000145029	T	1.3418e-10	0.192924	3.50248e-21	T	+	3:49712297:C:T	NICN1
rs11130213-T	1.946e-08	3	49712297	GTEx/v8	Adipose_Visceral_Omentum	ENSG00000164062	T	6.54809e-07	0.101132	0.000275599	T	+	3:49712297:C:T	APEH
rs11130213-T	1.946e-08	3	49712297	GTEx/v8	Adipose_Visceral_Omentum	ENSG00000164068	T	2.85049e-10	-0.186686	7.20961e-15	T	-	3:49712297:C:T	RNF123
rs11130213-T	1.946e-08	3	49712297	GTEx/v8	Artery_Aorta	ENSG00000004534	T	9.39995e-13	0.262557	9.05165e-58	T	+	3:49712297:C:T	RBM6
rs11130213-T	1.946e-08	3	49712297	GTEx/v8	Artery_Aorta	ENSG00000068745	T	1.2009e-10	-0.217238	1.31287e-07	T	-	3:49712297:C:T	IP6K2
rs11130213-T	1.946e-08	3	49712297	GTEx/v8	Artery_Aorta	ENSG00000145020	T	6.60933e-14	0.220149	8.29211e-58	T	+	3:49712297:C:T	AMT
rs11130213-T	1.946e-08	3	49712297	GTEx/v8	Artery_Aorta	ENSG00000145029	T	9.05125e-14	0.213281	5.32224e-19	T	+	3:49712297:C:T	NICN1
rs11130213-T	1.946e-08	3	49712297	GTEx/v8	Artery_Tibial	ENSG00000004534	T	4.73292e-15	0.224744	1.51621e-80	T	+	3:49712297:C:T	RBM6
rs11130213-T	1.946e-08	3	49712297	GTEx/v8	Artery_Tibial	ENSG00000068745	T	1.32797e-11	-0.175776	1.24228e-14	T	-	3:49712297:C:T	IP6K2
rs11130213-T	1.946e-08	3	49712297	GTEx/v8	Artery_Tibial	ENSG00000145020	T	2.23724e-17	0.199054	2.31462e-81	T	+	3:49712297:C:T	AMT
rs11130213-T	1.946e-08	3	49712297	GTEx/v8	Artery_Tibial	ENSG00000145029	T	1.59296e-17	0.197613	3.54662e-24	T	+	3:49712297:C:T	NICN1
rs11130213-T	1.946e-08	3	49712297	GTEx/v8	Artery_Tibial	ENSG00000164068	T	1.82236e-12	-0.181751	2.60502e-20	T	-	3:49712297:C:T	RNF123
rs11130213-T	1.946e-08	3	49712297	GTEx/v8	Artery_Tibial	ENSG00000173531	T	2.70687e-08	0.192178	7.66612e-07	T	+	3:49712297:C:T	MST1
rs11130213-T	1.946e-08	3	49712297	GTEx/v8	Brain_Cerebellar_Hemisphere	ENSG00000185614	T	6.07794e-08	-0.407001	7.65634e-16	T	-	3:49712297:C:T	FAM212A
rs11130213-T	1.946e-08	3	49712297	GTEx/v8	Brain_Cerebellum	ENSG00000004534	T	1.01174e-07	0.356123	1.61235e-34	T	+	3:49712297:C:T	RBM6
rs11130213-T	1.946e-08	3	49712297	GTEx/v8	Brain_Cerebellum	ENSG00000173531	T	6.05368e-08	0.430822	2.63749e-05	T	+	3:49712297:C:T	MST1
rs11130213-T	1.946e-08	3	49712297	GTEx/v8	Brain_Cerebellum	ENSG00000185614	T	2.02511e-08	-0.423358	2.06179e-23	T	-	3:49712297:C:T	FAM212A
rs11130213-T	1.946e-08	3	49712297	GTEx/v8	Brain_Frontal_Cortex_BA9	ENSG00000233276	T	4.22384e-07	-0.258624	2.09108e-06	T	-	3:49712297:C:T	GPX1
rs11130213-T	1.946e-08	3	49712297	GTEx/v8	Breast_Mammary_Tissue	ENSG00000004534	T	4.74021e-12	0.291735	9.60233e-55	T	+	3:49712297:C:T	RBM6
rs11130213-T	1.946e-08	3	49712297	GTEx/v8	Breast_Mammary_Tissue	ENSG00000145020	T	5.64281e-08	0.141032	3.78485e-39	T	+	3:49712297:C:T	AMT
rs11130213-T	1.946e-08	3	49712297	GTEx/v8	Breast_Mammary_Tissue	ENSG00000164062	T	6.14496e-08	0.116682	4.59463e-05	T	+	3:49712297:C:T	APEH
rs11130213-T	1.946e-08	3	49712297	GTEx/v8	Breast_Mammary_Tissue	ENSG00000164068	T	4.06979e-07	-0.18188	9.10196e-13	T	-	3:49712297:C:T	RNF123
rs11130213-T	1.946e-08	3	49712297	GTEx/v8	Cells_Cultured_fibroblasts	ENSG00000004534	T	4.46121e-13	0.248549	3.73969e-66	T	+	3:49712297:C:T	RBM6
rs11130213-T	1.946e-08	3	49712297	GTEx/v8	Cells_Cultured_fibroblasts	ENSG00000068745	T	2.75666e-09	-0.173403	8.45701e-35	T	-	3:49712297:C:T	IP6K2
rs11130213-T	1.946e-08	3	49712297	GTEx/v8	Cells_Cultured_fibroblasts	ENSG00000145020	T	4.82507e-08	0.125153	6.32799e-71	T	+	3:49712297:C:T	AMT
rs11130213-T	1.946e-08	3	49712297	GTEx/v8	Cells_Cultured_fibroblasts	ENSG00000164062	T	6.65205e-19	0.187378	1.57262e-14	T	+	3:49712297:C:T	APEH
rs11130213-T	1.946e-08	3	49712297	GTEx/v8	Cells_Cultured_fibroblasts	ENSG00000164068	T	2.56228e-09	-0.20646	1.20526e-15	T	-	3:49712297:C:T	RNF123
rs11130213-T	1.946e-08	3	49712297	GTEx/v8	Cells_Cultured_fibroblasts	ENSG00000173402	T	5.19173e-07	0.0949579	5.36154e-08	T	+	3:49712297:C:T	DAG1
rs11130213-T	1.946e-08	3	49712297	GTEx/v8	Cells_Cultured_fibroblasts	ENSG00000182179	T	6.86179e-07	0.0945545	3.50302e-14	T	+	3:49712297:C:T	UBA7
rs11130213-T	1.946e-08	3	49712297	GTEx/v8	Cells_Cultured_fibroblasts	ENSG00000233276	T	1.95794e-07	0.176445	1.10725e-28	T	+	3:49712297:C:T	GPX1
rs11130213-T	1.946e-08	3	49712297	GTEx/v8	Colon_Sigmoid	ENSG00000004534	T	2.39654e-09	0.266497	1.74945e-39	T	+	3:49712297:C:T	RBM6
rs11130213-T	1.946e-08	3	49712297	GTEx/v8	Colon_Sigmoid	ENSG00000145029	T	1.56617e-07	0.184063	6.78403e-14	T	+	3:49712297:C:T	NICN1
rs11130213-T	1.946e-08	3	49712297	GTEx/v8	Colon_Sigmoid	ENSG00000164068	T	5.68367e-09	-0.171072	1.80664e-12	T	-	3:49712297:C:T	RNF123
rs11130213-T	1.946e-08	3	49712297	GTEx/v8	Colon_Transverse	ENSG00000004534	T	3.10964e-11	0.298577	2.41861e-57	T	+	3:49712297:C:T	RBM6
rs11130213-T	1.946e-08	3	49712297	GTEx/v8	Colon_Transverse	ENSG00000182179	T	1.62533e-12	0.25766	1.2048e-23	T	+	3:49712297:C:T	UBA7
rs11130213-T	1.946e-08	3	49712297	GTEx/v8	Esophagus_Gastroesophageal_Junction	ENSG00000004534	T	3.68942e-12	0.293831	6.48329e-51	T	+	3:49712297:C:T	RBM6
rs11130213-T	1.946e-08	3	49712297	GTEx/v8	Esophagus_Gastroesophageal_Junction	ENSG00000145020	T	1.873e-07	0.158849	6.17114e-30	T	+	3:49712297:C:T	AMT
rs11130213-T	1.946e-08	3	49712297	GTEx/v8	Esophagus_Gastroesophageal_Junction	ENSG00000145029	T	4.08589e-07	0.187718	6.57192e-11	T	+	3:49712297:C:T	NICN1
rs11130213-T	1.946e-08	3	49712297	GTEx/v8	Esophagus_Mucosa	ENSG00000004534	T	1.45069e-21	0.285914	7.74144e-89	T	+	3:49712297:C:T	RBM6
rs11130213-T	1.946e-08	3	49712297	GTEx/v8	Esophagus_Mucosa	ENSG00000145020	T	2.27778e-11	0.153398	1.46666e-61	T	+	3:49712297:C:T	AMT
rs11130213-T	1.946e-08	3	49712297	GTEx/v8	Esophagus_Mucosa	ENSG00000145029	T	2.83212e-09	0.170779	9.29921e-10	T	+	3:49712297:C:T	NICN1
rs11130213-T	1.946e-08	3	49712297	GTEx/v8	Esophagus_Mucosa	ENSG00000164062	T	5.51889e-17	0.215973	2.81907e-17	T	+	3:49712297:C:T	APEH
rs11130213-T	1.946e-08	3	49712297	GTEx/v8	Esophagus_Mucosa	ENSG00000173531	T	1.37035e-14	0.202481	1.43888e-11	T	+	3:49712297:C:T	MST1
rs11130213-T	1.946e-08	3	49712297	GTEx/v8	Esophagus_Mucosa	ENSG00000178252	T	6.7778e-09	0.264965	4.41062e-69	T	+	3:49712297:C:T	WDR6
rs11130213-T	1.946e-08	3	49712297	GTEx/v8	Esophagus_Mucosa	ENSG00000182179	T	1.85511e-12	0.17704	1.21803e-29	T	+	3:49712297:C:T	UBA7
rs11130213-T	1.946e-08	3	49712297	GTEx/v8	Esophagus_Mucosa	ENSG00000185614	T	1.92767e-15	-0.250808	1.03287e-36	T	-	3:49712297:C:T	FAM212A
rs11130213-T	1.946e-08	3	49712297	GTEx/v8	Esophagus_Muscularis	ENSG00000004534	T	1.05185e-14	0.264165	2.23556e-74	T	+	3:49712297:C:T	RBM6
rs11130213-T	1.946e-08	3	49712297	GTEx/v8	Esophagus_Muscularis	ENSG00000145020	T	1.92383e-09	0.1327	5.56478e-59	T	+	3:49712297:C:T	AMT
rs11130213-T	1.946e-08	3	49712297	GTEx/v8	Esophagus_Muscularis	ENSG00000145029	T	1.49797e-08	0.142769	1.36282e-15	T	+	3:49712297:C:T	NICN1
rs11130213-T	1.946e-08	3	49712297	GTEx/v8	Esophagus_Muscularis	ENSG00000164068	T	5.17381e-07	-0.125682	4.97302e-17	T	-	3:49712297:C:T	RNF123
rs11130213-T	1.946e-08	3	49712297	GTEx/v8	Heart_Atrial_Appendage	ENSG00000004534	T	9.31459e-14	0.279804	4.26232e-65	T	+	3:49712297:C:T	RBM6
rs11130213-T	1.946e-08	3	49712297	GTEx/v8	Heart_Left_Ventricle	ENSG00000004534	T	3.72428e-10	0.219553	2.16197e-49	T	+	3:49712297:C:T	RBM6
rs11130213-T	1.946e-08	3	49712297	GTEx/v8	Lung	ENSG00000004534	T	5.98712e-14	0.192542	6.34992e-71	T	+	3:49712297:C:T	RBM6
rs11130213-T	1.946e-08	3	49712297	GTEx/v8	Lung	ENSG00000145020	T	2.61615e-13	0.193667	2.23899e-72	T	+	3:49712297:C:T	AMT
rs11130213-T	1.946e-08	3	49712297	GTEx/v8	Lung	ENSG00000145029	T	1.29679e-09	0.177881	3.36343e-23	T	+	3:49712297:C:T	NICN1
rs11130213-T	1.946e-08	3	49712297	GTEx/v8	Lung	ENSG00000164068	T	3.51914e-08	-0.146022	5.97653e-14	T	-	3:49712297:C:T	RNF123
rs11130213-T	1.946e-08	3	49712297	GTEx/v8	Lung	ENSG00000164078	T	9.65131e-07	-0.146908	1.75283e-07	T	-	3:49712297:C:T	MST1R
rs11130213-T	1.946e-08	3	49712297	GTEx/v8	Muscle_Skeletal	ENSG00000004534	T	1.88101e-10	0.183162	9.65316e-50	T	+	3:49712297:C:T	RBM6
rs11130213-T	1.946e-08	3	49712297	GTEx/v8	Muscle_Skeletal	ENSG00000067560	T	7.93991e-07	-0.118452	2.138e-14	T	-	3:49712297:C:T	RHOA
rs11130213-T	1.946e-08	3	49712297	GTEx/v8	Muscle_Skeletal	ENSG00000068745	T	2.97472e-09	-0.194531	1.88332e-15	T	-	3:49712297:C:T	IP6K2
rs11130213-T	1.946e-08	3	49712297	GTEx/v8	Muscle_Skeletal	ENSG00000145020	T	2.01812e-14	0.146443	9.34742e-51	T	+	3:49712297:C:T	AMT
rs11130213-T	1.946e-08	3	49712297	GTEx/v8	Muscle_Skeletal	ENSG00000164078	T	4.38088e-09	-0.235292	1.01312e-09	T	-	3:49712297:C:T	MST1R
rs11130213-T	1.946e-08	3	49712297	GTEx/v8	Muscle_Skeletal	ENSG00000182179	T	6.00413e-07	-0.111794	0.000180946	T	-	3:49712297:C:T	UBA7
rs11130213-T	1.946e-08	3	49712297	GTEx/v8	Muscle_Skeletal	ENSG00000185614	T	1.13366e-33	-0.330031	1.91335e-28	T	-	3:49712297:C:T	FAM212A
rs11130213-T	1.946e-08	3	49712297	GTEx/v8	Nerve_Tibial	ENSG00000004534	T	7.72764e-19	0.240876	5.77897e-87	T	+	3:49712297:C:T	RBM6
rs11130213-T	1.946e-08	3	49712297	GTEx/v8	Nerve_Tibial	ENSG00000068745	T	5.90356e-08	-0.123464	1.13179e-12	T	-	3:49712297:C:T	IP6K2
rs11130213-T	1.946e-08	3	49712297	GTEx/v8	Nerve_Tibial	ENSG00000145020	T	9.72856e-18	0.204989	7.83293e-77	T	+	3:49712297:C:T	AMT
rs11130213-T	1.946e-08	3	49712297	GTEx/v8	Nerve_Tibial	ENSG00000145029	T	3.45676e-18	0.211402	3.42848e-28	T	+	3:49712297:C:T	NICN1
rs11130213-T	1.946e-08	3	49712297	GTEx/v8	Nerve_Tibial	ENSG00000164062	T	3.3657e-10	0.139859	1.02793e-07	T	+	3:49712297:C:T	APEH
rs11130213-T	1.946e-08	3	49712297	GTEx/v8	Nerve_Tibial	ENSG00000164068	T	2.57436e-13	-0.251056	6.26723e-28	T	-	3:49712297:C:T	RNF123
rs11130213-T	1.946e-08	3	49712297	GTEx/v8	Nerve_Tibial	ENSG00000173531	T	2.84819e-15	0.21489	1.54103e-12	T	+	3:49712297:C:T	MST1
rs11130213-T	1.946e-08	3	49712297	GTEx/v8	Nerve_Tibial	ENSG00000182179	T	5.46528e-07	0.0845452	1.79953e-13	T	+	3:49712297:C:T	UBA7
rs11130213-T	1.946e-08	3	49712297	GTEx/v8	Pancreas	ENSG00000004534	T	1.77561e-07	0.254156	4.09069e-49	T	+	3:49712297:C:T	RBM6
rs11130213-T	1.946e-08	3	49712297	GTEx/v8	Pancreas	ENSG00000182179	T	4.16974e-10	0.30272	1.9056e-19	T	+	3:49712297:C:T	UBA7
rs11130213-T	1.946e-08	3	49712297	GTEx/v8	Pituitary	ENSG00000004534	T	4.24914e-09	0.399572	1.04903e-28	T	+	3:49712297:C:T	RBM6
rs11130213-T	1.946e-08	3	49712297	GTEx/v8	Prostate	ENSG00000004534	T	2.41966e-07	0.290602	2.1592e-25	T	+	3:49712297:C:T	RBM6
rs11130213-T	1.946e-08	3	49712297	GTEx/v8	Skin_Not_Sun_Exposed_Suprapubic	ENSG00000004534	T	1.21562e-13	0.221369	6.61929e-62	T	+	3:49712297:C:T	RBM6
rs11130213-T	1.946e-08	3	49712297	GTEx/v8	Skin_Not_Sun_Exposed_Suprapubic	ENSG00000068745	T	2.87481e-07	-0.143544	2.93149e-13	T	-	3:49712297:C:T	IP6K2
rs11130213-T	1.946e-08	3	49712297	GTEx/v8	Skin_Not_Sun_Exposed_Suprapubic	ENSG00000145020	T	1.94126e-10	0.195313	1.04272e-44	T	+	3:49712297:C:T	AMT
rs11130213-T	1.946e-08	3	49712297	GTEx/v8	Skin_Not_Sun_Exposed_Suprapubic	ENSG00000164062	T	9.08995e-11	0.167176	1.62678e-08	T	+	3:49712297:C:T	APEH
rs11130213-T	1.946e-08	3	49712297	GTEx/v8	Skin_Not_Sun_Exposed_Suprapubic	ENSG00000173531	T	5.40235e-18	0.223062	1.37116e-13	T	+	3:49712297:C:T	MST1
rs11130213-T	1.946e-08	3	49712297	GTEx/v8	Skin_Not_Sun_Exposed_Suprapubic	ENSG00000173540	T	7.0759e-07	-0.178385	2.52151e-54	T	-	3:49712297:C:T	GMPPB
rs11130213-T	1.946e-08	3	49712297	GTEx/v8	Skin_Not_Sun_Exposed_Suprapubic	ENSG00000178252	T	4.89916e-09	0.266432	1.70479e-80	T	+	3:49712297:C:T	WDR6
rs11130213-T	1.946e-08	3	49712297	GTEx/v8	Skin_Not_Sun_Exposed_Suprapubic	ENSG00000182179	T	2.18934e-12	0.195039	2.13071e-21	T	+	3:49712297:C:T	UBA7
rs11130213-T	1.946e-08	3	49712297	GTEx/v8	Skin_Not_Sun_Exposed_Suprapubic	ENSG00000185614	T	1.26256e-08	-0.135884	4.55389e-18	T	-	3:49712297:C:T	FAM212A
rs11130213-T	1.946e-08	3	49712297	GTEx/v8	Skin_Not_Sun_Exposed_Suprapubic	ENSG00000185909	T	8.48394e-10	-0.171151	3.57832e-12	T	-	3:49712297:C:T	KLHDC8B
rs11130213-T	1.946e-08	3	49712297	GTEx/v8	Skin_Sun_Exposed_Lower_leg	ENSG00000004534	T	7.45045e-17	0.234667	1.29885e-81	T	+	3:49712297:C:T	RBM6
rs11130213-T	1.946e-08	3	49712297	GTEx/v8	Skin_Sun_Exposed_Lower_leg	ENSG00000145020	T	3.41026e-10	0.163089	3.81896e-42	T	+	3:49712297:C:T	AMT
rs11130213-T	1.946e-08	3	49712297	GTEx/v8	Skin_Sun_Exposed_Lower_leg	ENSG00000145029	T	1.44646e-07	0.147799	2.10749e-20	T	+	3:49712297:C:T	NICN1
rs11130213-T	1.946e-08	3	49712297	GTEx/v8	Skin_Sun_Exposed_Lower_leg	ENSG00000164062	T	5.86907e-10	0.143109	6.97858e-09	T	+	3:49712297:C:T	APEH
rs11130213-T	1.946e-08	3	49712297	GTEx/v8	Skin_Sun_Exposed_Lower_leg	ENSG00000173531	T	1.08741e-16	0.198618	6.29643e-13	T	+	3:49712297:C:T	MST1
rs11130213-T	1.946e-08	3	49712297	GTEx/v8	Skin_Sun_Exposed_Lower_leg	ENSG00000178252	T	2.53562e-10	0.284006	1.81688e-102	T	+	3:49712297:C:T	WDR6
rs11130213-T	1.946e-08	3	49712297	GTEx/v8	Skin_Sun_Exposed_Lower_leg	ENSG00000182179	T	1.7371e-09	0.13845	5.04182e-21	T	+	3:49712297:C:T	UBA7
rs11130213-T	1.946e-08	3	49712297	GTEx/v8	Skin_Sun_Exposed_Lower_leg	ENSG00000185614	T	2.0091e-07	-0.114503	2.8348e-15	T	-	3:49712297:C:T	FAM212A
rs11130213-T	1.946e-08	3	49712297	GTEx/v8	Skin_Sun_Exposed_Lower_leg	ENSG00000185909	T	7.65775e-09	-0.160472	8.98072e-20	T	-	3:49712297:C:T	KLHDC8B
rs11130213-T	1.946e-08	3	49712297	GTEx/v8	Spleen	ENSG00000068745	T	3.27352e-07	-0.281969	6.49941e-07	T	-	3:49712297:C:T	IP6K2
rs11130213-T	1.946e-08	3	49712297	GTEx/v8	Spleen	ENSG00000164062	T	2.25237e-07	0.194341	6.06092e-05	T	+	3:49712297:C:T	APEH
rs11130213-T	1.946e-08	3	49712297	GTEx/v8	Stomach	ENSG00000004534	T	9.27877e-09	0.269716	7.27852e-43	T	+	3:49712297:C:T	RBM6
rs11130213-T	1.946e-08	3	49712297	GTEx/v8	Stomach	ENSG00000182179	T	4.77853e-07	0.160654	1.66972e-10	T	+	3:49712297:C:T	UBA7
rs11130213-T	1.946e-08	3	49712297	GTEx/v8	Testis	ENSG00000004534	T	9.15531e-08	0.202176	4.26099e-41	T	+	3:49712297:C:T	RBM6
rs11130213-T	1.946e-08	3	49712297	GTEx/v8	Testis	ENSG00000187492	T	7.00252e-11	-0.379165	3.60667e-66	T	-	3:49712297:C:T	CDHR4
rs11130213-T	1.946e-08	3	49712297	GTEx/v8	Thyroid	ENSG00000004534	T	1.01835e-16	0.267289	1.05393e-97	T	+	3:49712297:C:T	RBM6
rs11130213-T	1.946e-08	3	49712297	GTEx/v8	Thyroid	ENSG00000145020	T	9.06751e-11	0.182524	4.60575e-100	T	+	3:49712297:C:T	AMT
rs11130213-T	1.946e-08	3	49712297	GTEx/v8	Thyroid	ENSG00000145029	T	9.16404e-13	0.227893	1.30111e-62	T	+	3:49712297:C:T	NICN1
rs11130213-T	1.946e-08	3	49712297	GTEx/v8	Thyroid	ENSG00000164068	T	9.30688e-10	-0.18957	4.35736e-15	T	-	3:49712297:C:T	RNF123
rs11130213-T	1.946e-08	3	49712297	GTEx/v8	Thyroid	ENSG00000173531	T	1.04372e-23	0.329127	2.09399e-18	T	+	3:49712297:C:T	MST1
rs11130213-T	1.946e-08	3	49712297	GTEx/v8	Thyroid	ENSG00000173540	T	3.89318e-07	-0.105503	2.4691e-28	T	-	3:49712297:C:T	GMPPB
rs11130213-T	1.946e-08	3	49712297	GTEx/v8	Whole_Blood	ENSG00000004534	T	8.5506e-17	0.262391	3.30235e-109	T	+	3:49712297:C:T	RBM6
rs11130213-T	1.946e-08	3	49712297	GTEx/v8	Whole_Blood	ENSG00000145020	T	6.87282e-07	0.123692	4.35484e-40	T	+	3:49712297:C:T	AMT
rs11130213-T	1.946e-08	3	49712297	GTEx/v8	Whole_Blood	ENSG00000182179	T	4.3387e-16	0.158094	2.47495e-51	T	+	3:49712297:C:T	UBA7
rs1131095-C	1.923e-08	3	49714225	eQTLcatalogue	BrainSeq_ge_brain	ENSG00000164068	T	5.58416e-11	-0.0544252	2.79208e-07	C	+	3:49714225:C:T	RNF123
[truncated: 352,240 more chars]
